# Geospatial and Socioeconomic Analysis of Direct Primary Care Practices in the United States

**DOI:** 10.1101/2025.09.20.25336249

**Authors:** Juan P. Carabeo-Nieva, Oscar A. Lugo Capera

**Affiliations:** Universidad Central del Caribe (Bayamon, PR)

## Abstract

**Background:** Current literature on direct primary care (DPC) is largely composed of opinion-based arguments that the model may exacerbate healthcare inequity. Objective data are needed to assess how DPC practices are distributed and whether they contribute to disparities in access to care.

**Methods:**

1. Visited DPC Frontier website (https://mapper.dpcfrontier.com).
2. Extracted clinic information from the website using a custom web-socket script (ws.py) that requested each entry using its practice-key (scraped from raw html).
3. Duplicate entries removed by R script (No-Dups.R) unique.data.frame() (unique rows) (Data_Columns = “Postal”,“City”,“Region”,“Name”,“Lat”,“Lng”,“Website”)
3. Clinic data was then merged (by zipcode) with the metadata from the zipcodeR database and the Rural-Urban Commuting Area Codes (RUCA) coding table from the US Department of Agriculture to produce the Mergd-with-RUCA.csv spreadsheet (a comprehensive geospatial database of DPC practice locations and their associated demographic and socioeconomic characteristics).
4. Data Analysis: Data-Analysis-Recommendations.pdf Sections 2,4, and 5 (authored by Sr. Lugo Capera)

**Results:** DPC practices were more common in urban and suburban zip codes, positively correlated with higher total housing units, lower occupancy rates, and lower median household incomes. Family medicine was more prevalent in lower-income zip codes, while specialties such as dermatology and cardiology clustered in middle- and higher-income areas.

**Discussion:** While DPC practices appear to favor more commercial or suburban settings, their presence in lower-income zip codes suggests potential to serve populations with limited access to traditional care. However, specialty care appears less equitably distributed.

**Conclusion:** The GINI coefficient of 0.22 for DPC practice distribution indicates modest inequality, with most zip codes hosting one or no DPC practices. While geographic access to primary DPC appears relatively even, disparities in specialty DPC and potential quality differences merit further investigation.

## Supplementary material for "Geospatial and Socioeconomic Analysis of Direct Primary Care Practices in the United States": Custom_Database (part 1 of 3)

	zipcode	b.d.address.postal	b.p	b.d.acceptedAges	b.d.address.city	b.d.address.country	b.d.address.line1	b.d.address.line2	b.d.address.region	b.d.cellCommunication	b.d.description	b.d.dispensing	b.d.emailCommunication	b.d.hasSaved	b.d.id	b.d.kind	b.d.labDiscounts	b.d.lat	b.d.legalName	b.d.lng	b.d.messageCommunication	b.d.name	b.d.openDate	b.d.people.0.cert	b.d.people.0.fn	b.d.people.0.ln	b.d.people.0.panelStatus	b.d.people.0.prof	b.d.people.0.specialty	b.d.phone	b.d.published	b.d.radiologyDiscounts	b.d.verified	b.d.website	a	b.d.enrollFee	b.d.homeVisits	b.d.hours.0.days	b.d.hours.0.hours	b.d.people.1.cert	b.d.people.1.fn	b.d.people.1.ln	b.d.people.1.panelStatus	b.d.people.1.prof	b.d.people.1.specialty	b.d.prices.0.amount	b.d.prices.0.fee	b.d.prices.1.amount	b.d.prices.1.fee	b.d.prices.2.amount	b.d.prices.2.fee	b.d.prices.3.amount	b.d.prices.3.fee	b.d.visitFee	b.d.facebook	b.d.fax	b.d.linkedin	b.d.locationPhotos.0.caption	b.d.locationPhotos.0.photo	b.d.locationPhotos.1.photo	b.d.logo	b.d.people.0.bio	b.d.people.0.image	b.d.pricingDetails	b.d.twitter	b.d.deadWebsite	b.d.hours.1.days	b.d.hours.1.hours	b.d.hours.2.days	b.d.hours.2.hours	b.d.hours.3.days	b.d.hours.3.hours	b.d.instagram	b.d.procedureFees.0.amount	b.d.procedureFees.0.fee	b.d.procedureFees.1.amount	b.d.procedureFees.1.fee	b.d.hours.4.days	b.d.hours.4.hours	b.d.videoEmbed	b.d.enrollment_url	b.d.locationPhotos.1.caption	b.d.locationPhotos.2.caption	b.d.locationPhotos.2.photo	b.d.locationPhotos.3.caption	b.d.locationPhotos.3.photo	b.d.people.1.image	b.d.pinterest	b.d.prices.4.fee	b.d.prices.5.fee	b.d.people.2.cert	b.d.people.2.fn	b.d.people.2.ln	b.d.prices.4.amount	b.d.locationPhotos.0	b.d.additionalFees.0.amount	b.d.additionalFees.0.fee	b.d.prices.5.amount	b.d.prices.6.amount	b.d.prices.6.fee	b.d.people.2.image	b.d.people.2.panelStatus	b.d.people.2.specialty	b.d.videoCommunication	b.d.nonMemberVisitFee	b.d.people.1.bio	b.d.people.2.bio	b.d.people.3.bio	b.d.people.3.cert	b.d.people.3.fn	b.d.people.3.image	b.d.people.3.ln	b.d.people.3.panelStatus	b.d.people.3.specialty	b.d.people.4.cert	b.d.people.4.fn	b.d.people.4.image	b.d.people.4.ln	b.d.people.4.panelStatus	b.d.people.4.specialty	b.d.prices.1	b.d.procedureFees.0	b.d.prices.0	b.d.enrollment_code	b.d.people.2.prof	b.d.locationPhotos.4.photo	b.d.procedureFees.2.amount	b.d.procedureFees.2.fee	b.d.mobile	b.d.additionalFees.1.amount	b.d.additionalFees.1.fee	b.d.hours.0	b.d.people.3.prof	b.d.hours.1	b.d.locationPhotos.4.caption	b.d.locationPhotos.5.caption	b.d.locationPhotos.5.photo	b.d.additionalFees.0	b.d.prices.5	b.d.additionalFees.2.amount	b.d.additionalFees.2.fee	b.d.procedureFees.3.amount	b.d.procedureFees.3.fee	b.d.procedureFees.4.amount	b.d.procedureFees.4.fee	b.d.procedureFees.5.amount	b.d.procedureFees.5.fee	b.d.procedureFees.6.fee	b.d.createdAt	b.d.hours.5.days	b.d.hours.5.hours	b.d.additionalFees.3.amount	b.d.additionalFees.3.fee	b.d.procedureFees.6.amount	b.d.procedureFees.7.amount	b.d.procedureFees.7.fee	b.d.onsite	b.d.locationPhotos.1	b.d.people.0	b.d.locationPhotos.6.caption	b.d.locationPhotos.6.photo	b.d.hours.2	b.d.locationPhotos.2	b.d.people.4.bio	b.d.people.4.prof	b.d.people.5.cert	b.d.people.5.fn	b.d.people.5.image	b.d.people.5.ln	b.d.people.5.specialty	b.d.people.6.cert	b.d.people.6.fn	b.d.people.6.image	b.d.people.6.ln	b.d.people.6.specialty	b.d.people.7.cert	b.d.people.7.fn	b.d.people.7.image	b.d.people.7.ln	b.d.people.7.specialty	b.d.people.8.cert	b.d.people.8.fn	b.d.people.8.image	b.d.people.8.ln	b.d.people.8.specialty	b.d.procedureFees.3	b.d.procedureFees.8.amount	b.d.procedureFees.8.fee	b.d.procedureFees.9.amount	b.d.procedureFees.9.fee	b.d.procedureFees.10.amount	b.d.procedureFees.10.fee	b.d.procedureFees.11.amount	b.d.procedureFees.11.fee	b.d.locationPhotos.7.caption	b.d.locationPhotos.7.photo	b.d.procedureFees.1	b.d.additionalFees.1	b.d.prices.7.amount	b.d.prices.7.fee	b.d.additionalFees.2	b.d.people.5.panelStatus	b.d.people.6.panelStatus	b.d.people.7.panelStatus	b.d.locationPhotos.8.photo	b.d.locationPhotos.9.photo	b.d.locationPhotos.10.photo	b.d.prices.2	b.d.locationPhotos.3	b.d.locationPhotos.11.photo	b.d.procedureFees.2	b.d.people.6	b.d.practiceStatus	b.d.locationPhotos.8.caption	b.d.locationPhotos.9.caption	b.d.locationPhotos.10.caption	b.d.locationPhotos.11.caption	b.d.locationPhotos.12.caption	b.d.locationPhotos.12.photo	b.d.people.5.bio	b.d.people.5.prof	b.d.locationPhotos.5	b.d.prices.8.amount	b.d.prices.8.fee	b.d.locationPhotos.6	b.d.additionalFees.4.amount	b.d.additionalFees.4.fee	b.d.additionalFees.5.amount	b.d.additionalFees.5.fee	b.d.hours.6.days	b.d.hours.6.hours	b.d.prices.4	b.d.locationPhotos.4	b.d.people.6.bio	b.d.people.7.bio	b.d.people.8.bio	b.d.people.8.panelStatus	b.d.prices.3	b.d.prices.9.amount	b.d.prices.9.fee	b.d.prices.10.amount	b.d.prices.10.fee	b.d.locationPhotos.7	b.d.people.2	b.d.locationPhotos.13.caption	b.d.locationPhotos.13.photo	b.d.people.4	b.d.people.1	b.d.procedureFees.6	b.d.hours.7.days	b.d.hours.7.hours	b.d.hours.8.days	b.d.hours.8.hours	b.d.hours.9.days	b.d.hours.9.hours	b.d.hours.10.days	b.d.hours.10.hours	b.d.people.6.prof	b.d.people.7.prof	b.d.people.8.prof	b.d.people.9.cert	b.d.people.9.fn	b.d.people.9.image	b.d.people.9.ln	b.d.people.9.panelStatus	b.d.people.9.prof	b.d.people.9.specialty	b.d.people.10.cert	b.d.people.10.fn	b.d.people.10.image	b.d.people.10.ln	b.d.people.10.panelStatus	b.d.people.10.prof	b.d.people.10.specialty	b.d.people.11.cert	b.d.people.11.fn	b.d.people.11.image	b.d.people.11.ln	b.d.people.11.panelStatus	b.d.people.11.prof	b.d.people.11.specialty	b.d.people.12.cert	b.d.people.12.fn	b.d.people.12.image	b.d.people.12.ln	b.d.people.12.panelStatus	b.d.people.12.prof	b.d.people.12.specialty	b.d.people.13.cert	b.d.people.13.fn	b.d.people.13.image	b.d.people.13.ln	b.d.people.13.panelStatus	b.d.people.13.prof	b.d.people.13.specialty	RUCA1	pop_r_u	zipcode_type	major_city	post_office_city	common_city_list	county	state	lat	lng	timezone	radius_in_miles	area_code_list	population	population_density	land_area_in_sqmi	water_area_in_sqmi	housing_units	occupied_housing_units	median_home_value	median_household_income	bounds_west	bounds_east	bounds_north	bounds_south
1	00716	716	practices/-MPka7mQwcHRC98SAXir	All ages	Ponce	US	1123 Av. Hostos	NA	PR	true	First Direct Primary Care practice in Puerto Rico. Care provided by our Family Physician Dr. Ortiz who focuses on 4th trimester and lactation services.	NA	true	NA	vanqjqitzxtn	pure	NA	17.99749	The Way Family Clinic, LLC	-66.614529	true	The Way Family Clinic	2021-01-11	MD	Lorimar	Ortiz	open	https://www.doximity.com/pub/lorimar-ortiz-ortiz-md	fam	(787 416-1010	NA	NA	true	https://www.thewayfamilyclinic.com/	d	90	true	Tuesdays and Thursdays available for Home Visits	9:00 AM-5:00 PM	NA	NA	NA	NA	NA	NA	75	0 - 23 months	35	2-25 years	50	26-45 years	65	46-64 years	0	https://www.facebook.com/lorimdpr/	(364 202-9215	http://www.linkedin.com/in/lorimar-ortiz-md	Our no wait, waiting room.	https://firebasestorage.googleapis.com/v0/b/dpcmapper.appspot.com/o/aon2VqN89LgSmEL31Xdbh2LMRBm2%2Fkorgdsxhbc_file?alt=media&token=917a2c3f-3de6-4fb4-8325-250a308281e1	https://firebasestorage.googleapis.com/v0/b/dpcmapper.appspot.com/o/aon2VqN89LgSmEL31Xdbh2LMRBm2%2Foxgvwextrf_file?alt=media&token=8c1c6309-edd4-47f4-99e5-c79f01b6daed	https://firebasestorage.googleapis.com/v0/b/dpcmapper.appspot.com/o/aon2VqN89LgSmEL31Xdbh2LMRBm2%2Fwmlfyjbveq_file?alt=media&token=bda31a58-c3d7-474c-9531-96a99eefd92b	¡Hi! I am Dr. Lorimar Ortiz, a family physician and lactation consultant based in Puerto Rico. I am passionate about improving the access and quality of health care for families on the island.	https://firebasestorage.googleapis.com/v0/b/dpcmapper.appspot.com/o/aon2VqN89LgSmEL31Xdbh2LMRBm2%2Fxbskjmlnmr_file?alt=media&token=e5c57cec-b2c9-4066-b098-356ee7069983	$25/additional members on a Family Membership	https://twitter.com/lorimdpr	NA	Wednesdays	8:00 AM - 12:00 PM	Fridays	1:00 PM - 5:00 PM	NA	NA	https://www.instagram.com/lorimdpr/?hl=en	150	Lactation Consultation Initial Visit	75	Lactation Consultation Follow Up Visit	NA	NA	NA	https://thewayfamilyclinic.md-hq.com/registration	Exam Room	Front Desk	https://firebasestorage.googleapis.com/v0/b/dpcmapper.appspot.com/o/aon2VqN89LgSmEL31Xdbh2LMRBm2%2Fzdzceyurbm_file?alt=media&token=8a3a020a-a8b3-42b4-82ca-e815d5c4d990	NA	NA	NA	NA	65 years +	NA	NA	NA	NA	85	NA	100	Home Visit for 30 min drive	NA	NA	NA	NA	NA	NA	true	NA	NA	NA	NA	NA	NA	NA	NA	NA	NA	NA	NA	NA	NA	NA	NA	NA	NA	NA	NA	NA	NA	75	Starting Solids/BLW Consultation	NA	NA	NA	NA	NA	NA	NA	NA	NA	NA	NA	NA	NA	NA	NA	NA	NA	NA	NA	NA	2020-12-29T22:22:36.403Z	NA	NA	NA	NA	NA	NA	NA	NA	NA	NA	NA	NA	NA	NA	NA	NA	NA	NA	NA	NA	NA	NA	NA	NA	NA	NA	NA	NA	NA	NA	NA	NA	NA	NA	NA	NA	NA	NA	NA	NA	NA	NA	NA	NA	NA	NA	NA	NA	NA	NA	NA	NA	NA	NA	NA	NA	NA	NA	NA	NA	NA	NA	NA	NA	NA	NA	NA	NA	NA	NA	NA	NA	NA	NA	NA	NA	NA	NA	NA	NA	NA	NA	NA	NA	NA	NA	NA	NA	NA	NA	NA	NA	NA	NA	NA	NA	NA	NA	NA	NA	NA	NA	NA	NA	NA	NA	NA	NA	NA	NA	NA	NA	NA	NA	NA	NA	NA	NA	NA	NA	NA	NA	NA	NA	NA	NA	NA	NA	NA	NA	NA	NA	NA	NA	NA	NA	NA	NA	NA	NA	NA	NA	NA	NA	NA	NA	1	metro-politan	Standard	Ponce	Ponce, PR	<raw>	Ponce Municipio	PR	18	-66.6	America/Puerto_Rico	10	<raw>	33779	3962	8.53	3.08	14275	12721	NA	NA	-66.638235	-66.562832	18.040433	17.945087
2	01056	1056	practices/-MHi8n6XX_mcRf3Tlg0q	0-100	Ludlow	US	733 Chapin Street	Suite 104	MA	true	Family Primary Care	NA	true	NA	wyjqegtxpnro	hybrid	NA	42.174914	Shannon Kurzeski FNP-C	-72.484582	true	Complete Care for All	2020-10-01	NP	Shannon	Kurzeski	NA	NA	fam	413-610-1202	NA	NA	true	http://completecareforall.com	d	100	NA	Mon-Fri	9a-5pm	NA	NA	NA	NA	NA	NA	40	0-18 years	60	19-40 years	80	41-64 years	100	65+ years	NA	Shannon Kurzeski	413-610-2410	NA	NA	NA	NA	https://firebasestorage.googleapis.com/v0/b/dpcmapper.appspot.com/o/V5e6MDBJkRg81LFmwaRDVLNsCkA3%2Frtaolunirm_file?alt=media&token=3180404a-5536-4dbd-a66e-abb975e09292	NA	NA	Family pricing at $125.00. Home bound monthly fee pricing at $150.00. Telehealth visits for non-members, and not patients of the office for 40.00 each. Please ask about small business membership options as well.	NA	NA	NA	NA	NA	NA	NA	NA	NA	NA	NA	NA	NA	NA	NA	NA	http://completecareforall.com	NA	NA	NA	NA	NA	NA	NA	NA	NA	NA	NA	NA	NA	NA	NA	NA	NA	NA	NA	NA	NA	NA	NA	75	NA	NA	NA	NA	NA	NA	NA	NA	NA	NA	NA	NA	NA	NA	NA	NA	NA	NA	NA	NA	NA	NA	NA	NA	NA	NA	NA	NA	NA	NA	NA	NA	NA	NA	NA	NA	NA	NA	NA	NA	NA	NA	NA	2020-09-21T00:53:58.659Z	NA	NA	NA	NA	NA	NA	NA	NA	NA	NA	NA	NA	NA	NA	NA	NA	NA	NA	NA	NA	NA	NA	NA	NA	NA	NA	NA	NA	NA	NA	NA	NA	NA	NA	NA	NA	NA	NA	NA	NA	NA	NA	NA	NA	NA	NA	NA	NA	NA	NA	NA	NA	NA	NA	NA	NA	NA	NA	NA	NA	NA	NA	NA	NA	NA	NA	NA	NA	NA	NA	NA	NA	NA	NA	NA	NA	NA	NA	NA	NA	NA	NA	NA	NA	NA	NA	NA	NA	NA	NA	NA	NA	NA	NA	NA	NA	NA	NA	NA	NA	NA	NA	NA	NA	NA	NA	NA	NA	NA	NA	NA	NA	NA	NA	NA	NA	NA	NA	NA	NA	NA	NA	NA	NA	NA	NA	NA	NA	NA	NA	NA	NA	NA	NA	NA	NA	NA	NA	NA	NA	NA	NA	NA	NA	NA	NA	1	metro-politan	Standard	Ludlow	Ludlow, MA	<raw>	Hampden County	MA	42.19	-72.46	Eastern	4	<raw>	21103	776	27.2	1.1	8383	8080	225500	61073	-72.52429	-72.395288	42.231847	42.153153
3	01082	1082	practices/-Mygvqt04ZVWMadF6OIG	18+	Hardwick	US	1376 Patrill Hollow Rd	NA	MA	true	Over 15 years experience delivering healthcare in MA. Direct Primary Care Practice.	NA	true	NA	tnrkntahdctk	pure	true	42.333015	2nd Opinion MD, LLC	-72.242713	true	2nd Opinion MD	2022-03-21	NA	NA	NA	NA	NA	NA	4132164909	NA	true	true	www.2ndOpinionMD.info	d	125	true	Mon-Fri	9am-5pm	NA	NA	NA	NA	NA	NA	NA	House call, home visit direct primary care	NA	NA	NA	NA	NA	NA	0	Facebook.com/roctavianiMD	9492225021	LinkedIn.com/in/Raul-Octaviani-270b52b3	NA	NA	NA	NA	NA	NA	NA	NA	NA	NA	NA	NA	NA	NA	NA	@2ndOpinionMD	NA	NA	NA	NA	NA	NA	NA	www.2ndOpinionMD.info	NA	NA	NA	NA	NA	NA	NA	NA	NA	NA	NA	NA	NA	NA	NA	NA	NA	NA	NA	NA	NA	NA	true	NA	NA	NA	NA	NA	NA	NA	NA	NA	NA	NA	NA	NA	NA	NA	NA	NA	NA	NA	NA	NA	NA	NA	NA	true	NA	NA	NA	NA	NA	NA	NA	NA	NA	NA	NA	NA	NA	NA	NA	NA	NA	NA	NA	2022-03-21T14:44:06.939Z	NA	NA	NA	NA	NA	NA	NA	NA	NA	NA	NA	NA	NA	NA	NA	NA	NA	NA	NA	NA	NA	NA	NA	NA	NA	NA	NA	NA	NA	NA	NA	NA	NA	NA	NA	NA	NA	NA	NA	NA	NA	NA	NA	NA	NA	NA	NA	NA	NA	NA	NA	NA	NA	NA	NA	NA	NA	NA	NA	NA	NA	NA	NA	NA	NA	NA	NA	NA	NA	NA	NA	NA	NA	NA	NA	NA	NA	NA	NA	NA	NA	NA	NA	NA	NA	NA	NA	NA	NA	NA	NA	NA	NA	NA	NA	NA	NA	NA	NA	NA	NA	NA	NA	NA	NA	NA	NA	NA	NA	NA	NA	NA	NA	NA	NA	NA	NA	NA	NA	NA	NA	NA	NA	NA	NA	NA	NA	NA	NA	NA	NA	NA	NA	NA	NA	NA	NA	NA	NA	NA	NA	NA	NA	NA	NA	NA	2	metro-politan	Standard	Ware	Ware, MA	<raw>	Hampshire County	MA	42.3	-72.3	Eastern	11	<raw>	10322	224	46.1	6.25	4768	4285	201500	51717	-72.356018	-72.203363	42.3835	42.220156
4	01095	1095	practices/-MH9hOGtKqiZIxmIYUzU	17-117	Wilbraham	US	2030 Boston Road	NA	MA	true	Care is provided by seasoned Internist who also performs a number of minor surgical procedures, screening GYN and STD care. The emphasis is on yearly membership rather than monthly. Please see the website for further details.	NA	true	NA	lmyuzmwfgvec	pure	NA	42.150101	John Diggs MD LLC	-72.473335	true	John Diggs MD LLC	2020-09-21	MD	John	Diggs	NA	NA	im	413-300-2233	NA	NA	true	www.JohnDiggsMD.com	d	0	true	Mon - Fri	8 AM - 4PM	NA	NA	NA	NA	NA	NA	200	Individual - Month (billed annually	NA	NA	NA	NA	NA	NA	0	https://www.facebook.com/John-Diggs-MD-530691197851468/?modal=suggested_action&notif_id=1621915436041831&notif_t=page_user_activity&ref=notif	413-271-1132	NA	NA	NA	NA	https://firebasestorage.googleapis.com/v0/b/dpcmapper.appspot.com/o/eALT6lxBELaxbRutKagnHbw26J72%2Fgisnokixno_file?alt=media&token=30912b5a-e581-4cf6-a797-f9bdc8dafbe8	NA	NA	Yearly charge of $2,400	NA	NA	NA	NA	NA	NA	NA	NA	NA	NA	NA	NA	NA	NA	NA	NA	https://www.johndiggsmd.com/membership-info	NA	NA	NA	NA	NA	NA	NA	NA	NA	NA	NA	NA	NA	NA	NA	NA	NA	NA	NA	NA	NA	NA	NA	0	NA	NA	NA	NA	NA	NA	NA	NA	NA	NA	NA	NA	NA	NA	NA	NA	NA	NA	NA	NA	NA	NA	NA	NA	NA	NA	NA	NA	NA	NA	NA	NA	NA	NA	NA	NA	NA	NA	NA	NA	NA	NA	NA	2020-09-14T03:43:09.967Z	NA	NA	NA	NA	NA	NA	NA	NA	NA	NA	NA	NA	NA	NA	NA	NA	NA	NA	NA	NA	NA	NA	NA	NA	NA	NA	NA	NA	NA	NA	NA	NA	NA	NA	NA	NA	NA	NA	NA	NA	NA	NA	NA	NA	NA	NA	NA	NA	NA	NA	NA	NA	NA	NA	NA	NA	NA	NA	NA	NA	NA	NA	NA	NA	NA	NA	NA	NA	NA	NA	NA	NA	NA	NA	NA	NA	NA	NA	NA	NA	NA	NA	NA	NA	NA	NA	NA	NA	NA	NA	NA	NA	NA	NA	NA	NA	NA	NA	NA	NA	NA	NA	NA	NA	NA	NA	NA	NA	NA	NA	NA	NA	NA	NA	NA	NA	NA	NA	NA	NA	NA	NA	NA	NA	NA	NA	NA	NA	NA	NA	NA	NA	NA	NA	NA	NA	NA	NA	NA	NA	NA	NA	NA	NA	NA	NA	1	metro-politan	Standard	Wilbraham	Wilbraham, MA	<raw>	Hampden County	MA	42.13	-72.43	Eastern	5	<raw>	14319	633	22.61	0.22	5535	5346	286100	86667	-72.484628	-72.375934	42.184765	42.084764
5	01440	1440	practices/-LVFWk6h3zotyEh7aTn7	NA	Gardner	US	250 Green St	NA	MA	NA	NA	NA	true	true	bkttzoqtqtgr	pure	NA	42.586419	Cornerstone Family Medicine	-71.987066	true	Cornerstone Family Medicine	2019-01-01	MD	Michele C	Parker	waitlist	NA	fam	(978669-0199	true	NA	true	Https://CornerstoneFamilyDirect.org	d	NA	true	Mon-Fri	8am-5pm	MD	Michael J	Mutchler	waitlist	NA	fam	25	Ages 0-17	60	Ages 18-64	40	Ages 65+	100	Family	NA	NA	NA	NA	NA	NA	NA	NA	NA	NA	NA	NA	true	NA	NA	NA	NA	NA	NA	NA	NA	NA	NA	NA	NA	NA	NA	NA	NA	NA	NA	NA	NA	NA	NA	Couples	NA	NA	NA	NA	80	NA	NA	NA	NA	NA	NA	NA	NA	NA	NA	NA	NA	NA	NA	NA	NA	NA	NA	NA	NA	NA	NA	NA	NA	NA	NA	NA	NA	NA	NA	NA	NA	NA	NA	NA	NA	NA	NA	NA	NA	NA	NA	NA	NA	NA	NA	NA	NA	NA	NA	NA	NA	NA	NA	NA	NA	NA	NA	NA	NA	NA	NA	NA	NA	NA	NA	NA	NA	NA	NA	NA	NA	NA	NA	NA	NA	NA	NA	NA	NA	NA	NA	NA	NA	NA	NA	NA	NA	NA	NA	NA	NA	NA	NA	NA	NA	NA	NA	NA	NA	NA	NA	NA	NA	NA	NA	NA	NA	NA	NA	NA	NA	NA	NA	NA	NA	NA	NA	NA	NA	NA	NA	NA	NA	NA	NA	NA	NA	NA	NA	NA	NA	NA	NA	NA	NA	NA	NA	NA	NA	NA	NA	NA	NA	NA	NA	NA	NA	NA	NA	NA	NA	NA	NA	NA	NA	NA	NA	NA	NA	NA	NA	NA	NA	NA	NA	NA	NA	NA	NA	NA	NA	NA	NA	NA	NA	NA	NA	NA	NA	NA	NA	NA	NA	NA	NA	NA	NA	NA	NA	NA	NA	NA	NA	NA	NA	NA	NA	NA	NA	NA	1	metro-politan	Standard	Gardner	Gardner, MA	<raw>	Worcester County	MA	42.59	-71.99	Eastern	5	<raw>	20347	846	24.04	0.96	9179	8269	178900	49067	-72.054394	-71.923503	42.64721	42.532389
6	01521	1521	practices/-NKkMb4TEVeRaWuBz0F_	0-99+	Holland	US	6 Old Acres Road	NA	MA	NA	NA	NA	NA	NA	xhrkupvpsqyr	pure	true	42.063075	Freedom Doctors, PLLC	-72.16053	NA	Freedom Doctors	2022-07-25	DO	Deborah	Palmer	open	NA	fam	413-544-5943	NA	NA	true	https://www.freedom-doctors.com/dpc	d	NA	NA	NA	NA	NA	NA	NA	NA	NA	NA	175	Newborn - 24 months	75	2-17 years	110	18-44 years	125	45-64 years	NA	https://www.facebook.com/FreedomDoctorsPLLC	NA	NA	NA	NA	NA	https://firebasestorage.googleapis.com/v0/b/dpcmapper.appspot.com/o/O8j8wUxbT5WHYAQXCNwA2TDP5l13%2Fbhypejhiof_file?alt=media&token=0cf24ad6-0ea4-410f-a07c-0dbda9b50744	NA	NA	NA	NA	NA	NA	NA	NA	NA	NA	NA	NA	300	Urgent Care	NA	NA	NA	NA	NA	NA	NA	NA	NA	NA	NA	NA	NA	65+ years	NA	NA	NA	NA	140	NA	NA	NA	NA	NA	NA	NA	NA	NA	NA	NA	NA	NA	NA	NA	NA	NA	NA	NA	NA	NA	NA	NA	NA	NA	NA	NA	NA	NA	NA	NA	NA	NA	NA	true	NA	NA	NA	NA	NA	NA	NA	NA	NA	NA	NA	NA	NA	NA	NA	NA	NA	NA	NA	2023-01-02T02:45:15.822Z	NA	NA	NA	NA	NA	NA	NA	NA	NA	NA	NA	NA	NA	NA	NA	NA	NA	NA	NA	NA	NA	NA	NA	NA	NA	NA	NA	NA	NA	NA	NA	NA	NA	NA	NA	NA	NA	NA	NA	NA	NA	NA	NA	NA	NA	NA	NA	NA	NA	NA	NA	NA	NA	NA	NA	NA	NA	NA	NA	NA	NA	NA	NA	NA	NA	NA	NA	NA	NA	NA	NA	NA	NA	NA	NA	NA	NA	NA	NA	NA	NA	NA	NA	NA	NA	NA	NA	NA	NA	NA	NA	NA	NA	NA	NA	NA	NA	NA	NA	NA	NA	NA	NA	NA	NA	NA	NA	NA	NA	NA	NA	NA	NA	NA	NA	NA	NA	NA	NA	NA	NA	NA	NA	NA	NA	NA	NA	NA	NA	NA	NA	NA	NA	NA	NA	NA	NA	NA	NA	NA	NA	NA	NA	NA	NA	NA	2	metro-politan	Standard	Holland	Holland, MA	<raw>	Hampden County	MA	42.06	-72.17	Eastern	3	<raw>	2481	202	12.29	0.77	1365	994	208900	67684	-72.201841	-72.134954	42.091545	42.030246
7	01583	1583	practices/-MetYRvaSNiMkTV15djQ	0-99+	West Boylston	US	45 Sterling Street	Suite 22	MA	true	Inspire Family Medicine is proud to be the first DPC in Worcester County! Dr Jenny LaBonte has deep roots in this community, having done her training at UMass Medical School in Worcester and then serving her patients for over 20 years in practice. Having a keen interest in lifestyle medicine and certification in health coaching, she will expertly partner with you reach your health goals.	NA	true	NA	diidujcjmtwv	pure	true	42.377542	Inspire Family Medicine, PLLC	-71.775914	true	Inspire Family Medicine	2021-10-01	MD	Jenny	LaBonte	NA	NA	fam	774-772-5161	NA	NA	true	https://Inspirefamilymedicine.com	d	75	true	Mon - Fri	8am - 4pm	NA	NA	NA	NA	NA	NA	55	Age 0-21 (with adult membership	85	Age 22-39	95	Age 40-64	125	Age 65+	NA	https://facebook.com/InspireFM.DPC	774-224-9197	https://linkedin.com/in/jenny-labonte-md-95742b183	Our office is located on the second floor of the Causeway Crossing Plaza. Handicap parking and ramp located on the back side of the building	https://firebasestorage.googleapis.com/v0/b/dpcmapper.appspot.com/o/0xUhkUpRURY0Bjst5QWlUfCq7Ls1%2Fbhfkorxtjs_file?alt=media&token=f476ca89-69a6-4cc5-a53a-e3e341006765	https://firebasestorage.googleapis.com/v0/b/dpcmapper.appspot.com/o/0xUhkUpRURY0Bjst5QWlUfCq7Ls1%2Ffvfdpkdsas_file?alt=media&token=11aeffe4-0dd9-4a5c-b7cc-0463e3459590	https://firebasestorage.googleapis.com/v0/b/dpcmapper.appspot.com/o/0xUhkUpRURY0Bjst5QWlUfCq7Ls1%2Fhvxksrmsda_file?alt=media&token=d6f32bd6-c4f1-402b-afe8-09e844d62386	NA	NA	NA	NA	NA	NA	NA	NA	NA	NA	NA	@InspireFamilyMedicine	NA	NA	NA	NA	NA	NA	NA	https://inspirefamilymedicine.com	Dr Jenny LaBonte, CEO and Founder of Inspire Family Medicine	NA	NA	NA	NA	NA	NA	NA	NA	NA	NA	NA	NA	NA	150	Family Enrollment fee	NA	NA	NA	NA	NA	NA	true	NA	NA	NA	NA	NA	NA	NA	NA	NA	NA	NA	NA	NA	NA	NA	NA	NA	NA	NA	NA	NA	NA	NA	NA	NA	NA	NA	NA	NA	NA	NA	NA	NA	NA	NA	NA	NA	NA	NA	NA	NA	NA	NA	NA	2021-07-18T12:18:36.346Z	NA	NA	NA	NA	NA	NA	NA	NA	NA	NA	NA	NA	NA	NA	NA	NA	NA	NA	NA	NA	NA	NA	NA	NA	NA	NA	NA	NA	NA	NA	NA	NA	NA	NA	NA	NA	NA	NA	NA	NA	NA	NA	NA	NA	NA	NA	NA	NA	NA	NA	NA	NA	NA	NA	NA	NA	NA	NA	NA	NA	NA	NA	NA	NA	NA	NA	NA	NA	NA	NA	NA	NA	NA	NA	NA	NA	NA	NA	NA	NA	NA	NA	NA	NA	NA	NA	NA	NA	NA	NA	NA	NA	NA	NA	NA	NA	NA	NA	NA	NA	NA	NA	NA	NA	NA	NA	NA	NA	NA	NA	NA	NA	NA	NA	NA	NA	NA	NA	NA	NA	NA	NA	NA	NA	NA	NA	NA	NA	NA	NA	NA	NA	NA	NA	NA	NA	NA	NA	NA	NA	NA	NA	NA	NA	NA	NA	1	metro-politan	Standard	West Boylston	West Boylston, MA	<raw>	Worcester County	MA	42.36	-71.78	Eastern	4	<raw>	7591	602	12.61	0.91	2721	2591	273100	72107	-71.824162	-71.741907	42.404854	42.321526
8	01608	1608	practices/-NTz24dxe303w7Zi50Dk	18+	Worcester	US	120 Thomas Street	Suite 110	MA	true	NA	NA	true	NA	phligvehkkqc	pure	NA	42.268108	Faucher Direct Care PC	-71.796246	true	Faucher Direct Care	2023-07-01	DO	Jarrod	Faucher	open	NA	im	508-868-6869	NA	NA	true	faucherdirectcare.com	d	NA	true	Mon-Fri	9am-5pm	NA	NA	NA	NA	NA	NA	80	18-39	100	40-64	120	65+	NA	NA	NA	NA	508-449-9433	NA	NA	NA	NA	NA	NA	NA	NA	NA	NA	NA	NA	NA	NA	NA	NA	NA	NA	NA	NA	NA	NA	NA	NA	https://faucherdirectcare.atlas.md/enrollment/index.html?account=B46TfNRrGxgtDtVCKOs6	NA	NA	NA	NA	NA	NA	NA	NA	NA	NA	NA	NA	NA	NA	NA	NA	NA	NA	NA	NA	NA	NA	true	NA	NA	NA	NA	NA	NA	NA	NA	NA	NA	NA	NA	NA	NA	NA	NA	NA	NA	NA	NA	NA	NA	NA	NA	NA	NA	NA	NA	NA	NA	NA	NA	NA	NA	NA	NA	NA	NA	NA	NA	NA	NA	NA	NA	2023-04-26T19:31:11.102Z	NA	NA	NA	NA	NA	NA	NA	NA	NA	NA	NA	NA	NA	NA	NA	NA	NA	NA	NA	NA	NA	NA	NA	NA	NA	NA	NA	NA	NA	NA	NA	NA	NA	NA	NA	NA	NA	NA	NA	NA	NA	NA	NA	NA	NA	NA	NA	NA	NA	NA	NA	NA	NA	NA	NA	NA	NA	NA	NA	NA	NA	NA	NA	NA	NA	NA	NA	NA	NA	NA	NA	NA	NA	NA	NA	NA	NA	NA	NA	NA	NA	NA	NA	NA	NA	NA	NA	NA	NA	NA	NA	NA	NA	NA	NA	NA	NA	NA	NA	NA	NA	NA	NA	NA	NA	NA	NA	NA	NA	NA	NA	NA	NA	NA	NA	NA	NA	NA	NA	NA	NA	NA	NA	NA	NA	NA	NA	NA	NA	NA	NA	NA	NA	NA	NA	NA	NA	NA	NA	NA	NA	NA	NA	NA	NA	NA	1	metro-politan	Standard	Worcester	Worcester, MA	<raw>	Worcester County	MA	42.26	-71.8	Eastern	0.909090909090909	<raw>	3888	8688	0.45	0	1743	1503	64000	19418	-71.812758	-71.793336	42.271812	42.252082
9	01609	1609	practices/-NwLtpFPYhA2xiK5J3Ie	all ages	worcester	US	35 Harvard Street	Suite 104	MA	true	Located in Harvard Place office building, 1st floor	NA	true	NA	vqckxshtfvtp	pure	true	42.270205	NA	-71.80242	true	New England Regional Healthcare and Wellness	2024-05-01	MD	Grant	Pierre	NA	NA	fam	7742142970	NA	NA	true	www.nercare.com	d	NA	true	Monday-Sunday	M-F: 5:30 PM-10 PM; Sat-SUN 9 AM to 4 PM	NA	NA	NA	NA	NA	NA	76	Single Adult	35	Student Plan	NA	NA	NA	NA	NA	NA	5085190577	NA	NA	NA	NA	NA	Family Medicine and Sports Medicine CAQSM	NA	Single adult + spouse: $148 / month Single adult + child: $ 89 / month Family: $165 + month. member+ spouse and 3 children Homebound: $200 month.	NA	NA	NA	NA	NA	NA	NA	NA	NA	NA	Weight loss management	NA	Regenerative Medicine	NA	NA	NA	www.nercare.com	NA	NA	NA	NA	NA	NA	NA	NA	NA	NA	NA	NA	NA	NA	NA	NA	NA	NA	NA	NA	NA	NA	NA	NA	NA	NA	NA	NA	NA	NA	NA	NA	NA	NA	NA	NA	NA	NA	NA	NA	NA	NA	NA	NA	NA	NA	Medial Aestheics	NA	NA	NA	NA	NA	NA	NA	NA	NA	NA	NA	NA	NA	NA	NA	NA	NA	NA	NA	NA	2024-04-25T20:16:50.074Z	NA	NA	NA	NA	NA	NA	NA	NA	NA	NA	NA	NA	NA	NA	NA	NA	NA	NA	NA	NA	NA	NA	NA	NA	NA	NA	NA	NA	NA	NA	NA	NA	NA	NA	NA	NA	NA	NA	NA	NA	NA	NA	NA	NA	NA	NA	NA	NA	NA	NA	NA	NA	NA	NA	NA	NA	NA	NA	NA	NA	NA	NA	NA	NA	NA	NA	NA	NA	NA	NA	NA	NA	NA	NA	NA	NA	NA	NA	NA	NA	NA	NA	NA	NA	NA	NA	NA	NA	NA	NA	NA	NA	NA	NA	NA	NA	NA	NA	NA	NA	NA	NA	NA	NA	NA	NA	NA	NA	NA	NA	NA	NA	NA	NA	NA	NA	NA	NA	NA	NA	NA	NA	NA	NA	NA	NA	NA	NA	NA	NA	NA	NA	NA	NA	NA	NA	NA	NA	NA	NA	NA	NA	NA	NA	NA	NA	1	metro-politan	Standard	Worcester	Worcester, MA	<raw>	Worcester County	MA	42.28	-71.83	Eastern	2	<raw>	22421	5870	3.82	0.02	8307	7651	292900	40660	-71.860157	-71.798728	42.310586	42.259099
10	01609	1609	practices/-NQHc_DsiV5U35Q1_S2_	0 - 999	Worcester	US	111 Elm Street	Suite 201	MA	true	This is the solo practice of Board Certified Internist and Pediatrician, Dr. Tatiana Hamawi, M.D., where patient-centered care and seeing your own doctor at each visit is the norm.We have been blessed to be open for 20 years and in 2023, we are transitioning to a direct primary care practice, where we remove the insurance plan from the doctor-patient relationship and are responsible directly to our patients. We are currently accepting new Direct Care Patients.	NA	NA	NA	zawpghmekssd	hybrid	true	42.266212	Alpha-Omega Direct Primary Care, LLC	-71.813615	true	Alpha-Omega Direct Primary Care, LLC	2023-02-27	M.D.	Tatiana	Hamawi	open	NA	medpeds	508-753-7700	NA	NA	true	http://www.aomedical.com	d	109	NA	Mon,, Wed.	8 - 4 EST	NA	NA	NA	NA	NA	NA	109	All ages, first person	69	All ages, second person	NA	NA	NA	NA	NA	NA	508-753-7737	NA	NA	https://firebasestorage.googleapis.com/v0/b/dpcmapper.appspot.com/o/XEgeCSt3Pne9rubWShHn9X2ZiVd2%2Fqrjhvegmqr_file?alt=media&token=6aaef28b-f5e0-4ec7-859b-8c08ca27f607	https://firebasestorage.googleapis.com/v0/b/dpcmapper.appspot.com/o/XEgeCSt3Pne9rubWShHn9X2ZiVd2%2Fewsfiqbhwl_file?alt=media&token=9b18736a-7c1c-4a8a-9d8a-9e2db76af46c	NA	Dr. Hamawi is Board Certified in Internal Medicine and in Pediatrics. She trained at Mount Sinai School of Medicine in New York City. She completed her residency training in Internal Medicine and Pediatrics at Albany Medical Center in 1998 and obtained Board certification in both fields in 1998.	https://firebasestorage.googleapis.com/v0/b/dpcmapper.appspot.com/o/XEgeCSt3Pne9rubWShHn9X2ZiVd2%2Furrfdclimu_file?alt=media&token=d7e4156f-9716-46fc-925d-1083ff28bc3c	3rd and 4th child free	NA	NA	Tue, Th, Fri.	8 - 3 EST	NA	NA	NA	NA	NA	NA	NA	NA	NA	NA	NA	NA	https://aomedical.com/Main/Enroll.htm	NA	NA	NA	NA	NA	NA	NA	NA	NA	NA	NA	NA	NA	NA	NA	After Hours visit	NA	NA	NA	NA	NA	NA	true	NA	NA	NA	NA	NA	NA	NA	NA	NA	NA	NA	NA	NA	NA	NA	NA	NA	NA	NA	NA	NA	NA	NA	NA	NA	NA	NA	NA	NA	NA	NA	NA	NA	NA	NA	NA	NA	NA	NA	NA	NA	NA	NA	NA	2023-03-11T21:44:57.612Z	NA	NA	NA	NA	NA	NA	NA	NA	NA	NA	NA	NA	NA	NA	NA	NA	NA	NA	NA	NA	NA	NA	NA	NA	NA	NA	NA	NA	NA	NA	NA	NA	NA	NA	NA	NA	NA	NA	NA	NA	NA	NA	NA	NA	NA	NA	NA	NA	NA	NA	NA	NA	NA	NA	NA	NA	NA	NA	NA	NA	NA	NA	NA	NA	NA	NA	NA	NA	NA	NA	NA	NA	NA	NA	NA	NA	NA	NA	NA	NA	NA	NA	NA	NA	NA	NA	NA	NA	NA	NA	NA	NA	NA	NA	NA	NA	NA	NA	NA	NA	NA	NA	NA	NA	NA	NA	NA	NA	NA	NA	NA	NA	NA	NA	NA	NA	NA	NA	NA	NA	NA	NA	NA	NA	NA	NA	NA	NA	NA	NA	NA	NA	NA	NA	NA	NA	NA	NA	NA	NA	NA	NA	NA	NA	NA	NA	1	metro-politan	Standard	Worcester	Worcester, MA	<raw>	Worcester County	MA	42.28	-71.83	Eastern	2	<raw>	22421	5870	3.82	0.02	8307	7651	292900	40660	-71.860157	-71.798728	42.310586	42.259099
11	01760	1760	practices/-LVFXTT23oy0kwiIl8YC	All	Natick	US	117 W Central St	NA	MA	true	NA	NA	true	true	mbhldhbxbnys	pure	true	42.283593	PatriotDirect Family Medicine	-71.371629	true	PatriotDirect Family Medicine	2016-07-01	MD	Jeffrey	Wacks	full	NA	fam	508-318-6941	true	true	true	http://www.patriotdirectfm.com/	d	NA	true	Monday-Friday	9am - 5pm	NP	Allyson	Page	open	NA	fam	40	Ages 0-26	65	Ages 27-40	90	Ages 41+	150	Homebound / Nursing Home	NA	NA	NA	NA	NA	NA	NA	NA	NA	NA	NA	NA	NA	NA	NA	NA	NA	NA	NA	NA	NA	NA	NA	NA	NA	NA	NA	NA	NA	NA	NA	NA	NA	NA	NA	NA	NA	NA	NA	NA	NA	NA	NA	NA	NA	NA	NA	NA	NA	NA	NA	NA	NA	NA	NA	NA	NA	NA	NA	NA	NA	NA	NA	NA	NA	NA	NA	NA	NA	NA	NA	NA	NA	NA	NA	NA	NA	NA	NA	NA	NA	NA	NA	NA	NA	NA	NA	NA	NA	NA	NA	NA	NA	NA	NA	NA	NA	NA	NA	NA	NA	NA	NA	NA	NA	NA	NA	NA	NA	NA	NA	NA	NA	NA	NA	NA	NA	NA	NA	NA	NA	NA	NA	NA	NA	NA	NA	NA	NA	NA	NA	NA	NA	NA	NA	NA	NA	NA	NA	NA	NA	NA	NA	NA	NA	NA	NA	NA	NA	NA	NA	NA	NA	NA	NA	NA	NA	NA	NA	NA	NA	NA	NA	NA	NA	NA	NA	NA	NA	NA	NA	NA	NA	NA	NA	NA	NA	NA	NA	NA	NA	NA	NA	NA	NA	NA	NA	NA	NA	NA	NA	NA	NA	NA	NA	NA	NA	NA	NA	NA	NA	NA	NA	NA	NA	NA	NA	NA	NA	NA	NA	NA	NA	NA	NA	NA	NA	NA	NA	NA	NA	NA	NA	NA	NA	NA	NA	NA	NA	NA	NA	NA	NA	NA	NA	NA	NA	NA	NA	NA	NA	NA	1	metro-politan	Standard	Natick	Natick, MA	<raw>	Middlesex County	MA	42.28	-71.35	Eastern	4	<raw>	32786	2214	14.81	1	14039	13327	425600	95328	-71.402518	-71.302922	42.329135	42.247729
12	01803	1803	practices/-LVFXBG9c28HL2vCO31N	NA	Burlington	US	41 Burlington Mall Road	NA	MA	NA	NA	NA	true	true	asesggwhcdpz	pure	true	42.484875	Iora Primary Care	-71.20519	NA	Iora Primary Care	NA	NA	NA	NA	NA	NA	NA	781-222-0828	true	NA	true	https://www.ioraprimarycare.com/dorchester/	d	NA	true	Monday	2pm-5pm	NA	NA	NA	NA	NA	NA	NA	NA	NA	NA	NA	NA	NA	NA	NA	NA	NA	NA	NA	NA	NA	NA	NA	NA	NA	NA	true	Tuesday	2pm-5pm	Wednesday	3pm-7pm	Thursday	3pm-7pm	NA	NA	NA	NA	NA	Friday	Closed	NA	NA	NA	NA	NA	NA	NA	NA	NA	NA	NA	NA	NA	NA	NA	NA	NA	NA	NA	NA	NA	NA	NA	NA	NA	NA	NA	NA	NA	NA	NA	NA	NA	NA	NA	NA	NA	NA	NA	NA	NA	NA	NA	NA	NA	NA	NA	NA	NA	NA	NA	NA	NA	NA	NA	NA	NA	NA	NA	NA	NA	NA	NA	NA	NA	NA	NA	NA	NA	NA	NA	NA	NA	NA	NA	NA	NA	true	NA	NA	NA	NA	NA	NA	NA	NA	NA	NA	NA	NA	NA	NA	NA	NA	NA	NA	NA	NA	NA	NA	NA	NA	NA	NA	NA	NA	NA	NA	NA	NA	NA	NA	NA	NA	NA	NA	NA	NA	NA	NA	NA	NA	NA	NA	NA	NA	NA	NA	NA	NA	NA	NA	NA	NA	NA	NA	NA	NA	NA	NA	NA	NA	NA	NA	NA	NA	NA	NA	NA	NA	NA	NA	NA	NA	NA	NA	NA	NA	NA	NA	NA	NA	NA	NA	NA	NA	NA	NA	NA	NA	NA	NA	NA	NA	NA	NA	NA	NA	NA	NA	NA	NA	NA	NA	NA	NA	NA	NA	NA	NA	NA	NA	NA	NA	NA	NA	NA	NA	NA	NA	NA	NA	NA	NA	NA	NA	NA	NA	NA	NA	NA	NA	NA	NA	NA	NA	1	metro-politan	Standard	Burlington	Burlington, MA	<raw>	Middlesex County	MA	42.51	-71.2	Eastern	4	<raw>	24487	2094	11.7	0.13	9664	9265	413000	94272	-71.24089	-71.168444	42.544473	42.465871
13	01945	1945	practices/-LVFVvgD7_hWkMyFXK3R	18+	Marblehead	US	123 Pleasant St	Ste. 105	MA	true	Delivering Primary Care the Old-Fashioned Way	NA	true	true	jhlvfsjuhfip	pure	true	42.50155	Dr. Carmela Mancini, PC	-70.857379	true	Dr. Carmela Mancini, PC	2015-10-01	DO, MPH	Carmela	Mancini	open	NA	im	781-780-2461	true	true	true	https://www.doctormancini.com	d	NA	true	Monday through Friday	5-Sep	NA	NA	NA	NA	NA	NA	30	18-21	50	22-30	75	31-44	95	45-64	NA	https://www.facebook.com/doctorcarmelamancini/	NA	NA	NA	NA	NA	NA	NA	NA	NA	NA	NA	NA	NA	NA	NA	NA	NA	NA	NA	NA	NA	NA	NA	NA	NA	NA	NA	NA	NA	NA	NA	NA	NA	65 and older	NA	NA	NA	NA	125	NA	NA	NA	NA	NA	NA	NA	NA	NA	NA	NA	NA	NA	NA	NA	NA	NA	NA	NA	NA	NA	NA	NA	NA	NA	NA	NA	NA	NA	NA	NA	NA	NA	NA	NA	NA	NA	NA	NA	NA	NA	NA	NA	NA	NA	NA	NA	NA	NA	NA	NA	NA	NA	NA	NA	NA	NA	NA	NA	NA	NA	NA	NA	NA	NA	NA	NA	NA	NA	NA	NA	NA	NA	NA	NA	NA	NA	NA	NA	NA	NA	NA	NA	NA	NA	NA	NA	NA	NA	NA	NA	NA	NA	NA	NA	NA	NA	NA	NA	NA	NA	NA	NA	NA	NA	NA	NA	NA	NA	NA	NA	NA	NA	NA	NA	NA	NA	NA	NA	NA	NA	NA	NA	NA	NA	NA	NA	NA	NA	NA	NA	NA	NA	NA	NA	NA	NA	NA	NA	NA	NA	NA	NA	NA	NA	NA	NA	NA	NA	NA	NA	NA	NA	NA	NA	NA	NA	NA	NA	NA	NA	NA	NA	NA	NA	NA	NA	NA	NA	NA	NA	NA	NA	NA	NA	NA	NA	NA	NA	NA	NA	NA	NA	NA	NA	NA	NA	NA	NA	NA	NA	NA	NA	NA	NA	NA	NA	NA	NA	NA	NA	1	metro-politan	Standard	Marblehead	Marblehead, MA	<raw>	Essex County	MA	42.51	-70.84	Eastern	4	<raw>	19808	4516	4.39	3.3	8838	8144	565200	98399	-70.898994	-70.8292	42.528795	42.47446
14	01945	1945	practices/-LVFVvgD7_hWkMyFXK3R	18+	Marblehead	US	123 Pleasant St	Ste. 105	MA	true	Delivering Primary Care the Old-Fashioned Way	NA	true	true	jhlvfsjuhfip	pure	true	42.50155	Dr. Carmela Mancini, PC	-70.857379	true	Dr. Carmela Mancini, PC	2015-10-01	DO, MPH	Carmela	Mancini	open	NA	im	781-780-2461	true	true	true	https://www.doctormancini.com	d	NA	true	Monday through Friday	5-Sep	NA	NA	NA	NA	NA	NA	30	18-21	50	22-30	75	31-44	95	45-64	NA	https://www.facebook.com/doctorcarmelamancini/	NA	NA	NA	NA	NA	NA	NA	NA	NA	NA	NA	NA	NA	NA	NA	NA	NA	NA	NA	NA	NA	NA	NA	NA	NA	NA	NA	NA	NA	NA	NA	NA	NA	65 and older	NA	NA	NA	NA	125	NA	NA	NA	NA	NA	NA	NA	NA	NA	NA	NA	NA	NA	NA	NA	NA	NA	NA	NA	NA	NA	NA	NA	NA	NA	NA	NA	NA	NA	NA	NA	NA	NA	NA	NA	NA	NA	NA	NA	NA	NA	NA	NA	NA	NA	NA	NA	NA	NA	NA	NA	NA	NA	NA	NA	NA	NA	NA	NA	NA	NA	NA	NA	NA	NA	NA	NA	NA	NA	NA	NA	NA	NA	NA	NA	NA	NA	NA	NA	NA	NA	NA	NA	NA	NA	NA	NA	NA	NA	NA	NA	NA	NA	NA	NA	NA	NA	NA	NA	NA	NA	NA	NA	NA	NA	NA	NA	NA	NA	NA	NA	NA	NA	NA	NA	NA	NA	NA	NA	NA	NA	NA	NA	NA	NA	NA	NA	NA	NA	NA	NA	NA	NA	NA	NA	NA	NA	NA	NA	NA	NA	NA	NA	NA	NA	NA	NA	NA	NA	NA	NA	NA	NA	NA	NA	NA	NA	NA	NA	NA	NA	NA	NA	NA	NA	NA	NA	NA	NA	NA	NA	NA	NA	NA	NA	NA	NA	NA	NA	NA	NA	NA	NA	NA	NA	NA	NA	NA	NA	NA	NA	NA	NA	NA	NA	NA	NA	NA	NA	NA	NA	1	metro-politan	Standard	Marblehead	Marblehead, MA	<raw>	Essex County	MA	42.51	-70.84	Eastern	4	<raw>	19808	4516	4.39	3.3	8838	8144	565200	98399	-70.898994	-70.8292	42.528795	42.47446
15	01950	1950	practices/-MmT-uy46tG2Eqb7LZHZ	0-101	Newburyport	US	316 Merrimac St	NA	MA	true	Vitality Family Medicine is a Direct Primary Care Practice, led by Dr. Moak-Blest in Newburyport, MA. Dr. Moak-Blest cares for all ages, cradle to grave, she also offers Osteopathic Manipulation to her members. Join the Waitlist by visiting www.vitalitydpc.com	NA	true	NA	vikwgygoqztl	pure	true	42.820201	Vitality Family Medicine, PLLC	-70.88411	true	Vitality Family Medicine	2022-02-28	DO	Hayley	Moak-Blest	waitlist	https://www.doximity.com/pub/hayley-moak-blest-do	fam	978-519-7664	NA	true	true	vitalitydpc.com	d	120	true	Monday	9 am - 1 pm	NA	NA	NA	NA	NA	NA	75	0-26 dependents of members	100	0-26 dependents of non members	125	27-64	135	65+	0	facebook.com/VitalityFamilyMedicine	978-233-4813	NA	Telehealth Available	https://firebasestorage.googleapis.com/v0/b/dpcmapper.appspot.com/o/t33UvhIhMoZQbyWB3MkCHsv5zbL2%2Fdxxlgjjpdd_file?alt=media&token=0762f650-47ec-461a-90f1-3f20920226d3	https://firebasestorage.googleapis.com/v0/b/dpcmapper.appspot.com/o/t33UvhIhMoZQbyWB3MkCHsv5zbL2%2Fhvoccocfng_file?alt=media&token=f5976a55-40df-4d7c-b3be-a1d45c71cddd	https://firebasestorage.googleapis.com/v0/b/dpcmapper.appspot.com/o/t33UvhIhMoZQbyWB3MkCHsv5zbL2%2Fcyhsgmzmro_file?alt=media&token=f2b8b3bf-011e-47bf-a856-a4b0f7dd65a0	Dr. Moak-Blest was born and raised in Newburyport, MA. She completed medical school in Florida and returned to MA for residency training at UMass Worcester. She has worked in the north shore for over ten years and has returned to practice in her hometown where she is currently raising her family	NA	Family Memberships: The 3rd, 4th, and 5th children are free. Children/Step-children can be included in family plans up to age 26. 6th child and beyond incurs $75/child/month fee	NA	NA	Tuesday	9 am - 5 pm	Wednesday	12pm - 6 pm	Thursday	9am - 5pm	@vitalityfamilymedicine	NA	Patients must be members to receive care at the practice	NA	NA	Friday	9 am - 1 pm	NA	www.vitalitydpc.com	Personalized care the moment you step through the door	Home Visits Available	https://firebasestorage.googleapis.com/v0/b/dpcmapper.appspot.com/o/t33UvhIhMoZQbyWB3MkCHsv5zbL2%2Fivfhrldjqs_file?alt=media&token=21e24b52-c7e6-4a99-9a9d-ffe1388247cc	Primary care for ages 0-101	https://firebasestorage.googleapis.com/v0/b/dpcmapper.appspot.com/o/t33UvhIhMoZQbyWB3MkCHsv5zbL2%2Fxfzifnhodg_file?alt=media&token=68487905-5d34-4763-8cd9-c572c0067e48	NA	NA	Maximum family cost (guardians and their dependants	Couples age >65	NA	NA	NA	400	NA	50	Osteopathic Manipulative Therapy	250	275	Maximum Single Parent Family Cost	NA	NA	NA	true	0	NA	NA	NA	NA	NA	NA	NA	NA	NA	NA	NA	NA	NA	NA	NA	NA	NA	NA	NA	NA	NA	NA	NA	NA	75	Home visits (within 10 miles of the practice	NA	NA	NA	NA	NA	NA	NA	NA	300	Maximum enrollment fee per household	NA	NA	NA	NA	NA	NA	NA	2021-10-20T14:03:34.826Z	After hours and week ends	Available after hours for medically urgent matters by phone	NA	NA	NA	NA	NA	NA	NA	NA	NA	NA	NA	NA	NA	NA	NA	NA	NA	NA	NA	NA	NA	NA	NA	NA	NA	NA	NA	NA	NA	NA	NA	NA	NA	NA	NA	NA	NA	NA	NA	NA	NA	NA	NA	NA	NA	NA	NA	NA	NA	NA	NA	NA	NA	NA	NA	NA	NA	NA	NA	NA	NA	NA	NA	NA	NA	NA	NA	NA	NA	NA	NA	NA	NA	NA	NA	NA	NA	NA	NA	NA	NA	NA	NA	NA	NA	NA	NA	NA	NA	NA	NA	NA	NA	NA	NA	NA	NA	NA	NA	NA	NA	NA	NA	NA	NA	NA	NA	NA	NA	NA	NA	NA	NA	NA	NA	NA	NA	NA	NA	NA	NA	NA	NA	NA	NA	NA	NA	NA	NA	NA	NA	NA	NA	NA	NA	NA	NA	NA	NA	NA	NA	NA	NA	NA	1	metro-politan	Standard	Newburyport	Newburyport, MA	<raw>	Essex County	MA	42.81	-70.87	Eastern	5	<raw>	17416	2086	8.35	2.31	8264	7622	429000	78638	-70.940294	-70.808423	42.841283	42.787495
16	01950	1950	practices/-MeAwi8Wc2zFc9NRUxOk	NA	Newburyport	US	12 Malcolm Hoyt Dr	(No physical address, this is a mobile practice - listed at nearby post office	MA	true	NA	true	true	NA	tzifgrlkyubw	pure	true	42.803486	Empowerment DPC	-70.893283	true	Empowerment DPC (FreedomDOC	NA	MD	Alon	Sitzer	NA	NA	fam	978-308-9830	NA	true	true	https://empowermentdpc.com/	d	99	true	Mon, Wed and Thur	10 AM - 5 PM	NA	NA	NA	NA	NA	NA	229	Membership	NA	NA	NA	NA	NA	NA	NA	https://www.facebook.com/Empowerment-LLC-106721938296182	NA	NA	NA	NA	NA	https://firebasestorage.googleapis.com/v0/b/dpcmapper.appspot.com/o/SNtItLVu7NMKGSIo2tntLuLZIJG3%2Fjpkojqcbcv_file?alt=media&token=30803ef9-2539-4a29-9b74-9d6078f7f3ba	NA	NA	NA	NA	NA	Tues	12 PM - 5PM	Fri	10 AM -2 PM	NA	NA	NA	NA	NA	NA	NA	NA	NA	NA	NA	NA	NA	NA	NA	NA	NA	NA	NA	NA	NA	NA	NA	NA	NA	NA	NA	NA	NA	NA	NA	NA	NA	true	NA	NA	NA	NA	NA	NA	NA	NA	NA	NA	NA	NA	NA	NA	NA	NA	NA	NA	NA	NA	NA	NA	NA	NA	NA	NA	NA	NA	NA	NA	NA	NA	NA	NA	NA	NA	NA	NA	NA	NA	NA	NA	NA	NA	2021-07-09T15:46:28.699Z	NA	NA	NA	NA	NA	NA	NA	NA	NA	NA	NA	NA	NA	NA	NA	NA	NA	NA	NA	NA	NA	NA	NA	NA	NA	NA	NA	NA	NA	NA	NA	NA	NA	NA	NA	NA	NA	NA	NA	NA	NA	NA	NA	NA	NA	NA	NA	NA	NA	NA	NA	NA	NA	NA	NA	NA	NA	NA	NA	NA	NA	NA	NA	NA	NA	NA	NA	NA	NA	NA	NA	NA	NA	NA	NA	NA	NA	NA	NA	NA	NA	NA	NA	NA	NA	NA	NA	NA	NA	NA	NA	NA	NA	NA	NA	NA	NA	NA	NA	NA	NA	NA	NA	NA	NA	NA	NA	NA	NA	NA	NA	NA	NA	NA	NA	NA	NA	NA	NA	NA	NA	NA	NA	NA	NA	NA	NA	NA	NA	NA	NA	NA	NA	NA	NA	NA	NA	NA	NA	NA	NA	NA	NA	NA	NA	NA	1	metro-politan	Standard	Newburyport	Newburyport, MA	<raw>	Essex County	MA	42.81	-70.87	Eastern	5	<raw>	17416	2086	8.35	2.31	8264	7622	429000	78638	-70.940294	-70.808423	42.841283	42.787495
17	01951	1951	practices/-NFe-LUWDCYrvjUHfkFq	5+	Newbury	US	76 Newburyport Turnpike	NA	MA	true	Direct Primary Care serving Greater Newburyport.	NA	true	NA	nbcxgvrkktky	pure	true	42.788258	Fig Tree Family Medicine	-70.879744	true	Figtree Family Medicine	2022-11-02	MD	Risa	Schulman	NA	https://www.doximity.com/pub/risa-schulman-md	fam	978-963-8733	NA	NA	true	figtreedpc.com	d	125	NA	Mon-Fri	By appointment only	NA	NA	NA	NA	NA	NA	75	Ages 0-18 with a parent membership	100	Ages 19-30	125	Ages 31-70	150	Ages 71-99	NA	NA	978-293-8071	NA	NA	NA	NA	https://firebasestorage.googleapis.com/v0/b/dpcmapper.appspot.com/o/NRirku40f7RyB3l3RXAjZ3ahiY93%2Fxqsjvfkjtq_file?alt=media&token=8cb8154d-172a-40e7-8533-030664a92d35	NA	NA	Individual, couples and family memberships available. Prices subject to change. See website for updated pricing - https://www.figtreedpc.com/pricing	NA	NA	NA	NA	NA	NA	NA	NA	NA	NA	NA	NA	NA	NA	NA	NA	figtreedpc.com	NA	NA	NA	NA	NA	NA	NA	NA	NA	NA	NA	NA	NA	NA	NA	NA	NA	NA	NA	NA	NA	NA	true	NA	NA	NA	NA	NA	NA	NA	NA	NA	NA	NA	NA	NA	NA	NA	NA	NA	NA	NA	NA	NA	NA	NA	NA	NA	NA	NA	NA	NA	NA	NA	NA	NA	NA	NA	NA	NA	NA	NA	NA	NA	NA	NA	NA	2022-10-30T17:47:26.246Z	NA	NA	NA	NA	NA	NA	NA	NA	NA	NA	NA	NA	NA	NA	NA	NA	NA	NA	NA	NA	NA	NA	NA	NA	NA	NA	NA	NA	NA	NA	NA	NA	NA	NA	NA	NA	NA	NA	NA	NA	NA	NA	NA	NA	NA	NA	NA	NA	NA	NA	NA	NA	NA	NA	NA	NA	NA	NA	NA	NA	NA	NA	NA	NA	NA	NA	NA	NA	NA	NA	NA	NA	NA	NA	NA	NA	NA	NA	NA	NA	NA	NA	NA	NA	NA	NA	NA	NA	NA	NA	NA	NA	NA	NA	NA	NA	NA	NA	NA	NA	NA	NA	NA	NA	NA	NA	NA	NA	NA	NA	NA	NA	NA	NA	NA	NA	NA	NA	NA	NA	NA	NA	NA	NA	NA	NA	NA	NA	NA	NA	NA	NA	NA	NA	NA	NA	NA	NA	NA	NA	NA	NA	NA	NA	NA	NA	1	metro-politan	Standard	Newbury	Newbury, MA	<raw>	Essex County	MA	42.76	-70.85	Eastern	5	<raw>	3558	258	13.77	2.64	1821	1518	469000	81106	-70.932629	-70.791497	42.811785	42.748915
18	01970	1970	practices/-LVFYygV54p2Ti2Y5Dv1	18+	Salem	US	84 Highland Ave	Ste. 309	MA	true	NA	NA	true	true	pjrevqylourg	hybrid	true	42.512052	WholeCare, LLC	-70.909214	true	WholeCare, LLC	2015-02-01	NA	NA	NA	NA	NA	NA	(978 354-5023	true	NA	true	www.MyWholeCare.org	d	NA	true	Monday	10am-7pm	NA	NA	NA	NA	NA	NA	75	Membership Single	50	Membership Family	125	One Time Visit w/o Membership	NA	NA	NA	www.facebook.com/mywholecare/	(844 971-7266	www.linkedin.com/in/marieconstant	NA	NA	NA	https://firebasestorage.googleapis.com/v0/b/dpcmapper.appspot.com/o/Y9OpCriugyRffKjhjC8H0KQJcy13%2Fcwqcqhrqnw_file?alt=media&token=f2e29f16-9abd-4975-9682-4321966cece4	NA	NA	DOT Physicals included with Membership	@mywholecare	NA	Wednesday	9am-6pm	Friday	9am-4pm	Saturday	By Appointment	@mywholecare	75	DOT Physical Exam (non-members	125	Medical Weight-loss Program (non-members	NA	NA	NA	NA	NA	NA	NA	NA	NA	NA	NA	NA	NA	NA	NA	NA	NA	NA	NA	NA	NA	NA	NA	NA	NA	NA	NA	NA	NA	NA	NA	NA	NA	NA	NA	NA	NA	NA	NA	NA	NA	NA	NA	NA	NA	NA	NA	NA	NA	NA	NA	NA	NA	NA	NA	NA	NA	NA	NA	NA	NA	NA	NA	NA	NA	NA	NA	NA	NA	NA	NA	NA	NA	NA	NA	NA	NA	NA	NA	NA	NA	NA	NA	NA	NA	NA	NA	NA	NA	NA	NA	NA	NA	NA	NA	NA	NA	NA	NA	NA	NA	NA	NA	NA	NA	NA	NA	NA	NA	NA	NA	NA	NA	NA	NA	NA	NA	NA	NA	NA	NA	NA	NA	NA	NA	NA	NA	NA	NA	NA	NA	NA	NA	NA	NA	NA	NA	NA	NA	NA	NA	NA	NA	NA	NA	NA	NA	NA	NA	NA	NA	NA	NA	NA	NA	NA	NA	NA	NA	NA	NA	NA	NA	NA	NA	NA	NA	NA	NA	NA	NA	NA	NA	NA	NA	NA	NA	NA	NA	NA	NA	NA	NA	NA	NA	NA	NA	NA	NA	NA	NA	NA	NA	NA	NA	NA	NA	NA	NA	NA	NA	NA	NA	NA	NA	NA	NA	NA	NA	NA	NA	NA	NA	NA	NA	NA	NA	NA	1	metro-politan	Standard	Salem	Salem, MA	<raw>	Essex County	MA	42.52	-70.91	Eastern	3	<raw>	41109	5070	8.11	5.48	19063	17781	304400	55698	-70.949917	-70.782205	42.546836	42.484278
19	01970	1970	practices/-LVFYXBUpP6VmZMcA_vZ	NA	Salem	US	63 1/2 Jefferson Ave	NA	MA	true	NA	NA	true	true	sucjazhrfwgo	pure	true	42.512008	Gold Direct Care	-70.900044	true	Gold Direct Care	NA	MD	Jeffrey	Gold	NA	NA	fam	781-842-3961	true	true	true	http://www.golddirectcare.com/	d	NA	NA	NA	NA	DO, MPH	Carmela	Mancini	NA	NA	im	NA	NA	NA	NA	NA	NA	NA	NA	NA	https://www.facebook.com/golddirectcare	781-990-3467	NA	NA	NA	NA	https://firebasestorage.googleapis.com/v0/b/dpcmapper.appspot.com/o/SNtItLVu7NMKGSIo2tntLuLZIJG3%2Fhvatgitofo_file?alt=media&token=f9c49d88-873a-4dfd-9a56-9798e8e42e8a	NA	https://firebasestorage.googleapis.com/v0/b/dpcmapper.appspot.com/o/SNtItLVu7NMKGSIo2tntLuLZIJG3%2Fapvwomgwwu_file?alt=media&token=9cd5cd70-ad2e-40c3-8efe-e62e861616fe	NA	@GoldDirectCare	NA	NA	NA	NA	NA	NA	NA	NA	NA	NA	NA	NA	NA	NA	NA	NA	NA	NA	NA	NA	NA	https://firebasestorage.googleapis.com/v0/b/dpcmapper.appspot.com/o/SNtItLVu7NMKGSIo2tntLuLZIJG3%2Fcysepyvfkz_file?alt=media&token=19af2edc-e5c7-411b-8928-c77917b1d59f	NA	NA	NA	NA	NA	NA	NA	NA	NA	NA	NA	NA	NA	NA	NA	NA	NA	NA	NA	NA	NA	NA	NA	NA	NA	NA	NA	NA	NA	NA	NA	NA	NA	NA	NA	NA	NA	NA	NA	NA	NA	NA	NA	NA	NA	NA	NA	NA	NA	NA	NA	NA	NA	NA	NA	NA	NA	NA	NA	NA	NA	NA	NA	NA	NA	NA	NA	NA	NA	NA	NA	NA	NA	NA	NA	NA	NA	NA	NA	NA	NA	NA	NA	NA	NA	NA	NA	NA	NA	NA	NA	NA	NA	NA	NA	NA	NA	NA	NA	NA	NA	NA	NA	NA	NA	NA	NA	NA	NA	NA	NA	NA	NA	NA	NA	NA	NA	NA	NA	NA	NA	NA	NA	NA	NA	NA	NA	NA	NA	NA	NA	NA	NA	NA	NA	NA	NA	NA	NA	NA	NA	NA	NA	NA	NA	NA	NA	NA	NA	NA	NA	NA	NA	NA	NA	NA	NA	NA	NA	NA	NA	NA	NA	NA	NA	NA	NA	NA	NA	NA	NA	NA	NA	NA	NA	NA	NA	NA	NA	NA	NA	NA	NA	NA	NA	NA	NA	NA	NA	NA	NA	NA	NA	NA	NA	NA	NA	NA	NA	NA	NA	NA	NA	NA	NA	NA	NA	NA	1	metro-politan	Standard	Salem	Salem, MA	<raw>	Essex County	MA	42.52	-70.91	Eastern	3	<raw>	41109	5070	8.11	5.48	19063	17781	304400	55698	-70.949917	-70.782205	42.546836	42.484278
20	02038	2038	practices/-LVFX2lYKKgF3gutTUuZ	18+	Franklin	US	835 W Central St	Ste. 4	MA	true	NA	NA	true	true	zsokhyywkmfx	pure	NA	42.091731	Thrive Adult Primary Care	-71.430818	true	Thrive Adult Primary Care	NA	MD, MPH	Mary	Medeiros	open	http://www.thriveapc.com/about-mary-a-medeiros-md-mph/	im	7743184205	true	NA	true	http://www.thriveapc.com/	d	NA	true	NA	NA	NA	NA	NA	NA	NA	NA	NA	NA	NA	NA	NA	NA	NA	NA	NA	NA	NA	NA	NA	NA	NA	NA	NA	NA	NA	NA	NA	NA	NA	NA	NA	NA	NA	NA	NA	NA	NA	NA	NA	NA	NA	NA	NA	NA	NA	NA	NA	NA	NA	NA	NA	NA	NA	NA	NA	NA	NA	NA	NA	NA	NA	NA	NA	NA	NA	NA	NA	NA	NA	NA	NA	NA	NA	NA	NA	NA	NA	NA	NA	NA	NA	NA	NA	NA	NA	NA	NA	NA	NA	NA	NA	NA	NA	NA	NA	NA	NA	NA	NA	NA	NA	NA	NA	NA	NA	NA	NA	NA	NA	NA	NA	NA	NA	NA	NA	NA	NA	NA	NA	NA	NA	NA	NA	NA	NA	NA	NA	NA	NA	NA	NA	NA	NA	NA	NA	NA	NA	NA	NA	NA	NA	NA	NA	NA	NA	NA	NA	NA	NA	NA	NA	NA	NA	NA	NA	NA	NA	NA	NA	NA	NA	NA	NA	NA	NA	NA	NA	NA	NA	NA	NA	NA	NA	NA	NA	NA	NA	NA	NA	NA	NA	NA	NA	NA	NA	NA	NA	NA	NA	NA	NA	NA	NA	NA	NA	NA	NA	NA	NA	NA	NA	NA	NA	NA	NA	NA	NA	NA	NA	NA	NA	NA	NA	NA	NA	NA	NA	NA	NA	NA	NA	NA	NA	NA	NA	NA	NA	NA	NA	NA	NA	NA	NA	NA	NA	NA	NA	NA	NA	NA	NA	NA	NA	NA	NA	NA	NA	NA	NA	NA	NA	NA	NA	NA	NA	NA	1	metro-politan	Standard	Franklin	Franklin, MA	<raw>	Norfolk County	MA	42.09	-71.41	Eastern	5	<raw>	31635	1188	26.63	0.4	11394	10995	380900	99194	-71.455904	-71.359333	42.139543	42.034895
21	02048	2048	practices/-LVFWja2ITqBuhW71imo	all	Mansfield	US	450 Chauncy St	STE 2	MA	true	Primary Care, Made Personal, Proud member of the DPC Alliance	NA	true	true	epfivgagcvfg	pure	true	42.031943	Infinity Family Care	-71.24122	true	Infinity Family Care	2016-02-22	MD	Wendy	Cohen	NA	NA	fam	508-339-2900	true	true	true	http://www.infinityfamilycare.com/	d	75	true	NA	NA	MD	David	Cunningham	NA	NA	fam	110	Individual	NA	NA	NA	NA	NA	NA	0	NA	508-804-7175	NA	NA	NA	NA	https://firebasestorage.googleapis.com/v0/b/dpcmapper.appspot.com/o/SNtItLVu7NMKGSIo2tntLuLZIJG3%2Fqnttwmyhuo_file?alt=media&token=faf0e037-57c8-4f85-9cd0-14b1e0ad4fea	NA	https://firebasestorage.googleapis.com/v0/b/dpcmapper.appspot.com/o/SNtItLVu7NMKGSIo2tntLuLZIJG3%2Fpfpwrsyixa_file?alt=media&token=64a03a8e-8b08-401d-b47a-deae9b6ebd49	Couplet$200/monthHomebound patientst$250/monthFamily Maximumt$350/month for up to two adults and their dependent childrenNOTE: There is a one time enrollment fee of $75 per individual and $150 per family. Minimum membership length is 3 months. We are proud to offer a 10% discount to Veterans, First Responders (police, fire and EMT, and to current members of our Armed Services. We also offer a discount of $10 off per member for single adults with dependent children.	NA	NA	NA	NA	NA	NA	NA	NA	NA	NA	NA	NA	NA	NA	NA	<iframe width=560 height=315 src=https://www.youtube.com/embed/yV2sNejcqNo frameborder=0 allow=accelerometer; autoplay; encrypted-media; gyroscope; picture-in-picture allowfullscreen></iframe>	NA	NA	NA	NA	NA	NA	https://firebasestorage.googleapis.com/v0/b/dpcmapper.appspot.com/o/SNtItLVu7NMKGSIo2tntLuLZIJG3%2Fmlbwwiolhn_file?alt=media&token=2e8a88c5-da45-4e68-8470-d4dc4b6d60fc	NA	NA	NA	NA	NA	NA	NA	NA	NA	NA	NA	NA	NA	NA	NA	NA	NA	NA	NA	NA	NA	NA	NA	NA	NA	NA	NA	NA	NA	NA	NA	NA	NA	NA	NA	NA	NA	NA	NA	NA	NA	NA	NA	NA	NA	NA	NA	NA	NA	NA	NA	NA	NA	NA	NA	NA	NA	NA	NA	NA	NA	NA	NA	NA	NA	NA	NA	NA	NA	NA	NA	NA	NA	NA	NA	NA	NA	NA	NA	NA	NA	NA	NA	NA	NA	NA	NA	NA	NA	NA	NA	NA	NA	NA	NA	NA	NA	NA	NA	NA	NA	NA	NA	NA	NA	NA	NA	NA	NA	NA	NA	NA	NA	NA	NA	NA	NA	NA	NA	NA	NA	NA	NA	NA	NA	NA	NA	NA	NA	NA	NA	NA	NA	NA	NA	NA	NA	NA	NA	NA	NA	NA	NA	NA	NA	NA	NA	NA	NA	NA	NA	NA	NA	NA	NA	NA	NA	NA	NA	NA	NA	NA	NA	NA	NA	NA	NA	NA	NA	NA	NA	NA	NA	NA	NA	NA	NA	NA	NA	NA	NA	NA	NA	NA	NA	NA	NA	NA	NA	NA	NA	NA	NA	NA	NA	NA	NA	NA	NA	NA	NA	NA	NA	NA	NA	NA	NA	NA	1	metro-politan	Standard	Mansfield	Mansfield, MA	<raw>	Bristol County	MA	42.02	-71.22	Eastern	4	<raw>	23184	1154	20.09	0.33	8746	8399	368100	93539	-71.288265	-71.158704	42.061161	41.974216
22	02050	2050	practices/-NedDYY4D0AU_biuKsUl	0-100+	Marshfield	US	475 School St.	STE 7	MA	true	John is a Board Certified Family & Lifestyle Medicine Physician. He graduated Suma Cum Laude from USAT. John completed Family & Lifestyle Medicine Residency at St. Lukes's Anderson, in Easton PA. He is the first ever MD to complete their Osteopathic Training program as well. John's major purpose now is to help those who desire his unique skill set and years of experience with full spectrum Direct Primary Care & Integrative Medicine unavailable anywhere else. Published Neuropathy researcher	NA	true	NA	ezvvwwovphky	pure	true	42.107848	Dr John Hayes Jr	-70.75575	true	South Shore Direct Primary Care Dr John Hayes Jr	2023-09-11	NA	NA	NA	NA	NA	NA	781-659-7989	NA	true	true	https://drjohnhayesjr.com	d	197	NA	Mon-Friday	By Appointment	NA	NA	NA	NA	NA	NA	NA	NA	NA	NA	NA	NA	NA	NA	0	https://facebook.com/drjohnhayesjr	781-659-2360	https://www.linkedin.com/in/johnhayesjr/	DPC In Marshfield, MA	https://firebasestorage.googleapis.com/v0/b/dpcmapper.appspot.com/o/ZdVzmdrkk5aLN27y8o8NYjs1UsA3%2Fkbmozytvhu_file?alt=media&token=71fd08c6-bd75-4c29-8af1-a2700bc1b817	https://firebasestorage.googleapis.com/v0/b/dpcmapper.appspot.com/o/ZdVzmdrkk5aLN27y8o8NYjs1UsA3%2Fbismbmgpbd_file?alt=media&token=b29e9151-c8e1-4a9c-999d-bf3359ab93c8	https://firebasestorage.googleapis.com/v0/b/dpcmapper.appspot.com/o/ZdVzmdrkk5aLN27y8o8NYjs1UsA3%2Fwhxsdcavyu_file?alt=media&token=b4da77ba-5efb-44a0-a520-ee2e51b5b1d4	NA	NA	DPC Age Based 77-197/mo Group, Family & Employer Discounts	@neuropathydoc	NA	NA	NA	NA	NA	NA	NA	@johnhayesmd	127	Laser Therapy for Spine, Joint & Neuropathy Care	50	Neurostim, Traction, Ultrasound	NA	NA	NA	https://drjohnhayesjr.com/private-practice	Physician, Internationally Known Author, Consultant	NA	https://firebasestorage.googleapis.com/v0/b/dpcmapper.appspot.com/o/ZdVzmdrkk5aLN27y8o8NYjs1UsA3%2Fwlvapzdnlq_file?alt=media&token=d4f4d1b8-e402-45b8-a6c1-b52ecb84b9f2	NA	https://firebasestorage.googleapis.com/v0/b/dpcmapper.appspot.com/o/ZdVzmdrkk5aLN27y8o8NYjs1UsA3%2Feuanfogadm_file?alt=media&token=c23cd027-3e27-4eda-9a18-3091616da481	NA	NA	NA	NA	NA	NA	NA	NA	NA	NA	NA	NA	NA	NA	NA	NA	NA	true	NA	NA	NA	NA	NA	NA	NA	NA	NA	NA	NA	NA	NA	NA	NA	NA	NA	NA	NA	NA	NA	NA	NA	NA	NA	NA	NA	NA	NA	NA	NA	NA	NA	NA	NA	NA	NA	NA	NA	NA	NA	NA	NA	NA	2023-09-18T16:58:00.279Z	NA	NA	NA	NA	NA	NA	NA	NA	NA	NA	NA	NA	NA	NA	NA	NA	NA	NA	NA	NA	NA	NA	NA	NA	NA	NA	NA	NA	NA	NA	NA	NA	NA	NA	NA	NA	NA	NA	NA	NA	NA	NA	NA	NA	NA	NA	NA	NA	NA	NA	NA	NA	NA	NA	NA	NA	NA	NA	NA	NA	NA	NA	NA	NA	NA	NA	NA	NA	NA	NA	NA	NA	NA	NA	NA	NA	NA	NA	NA	NA	NA	NA	NA	NA	NA	NA	NA	NA	NA	NA	NA	NA	NA	NA	NA	NA	NA	NA	NA	NA	NA	NA	NA	NA	NA	NA	NA	NA	NA	NA	NA	NA	NA	NA	NA	NA	NA	NA	NA	NA	NA	NA	NA	NA	NA	NA	NA	NA	NA	NA	NA	NA	NA	NA	NA	NA	NA	NA	NA	NA	NA	NA	NA	NA	NA	NA	1	metro-politan	Standard	Marshfield	Marshfield, MA	<raw>	Plymouth County	MA	42.1	-70.7	Eastern	8	<raw>	25429	875	29.08	4.21	11292	9669	406300	91764	-70.787664	-70.635028	42.20373	42.057469
23	02067	2067	practices/-Mxe_fVosed-tF_mWsIQ	18+	Sharon	US	12 Billings Street	NA	MA	true	Primary Care medical practice located in the heart of Sharon, MA	NA	true	NA	genirzchyzav	hybrid	NA	42.123393	Sharon Direct Care, PLLC	-71.177784	true	Sharon Direct Care	2022-01-02	MD	Tzvi	Bluestone	open	NA	im	781-806-0467	NA	NA	true	https://www.sharondirectcare.com	d	NA	true	Tues-Fri	9 am- 12 pm	NA	NA	NA	NA	NA	NA	125	Age 65+	100	Age 18-64	NA	NA	NA	NA	NA	https://www.facebook.com/sharondirectcare	781-732-6897	NA	Office sign	https://firebasestorage.googleapis.com/v0/b/dpcmapper.appspot.com/o/cfSsznqlAyb1KZCS9xaDAN6vtOC3%2Ffncbqakxny_file?alt=media&token=4a8671b2-9025-450e-959b-71af367a0e76	NA	https://firebasestorage.googleapis.com/v0/b/dpcmapper.appspot.com/o/cfSsznqlAyb1KZCS9xaDAN6vtOC3%2Fmxfcnpznqk_file?alt=media&token=851dcec3-89c6-4f7b-a6a5-e93e422cd43c	NA	https://firebasestorage.googleapis.com/v0/b/dpcmapper.appspot.com/o/cfSsznqlAyb1KZCS9xaDAN6vtOC3%2Fjetbbgkbhb_file?alt=media&token=851ea5a0-3f3a-4ccd-b6d3-348af6489520	Family members that sign up receive 10% discount	NA	NA	Monday	9 am -5 pm	NA	NA	NA	NA	NA	NA	NA	NA	NA	NA	NA	NA	https://app.elationemr.com/book/sharondirectcare	NA	NA	NA	NA	NA	NA	NA	NA	NA	NA	NA	NA	NA	NA	NA	NA	NA	NA	NA	NA	NA	NA	true	250	NA	NA	NA	NA	NA	NA	NA	NA	NA	NA	NA	NA	NA	NA	NA	NA	NA	NA	NA	NA	NA	NA	NA	NA	NA	NA	NA	NA	NA	NA	NA	NA	NA	NA	NA	NA	NA	NA	NA	NA	NA	NA	NA	2022-03-08T17:32:16.876Z	NA	NA	NA	NA	NA	NA	NA	NA	NA	NA	NA	NA	NA	NA	NA	NA	NA	NA	NA	NA	NA	NA	NA	NA	NA	NA	NA	NA	NA	NA	NA	NA	NA	NA	NA	NA	NA	NA	NA	NA	NA	NA	NA	NA	NA	NA	NA	NA	NA	NA	NA	NA	NA	NA	NA	NA	NA	NA	NA	NA	NA	NA	NA	NA	NA	NA	NA	NA	NA	NA	NA	NA	NA	NA	NA	NA	NA	NA	NA	NA	NA	NA	NA	NA	NA	NA	NA	NA	NA	NA	NA	NA	NA	NA	NA	NA	NA	NA	NA	NA	NA	NA	NA	NA	NA	NA	NA	NA	NA	NA	NA	NA	NA	NA	NA	NA	NA	NA	NA	NA	NA	NA	NA	NA	NA	NA	NA	NA	NA	NA	NA	NA	NA	NA	NA	NA	NA	NA	NA	NA	NA	NA	NA	NA	NA	NA	1	metro-politan	Standard	Sharon	Sharon, MA	<raw>	Norfolk County	MA	42.11	-71.19	Eastern	5	<raw>	17486	771	22.67	0.95	6414	6179	443800	125313	-71.238942	-71.13113	42.165942	42.057362
24	02110	2110	practices/-NO_cRBngoUYnPWuFGz2	16-85	Boston	US	225 Lewis Wharf	NA	MA	true	NA	NA	true	NA	sbnrupjofakn	pure	true	42.363462	RemoteCare Providers, LLC	-71.050626	true	SetMD care	2023-04-15	NA	NA	NA	NA	NA	NA	888-441-2345	NA	true	true	https://setmd.care	d	NA	true	NA	NA	NA	NA	NA	NA	NA	NA	75	Ages 16-39	100	Ages 40-64	125	Age 65+	NA	NA	NA	NA	888-441-2345	NA	NA	https://firebasestorage.googleapis.com/v0/b/dpcmapper.appspot.com/o/yXrXdW24akfmanmoJFXD1ACgku62%2Fjshwvcsgzy_file?alt=media&token=9919304e-00ee-4a06-9399-906b13c3ac59	https://firebasestorage.googleapis.com/v0/b/dpcmapper.appspot.com/o/yXrXdW24akfmanmoJFXD1ACgku62%2Fdmayuitejh_file?alt=media&token=7fe53993-e515-49ad-baf1-61176781a603	https://firebasestorage.googleapis.com/v0/b/dpcmapper.appspot.com/o/yXrXdW24akfmanmoJFXD1ACgku62%2Fienioptahx_file?alt=media&token=53c9afa8-2ac6-4246-9006-f118d89ff06a	NA	NA	NA	NA	NA	NA	NA	NA	NA	NA	NA	NA	NA	NA	NA	NA	NA	NA	NA	NA	NA	NA	NA	NA	NA	NA	NA	NA	NA	NA	NA	NA	NA	NA	NA	NA	NA	NA	NA	NA	NA	NA	true	NA	NA	NA	NA	NA	NA	NA	NA	NA	NA	NA	NA	NA	NA	NA	NA	NA	NA	NA	NA	NA	NA	NA	NA	NA	NA	NA	NA	NA	NA	NA	NA	NA	NA	NA	NA	NA	NA	NA	NA	NA	NA	NA	NA	2023-02-18T17:45:45.545Z	NA	NA	NA	NA	NA	NA	NA	NA	NA	NA	NA	NA	NA	NA	NA	NA	NA	NA	NA	NA	NA	NA	NA	NA	NA	NA	NA	NA	NA	NA	NA	NA	NA	NA	NA	NA	NA	NA	NA	NA	NA	NA	NA	NA	NA	NA	NA	NA	NA	NA	NA	NA	NA	NA	NA	NA	NA	NA	NA	NA	NA	NA	NA	NA	NA	NA	NA	NA	NA	NA	NA	NA	NA	NA	NA	NA	NA	NA	NA	NA	NA	NA	NA	NA	NA	NA	NA	NA	NA	NA	NA	NA	NA	NA	NA	NA	NA	NA	NA	NA	NA	NA	NA	NA	NA	NA	NA	NA	NA	NA	NA	NA	NA	NA	NA	NA	NA	NA	NA	NA	NA	NA	NA	NA	NA	NA	NA	NA	NA	NA	NA	NA	NA	NA	NA	NA	NA	NA	NA	NA	NA	NA	NA	NA	NA	NA	1	metro-politan	Standard	Boston	Boston, MA	<raw>	Suffolk County	MA	42.359	-71.054	Eastern	0.625	<raw>	1733	9355	0.19	0.09	1264	1048	724000	111250	-71.061212	-71.0455	42.364175	42.352731
25	02114	2114	practices/-NpLg7MGzs_QTn7iO6l3	NA	Boston	US	1 Nashua St.	NA	Massachusetts	true	We are a concierge practice providing evidence-based behavioral approaches for mental health challenges in students, aging, and high performance clientele.	NA	true	NA	qdxyczvrgesa	pure	NA	42.365774	Mental Health Solutions, PLLC	-71.063448	true	Nissen Clinic (Concierge Mental Health	NA	MD	Nicholas	Nissen	open	NA	psych	NA	NA	NA	true	www.nissenclinic.com	d	NA	true	NA	NA	NA	NA	NA	NA	NA	NA	NA	NA	NA	NA	NA	NA	NA	NA	NA	NA	NA	NA	NA	https://firebasestorage.googleapis.com/v0/b/dpcmapper.appspot.com/o/wciJhX0YK4bl203mtub1oSHWPs52%2Fcyzaqcqcwi_file?alt=media&token=9ba14290-5922-44b6-a361-4477250a8c31	NA	https://firebasestorage.googleapis.com/v0/b/dpcmapper.appspot.com/o/wciJhX0YK4bl203mtub1oSHWPs52%2Fkcnhkuciuu_file?alt=media&token=d80e2fe6-ac24-41f4-a2df-fc8954120251	Dr. Nissen attended medical school at Brown University's Warren Alpert Medical School and then trained in psychiatry at Harvard Medical School's Cambridge Health Alliance, where he was Chief of Student Mental Health and a researcher of behavioral (non-medication approaches for ADHD.	https://firebasestorage.googleapis.com/v0/b/dpcmapper.appspot.com/o/wciJhX0YK4bl203mtub1oSHWPs52%2Faugmssgumt_file?alt=media&token=3df393db-7ad8-412b-ad26-1e44f80f3bf4	NA	NA	NA	NA	NA	NA	NA	NA	NA	NA	NA	NA	NA	NA	NA	NA	NA	https://www.nissenclinic.com	NA	NA	NA	NA	NA	NA	NA	NA	NA	NA	NA	NA	NA	NA	NA	NA	NA	NA	NA	NA	NA	NA	true	NA	NA	NA	NA	NA	NA	NA	NA	NA	NA	NA	NA	NA	NA	NA	NA	NA	NA	NA	NA	NA	NA	NA	NA	true	NA	NA	NA	NA	NA	NA	NA	NA	NA	NA	NA	NA	NA	NA	NA	NA	NA	NA	NA	2024-01-29T19:27:05.814Z	NA	NA	NA	NA	NA	NA	NA	NA	NA	NA	NA	NA	NA	NA	NA	NA	NA	NA	NA	NA	NA	NA	NA	NA	NA	NA	NA	NA	NA	NA	NA	NA	NA	NA	NA	NA	NA	NA	NA	NA	NA	NA	NA	NA	NA	NA	NA	NA	NA	NA	NA	NA	NA	NA	NA	NA	NA	NA	NA	NA	NA	NA	NA	NA	NA	NA	NA	NA	NA	NA	NA	NA	NA	NA	NA	NA	NA	NA	NA	NA	NA	NA	NA	NA	NA	NA	NA	NA	NA	NA	NA	NA	NA	NA	NA	NA	NA	NA	NA	NA	NA	NA	NA	NA	NA	NA	NA	NA	NA	NA	NA	NA	NA	NA	NA	NA	NA	NA	NA	NA	NA	NA	NA	NA	NA	NA	NA	NA	NA	NA	NA	NA	NA	NA	NA	NA	NA	NA	NA	NA	NA	NA	NA	NA	NA	NA	1	metro-politan	Standard	Boston	Boston, MA	<raw>	Suffolk County	MA	42.363	-71.066	Eastern	0.681818181818182	<raw>	11999	26694	0.45	0.12	7672	6956	479500	80500	-71.077095	-71.057709	42.369097	42.355507
26	02114	2114	practices/-LVFWzdPi9x8jlri34BA	13 years old and above	Boston	US	30 Lancaster St	Ste. 100	MA	true	I am a family doc in the Boston/Cambridge area w/ 15+ years experience. I opened Wellscape Direct MD, a DPC practice, to return to that “old-fashioned” feel of medicine - personalized care & direct communications w/ your doctor - combined w/ the convenience of technology - allowing virtual visits & direct text messaging on your schedule. I value getting to know patients as individuals & working together to develop treatment & wellness plans, including integrating complementary medicines.	NA	true	true	ikgpqueynanr	pure	true	42.364142	Wellscape Direct MD	-71.062781	true	Wellscape Direct MD	2015-12-07	MD	Linnea	Meyer	open	http://wellscapedirectmd.com/primary-care-doctor-boston/dr-meyers-biography/	fam	6179187598	true	true	true	http://www.wellscapedirectmd.com/	d	NA	true	Mon-Fri	8:30am - 5pm	NA	NA	NA	NA	NA	NA	45	Ages 13-18	45	Ages 19-25	75	Ages 26-34	100	Ages 35-64	NA	http://facebook.com/facebook.com/WellscapeDirectMD	844-269-5508	https://www.linkedin.com/in/wellscapedirectmd/	NA	NA	NA	https://firebasestorage.googleapis.com/v0/b/dpcmapper.appspot.com/o/JBIhEqXDFZdGJx8AjZ0r3Tq1HPa2%2Faujjfssvqj_file?alt=media&token=e1dcfbe8-5ea2-49fb-b42e-de9b84284f52	NA	https://firebasestorage.googleapis.com/v0/b/dpcmapper.appspot.com/o/JBIhEqXDFZdGJx8AjZ0r3Tq1HPa2%2Fjdqcofepwm_file?alt=media&token=2ef11efa-0be6-4c26-bd0c-6ed52ba755d1	NA	@WellscapeDirect	NA	NA	NA	NA	NA	NA	NA	@wellscapedirect	NA	NA	NA	NA	NA	NA	NA	NA	NA	NA	NA	NA	NA	NA	NA	Age 65+	NA	NA	NA	NA	125	NA	NA	NA	NA	NA	NA	NA	NA	NA	NA	NA	NA	NA	NA	NA	NA	NA	NA	NA	NA	NA	NA	NA	NA	NA	NA	NA	NA	NA	NA	NA	NA	NA	NA	NA	NA	NA	NA	NA	NA	NA	NA	NA	NA	NA	NA	NA	NA	NA	NA	NA	NA	NA	NA	NA	NA	NA	NA	NA	NA	NA	NA	NA	NA	NA	NA	NA	NA	NA	NA	NA	NA	NA	NA	NA	NA	NA	NA	NA	NA	NA	NA	NA	NA	NA	NA	NA	NA	NA	NA	NA	NA	NA	NA	NA	NA	NA	NA	NA	NA	NA	NA	NA	NA	NA	NA	NA	NA	NA	NA	NA	NA	NA	NA	NA	NA	NA	NA	NA	NA	NA	NA	NA	NA	NA	NA	NA	NA	NA	NA	NA	NA	NA	NA	NA	NA	NA	NA	NA	NA	NA	NA	NA	NA	NA	NA	NA	NA	NA	NA	NA	NA	NA	NA	NA	NA	NA	NA	NA	NA	NA	NA	NA	NA	NA	NA	NA	NA	NA	NA	NA	NA	NA	NA	NA	NA	NA	NA	NA	NA	NA	NA	NA	NA	NA	NA	NA	NA	NA	NA	NA	NA	NA	NA	NA	NA	NA	NA	NA	NA	NA	1	metro-politan	Standard	Boston	Boston, MA	<raw>	Suffolk County	MA	42.363	-71.066	Eastern	0.681818181818182	<raw>	11999	26694	0.45	0.12	7672	6956	479500	80500	-71.077095	-71.057709	42.369097	42.355507
27	02116	2116	practices/-LVFW2w_AkS3THjCU82K	All ages	Boston	US	18 Newbury Street	5th Floor	MA	true	Boston Direct Health is a modern medical practice streaming the doctor-patient relationship into your life. Bringing focus on your wellness, optimizing performance in addition to your traditional medical needs. Boston Direct Health providers accessible doctors at transparent prices, facilitating your understanding of your health and help with navigating through the complex healthcare system.	NA	true	true	pkppswkcwtuf	pure	true	42.351456	Boston Direct Health	-71.071845	true	Boston Direct Health	2018-01-02	MD	Steve	Zivich	open	www.linkedin.com/in/steve-zivich-md	fam	617-304-1965	true	NA	true	http://www.bostondirecthealth.com	d	100	true	Monday - Friday	9am - 5pm	NA	NA	NA	NA	NA	NA	175	All Memberships	NA	NA	NA	NA	NA	NA	0	https://www.facebook.com/BostonDirectHealth/	617-297-9913	www.linkedin.com/in/steve-zivich-md	NA	NA	NA	NA	NA	https://firebasestorage.googleapis.com/v0/b/dpcmapper.appspot.com/o/EQl6ROIUcTYALLhrvnX9a1ZrDnk2%2Fpozymtzmqq_file?alt=media&token=19f40cae-08ab-480a-bf89-1cf0b87cd788	NA	@BostonDirect	NA	Early mornings, Evenings and Weekends	by appointment	NA	NA	NA	NA	@boston_direct_health	NA	NA	NA	NA	NA	NA	NA	NA	NA	NA	NA	NA	NA	NA	NA	NA	NA	NA	NA	NA	NA	NA	300	Functional Medicine Evaluation (non-patients	NA	NA	NA	NA	NA	NA	NA	300	NA	NA	NA	NA	NA	NA	NA	NA	NA	NA	NA	NA	NA	NA	NA	NA	NA	NA	NA	NA	NA	NA	NA	NA	500	House Calls (limited to a case-by-case basis	NA	NA	NA	NA	NA	NA	NA	NA	NA	NA	NA	NA	NA	NA	NA	NA	NA	NA	NA	NA	NA	NA	NA	NA	NA	NA	NA	NA	NA	NA	NA	NA	NA	NA	NA	NA	NA	NA	NA	NA	NA	NA	NA	NA	NA	NA	NA	NA	NA	NA	NA	NA	NA	NA	NA	NA	NA	NA	NA	NA	NA	NA	NA	NA	NA	NA	NA	NA	NA	NA	NA	NA	NA	NA	NA	NA	NA	NA	NA	NA	NA	NA	NA	NA	NA	NA	NA	NA	NA	NA	NA	NA	NA	NA	NA	NA	NA	NA	NA	NA	NA	NA	NA	NA	NA	NA	NA	NA	NA	NA	NA	NA	NA	NA	NA	NA	NA	NA	NA	NA	NA	NA	NA	NA	NA	NA	NA	NA	NA	NA	NA	NA	NA	NA	NA	NA	NA	NA	NA	NA	NA	NA	NA	NA	NA	NA	NA	NA	NA	NA	NA	NA	NA	NA	NA	NA	NA	NA	NA	NA	NA	NA	NA	NA	1	metro-politan	Standard	Boston	Boston, MA	<raw>	Suffolk County	MA	42.35	-71.08	Eastern	0.965909090909091	<raw>	20628	32724	0.63	0.1	12644	11026	807600	87653	-71.087445	-71.062575	42.358697	42.343184
28	02116	2116	practices/-LVFW2w_AkS3THjCU82K	All ages	Boston	US	18 Newbury Street	5th Floor	MA	true	Boston Direct Health is a modern medical practice streaming the doctor-patient relationship into your life. Bringing focus on your wellness, optimizing performance in addition to your traditional medical needs. Boston Direct Health providers accessible doctors at transparent prices, facilitating your understanding of your health and help with navigating through the complex healthcare system.	NA	true	true	pkppswkcwtuf	pure	true	42.351456	Boston Direct Health	-71.071845	true	Boston Direct Health	2018-01-02	MD	Steve	Zivich	open	www.linkedin.com/in/steve-zivich-md	fam	617-304-1965	true	NA	true	http://www.bostondirecthealth.com	d	100	true	Monday - Friday	9am - 5pm	NA	NA	NA	NA	NA	NA	175	All Memberships	NA	NA	NA	NA	NA	NA	0	https://www.facebook.com/BostonDirectHealth/	617-297-9913	www.linkedin.com/in/steve-zivich-md	NA	NA	NA	NA	NA	https://firebasestorage.googleapis.com/v0/b/dpcmapper.appspot.com/o/EQl6ROIUcTYALLhrvnX9a1ZrDnk2%2Fpozymtzmqq_file?alt=media&token=19f40cae-08ab-480a-bf89-1cf0b87cd788	NA	@BostonDirect	NA	Early mornings, Evenings and Weekends	by appointment	NA	NA	NA	NA	@boston_direct_health	NA	NA	NA	NA	NA	NA	NA	NA	NA	NA	NA	NA	NA	NA	NA	NA	NA	NA	NA	NA	NA	NA	300	Functional Medicine Evaluation (non-patients	NA	NA	NA	NA	NA	NA	NA	300	NA	NA	NA	NA	NA	NA	NA	NA	NA	NA	NA	NA	NA	NA	NA	NA	NA	NA	NA	NA	NA	NA	NA	NA	500	House Calls (limited to a case-by-case basis	NA	NA	NA	NA	NA	NA	NA	NA	NA	NA	NA	NA	NA	NA	NA	NA	NA	NA	NA	NA	NA	NA	NA	NA	NA	NA	NA	NA	NA	NA	NA	NA	NA	NA	NA	NA	NA	NA	NA	NA	NA	NA	NA	NA	NA	NA	NA	NA	NA	NA	NA	NA	NA	NA	NA	NA	NA	NA	NA	NA	NA	NA	NA	NA	NA	NA	NA	NA	NA	NA	NA	NA	NA	NA	NA	NA	NA	NA	NA	NA	NA	NA	NA	NA	NA	NA	NA	NA	NA	NA	NA	NA	NA	NA	NA	NA	NA	NA	NA	NA	NA	NA	NA	NA	NA	NA	NA	NA	NA	NA	NA	NA	NA	NA	NA	NA	NA	NA	NA	NA	NA	NA	NA	NA	NA	NA	NA	NA	NA	NA	NA	NA	NA	NA	NA	NA	NA	NA	NA	NA	NA	NA	NA	NA	NA	NA	NA	NA	NA	NA	NA	NA	NA	NA	NA	NA	NA	NA	NA	NA	NA	NA	NA	NA	1	metro-politan	Standard	Boston	Boston, MA	<raw>	Suffolk County	MA	42.35	-71.08	Eastern	0.965909090909091	<raw>	20628	32724	0.63	0.1	12644	11026	807600	87653	-71.087445	-71.062575	42.358697	42.343184
29	02125	2125	practices/-LVFX8bdA9bbb2BH4ANU	NA	Boston	US	750 Dorchester Ave	NA	MA	NA	NA	NA	true	true	qedmnysuvzjy	pure	true	42.32427	Iora Primary Care	-71.05622	NA	Iora Primary Care	NA	NA	NA	NA	NA	NA	NA	781-222-0828	true	NA	true	https://www.ioraprimarycare.com/dorchester/	d	NA	true	Monday	2pm-5pm	NA	NA	NA	NA	NA	NA	NA	NA	NA	NA	NA	NA	NA	NA	NA	NA	NA	NA	NA	NA	NA	NA	NA	NA	NA	NA	true	Tuesday	2pm-5pm	Wednesday	3pm-7pm	Thursday	3pm-7pm	NA	NA	NA	NA	NA	Friday	Closed	NA	NA	NA	NA	NA	NA	NA	NA	NA	NA	NA	NA	NA	NA	NA	NA	NA	NA	NA	NA	NA	NA	NA	NA	NA	NA	NA	NA	NA	NA	NA	NA	NA	NA	NA	NA	NA	NA	NA	NA	NA	NA	NA	NA	NA	NA	NA	NA	NA	NA	NA	NA	NA	NA	NA	NA	NA	NA	NA	NA	NA	NA	NA	NA	NA	NA	NA	NA	NA	NA	NA	NA	NA	NA	NA	NA	NA	true	NA	NA	NA	NA	NA	NA	NA	NA	NA	NA	NA	NA	NA	NA	NA	NA	NA	NA	NA	NA	NA	NA	NA	NA	NA	NA	NA	NA	NA	NA	NA	NA	NA	NA	NA	NA	NA	NA	NA	NA	NA	NA	NA	NA	NA	NA	NA	NA	NA	NA	NA	NA	NA	NA	NA	NA	NA	NA	NA	NA	NA	NA	NA	NA	NA	NA	NA	NA	NA	NA	NA	NA	NA	NA	NA	NA	NA	NA	NA	NA	NA	NA	NA	NA	NA	NA	NA	NA	NA	NA	NA	NA	NA	NA	NA	NA	NA	NA	NA	NA	NA	NA	NA	NA	NA	NA	NA	NA	NA	NA	NA	NA	NA	NA	NA	NA	NA	NA	NA	NA	NA	NA	NA	NA	NA	NA	NA	NA	NA	NA	NA	NA	NA	NA	NA	NA	NA	NA	1	metro-politan	Standard	Dorchester	Dorchester, MA	<raw>	Suffolk County	MA	42.32	-71	Eastern	5	<raw>	33295	15611	2.13	0.31	13263	12151	301200	45130	-71.078823	-71.031367	42.330791	42.300822
30	02136	2136	practices/-LVFX8or-z0KdIfPVsFm	65+	Boston	US	912 River St	Ste. 201	MA	NA	NA	NA	true	true	nzwhvftcsijk	pure	true	42.261484	Iora Primary Care	-71.110779	NA	Iora Primary Care	NA	NA	NA	NA	NA	NA	NA	617-453-2303	true	NA	true	http://www.ioraprimarycare.com/hyde-park/	d	NA	true	Monday	9am-5pm	NA	NA	NA	NA	NA	NA	NA	NA	NA	NA	NA	NA	NA	NA	NA	NA	NA	NA	NA	NA	NA	NA	NA	NA	NA	NA	NA	Tuesday	9am-5pm	Wednesday	11am-7pm	Thursday	11am-7pm	NA	NA	NA	NA	NA	Friday	9am-5pm	NA	NA	NA	NA	NA	NA	NA	NA	NA	NA	NA	NA	NA	NA	NA	NA	NA	NA	NA	NA	NA	NA	NA	NA	NA	NA	NA	NA	NA	NA	NA	NA	NA	NA	NA	NA	NA	NA	NA	NA	NA	NA	NA	NA	NA	NA	NA	NA	NA	NA	NA	NA	NA	NA	NA	NA	NA	NA	NA	NA	NA	NA	NA	NA	NA	NA	NA	NA	NA	NA	NA	NA	NA	NA	NA	NA	NA	NA	NA	NA	NA	NA	NA	NA	NA	NA	NA	NA	NA	NA	NA	NA	NA	NA	NA	NA	NA	NA	NA	NA	NA	NA	NA	NA	NA	NA	NA	NA	NA	NA	NA	NA	NA	NA	NA	NA	NA	NA	NA	NA	NA	NA	NA	NA	NA	NA	NA	NA	NA	NA	NA	NA	NA	NA	NA	NA	NA	NA	NA	NA	NA	NA	NA	NA	NA	NA	NA	NA	NA	NA	NA	NA	NA	NA	NA	NA	NA	NA	NA	NA	NA	NA	NA	NA	NA	NA	NA	NA	NA	NA	NA	NA	NA	NA	NA	NA	NA	NA	NA	NA	NA	NA	NA	NA	NA	NA	NA	NA	NA	NA	NA	NA	NA	NA	NA	NA	NA	NA	NA	NA	NA	NA	NA	NA	NA	NA	NA	NA	NA	NA	NA	NA	NA	NA	NA	NA	1	metro-politan	Standard	Hyde Park	Hyde Park, MA	<raw>	Suffolk County	MA	42.25	-71.13	Eastern	2	<raw>	28488	6207	4.59	0.11	11092	10411	313400	58890	-71.150386	-71.106903	42.280502	42.22788
31	02155	2155	practices/-LVFX8zes4HnhAiDNlKb	65+	Medford	US	287 Middlesex Ave	NA	MA	NA	NA	NA	true	true	rotijyhqkphj	pure	true	42.413729	Iora Primary Care	-71.078121	NA	Iora Primary Care	NA	NA	NA	NA	NA	NA	NA	781-222-3033	true	NA	true	http://www.ioraprimarycare.com/medford/	d	NA	true	Monday	9am-5pm	NA	NA	NA	NA	NA	NA	NA	NA	NA	NA	NA	NA	NA	NA	NA	NA	NA	NA	NA	NA	NA	NA	NA	NA	NA	NA	NA	Tuesday	9am-5pm	Wednesday	11am-7pm	Thursday	11am-7pm	NA	NA	NA	NA	NA	Friday	9am-5pm	NA	NA	NA	NA	NA	NA	NA	NA	NA	NA	NA	NA	NA	NA	NA	NA	NA	NA	NA	NA	NA	NA	NA	NA	NA	NA	NA	NA	NA	NA	NA	NA	NA	NA	NA	NA	NA	NA	NA	NA	NA	NA	NA	NA	NA	NA	NA	NA	NA	NA	NA	NA	NA	NA	NA	NA	NA	NA	NA	NA	NA	NA	NA	NA	NA	NA	NA	NA	NA	NA	NA	NA	NA	NA	NA	NA	NA	NA	NA	NA	NA	NA	NA	NA	NA	NA	NA	NA	NA	NA	NA	NA	NA	NA	NA	NA	NA	NA	NA	NA	NA	NA	NA	NA	NA	NA	NA	NA	NA	NA	NA	NA	NA	NA	NA	NA	NA	NA	NA	NA	NA	NA	NA	NA	NA	NA	NA	NA	NA	NA	NA	NA	NA	NA	NA	NA	NA	NA	NA	NA	NA	NA	NA	NA	NA	NA	NA	NA	NA	NA	NA	NA	NA	NA	NA	NA	NA	NA	NA	NA	NA	NA	NA	NA	NA	NA	NA	NA	NA	NA	NA	NA	NA	NA	NA	NA	NA	NA	NA	NA	NA	NA	NA	NA	NA	NA	NA	NA	NA	NA	NA	NA	NA	NA	NA	NA	NA	NA	NA	NA	NA	NA	NA	NA	NA	NA	NA	NA	NA	NA	NA	NA	NA	NA	NA	NA	1	metro-politan	Standard	Medford	Medford, MA	<raw>	Middlesex County	MA	42.42	-71.11	Eastern	3	<raw>	57964	7072	8.2	0.56	24032	22798	387000	73567	-71.149798	-71.071297	42.453445	42.396396
32	02171	2171	practices/-LVFVp01XfIp7BvsBdNj	18+	Quincy	US	500 Victory Rd	NA	MA	true	3D Medical is a Direct Primary Care Practice for patients 18+ yrs of age. It serves to all primary care needs and in addition provides its patients with certain in-clinic urgent and acute care, as well as in-clinic labs and procedures. The patient has 24/7 direct contact with the doctor, same to next day unrushed in-clinic appointments, and coordination of specialty and hospital care. There are no co-payments., Concierge Medicine for Medicare patients is also offered for an extremely affordable membership fee. , Cosmetic Botox is a separate service administered by our Board Certified Physician and Nurse Practitioner.	NA	true	true	isckqdcyztmd	hybrid	true	42.298939	3D Medical Direct Primary Care	-71.030555	true	3D Medical Direct Primary Care	2017-09-15	MD	Ivi	Kasimati	open	www.3dmedicaldpc.com	im	(617 481-6905	true	true	true	https://www.3dmedicaldpc.com/	d	0	NA	Monday - Friday	9am-5pm	MD	Haki	Laho	open	www.3dmedicaldpc.com	im	50	18-34	70	35-50	90	51-64	125	65+	125	https://www.facebook.com/ThreeDmedical/	(617 481-5918	https://www.linkedin.com/company/27022659/admin/updates/	NA	NA	NA	https://firebasestorage.googleapis.com/v0/b/dpcmapper.appspot.com/o/PrOIcPRX24fnbrMV79HWp2sk4H12%2Fddozmatfki_file?alt=media&token=bf7280db-71d0-40c9-b6a8-5e4ef8e83a8a	NA	https://firebasestorage.googleapis.com/v0/b/dpcmapper.appspot.com/o/PrOIcPRX24fnbrMV79HWp2sk4H12%2Fyqtyppmpfh_file?alt=media&token=d3d07888-a579-4549-aab9-7f5a6b57e0ba	NA	NA	NA	NA	NA	NA	NA	NA	NA	3dmedicaldpc	NA	NA	NA	NA	NA	NA	NA	NA	NA	NA	NA	NA	NA	https://firebasestorage.googleapis.com/v0/b/dpcmapper.appspot.com/o/PrOIcPRX24fnbrMV79HWp2sk4H12%2Fuprogjqoot_file?alt=media&token=6af92314-004d-43a8-8322-d67080aaa8c2	NA	NA	NA	Adult Nurse Practitioner	Nicole	Kasimati	NA	NA	NA	NA	NA	NA	NA	https://firebasestorage.googleapis.com/v0/b/dpcmapper.appspot.com/o/PrOIcPRX24fnbrMV79HWp2sk4H12%2Futepfhjhmw_file?alt=media&token=0097b45e-2f0d-4f26-84f0-dd409d7994d3	open	im	NA	NA	NA	NA	NA	NA	NA	NA	NA	NA	NA	NA	NA	NA	NA	NA	NA	NA	NA	NA	NA	www.3dmedicaldpc.com	NA	NA	NA	NA	NA	NA	NA	NA	NA	NA	NA	NA	NA	NA	NA	NA	NA	NA	NA	NA	NA	NA	NA	NA	NA	NA	NA	NA	NA	NA	NA	NA	NA	NA	NA	NA	NA	NA	NA	NA	NA	NA	NA	NA	NA	NA	NA	NA	NA	NA	NA	NA	NA	NA	NA	NA	NA	NA	NA	NA	NA	NA	NA	NA	NA	NA	NA	NA	NA	NA	NA	NA	NA	NA	NA	NA	NA	NA	NA	NA	NA	NA	NA	NA	NA	NA	NA	NA	NA	NA	NA	NA	NA	NA	NA	NA	NA	NA	NA	NA	NA	NA	NA	NA	NA	NA	NA	NA	NA	NA	NA	NA	NA	NA	NA	NA	NA	NA	NA	NA	NA	NA	NA	NA	NA	NA	NA	NA	NA	NA	NA	NA	NA	NA	NA	NA	NA	NA	NA	NA	NA	NA	NA	NA	NA	NA	NA	NA	NA	NA	NA	NA	NA	NA	NA	NA	NA	NA	NA	NA	NA	NA	NA	NA	NA	NA	NA	NA	NA	NA	1	metro-politan	Standard	Quincy	Quincy, MA	<raw>	Norfolk County	MA	42.29	-71.01	Eastern	2	<raw>	17711	7215	2.45	1.91	8316	7880	349600	64812	-71.042794	-70.981944	42.313598	42.26348
33	02171	2171	practices/-LVFVp01XfIp7BvsBdNj	18+	Quincy	US	500 Victory Rd	NA	MA	true	3D Medical is a Direct Primary Care Practice for patients 18+ yrs of age. It serves to all primary care needs and in addition provides its patients with certain in-clinic urgent and acute care, as well as in-clinic labs and procedures. The patient has 24/7 direct contact with the doctor, same to next day unrushed in-clinic appointments, and coordination of specialty and hospital care. There are no co-payments., Concierge Medicine for Medicare patients is also offered for an extremely affordable membership fee. , Cosmetic Botox is a separate service administered by our Board Certified Physician and Nurse Practitioner.	NA	true	true	isckqdcyztmd	hybrid	true	42.298939	3D Medical Direct Primary Care	-71.030555	true	3D Medical Direct Primary Care	2017-09-15	MD	Ivi	Kasimati	open	www.3dmedicaldpc.com	im	(617 481-6905	true	true	true	https://www.3dmedicaldpc.com/	d	0	NA	Monday - Friday	9am-5pm	MD	Haki	Laho	open	www.3dmedicaldpc.com	im	50	18-34	70	35-50	90	51-64	125	65+	125	https://www.facebook.com/ThreeDmedical/	(617 481-5918	https://www.linkedin.com/company/27022659/admin/updates/	NA	NA	NA	https://firebasestorage.googleapis.com/v0/b/dpcmapper.appspot.com/o/PrOIcPRX24fnbrMV79HWp2sk4H12%2Fddozmatfki_file?alt=media&token=bf7280db-71d0-40c9-b6a8-5e4ef8e83a8a	NA	https://firebasestorage.googleapis.com/v0/b/dpcmapper.appspot.com/o/PrOIcPRX24fnbrMV79HWp2sk4H12%2Fyqtyppmpfh_file?alt=media&token=d3d07888-a579-4549-aab9-7f5a6b57e0ba	NA	NA	NA	NA	NA	NA	NA	NA	NA	3dmedicaldpc	NA	NA	NA	NA	NA	NA	NA	NA	NA	NA	NA	NA	NA	https://firebasestorage.googleapis.com/v0/b/dpcmapper.appspot.com/o/PrOIcPRX24fnbrMV79HWp2sk4H12%2Fuprogjqoot_file?alt=media&token=6af92314-004d-43a8-8322-d67080aaa8c2	NA	NA	NA	Adult Nurse Practitioner	Nicole	Kasimati	NA	NA	NA	NA	NA	NA	NA	https://firebasestorage.googleapis.com/v0/b/dpcmapper.appspot.com/o/PrOIcPRX24fnbrMV79HWp2sk4H12%2Futepfhjhmw_file?alt=media&token=0097b45e-2f0d-4f26-84f0-dd409d7994d3	open	im	NA	NA	NA	NA	NA	NA	NA	NA	NA	NA	NA	NA	NA	NA	NA	NA	NA	NA	NA	NA	NA	www.3dmedicaldpc.com	NA	NA	NA	NA	NA	NA	NA	NA	NA	NA	NA	NA	NA	NA	NA	NA	NA	NA	NA	NA	NA	NA	NA	NA	NA	NA	NA	NA	NA	NA	NA	NA	NA	NA	NA	NA	NA	NA	NA	NA	NA	NA	NA	NA	NA	NA	NA	NA	NA	NA	NA	NA	NA	NA	NA	NA	NA	NA	NA	NA	NA	NA	NA	NA	NA	NA	NA	NA	NA	NA	NA	NA	NA	NA	NA	NA	NA	NA	NA	NA	NA	NA	NA	NA	NA	NA	NA	NA	NA	NA	NA	NA	NA	NA	NA	NA	NA	NA	NA	NA	NA	NA	NA	NA	NA	NA	NA	NA	NA	NA	NA	NA	NA	NA	NA	NA	NA	NA	NA	NA	NA	NA	NA	NA	NA	NA	NA	NA	NA	NA	NA	NA	NA	NA	NA	NA	NA	NA	NA	NA	NA	NA	NA	NA	NA	NA	NA	NA	NA	NA	NA	NA	NA	NA	NA	NA	NA	NA	NA	NA	NA	NA	NA	NA	NA	NA	NA	NA	NA	NA	1	metro-politan	Standard	Quincy	Quincy, MA	<raw>	Norfolk County	MA	42.29	-71.01	Eastern	2	<raw>	17711	7215	2.45	1.91	8316	7880	349600	64812	-71.042794	-70.981944	42.313598	42.26348
34	02184	2184	practices/-LVFWcgRR3ArYoh9jO7D	all	Braintree	US	400 Washington St	Suite 101	MA	true	Action medicine direct primary care near Boston Massachusetts	NA	true	true	lradohqmpcxv	pure	true	42.218965	Action Medicine, DPC	-71.002892	true	Action Medicine, DPC	2017-10-02	DO	Michael	Tremblay	open	drmike@actiondirectcare.com	fam	781-767-0910	true	true	true	http://www.actiondirectcare.com	d	NA	true	Monday-Friday	9-5	NA	NA	NA	NA	NA	NA	40	Age 0-20	60	Age 21-40	80	Age 41-64	100	Age 65+	NA	https://www.facebook.com/actionmedicine/?ref=bookmarks	781-767-0921	https://www.linkedin.com/company/action-medicinedpc/	NA	NA	NA	NA	NA	NA	Veterans, first responders (police, fireman and EMTs and students will also receive 10% off.	https://twitter.com/ActionDpc	NA	NA	NA	NA	NA	NA	NA	https://www.instagram.com/action.medicine.dpc/?hl=en	NA	NA	NA	NA	NA	NA	NA	NA	NA	NA	NA	NA	NA	NA	NA	Homebound	Couples	NA	NA	NA	150	NA	NA	NA	140	NA	NA	NA	NA	NA	NA	NA	NA	NA	NA	NA	NA	NA	NA	NA	NA	NA	NA	NA	NA	NA	NA	NA	NA	NA	NA	NA	NA	NA	NA	NA	NA	NA	NA	NA	NA	NA	NA	NA	NA	NA	NA	NA	NA	NA	NA	NA	NA	NA	NA	NA	NA	NA	NA	NA	NA	NA	NA	NA	NA	NA	NA	NA	NA	NA	NA	NA	NA	NA	NA	NA	NA	NA	NA	NA	NA	NA	NA	NA	NA	NA	NA	NA	NA	NA	NA	NA	NA	NA	NA	NA	NA	NA	NA	NA	NA	NA	NA	NA	NA	NA	NA	NA	NA	NA	NA	NA	NA	NA	NA	NA	NA	NA	NA	NA	NA	NA	NA	NA	NA	NA	NA	NA	NA	NA	NA	NA	NA	NA	NA	NA	NA	NA	NA	NA	NA	NA	NA	NA	NA	NA	NA	NA	NA	NA	NA	NA	NA	NA	NA	NA	NA	NA	NA	NA	NA	NA	NA	NA	NA	NA	NA	NA	NA	NA	NA	NA	NA	NA	NA	NA	NA	NA	NA	NA	NA	NA	NA	NA	NA	NA	NA	NA	NA	NA	NA	NA	NA	NA	NA	NA	NA	NA	NA	NA	NA	NA	1	metro-politan	Standard	Braintree	Braintree, MA	<raw>	Norfolk County	MA	42.2	-71.01	Eastern	3	<raw>	35744	2600	13.75	0.81	14302	13736	364300	81844	-71.049548	-70.960191	42.238415	42.168309
35	02360	2360	practices/-LcbckhuBWu_D7vQ1vLf	13-99	Plymouth	US	225 Water St.	Suite B237	MA	true	NA	NA	true	NA	rkzzzxkpipjk	hybrid	true	41.965385	Genera Health Direct LLC	-70.670102	true	Genera Health Direct Plymouth	2019-04-15	MD	Margarita	Castro-Zarraga	open	https://www.doximity.com/pub/marga-zarraga-md	fam	5085910655	NA	true	true	www.generamd.com	d	NA	true	Monday, Wednesday, Thursday	10:00am-5:00pm	NA	NA	NA	NA	NA	NA	80	Plan 3 - 3 visits a year plus annual physical, 20 video/audio check-ins (15 mins each, unlimited texting	110	Plan 6 - 6 visits a year plus plus annual physical, 20 video/audio check-ins (15 mins each, unlimited texting	155	Plan 12 - 12 visits a year plus plus annual physical, 20 video/audio check-ins (15 mins each, unlimited texting	49	Telemedicine	NA	https://www.facebook.com/castrozarraga	7738975905	NA	NA	NA	NA	https://firebasestorage.googleapis.com/v0/b/dpcmapper.appspot.com/o/SHNvhbKVKZcnRT5xxzXnEqhMuem1%2Fjylkjtotqr_file?alt=media&token=338f98d1-556e-4ab4-91e1-a8ef01ea0b8a	Dr. Marga Zarraga of Genera Health Direct recently opened her direct primary care clinic in Needham and Plymouth, MA. She is part of a new movement of doctors offering membership-based care for an affordable price and year-round access to a personal family doctor by TEXT, PHONE or VIDEO CALL.	NA	NA	NA	NA	Tuesday, Friday	1:00pm-5:00pm	NA	NA	NA	NA	NA	49	Telemedicine	1600	Home Visit Program - 12 Months	NA	NA	NA	https://generapersonalprimarycareplymouth.hint.com/signup/membership	NA	NA	NA	NA	NA	NA	NA	NA	NA	NA	NA	NA	NA	NA	25	Administrative Fee	NA	NA	NA	NA	NA	NA	NA	240	NA	NA	NA	NA	NA	NA	NA	NA	NA	NA	NA	NA	NA	NA	NA	NA	NA	NA	https://www.generamd.com/new-patients	NA	NA	NA	NA	NA	NA	NA	NA	NA	NA	NA	NA	NA	NA	NA	NA	NA	NA	NA	NA	NA	NA	NA	NA	NA	NA	NA	NA	NA	NA	NA	NA	NA	NA	NA	NA	NA	NA	NA	NA	NA	NA	NA	NA	NA	NA	NA	NA	NA	NA	NA	NA	NA	NA	NA	NA	NA	NA	NA	NA	NA	NA	NA	NA	NA	NA	NA	NA	NA	NA	NA	NA	NA	NA	NA	NA	NA	NA	NA	NA	NA	NA	NA	NA	NA	NA	NA	NA	NA	NA	NA	NA	NA	NA	NA	NA	NA	NA	NA	NA	NA	NA	NA	NA	NA	NA	NA	NA	NA	NA	NA	NA	NA	NA	NA	NA	NA	NA	NA	NA	NA	NA	NA	NA	NA	NA	NA	NA	NA	NA	NA	NA	NA	NA	NA	NA	NA	NA	NA	NA	NA	NA	NA	NA	NA	NA	NA	NA	NA	NA	NA	NA	NA	NA	NA	NA	NA	NA	NA	NA	NA	NA	NA	NA	NA	NA	NA	NA	NA	NA	NA	1	metro-politan	Standard	Plymouth	Plymouth, MA	<raw>	Plymouth County	MA	41.9	-70.6	Eastern	10	<raw>	56271	589	95.51	13.11	24800	21269	329300	76565	-70.753527	-70.524406	42.013677	41.762821
36	02492	2492	practices/-LjMBJXvJp2VoPSOebZV	18-99	Needham	US	105 Chestnut Street	Suite 35	MA	true	Genera Health Direct Needham	NA	true	NA	kyaelsaqesub	pure	true	42.278337	Genera Health Direct LLC	-71.237435	true	Genera Health Direct Needham	2019-04-15	NA	NA	NA	NA	NA	NA	508-838-5923	NA	true	true	www.generamd.com	d	NA	NA	Tuesday	3pm - 6pm	NA	NA	NA	NA	NA	NA	60	Plan 3 - 3 visits a year plus physical, and telemedicine access	90	Plan 6 - 6 visits a year plus physical, and telemedicine access	130	Plan 12 - 12 visits a year plus physical, and telemedicine access	NA	NA	NA	NA	NA	NA	NA	NA	NA	https://firebasestorage.googleapis.com/v0/b/dpcmapper.appspot.com/o/SHNvhbKVKZcnRT5xxzXnEqhMuem1%2Fjylkjtotqr_file?alt=media&token=338f98d1-556e-4ab4-91e1-a8ef01ea0b8a	NA	NA	NA	NA	NA	Thursday	10 am - 6pm	Saturday	By Appointment	NA	NA	NA	NA	NA	NA	NA	NA	NA	NA	NA	NA	NA	NA	NA	NA	NA	NA	NA	NA	NA	NA	NA	NA	NA	NA	NA	NA	NA	NA	NA	NA	NA	NA	NA	NA	NA	NA	NA	NA	NA	NA	NA	NA	NA	NA	NA	NA	NA	NA	NA	NA	NA	NA	NA	NA	NA	NA	NA	NA	NA	NA	NA	NA	NA	NA	NA	NA	NA	NA	NA	NA	NA	NA	NA	NA	NA	NA	2019-07-09T14:44:20.308Z	NA	NA	NA	NA	NA	NA	NA	NA	NA	NA	NA	NA	NA	NA	NA	NA	NA	NA	NA	NA	NA	NA	NA	NA	NA	NA	NA	NA	NA	NA	NA	NA	NA	NA	NA	NA	NA	NA	NA	NA	NA	NA	NA	NA	NA	NA	NA	NA	NA	NA	NA	NA	NA	NA	NA	NA	NA	NA	NA	NA	NA	NA	NA	NA	NA	NA	NA	NA	NA	NA	NA	NA	NA	NA	NA	NA	NA	NA	NA	NA	NA	NA	NA	NA	NA	NA	NA	NA	NA	NA	NA	NA	NA	NA	NA	NA	NA	NA	NA	NA	NA	NA	NA	NA	NA	NA	NA	NA	NA	NA	NA	NA	NA	NA	NA	NA	NA	NA	NA	NA	NA	NA	NA	NA	NA	NA	NA	NA	NA	NA	NA	NA	NA	NA	NA	NA	NA	NA	NA	NA	NA	NA	NA	NA	NA	NA	1	metro-politan	Standard	Needham	Needham, MA	<raw>	Norfolk County	MA	42.28	-71.25	Eastern	4	<raw>	19931	2092	9.53	0.35	7382	7045	678500	137839	-71.301198	-71.188167	42.30185	42.254975
37	02780	2780	practices/-NSMCIXDzlOM_fyt_uqN	19 years or older	Taunton	US	72 Washington Street	Suite 2100	MA	true	Foundational Health Care: less patients per day, more attention per patient	NA	NA	NA	uqwdsfzccyzx	pure	NA	41.905331	Foundational Health Care	-71.095642	true	Foundational Health Care	2022-09-01	MD, MMM	Bryan	Bagdasian	open	NA	im	508-690-5122	NA	NA	true	foundationalhealthcare.com	d	0	true	Mon-Fri	7am-7pm	NA	NA	NA	NA	NA	NA	600	Semi-annual membership	1000	Annual membership	NA	NA	NA	NA	0	NA	508-286-7273	NA	NA	NA	NA	https://firebasestorage.googleapis.com/v0/b/dpcmapper.appspot.com/o/OxkslqhyqTPv3j5ofA3NMR2evn23%2Fjgpafghjrg_file?alt=media&token=872ef3b3-d42b-4c82-810d-dc59a5449f73	NA	https://firebasestorage.googleapis.com/v0/b/dpcmapper.appspot.com/o/OxkslqhyqTPv3j5ofA3NMR2evn23%2Fafxjiebrnv_file?alt=media&token=5a25f200-5588-4f78-acb3-6442fbe05969	NA	NA	NA	Sat-Sun	7am-1pm	NA	NA	NA	NA	NA	600	Annual Physical Exam	600	Pre-Operative Exam	NA	NA	NA	NA	NA	NA	NA	NA	NA	NA	NA	NA	NA	NA	NA	NA	NA	NA	NA	NA	NA	NA	NA	NA	NA	NA	true	600	NA	NA	NA	NA	NA	NA	NA	NA	NA	NA	NA	NA	NA	NA	NA	NA	NA	NA	https://app.sprucehealth.com/signup?invite=foundationalhealthcare	NA	NA	600	Consultative Medical Exam	NA	NA	NA	NA	NA	NA	NA	NA	NA	NA	NA	NA	NA	NA	NA	NA	NA	NA	NA	NA	2023-04-06T15:35:18.495Z	NA	NA	NA	NA	NA	NA	NA	NA	NA	NA	NA	NA	NA	NA	NA	NA	NA	NA	NA	NA	NA	NA	NA	NA	NA	NA	NA	NA	NA	NA	NA	NA	NA	NA	NA	NA	NA	NA	NA	NA	NA	NA	NA	NA	NA	NA	NA	NA	NA	NA	NA	NA	NA	NA	NA	NA	NA	NA	NA	NA	NA	NA	NA	NA	NA	NA	NA	NA	NA	NA	NA	NA	NA	NA	NA	NA	NA	NA	NA	NA	NA	NA	NA	NA	NA	NA	NA	NA	NA	NA	NA	NA	NA	NA	NA	NA	NA	NA	NA	NA	NA	NA	NA	NA	NA	NA	NA	NA	NA	NA	NA	NA	NA	NA	NA	NA	NA	NA	NA	NA	NA	NA	NA	NA	NA	NA	NA	NA	NA	NA	NA	NA	NA	NA	NA	NA	NA	NA	NA	NA	NA	NA	NA	NA	NA	NA	1	metro-politan	Standard	Taunton	Taunton, MA	<raw>	Bristol County	MA	41.91	-71.12	Eastern	5	<raw>	49036	1484	33.04	1.38	21378	19893	242900	49732	-71.193893	-71.041701	41.9681	41.85407
38	02818	2818	practices/-LVFXYGLcqsLIKf7ouFI	All ages	East Greenwich	US	2639 South County Trail	NA	RI	true	Finally, a primary care practice designedu200b to meet your needs.	true	true	true	bowwztzskxxh	pure	true	41.62452	Direct Doctors Inc	-71.492849	true	Direct Doctors Inc	2014-08-04	DO	Lauren	Hedde	full	https://www.directdoctors.org/doctors.html	fam	4014002699	true	true	true	http://www.directdoctors.org/	d	100	true	NA	NA	MD	Mark	Turshen	full	https://www.directdoctors.org/doctors.html	fam	50	Age 0-17	85	Age 18-64	110	Age 65+	300	Homebound	NA	https://www.facebook.com/DirectDoctorswickford/	4014062699	NA	NA	https://firebasestorage.googleapis.com/v0/b/dpcmapper.appspot.com/o/SNtItLVu7NMKGSIo2tntLuLZIJG3%2Fwiolzrrfvr_file?alt=media&token=a4b67b81-f84d-4fe8-9b39-de15c1619e4a	https://firebasestorage.googleapis.com/v0/b/dpcmapper.appspot.com/o/SNtItLVu7NMKGSIo2tntLuLZIJG3%2Fahluvpicjn_file?alt=media&token=1a2905c3-0041-461e-986d-02b775adbd81	https://firebasestorage.googleapis.com/v0/b/dpcmapper.appspot.com/o/jokEE0Dbc2gTCzSTFJvhNauaNr62%2Fzfxeweviuv_file?alt=media&token=a06561d9-9cd2-40b8-a2bb-8cc2e531f124	NA	https://firebasestorage.googleapis.com/v0/b/dpcmapper.appspot.com/o/jokEE0Dbc2gTCzSTFJvhNauaNr62%2Fxyotngjqbt_file?alt=media&token=0f70b7a4-3813-438f-afed-461f17e06f25	https://www.directdoctors.org/sign-up--faqs.html	@directdoctors	NA	NA	NA	NA	NA	NA	NA	@direct_doctors	NA	NA	NA	NA	NA	NA	<iframe width=501 height=312 src=https://www.youtube.com/embed/_dKfHMD7zzs frameborder=0 allow=accelerometer; autoplay; encrypted-media; gyroscope; picture-in-picture allowfullscreen></iframe>	https://directdoctors.hint.com/signup/december-2022-membership-plan/contacts?=	NA	NA	https://firebasestorage.googleapis.com/v0/b/dpcmapper.appspot.com/o/SNtItLVu7NMKGSIo2tntLuLZIJG3%2Fnvejqijbvt_file?alt=media&token=3dd68eb6-5e18-48ab-ab5a-b48d17e5b0eb	NA	https://firebasestorage.googleapis.com/v0/b/dpcmapper.appspot.com/o/SNtItLVu7NMKGSIo2tntLuLZIJG3%2Ffahjguzwmp_file?alt=media&token=179828ee-46b6-459d-9556-b4ef09d51a03	https://firebasestorage.googleapis.com/v0/b/dpcmapper.appspot.com/o/jokEE0Dbc2gTCzSTFJvhNauaNr62%2Fsohkfzvkrr_file?alt=media&token=b0b06a33-acc1-4094-8e02-75f6941a0302	NA	NA	NA	DO	James	Hedde	NA	NA	200	Re-Enrollment Fee	NA	NA	NA	https://firebasestorage.googleapis.com/v0/b/dpcmapper.appspot.com/o/SNtItLVu7NMKGSIo2tntLuLZIJG3%2Fmrzqvfpvda_file?alt=media&token=dfb17f36-83e0-4e05-ab8c-6094c6cc7560	full	fam	true	NA	NA	NA	NA	MD	Sara	https://firebasestorage.googleapis.com/v0/b/dpcmapper.appspot.com/o/jokEE0Dbc2gTCzSTFJvhNauaNr62%2Frszazmoqqv_file?alt=media&token=0189580a-db2f-4f6f-a112-ec3d874af702	Delaporta	open	fam	DO	Ashley	https://firebasestorage.googleapis.com/v0/b/dpcmapper.appspot.com/o/jokEE0Dbc2gTCzSTFJvhNauaNr62%2Fhpxlwphulz_file?alt=media&token=710f459e-5514-419c-94af-181ae82acc6c	Lakin	open	fam	NA	NA	NA	NA	NA	https://firebasestorage.googleapis.com/v0/b/dpcmapper.appspot.com/o/SNtItLVu7NMKGSIo2tntLuLZIJG3%2Fsuexabblnt_file?alt=media&token=8b6aeae2-d631-4ea1-a139-3d7eaf4117dc	NA	NA	NA	NA	NA	NA	https://www.directdoctors.org/doctors.html	NA	NA	NA	https://firebasestorage.googleapis.com/v0/b/dpcmapper.appspot.com/o/SNtItLVu7NMKGSIo2tntLuLZIJG3%2Fzzsquuutln_file?alt=media&token=5563b7d3-9757-43fe-86cf-8997131da28b	NA	NA	NA	NA	NA	NA	NA	NA	NA	NA	NA	NA	NA	NA	NA	NA	NA	NA	NA	NA	NA	NA	NA	https://firebasestorage.googleapis.com/v0/b/dpcmapper.appspot.com/o/SNtItLVu7NMKGSIo2tntLuLZIJG3%2Fwzpmfrjofg_file?alt=media&token=0127def2-068b-4a2c-902a-1171bd9242e4	NA	NA	Accepting only patients for prenatal care at this point.	NA	NA	NA	NA	NA	NA	NA	NA	NA	NA	NA	NA	NA	NA	NA	NA	NA	NA	NA	NA	NA	NA	NA	NA	NA	NA	NA	NA	NA	NA	NA	NA	NA	NA	NA	NA	NA	NA	NA	NA	NA	NA	NA	NA	NA	NA	NA	NA	NA	NA	NA	NA	NA	NA	NA	NA	NA	NA	NA	NA	NA	NA	NA	NA	NA	NA	NA	NA	NA	NA	NA	NA	NA	NA	NA	NA	NA	NA	NA	NA	NA	NA	NA	NA	NA	NA	NA	NA	NA	NA	NA	NA	NA	NA	NA	NA	NA	NA	NA	NA	NA	NA	NA	NA	NA	NA	NA	NA	NA	NA	NA	NA	NA	NA	NA	NA	NA	NA	NA	NA	NA	NA	NA	NA	NA	NA	NA	NA	NA	NA	NA	1	metro-politan	Standard	East Greenwich	East Greenwich, RI	<raw>	Kent County	RI	41.64	-71.48	Eastern	5	<raw>	18082	829	21.82	3.43	8014	7350	371400	85429	-71.54668	-71.390103	41.688469	41.601891
39	02835	2835	practices/-MhpIv6DiDQkgjRlE-H4	NA	Jamestown	US	53 Narragansett Avenue	NA	RI	true	NA	true	true	NA	vrwgygxuumuj	pure	true	41.495999	NA	-71.37115	true	Harbour Direct Primary Care, Inc	NA	MD	Wendy	Regan	NA	NA	fam	401-480-6433	NA	true	true	Wendyreganmd.com	d	NA	true	NA	NA	NA	NA	NA	NA	NA	NA	75	Ages 0-18	125	Ages 19+	NA	NA	NA	NA	NA	NA	NA	NA	NA	NA	NA	https://firebasestorage.googleapis.com/v0/b/dpcmapper.appspot.com/o/SNtItLVu7NMKGSIo2tntLuLZIJG3%2Fllvlgzahbm_file?alt=media&token=9c218419-c118-4e07-a769-0dcf182e23a8	NA	NA	NA	NA	NA	NA	NA	NA	NA	NA	NA	NA	NA	NA	NA	NA	NA	NA	NA	NA	NA	NA	NA	NA	NA	NA	NA	NA	NA	NA	NA	NA	NA	NA	NA	NA	NA	NA	NA	NA	NA	NA	true	NA	NA	NA	NA	NA	NA	NA	NA	NA	NA	NA	NA	NA	NA	NA	NA	NA	NA	NA	NA	NA	NA	NA	NA	NA	NA	NA	NA	NA	NA	NA	NA	NA	NA	NA	NA	NA	NA	NA	NA	NA	NA	NA	NA	2021-08-23T23:19:22.477Z	NA	NA	NA	NA	NA	NA	NA	NA	NA	NA	NA	NA	NA	NA	NA	NA	NA	NA	NA	NA	NA	NA	NA	NA	NA	NA	NA	NA	NA	NA	NA	NA	NA	NA	NA	NA	NA	NA	NA	NA	NA	NA	NA	NA	NA	NA	NA	NA	NA	NA	NA	NA	NA	NA	NA	NA	NA	NA	NA	NA	NA	NA	NA	NA	NA	NA	NA	NA	NA	NA	NA	NA	NA	NA	NA	NA	NA	NA	NA	NA	NA	NA	NA	NA	NA	NA	NA	NA	NA	NA	NA	NA	NA	NA	NA	NA	NA	NA	NA	NA	NA	NA	NA	NA	NA	NA	NA	NA	NA	NA	NA	NA	NA	NA	NA	NA	NA	NA	NA	NA	NA	NA	NA	NA	NA	NA	NA	NA	NA	NA	NA	NA	NA	NA	NA	NA	NA	NA	NA	NA	NA	NA	NA	NA	NA	NA	1	metro-politan	Standard	Jamestown	Jamestown, RI	<raw>	Newport County	RI	41.51	-71.37	Eastern	6	<raw>	5405	572	9.45	5.6	2998	2359	491000	90484	-71.407891	-71.337818	41.574846	41.445198
40	02888	2888	practices/-MmXv5gbrFS7y9b7xbIN	NA	Warwick	US	300 Jefferson Blvd. Ste.103	NA	RI	true	NA	NA	true	NA	viabaxtcqbtg	pure	NA	41.740215	Solyma Direct Health	-71.438143	true	FreedomDoc- Solymar Direct Health	NA	MD	Francisco	Gutierrez	NA	NA	im	401-388-4256	NA	NA	true	https://solymardirecthealth.com/	d	NA	true	Mon & Friday	8-5	NA	NA	NA	NA	NA	NA	60	Age 15-25	89	Age 26+	NA	NA	NA	NA	NA	NA	NA	NA	NA	NA	NA	https://firebasestorage.googleapis.com/v0/b/dpcmapper.appspot.com/o/SNtItLVu7NMKGSIo2tntLuLZIJG3%2Fagnbdcoflu_file?alt=media&token=c66c5592-32a2-463b-a389-fb505223921c	NA	NA	NA	NA	NA	Tues & Thur	10- 6:30 pm	Wed & Sat	8-12	NA	NA	NA	NA	NA	NA	NA	NA	NA	NA	NA	NA	NA	NA	NA	NA	NA	NA	NA	NA	NA	NA	NA	NA	NA	NA	NA	NA	NA	NA	NA	NA	NA	true	NA	NA	NA	NA	NA	NA	NA	NA	NA	NA	NA	NA	NA	NA	NA	NA	NA	NA	NA	NA	NA	NA	NA	NA	NA	NA	NA	NA	NA	NA	NA	NA	NA	NA	NA	NA	NA	NA	NA	NA	NA	NA	NA	NA	2021-10-21T12:56:14.621Z	NA	NA	NA	NA	NA	NA	NA	NA	NA	NA	NA	NA	NA	NA	NA	NA	NA	NA	NA	NA	NA	NA	NA	NA	NA	NA	NA	NA	NA	NA	NA	NA	NA	NA	NA	NA	NA	NA	NA	NA	NA	NA	NA	NA	NA	NA	NA	NA	NA	NA	NA	NA	NA	NA	NA	NA	NA	NA	NA	NA	NA	NA	NA	NA	NA	NA	NA	NA	NA	NA	NA	NA	NA	NA	NA	NA	NA	NA	NA	NA	NA	NA	NA	NA	NA	NA	NA	NA	NA	NA	NA	NA	NA	NA	NA	NA	NA	NA	NA	NA	NA	NA	NA	NA	NA	NA	NA	NA	NA	NA	NA	NA	NA	NA	NA	NA	NA	NA	NA	NA	NA	NA	NA	NA	NA	NA	NA	NA	NA	NA	NA	NA	NA	NA	NA	NA	NA	NA	NA	NA	NA	NA	NA	NA	NA	NA	1	metro-politan	Standard	Warwick	Warwick, RI	<raw>	Kent County	RI	41.75	-71.41	Eastern	3	<raw>	19912	3358	5.93	1.21	8889	8402	197500	57659	-71.446616	-71.364561	41.768333	41.728136
41	03062	3062	practices/-MvQxsgR559PY4fK10Uo	5-99	Nashua	US	57 Northeastern Blvd., Suite 202	NA	NH	true	NA	NA	true	NA	bytubbbarnje	hybrid	true	42.736216	Altrix Primary Care LLC	-71.484571	NA	Altrix Direct Primary Care	2021-12-15	MSN, APRN, FNP-C	Nicole	Tsoukalas	NA	https://www.altrixpc.com/nashua/our-team/	fam	603-821-4009	NA	NA	true	altrixpc.com/nashua	d	0	NA	Mon-Fri	8am-5pm	NA	NA	NA	NA	NA	NA	50	Adult membership	NA	NA	NA	NA	NA	NA	NA	https://www.facebook.com/Altrix.Nashua/	603-821-4039	NA	Our office	https://firebasestorage.googleapis.com/v0/b/dpcmapper.appspot.com/o/fPeeQLmAI8OcYPyK6wQjdLmjNPz1%2Fvrzbfbowdp_file?alt=media&token=5d6a9c13-8a14-46cb-b527-b5763a2f76bb	https://firebasestorage.googleapis.com/v0/b/dpcmapper.appspot.com/o/fPeeQLmAI8OcYPyK6wQjdLmjNPz1%2Fryzqhvzxjx_file?alt=media&token=f33bad79-f988-4143-896c-ab2472a4be08	https://firebasestorage.googleapis.com/v0/b/dpcmapper.appspot.com/o/fPeeQLmAI8OcYPyK6wQjdLmjNPz1%2Fwgatxeqeiz_file?alt=media&token=17dd20b6-30e6-4bde-8b40-ff6f8244d3db	Nicole has more than two decades of nursing experience. She has worked in Labor & Delivery, Maternal Child Health, and Pediatrics at Newton Wellesley Hospital and has extensive experience in Geriatrics and Chronic Disease Management at the Edith Nourse Rogers Memorial Veteran's Hospital in Bedford.	NA	NA	NA	NA	NA	NA	NA	NA	NA	NA	https://instagram.com/atrixpcnashua?igshid=YmMyMTA2M2Y=	NA	NA	NA	NA	NA	NA	NA	https://www.altrixpc.com/nashua/dpc-registration/	NA	Practice Manager	https://firebasestorage.googleapis.com/v0/b/dpcmapper.appspot.com/o/fPeeQLmAI8OcYPyK6wQjdLmjNPz1%2Fvdnpeichxw_file?alt=media&token=ce22e9d2-c898-4026-8e06-d077a64e08ed	Nurse practitioner-led Primary Care	https://firebasestorage.googleapis.com/v0/b/dpcmapper.appspot.com/o/fPeeQLmAI8OcYPyK6wQjdLmjNPz1%2Fxrzxszgsju_file?alt=media&token=d1b8b5f8-fc85-4b4c-8415-ec449a27af51	NA	NA	NA	NA	NA	NA	NA	NA	NA	NA	NA	NA	NA	NA	NA	NA	NA	true	NA	NA	NA	NA	NA	NA	NA	NA	NA	NA	NA	NA	NA	NA	NA	NA	NA	NA	NA	https://www.altrixpc.com/nashua/wp-content/uploads/2022/09/Registration_Form_92622.pdf	NA	https://firebasestorage.googleapis.com/v0/b/dpcmapper.appspot.com/o/fPeeQLmAI8OcYPyK6wQjdLmjNPz1%2Fzqjscboyut_file?alt=media&token=870392cb-8f75-4869-abb8-f88070eccc90	NA	NA	NA	NA	NA	NA	NA	NA	Our lead NP	NA	NA	NA	NA	NA	NA	NA	NA	NA	NA	NA	NA	NA	2022-02-09T00:52:19.693Z	NA	NA	NA	NA	NA	NA	NA	NA	NA	NA	NA	NA	NA	NA	NA	NA	NA	NA	NA	NA	NA	NA	NA	NA	NA	NA	NA	NA	NA	NA	NA	NA	NA	NA	NA	NA	NA	NA	NA	NA	NA	NA	NA	NA	NA	NA	NA	NA	NA	NA	NA	NA	NA	NA	NA	NA	NA	NA	NA	NA	NA	NA	NA	NA	NA	NA	NA	NA	NA	NA	NA	NA	NA	NA	NA	NA	NA	NA	NA	NA	NA	NA	NA	NA	NA	NA	NA	NA	NA	NA	NA	NA	NA	NA	NA	NA	NA	NA	NA	NA	NA	NA	NA	NA	NA	NA	NA	NA	NA	NA	NA	NA	NA	NA	NA	NA	NA	NA	NA	NA	NA	NA	NA	NA	NA	NA	NA	NA	NA	NA	NA	NA	NA	NA	NA	NA	NA	NA	NA	NA	NA	NA	NA	NA	NA	NA	1	metro-politan	Standard	Nashua	Nashua, NH	<raw>	Hillsborough County	NH	42.73	-71.5	Eastern	3	<raw>	26694	2209	12.08	0.16	11020	10526	258000	82826	-71.543011	-71.44913	42.764038	42.700376
42	03104	3104	practices/-NEkV2G9VSFAeTGSA9dT	16 and older	Manchester	US	103 Liberty St	NA	NH	true	Integra Direct Primary Care offers personalized, relational, high quality health care that is affordable while providing significant savings through direct pricing on labs, imaging, and other high-cost healthcare expenses.	NA	true	NA	ccsmfwhrxkoj	pure	true	43.006497	Integra Direct Primary Care PLLC	-71.460524	true	Integra Direct Primary Care	2022-05-02	MD	Belinda	Castor	open	NA	im	603-716-5533	NA	true	true	https://integradpc.com	d	100	true	MON-THUR	8:30 am - 5:00 pm	NA	NA	NA	NA	NA	NA	100	Ages 16-39	125	Ages 40 and older	NA	NA	NA	NA	NA	https://www.facebook.com/IntegraDPC	603-377-3227	NA	NA	NA	NA	https://firebasestorage.googleapis.com/v0/b/dpcmapper.appspot.com/o/Pntv59vWXZQk7LQMaeLFmbFqmlI2%2Fmhlneyszht_file?alt=media&token=ddddad04-9fcf-4056-b6e0-977646156d17	NA	NA	NA	NA	NA	NA	NA	NA	NA	NA	NA	https://www.instagram.com/integradpc/	NA	NA	NA	NA	NA	NA	NA	https://integradpc.com	NA	NA	NA	NA	NA	NA	NA	NA	NA	NA	NA	NA	NA	NA	NA	NA	NA	NA	NA	NA	NA	NA	true	NA	NA	NA	NA	NA	NA	NA	NA	NA	NA	NA	NA	NA	NA	NA	NA	NA	NA	NA	NA	NA	NA	NA	NA	NA	NA	NA	NA	NA	NA	NA	NA	NA	NA	NA	NA	NA	NA	NA	NA	NA	NA	NA	NA	2022-10-19T13:47:57.382Z	NA	NA	NA	NA	NA	NA	NA	NA	NA	NA	NA	NA	NA	NA	NA	NA	NA	NA	NA	NA	NA	NA	NA	NA	NA	NA	NA	NA	NA	NA	NA	NA	NA	NA	NA	NA	NA	NA	NA	NA	NA	NA	NA	NA	NA	NA	NA	NA	NA	NA	NA	NA	NA	NA	NA	NA	NA	NA	NA	NA	NA	NA	NA	NA	NA	NA	NA	NA	NA	NA	NA	NA	NA	NA	NA	NA	NA	NA	NA	NA	NA	NA	NA	NA	NA	NA	NA	NA	NA	NA	NA	NA	NA	NA	NA	NA	NA	NA	NA	NA	NA	NA	NA	NA	NA	NA	NA	NA	NA	NA	NA	NA	NA	NA	NA	NA	NA	NA	NA	NA	NA	NA	NA	NA	NA	NA	NA	NA	NA	NA	NA	NA	NA	NA	NA	NA	NA	NA	NA	NA	NA	NA	NA	NA	NA	NA	1	metro-politan	Standard	Manchester	Manchester, NH	<raw>	Hillsborough County	NH	43.02	-71.44	Eastern	3	<raw>	32798	3940	8.33	0.15	14784	13842	241000	60468	-71.480212	-71.391857	43.044183	42.983725
43	03106	3106	practices/-MafotwFwI0FkyMckc8d	0-100+	Hooksett	US	11 Kimball Dr, Suite120	NA	NH	true	NA	NA	true	NA	nurxvvitlmrm	pure	true	43.040766	Maple Family Health, PLLC	-71.466885	true	Maple Family Health	2021-07-12	DO	Jennifer	Holzinger	open	NA	fam	(603 413-0798	NA	NA	true	https://www.maplefamilyhealth.com	d	NA	true	NA	NA	NA	NA	NA	NA	NA	NA	35	0-18 (with adult member	45	0-18 (without adult member	60	19-35	75	36-64	0	https://www.facebook.com/MapleFamilyHealth	(603 506-4671	NA	NA	NA	NA	https://firebasestorage.googleapis.com/v0/b/dpcmapper.appspot.com/o/AvB58lTFpVbocQ816GcKYwf9UiC3%2Fdmekenxngd_file?alt=media&token=6f75574c-3685-4726-aa0b-13f63196eb38	NA	NA	Families: $225/month (2 parents and up to 3 children <18, then $20/child/month for additional children Pay for the year and get a 5% discount	NA	NA	NA	NA	NA	NA	NA	NA	NA	NA	NA	NA	NA	NA	NA	NA	https://maplefamilyhealth.com/contact	NA	NA	NA	NA	NA	NA	NA	65+	NA	NA	NA	NA	95	NA	NA	NA	NA	NA	NA	NA	NA	NA	true	0	NA	NA	NA	NA	NA	NA	NA	NA	NA	NA	NA	NA	NA	NA	NA	NA	NA	NA	<iframe frameborder=0 style=width:100%; height=900 src=https://maplefamilyhealth.atlas.md/enrollment/index.html?account=rhkWcILtotHOK1YWoPit></iframe>	NA	NA	NA	NA	NA	NA	NA	NA	NA	NA	NA	NA	NA	NA	NA	NA	NA	NA	NA	NA	NA	NA	NA	NA	2021-05-27T03:17:23.398Z	NA	NA	NA	NA	NA	NA	NA	NA	NA	NA	NA	NA	NA	NA	NA	NA	NA	NA	NA	NA	NA	NA	NA	NA	NA	NA	NA	NA	NA	NA	NA	NA	NA	NA	NA	NA	NA	NA	NA	NA	NA	NA	NA	NA	NA	NA	NA	NA	NA	NA	NA	NA	NA	NA	NA	NA	NA	NA	NA	NA	NA	NA	NA	NA	NA	NA	NA	NA	NA	NA	NA	NA	NA	NA	NA	NA	NA	NA	NA	NA	NA	NA	NA	NA	NA	NA	NA	NA	NA	NA	NA	NA	NA	NA	NA	NA	NA	NA	NA	NA	NA	NA	NA	NA	NA	NA	NA	NA	NA	NA	NA	NA	NA	NA	NA	NA	NA	NA	NA	NA	NA	NA	NA	NA	NA	NA	NA	NA	NA	NA	NA	NA	NA	NA	NA	NA	NA	NA	NA	NA	NA	NA	NA	NA	NA	NA	1	metro-politan	Standard	Hooksett	Hooksett, NH	<raw>	Merrimack County	NH	43.07	-71.44	Eastern	6	<raw>	13374	367	36.42	1.03	5155	4897	241200	81640	-71.518521	-71.356182	43.123947	43.009748
44	03222	3222	practices/-Ngph8vwP2lWtE5Zk3vr	18 and up	BRISTOL	US	481 Lake Street 1-A	NA	NH	true	Seeing patients for their family practice needs. I will manage chronic health conditions, acute issues that may arise. Patients can be seen for yearly physicals. Same day or next day appointments will be available. Longer appointment times. Affordable monthly fee.	true	true	NA	zjijdcyjdqxw	NA	true	43.601558	NA	-71.746814	true	MacMedical DPC	2024-01-08	APRN	Danielle	MacDonald	open	NA	fam	6037076852	NA	NA	true	www.macmedicaldpc.com	d	25	NA	M, T, W, F. closed Thursdays	8:30 to 5	NA	NA	NA	NA	NA	NA	50	age 18 to 39	65	age 40-64	80	65+	NA	NA	NA	NA	NA	NA	NA	https://firebasestorage.googleapis.com/v0/b/dpcmapper.appspot.com/o/lXuszhKJmkX48iCyfylI82otZUA2%2Fqtjdjxevfn_file?alt=media&token=c443d3a7-8b3e-44d0-abbe-055c8093440f	NA	NA	Danielle graduated from Rivier College with her MSN in 2002. She has been affiliated with Concord Hospital (formerly Lakes Region General Hospital working as a family nurse practitioner this entire time.	https://firebasestorage.googleapis.com/v0/b/dpcmapper.appspot.com/o/lXuszhKJmkX48iCyfylI82otZUA2%2Fwlbvntsyow_file?alt=media&token=eb1c6bda-e1aa-495c-9f11-f24621cff139	NA	NA	NA	NA	NA	NA	NA	NA	NA	NA	NA	NA	NA	NA	NA	NA	NA	NA	NA	NA	NA	NA	NA	NA	NA	NA	NA	NA	NA	NA	NA	NA	NA	NA	NA	NA	NA	NA	NA	NA	true	NA	NA	NA	NA	NA	NA	NA	NA	NA	NA	NA	NA	NA	NA	NA	NA	NA	NA	NA	NA	NA	NA	NA	NA	NA	NA	NA	NA	NA	NA	NA	NA	NA	NA	NA	NA	NA	NA	NA	NA	NA	NA	NA	NA	2023-10-15T23:38:32.140Z	NA	NA	NA	NA	NA	NA	NA	NA	NA	NA	NA	NA	NA	NA	NA	NA	NA	NA	NA	NA	NA	NA	NA	NA	NA	NA	NA	NA	NA	NA	NA	NA	NA	NA	NA	NA	NA	NA	NA	NA	NA	NA	NA	NA	NA	NA	NA	NA	NA	NA	NA	NA	NA	NA	NA	NA	NA	NA	NA	NA	NA	NA	NA	NA	NA	NA	NA	NA	NA	NA	NA	NA	NA	NA	NA	NA	NA	NA	NA	NA	NA	NA	NA	NA	NA	NA	NA	NA	NA	NA	NA	NA	NA	NA	NA	NA	NA	NA	NA	NA	NA	NA	NA	NA	NA	NA	NA	NA	NA	NA	NA	NA	NA	NA	NA	NA	NA	NA	NA	NA	NA	NA	NA	NA	NA	NA	NA	NA	NA	NA	NA	NA	NA	NA	NA	NA	NA	NA	NA	NA	NA	NA	NA	NA	NA	NA	10	rural	Standard	Bristol	Bristol, NH	<raw>	Grafton County	NH	43.6	-71.8	Eastern	9	<raw>	5353	74	72.7	5.46	4249	2227	207600	50453	-71.910764	-71.65091	43.697758	43.544603
45	03301	3301	practices/-Msqa3bFH-S11FVP1p2L	0-26	Concord	US	22 Bridge Street	Suite 5	NH	true	Central NH's only Pediatric DPC Practice!	true	true	NA	cnvfjksafmbu	pure	true	43.208025	NA	-71.534234	true	Breakthrough Pediatrics, PLLC	2021-11-15	MD	Amy	Watson	NA	NA	ped	603-856-7236	NA	true	true	www.breakthroughpediatrics.com	d	150	true	Monday	9am-5pm	NA	NA	NA	NA	NA	NA	200	0-2 years old	150	2-26 years old	NA	NA	NA	NA	NA	https://www.facebook.com/breakthroughpeds	603-856-7434	NA	NA	NA	NA	NA	NA	NA	Family discounts available!	NA	NA	Tuesday	9am-5pm	Wednesday	11am-7pm	Thursday	11am-7pm	@breakthroughpediatrics_dpc	NA	NA	NA	NA	Friday, Saturday, Sunday	by appointment only	NA	NA	NA	NA	NA	NA	NA	NA	NA	NA	NA	NA	NA	NA	NA	NA	NA	NA	NA	NA	NA	NA	NA	NA	true	NA	NA	NA	NA	NA	NA	NA	NA	NA	NA	NA	NA	NA	NA	NA	NA	NA	NA	NA	NA	NA	NA	NA	NA	NA	NA	NA	NA	NA	NA	NA	NA	NA	NA	NA	NA	NA	NA	NA	NA	NA	NA	NA	NA	2022-01-07T22:10:57.676Z	NA	NA	NA	NA	NA	NA	NA	NA	NA	NA	NA	NA	NA	NA	NA	NA	NA	NA	NA	NA	NA	NA	NA	NA	NA	NA	NA	NA	NA	NA	NA	NA	NA	NA	NA	NA	NA	NA	NA	NA	NA	NA	NA	NA	NA	NA	NA	NA	NA	NA	NA	NA	NA	NA	NA	NA	NA	NA	NA	NA	NA	NA	NA	NA	NA	NA	NA	NA	NA	NA	NA	NA	NA	NA	NA	NA	NA	NA	NA	NA	NA	NA	NA	NA	NA	NA	NA	NA	NA	NA	NA	NA	NA	NA	NA	NA	NA	NA	NA	NA	NA	NA	NA	NA	NA	NA	NA	NA	NA	NA	NA	NA	NA	NA	NA	NA	NA	NA	NA	NA	NA	NA	NA	NA	NA	NA	NA	NA	NA	NA	NA	NA	NA	NA	NA	NA	NA	NA	NA	NA	NA	NA	NA	NA	NA	NA	4	micro-politan	Standard	Concord	Concord, NH	<raw>	Merrimack County	NH	43.2	-71.5	Eastern	8	<raw>	33008	667	49.52	2.76	14455	13493	226400	51848	-71.638527	-71.456501	43.309816	43.151787
46	03301	3301	practices/-LVFXQ0J02QAdAtSSEEC	All ages (under 18 only with an enrolled parent	Concord	US	13 Chenell Dr	Suite 2	NH	true	Active Choice Healthcare exists to provide personalized, convenient and unhurried Primary Care of the highest quality to its patients. We believe that relationships are key and build these through a commitment to longer office visits, the use of technology to enable direct communication between Doctor and patients, and fair, transparent pricing.	true	true	true	mvmscxxjkigr	pure	true	43.210266	Active Choice Healthcare	-71.496039	true	Active Choice Healthcare	2016-02-01	MD	Eric	Kropp	waitlist	NA	fam	603-410-4644	true	true	true	http://activechoicemd.com/	d	100	true	Mon	8am-5pm	NA	NA	NA	NA	NA	NA	30	Age 2 - 18 (with one or more parent enrolled	100	Age 19 - 39	125	Age 40 +	NA	NA	0	NA	603-499-7995	NA	NA	NA	NA	https://firebasestorage.googleapis.com/v0/b/dpcmapper.appspot.com/o/SNtItLVu7NMKGSIo2tntLuLZIJG3%2Fsqsbetkebc_file?alt=media&token=b624a58e-96c9-4955-91fd-10ae85a40f7e	NA	https://firebasestorage.googleapis.com/v0/b/dpcmapper.appspot.com/o/SNtItLVu7NMKGSIo2tntLuLZIJG3%2Fshcycmnvgn_file?alt=media&token=e8325529-33ad-46b7-b1cc-151ea644cf40	NA	NA	NA	Tues	8am-4pm	Weds	9am-12pm	Thurs	8am-5pm	NA	NA	NA	NA	NA	Fri	8am-4pm	NA	NA	NA	NA	NA	NA	NA	NA	NA	NA	NA	NA	NA	NA	NA	NA	NA	NA	NA	NA	NA	NA	NA	NA	NA	NA	NA	NA	NA	NA	NA	NA	NA	NA	NA	NA	NA	NA	NA	NA	NA	NA	NA	NA	NA	NA	NA	NA	NA	NA	NA	NA	NA	NA	NA	NA	NA	NA	NA	NA	NA	NA	NA	NA	NA	NA	NA	NA	NA	NA	NA	NA	NA	NA	NA	NA	NA	NA	NA	NA	NA	NA	NA	NA	NA	NA	NA	NA	NA	NA	NA	NA	NA	NA	NA	NA	NA	NA	NA	NA	NA	NA	NA	NA	NA	NA	NA	NA	NA	NA	NA	NA	NA	NA	NA	NA	NA	NA	NA	NA	NA	NA	NA	NA	NA	NA	NA	NA	NA	NA	NA	NA	NA	NA	NA	NA	NA	NA	NA	NA	NA	NA	NA	NA	NA	NA	NA	NA	NA	NA	NA	NA	NA	NA	NA	NA	NA	NA	NA	NA	NA	NA	NA	NA	NA	NA	NA	NA	NA	NA	NA	NA	NA	NA	NA	NA	NA	NA	NA	NA	NA	NA	NA	NA	NA	NA	NA	NA	NA	NA	NA	NA	NA	NA	NA	NA	NA	NA	NA	NA	NA	NA	NA	NA	NA	NA	NA	NA	NA	NA	NA	NA	NA	NA	NA	NA	4	micro-politan	Standard	Concord	Concord, NH	<raw>	Merrimack County	NH	43.2	-71.5	Eastern	8	<raw>	33008	667	49.52	2.76	14455	13493	226400	51848	-71.638527	-71.456501	43.309816	43.151787
47	03431	3431	practices/-MKBSjSd5W1nCDJUtEvP	18-120	Keene	US	340 West St	NA	NH	true	Monarca Health is a DPC clinic where we will offer a service that is affordable and accessible in order to cure, prevent and reverse diseases. We want to offer a space for healing to take place with the support and guidance of evidence based medicine.	NA	true	NA	yevcuihumkod	pure	true	42.932771	NA	-72.290897	true	Monarca Health	2020-10-01	NA	NA	NA	NA	NA	NA	603-751-3010	NA	NA	true	MonarcaHealth.com	d	NA	true	Mon-Fri	9am to 5 pm	NA	NA	NA	NA	NA	NA	69	16 to 44 years old	89	45 to 64 years old	109	65 and older	NA	NA	NA	NA	(603 466-8518	NA	NA	https://firebasestorage.googleapis.com/v0/b/dpcmapper.appspot.com/o/8v5Tr2x6w3UObmmP8Xrpr5amh672%2Fezboxaacrz_file?alt=media&token=e60ffb08-62a1-4a70-bafa-270718e7f399	https://firebasestorage.googleapis.com/v0/b/dpcmapper.appspot.com/o/8v5Tr2x6w3UObmmP8Xrpr5amh672%2Frszhnhheaj_file?alt=media&token=15149683-74c4-456b-b53e-8d85b9def386	https://firebasestorage.googleapis.com/v0/b/dpcmapper.appspot.com/o/8v5Tr2x6w3UObmmP8Xrpr5amh672%2Fgthiskkwcl_file?alt=media&token=2b713d51-ca87-42f9-96b2-7f27e4a99d06	NA	NA	Couples 10% discount, 3 or more family members 12% discount.	NA	NA	NA	NA	NA	NA	NA	NA	NA	NA	NA	NA	NA	NA	NA	NA	https://monarcahealth.hint.com/signup/membership	NA	NA	NA	NA	NA	NA	NA	NA	NA	NA	NA	NA	NA	NA	NA	NA	NA	NA	NA	NA	NA	NA	NA	NA	NA	NA	NA	NA	NA	NA	NA	NA	NA	NA	NA	NA	NA	NA	NA	NA	NA	NA	NA	NA	NA	NA	NA	NA	NA	NA	NA	NA	NA	NA	NA	NA	NA	NA	NA	NA	NA	NA	NA	NA	NA	NA	NA	2020-10-21T18:41:06.531Z	NA	NA	NA	NA	NA	NA	NA	NA	NA	NA	NA	NA	NA	NA	NA	NA	NA	NA	NA	NA	NA	NA	NA	NA	NA	NA	NA	NA	NA	NA	NA	NA	NA	NA	NA	NA	NA	NA	NA	NA	NA	NA	NA	NA	NA	NA	NA	NA	NA	NA	NA	NA	NA	NA	NA	NA	NA	NA	NA	NA	NA	NA	NA	NA	NA	NA	NA	NA	NA	NA	NA	NA	NA	NA	NA	NA	NA	NA	NA	NA	NA	NA	NA	NA	NA	NA	NA	NA	NA	NA	NA	NA	NA	NA	NA	NA	NA	NA	NA	NA	NA	NA	NA	NA	NA	NA	NA	NA	NA	NA	NA	NA	NA	NA	NA	NA	NA	NA	NA	NA	NA	NA	NA	NA	NA	NA	NA	NA	NA	NA	NA	NA	NA	NA	NA	NA	NA	NA	NA	NA	NA	NA	NA	NA	NA	NA	4	micro-politan	Standard	Keene	Keene, NH	<raw>	Cheshire County	NH	43	-72.3	Eastern	9	<raw>	25280	425	59.47	0.78	10652	9906	189600	51744	-72.382744	-72.177315	43.064205	42.87613
48	03452	3452	practices/-NwlhI01Ae7RGP7Jmshk	0-100	Jaffrey	US	22 North St.	Suite C	NH	true	Dr. Winiecki is your neighborhood osteopathic family doctor offering acute and preventive care to you, your kids and parents. Dedicated, unhurried, educational, thorough and affordable.	true	true	NA	agiqhnctyweb	pure	NA	42.816274	Mondad Doc Health Direct, PLLC	-72.022696	true	Monad Doc Health Direct	2024-05-01	DO	Marc	Winiecki	NA	NA	fam	(603532-4147	NA	NA	true	www.MonadDoc.com	d	NA	NA	Mon - Fri	8a-5p	NA	NA	NA	NA	NA	NA	60	0-24mo	30	3-18	50	19-39	70	40-59	NA	https://www.facebook.com/monaddoc/	NA	NA	Marc A. Winiecki, DO	https://firebasestorage.googleapis.com/v0/b/dpcmapper.appspot.com/o/WiEu1bzXwlapIf9z4lF68rPCih52%2Fexobtahmsh_file?alt=media&token=8fafaf74-92e4-46c8-a587-ee6a60a0be63	NA	https://firebasestorage.googleapis.com/v0/b/dpcmapper.appspot.com/o/WiEu1bzXwlapIf9z4lF68rPCih52%2Fxnsgeajimk_file?alt=media&token=a57a5965-6498-430f-b0ff-ac0a4c78492b	NA	NA	family and prepayment discounts	NA	NA	NA	NA	NA	NA	NA	NA	https://www.instagram.com/monaddoc/	NA	Prolotherapy	NA	NA	NA	NA	NA	NA	NA	NA	NA	NA	NA	NA	NA	60+	NA	NA	NA	NA	90	NA	NA	NA	NA	NA	NA	NA	NA	NA	true	NA	NA	NA	NA	NA	NA	NA	NA	NA	NA	NA	NA	NA	NA	NA	NA	NA	NA	NA	NA	NA	NA	NA	NA	NA	NA	NA	NA	NA	NA	NA	NA	NA	NA	NA	NA	NA	NA	NA	NA	NA	NA	NA	NA	2024-05-01T01:11:49.131Z	NA	NA	NA	NA	NA	NA	NA	NA	NA	NA	NA	NA	NA	NA	NA	NA	NA	NA	NA	NA	NA	NA	NA	NA	NA	NA	NA	NA	NA	NA	NA	NA	NA	NA	NA	NA	NA	NA	NA	NA	NA	NA	NA	NA	NA	NA	NA	NA	NA	NA	NA	NA	NA	NA	NA	NA	NA	NA	NA	NA	NA	NA	NA	NA	NA	NA	NA	NA	NA	NA	NA	NA	NA	NA	NA	NA	NA	NA	NA	NA	NA	NA	NA	NA	NA	NA	NA	NA	NA	NA	NA	NA	NA	NA	NA	NA	NA	NA	NA	NA	NA	NA	NA	NA	NA	NA	NA	NA	NA	NA	NA	NA	NA	NA	NA	NA	NA	NA	NA	NA	NA	NA	NA	NA	NA	NA	NA	NA	NA	NA	NA	NA	NA	NA	NA	NA	NA	NA	NA	NA	NA	NA	NA	NA	NA	NA	7	small-town	Standard	Jaffrey	Jaffrey, NH	<raw>	Cheshire County	NH	42.83	-72.06	Eastern	6	<raw>	5457	142	38.31	1.73	2547	2234	201500	64500	-72.14458	-71.974312	42.869126	42.789161
49	03458	3458	practices/-LuhOx9z0XgwK97lDAMD	0-100+	Peterborough	US	9 Vose Farm Road	Suite #100	New Hampshire	true	MOVING TO VOSE FARM ROAD JULY 1, 2023.Hearthside Family Health LLC is a Direct Primary Care practice in southern New Hampshire. We strive to provide relationship-based care in an environment with open communication and unmatched access. We love and live in our practice communities and offer a great value for our patients. We provide access to mental healthcare services as well as robust primary care.	true	true	NA	kibwnafsamtj	hybrid	true	42.912667	NA	-71.936886	true	Hearthside Family Health	2017-09-01	NA	NA	NA	NA	NA	NA	603-312-1600	NA	NA	true	https://sites.google.com/hearthsidefamily.com/hearthsidefamilyhealth/services?authuser=0	d	25	true	Mon-Fri	9am-5pm	NA	NA	NA	NA	NA	NA	30	Children/Young adults to age 26	60	Adults	85	Older Adults (60yo and above	NA	NA	NA	https://www.facebook.com/Hearthside-Family-Health-267825200383789/	603-371-2629	NA	Peterborough waiting room	https://firebasestorage.googleapis.com/v0/b/dpcmapper.appspot.com/o/QOhRYQWf4wXSJMJOAPyCgJADNQD3%2Frilgshjzke_file?alt=media&token=926ee611-f842-43d2-bc1a-e81ad609d6c8	https://firebasestorage.googleapis.com/v0/b/dpcmapper.appspot.com/o/QOhRYQWf4wXSJMJOAPyCgJADNQD3%2Fxfccohzcip_file?alt=media&token=ea38238e-091e-4298-870e-8e53e7fe01a9	https://firebasestorage.googleapis.com/v0/b/dpcmapper.appspot.com/o/QOhRYQWf4wXSJMJOAPyCgJADNQD3%2Floqlfdminp_file?alt=media&token=466586a5-58c7-4045-b1e4-e0e175d02942	NA	NA	couples and family discounts available	NA	NA	NA	NA	NA	NA	NA	NA	@hearthside_family_health	200	Mental Health visit, cash pay, initial eval (INSURANCE also accepted for mental health services ONLY	0	Mental Health visit, initial eval for established Hearthside Primary care members	NA	NA	NA	https://sites.google.com/hearthsidefamily.com/hearthsidefamilyhealth/home?authuser=0	Peterborough office	NA	NA	NA	NA	NA	NA	NA	NA	NA	NA	NA	NA	NA	40	Osteopathic Manipulative Treatment (OMT	NA	NA	NA	NA	NA	NA	true	NA	NA	NA	NA	NA	NA	NA	NA	NA	NA	NA	NA	NA	NA	NA	NA	NA	NA	NA	NA	NA	NA	125	Mental Health, follow up visit, cash pay	NA	NA	NA	NA	NA	NA	NA	NA	NA	NA	NA	NA	NA	75	Mental Health, follow up visit, established Hearthside Family Health primary care members	NA	NA	NA	NA	NA	2019-11-27T15:08:13.176Z	NA	NA	NA	NA	NA	NA	NA	NA	NA	NA	NA	NA	NA	NA	NA	NA	NA	NA	NA	NA	NA	NA	NA	NA	NA	NA	NA	NA	NA	NA	NA	NA	NA	NA	NA	NA	NA	NA	NA	NA	NA	NA	NA	NA	NA	NA	NA	NA	NA	NA	NA	NA	NA	NA	NA	NA	NA	NA	NA	NA	NA	NA	NA	NA	NA	NA	NA	NA	NA	NA	NA	NA	NA	NA	NA	NA	NA	NA	NA	NA	NA	NA	NA	NA	NA	NA	NA	NA	NA	NA	NA	NA	NA	NA	NA	NA	NA	NA	NA	NA	NA	NA	NA	NA	NA	NA	NA	NA	NA	NA	NA	NA	NA	NA	NA	NA	NA	NA	NA	NA	NA	NA	NA	NA	NA	NA	NA	NA	NA	NA	NA	NA	NA	NA	NA	NA	NA	NA	NA	NA	NA	NA	NA	NA	NA	NA	7	small-town	Standard	Peterborough	Peterborough, NH	<raw>	Hillsborough County	NH	42.9	-71.9	Eastern	7	<raw>	6643	125	53.34	0.41	3124	2861	233400	66406	-72.003426	-71.876177	42.945039	42.787982
50	03755	3755	practices/-LVFXCjiRKxL0I_uoayx	NA	Hanover	US	7 Allen St	NA	NH	NA	NA	NA	true	true	bvjvrftelrri	hybrid	NA	43.701705	One Medical at Dartmouth	-72.290355	NA	One Medical at Dartmouth	NA	NA	NA	NA	NA	NA	NA	603-738-1164	true	NA	true	https://www.onemedical.com//Dartmouth/	d	NA	NA	Monday-Friday	8am-5pm	NA	NA	NA	NA	NA	NA	NA	NA	NA	NA	NA	NA	NA	NA	NA	NA	NA	NA	NA	NA	NA	https://firebasestorage.googleapis.com/v0/b/dpcmapper.appspot.com/o/SNtItLVu7NMKGSIo2tntLuLZIJG3%2Ffzpkzgnofm_file?alt=media&token=c5c7acfe-564b-449c-98fa-679bc0132edf	NA	NA	NA	NA	NA	NA	NA	NA	NA	NA	NA	NA	NA	NA	NA	NA	NA	NA	NA	NA	NA	NA	NA	NA	NA	NA	NA	NA	NA	NA	NA	NA	NA	NA	NA	NA	NA	NA	NA	NA	NA	NA	NA	NA	NA	NA	NA	NA	NA	NA	NA	NA	NA	NA	NA	NA	NA	NA	NA	NA	NA	NA	NA	NA	NA	NA	NA	NA	NA	NA	NA	NA	NA	NA	NA	NA	NA	NA	NA	NA	NA	NA	NA	NA	NA	NA	NA	NA	NA	NA	NA	NA	NA	NA	NA	NA	NA	NA	NA	NA	NA	NA	NA	NA	NA	NA	NA	NA	NA	NA	NA	NA	NA	NA	NA	NA	NA	NA	NA	NA	NA	NA	NA	NA	NA	NA	NA	NA	NA	NA	NA	NA	NA	NA	NA	NA	NA	NA	NA	NA	NA	NA	NA	NA	NA	NA	NA	NA	NA	NA	NA	NA	NA	NA	NA	NA	NA	NA	NA	NA	NA	NA	NA	NA	NA	NA	NA	NA	NA	NA	NA	NA	NA	NA	NA	NA	NA	NA	NA	NA	NA	NA	NA	NA	NA	NA	NA	NA	NA	NA	NA	NA	NA	NA	NA	NA	NA	NA	NA	NA	NA	NA	NA	NA	NA	NA	NA	NA	NA	NA	NA	NA	NA	NA	NA	NA	NA	NA	NA	NA	NA	NA	NA	NA	NA	NA	NA	NA	NA	NA	NA	NA	NA	NA	4	micro-politan	Standard	Hanover	Hanover, NH	<raw>	Grafton County	NH	43.7	-72.2	Eastern	8	<raw>	10538	292	36.1	1.14	3152	2862	467300	91610	-72.305987	-72.089389	43.770955	43.658591
51	03768	3768	practices/-LVFYMw9gEQrHLs_EwlP	All ages	Lyme	US	17 Market Street	NA	NH	true	NA	NA	true	true	ukmdutjwjrla	hybrid	true	43.807808	Monarch Family Medicine	-72.153501	NA	Monarch Family Medicine	2017-12-01	MD	Virginia	Alvord	NA	NA	fam	(603 277-9162	true	NA	true	https://www.monarchfamilymedicine.com/	d	60	true	NA	NA	NA	NA	NA	NA	NA	NA	75	Adults	25	Children (with a parent member	NA	NA	NA	NA	NA	NA	(603 484-8282	NA	NA	https://firebasestorage.googleapis.com/v0/b/dpcmapper.appspot.com/o/SNtItLVu7NMKGSIo2tntLuLZIJG3%2Fscayeuvegp_file?alt=media&token=99919ed3-65c3-4375-9a01-8edfa26d7210	NA	https://firebasestorage.googleapis.com/v0/b/dpcmapper.appspot.com/o/B2vJAfgnmjSKM7ayB7fOuXWnVrx2%2Ftbhtdhufqy_file?alt=media&token=06a5aff9-711b-41a8-a720-a9db11cbbc4a	I have been licensed with the NH Board of Medicine since 1997. During the past two decades, I have worked in private practice at Summit Medical Group, in an employed physician practice as part of a small rural hospital, Littleton Regional Hospital, and most recently for a large health system, Dartmo	https://firebasestorage.googleapis.com/v0/b/dpcmapper.appspot.com/o/SNtItLVu7NMKGSIo2tntLuLZIJG3%2Fxiozxuzbih_file?alt=media&token=d1856ecb-647b-4013-9a4d-7444dd0aa225	NA	NA	NA	NA	NA	NA	NA	NA	NA	NA	NA	NA	NA	NA	NA	NA	NA	NA	NA	NA	NA	NA	NA	NA	NA	NA	NA	NA	NA	NA	NA	NA	100	Family Enrollment	NA	NA	NA	NA	NA	NA	NA	NA	NA	NA	NA	NA	NA	NA	NA	NA	NA	NA	NA	NA	NA	NA	NA	NA	NA	NA	NA	NA	NA	NA	NA	NA	NA	NA	NA	NA	NA	NA	NA	NA	NA	NA	NA	NA	NA	NA	NA	NA	NA	NA	NA	NA	NA	NA	NA	NA	NA	NA	NA	NA	NA	NA	NA	NA	NA	NA	NA	NA	NA	NA	NA	NA	NA	NA	NA	NA	NA	NA	NA	NA	NA	NA	NA	NA	NA	NA	NA	NA	NA	NA	NA	NA	NA	NA	NA	NA	NA	NA	NA	NA	NA	NA	NA	NA	NA	NA	NA	NA	NA	NA	NA	NA	NA	NA	NA	NA	NA	NA	NA	NA	NA	NA	NA	NA	NA	NA	NA	NA	NA	NA	NA	NA	NA	NA	NA	NA	NA	NA	NA	NA	NA	NA	NA	NA	NA	NA	NA	NA	NA	NA	NA	NA	NA	NA	NA	NA	NA	NA	NA	NA	NA	NA	NA	NA	NA	NA	NA	NA	NA	NA	NA	NA	NA	NA	NA	NA	NA	NA	NA	NA	NA	NA	NA	NA	NA	NA	NA	NA	NA	NA	NA	NA	NA	NA	NA	NA	NA	NA	10	rural	Standard	Lyme	Lyme, NH	<raw>	Grafton County	NH	43.81	-72.12	Eastern	6	<raw>	1716	32	53.84	0.89	810	705	421800	107692	-72.205351	-72.026903	43.872289	43.737365
52	03801	3801	practices/-Mfcab9kMcUMrwvdfdwm	0-22	Portsmouth	US	500 Market Street	2B	NH	true	Pediatric Direct Primary Care practice in Portsmouth, NH. Offers home visits, lactation services and many other DPC services.	NA	true	NA	mkijtbzkzjtx	pure	NA	43.082197	Tailored Pediatric Medicine, PC	-70.7626	true	Tailored Pediatric Medicine	2021-07-01	MD	Kelly	Parker-Mello	NA	NA	ped	603-547-9557	NA	NA	true	http://tailoredpediatricmedicine.com	d	100	true	NA	NA	PNP	Sherry	Pleau	NA	NA	ped	200	0-23 months old	150	Age 2-17 years	100	Age 18+ years	NA	NA	NA	https://www.facebook.com/TailoredPedMed	866-625-5194	NA	NA	NA	NA	https://firebasestorage.googleapis.com/v0/b/dpcmapper.appspot.com/o/b0mpftPDtHfVKWPdESgGma7lTXs2%2Fehkttqgofs_file?alt=media&token=5805c58c-818d-45b6-ada6-1be1553ad2f8	NA	NA	$500/month Maximum per Family $100 Administrative New Family Fee (one-time Home visits beyond 2 months old available for an additional fee	NA	NA	NA	NA	NA	NA	NA	NA	NA	NA	NA	NA	NA	NA	NA	NA	NA	NA	NA	NA	NA	NA	NA	NA	NA	NA	NA	NA	NA	NA	NA	NA	NA	NA	NA	NA	NA	NA	NA	true	NA	NA	NA	NA	NA	NA	NA	NA	NA	NA	NA	NA	NA	NA	NA	NA	NA	NA	NA	NA	NA	NA	NA	NA	NA	NA	NA	NA	NA	NA	NA	NA	NA	NA	NA	NA	NA	NA	NA	NA	NA	NA	NA	NA	2021-07-27T15:34:33.941Z	NA	NA	NA	NA	NA	NA	NA	NA	NA	NA	NA	NA	NA	NA	NA	NA	NA	NA	NA	NA	NA	NA	NA	NA	NA	NA	NA	NA	NA	NA	NA	NA	NA	NA	NA	NA	NA	NA	NA	NA	NA	NA	NA	NA	NA	NA	NA	NA	NA	NA	NA	NA	NA	NA	NA	NA	NA	NA	NA	NA	NA	NA	NA	NA	NA	NA	NA	NA	NA	NA	NA	NA	NA	NA	NA	NA	NA	NA	NA	NA	NA	NA	NA	NA	NA	NA	NA	NA	NA	NA	NA	NA	NA	NA	NA	NA	NA	NA	NA	NA	NA	NA	NA	NA	NA	NA	NA	NA	NA	NA	NA	NA	NA	NA	NA	NA	NA	NA	NA	NA	NA	NA	NA	NA	NA	NA	NA	NA	NA	NA	NA	NA	NA	NA	NA	NA	NA	NA	NA	NA	NA	NA	NA	NA	NA	NA	1	metro-politan	Standard	Portsmouth	Portsmouth, NH	<raw>	Rockingham County	NH	43.07	-70.8	Eastern	5	<raw>	21532	904	23.83	5.48	10947	10306	331800	65355	-70.880185	-70.728005	43.127119	43.013672
53	03862	3862	practices/-Mu163WfGbF7385y4T4f	18-100	North Hampton	US	200 Lafayette Rd.	Ste. 4	NH	true	NA	true	true	NA	ybqdlnoxszgy	pure	true	42.998132	Seacoast Direct Primary Care, PLLC	-70.814712	true	Seacoast Direct Primary Care	2022-01-03	MD	Jennifer	Carter	NA	NA	im	603-379-2844	NA	true	true	https://www.seacoastdirectprimarycare.com/	d	200	true	Mon, Weds, Thurs, Fri	8am-5pm	NA	NA	NA	NA	NA	NA	125	18-69	250	70 and over	NA	NA	NA	NA	NA	NA	603-379-2860	NA	NA	NA	NA	NA	NA	NA	NA	NA	NA	NA	NA	NA	NA	NA	NA	NA	75	Cryotherapy	75	Tdap	NA	NA	NA	https://seacoastdirectprimarycare.hint.com/signup/membership	NA	NA	NA	NA	NA	NA	NA	NA	NA	NA	NA	NA	NA	NA	NA	NA	NA	NA	NA	NA	NA	NA	true	NA	NA	NA	NA	NA	NA	NA	NA	NA	NA	NA	NA	NA	NA	NA	NA	NA	NA	NA	NA	NA	NA	NA	NA	NA	NA	NA	NA	NA	NA	NA	NA	NA	NA	NA	NA	NA	NA	NA	NA	NA	NA	NA	NA	2022-01-22T14:06:38.840Z	NA	NA	NA	NA	NA	NA	NA	NA	NA	NA	NA	NA	NA	NA	NA	NA	NA	NA	NA	NA	NA	NA	NA	NA	NA	NA	NA	NA	NA	NA	NA	NA	NA	NA	NA	NA	NA	NA	NA	NA	NA	NA	NA	NA	NA	NA	NA	NA	NA	NA	NA	NA	NA	NA	NA	NA	NA	NA	NA	NA	NA	NA	NA	NA	NA	NA	NA	NA	NA	NA	NA	NA	NA	NA	NA	NA	NA	NA	NA	NA	NA	NA	NA	NA	NA	NA	NA	NA	NA	NA	NA	NA	NA	NA	NA	NA	NA	NA	NA	NA	NA	NA	NA	NA	NA	NA	NA	NA	NA	NA	NA	NA	NA	NA	NA	NA	NA	NA	NA	NA	NA	NA	NA	NA	NA	NA	NA	NA	NA	NA	NA	NA	NA	NA	NA	NA	NA	NA	NA	NA	NA	NA	NA	NA	NA	NA	1	metro-politan	Standard	North Hampton	North Hampton, NH	<raw>	Rockingham County	NH	42.98	-70.83	Eastern	4	<raw>	4278	308	13.88	0.05	1909	1755	370000	78596	-70.887699	-70.769673	43.007034	42.95229
54	03862	3862	practices/-LVFWdMfGe5J3x1BWLGM	16-100	North Hampton	US	200 Lafayette Rd.	Suite 4	NH	true	NA	true	true	true	iaajpjbuoglu	pure	true	42.998194	Seacoast Direct Primary Care, PLLC	-70.814704	true	Seacoast Direct Primary Care	2015-03-23	MD	Jennifer	Carter	open	NA	im	6033792844	true	true	true	http://www.freedomfamilypractice.com/	d	200	true	Monday, Wednesday,Thursday, Friday	8am-5pm	NA	NA	NA	NA	NA	NA	125	18-69	250	70 and over	NA	NA	NA	NA	NA	NA	6033792860	NA	NA	NA	NA	NA	Residency: Tufts	NA	NA	NA	NA	NA	NA	NA	NA	NA	NA	NA	75	Cryotherapy	75	Tdap Vaccine	NA	NA	NA	https://www.seacoastdirectprimarycare.com/	NA	NA	NA	NA	NA	NA	NA	NA	NA	NA	NA	NA	NA	NA	200	Housecalls	NA	NA	NA	NA	NA	NA	true	NA	NA	NA	NA	NA	NA	NA	NA	NA	NA	NA	NA	NA	NA	NA	NA	NA	NA	NA	NA	NA	NA	50	Skin lesion shave excision	NA	NA	NA	NA	NA	NA	NA	NA	NA	NA	NA	NA	NA	75	Laceration repair simple	75	Ingrown Toenail Excision	100	Laceration repair complex	NA	NA	NA	NA	NA	NA	NA	NA	NA	NA	NA	NA	NA	NA	NA	NA	NA	NA	NA	NA	NA	NA	NA	NA	NA	NA	NA	NA	NA	NA	NA	NA	NA	NA	NA	NA	NA	NA	NA	NA	NA	NA	NA	NA	NA	NA	NA	NA	NA	NA	NA	NA	NA	NA	NA	NA	NA	NA	NA	NA	NA	NA	NA	NA	NA	NA	NA	NA	NA	NA	NA	NA	NA	NA	NA	NA	NA	NA	NA	NA	NA	NA	NA	NA	NA	NA	NA	NA	NA	NA	NA	NA	NA	NA	NA	NA	NA	NA	NA	NA	NA	NA	NA	NA	NA	NA	NA	NA	NA	NA	NA	NA	NA	NA	NA	NA	NA	NA	NA	NA	NA	NA	NA	NA	NA	NA	NA	NA	NA	NA	NA	NA	NA	NA	NA	NA	NA	NA	NA	NA	NA	NA	NA	NA	NA	NA	NA	NA	1	metro-politan	Standard	North Hampton	North Hampton, NH	<raw>	Rockingham County	NH	42.98	-70.83	Eastern	4	<raw>	4278	308	13.88	0.05	1909	1755	370000	78596	-70.887699	-70.769673	43.007034	42.95229
55	03894	3894	practices/-O-qi66Z3DVtRqRgUlue	18 and up	Wolfeboro	US	55 Mill Street, Suite 101	NA	NH	true	Winding Brook Direct Primary Care is excited to be welcoming adult patients in the Lakes Region and beyond! Through forming a true patient-physician relationship, we provide healthcare that matches each patients individual healthcare journey. We strongly believe that communication and understanding are key components in this journey and therefore we make them an essential part of our practice. If you would like more information, please give us a call!	NA	true	NA	mipufxicrsas	pure	true	43.586781	NA	-71.214888	true	Winding Brook Direct Primary Care, PLLC	2023-06-26	DO	Rebecca	Owen	open	NA	im	603-697-7047	NA	NA	true	windingbrookdpc.com	d	NA	NA	Monday	900am to 300pm	NA	NA	NA	NA	NA	NA	75	Ages 18 to 35	100	Ages 36 to 54	125	Ages 55+	NA	NA	NA	NA	6036966988	NA	NA	NA	NA	NA	Dr. Rebecca Owen is proud to welcome you to Winding Brook Direct Primary Care! Being dually board certified in both Internal Medicine and Geriatrics, she is looking forward to being your guide in your healthcare journey! She is an outdoor person and enjoys the many opportunies that abound here!	NA	NA	NA	NA	Tuesday	900am to 300pm	Wednesday	900am to 300pm	Friday	900am to 300pm	NA	NA	NA	NA	NA	NA	NA	NA	https://www.windingbrookdpc.com/	NA	NA	NA	NA	NA	NA	NA	NA	NA	NA	NA	NA	NA	NA	NA	NA	NA	NA	NA	NA	NA	NA	true	NA	NA	NA	NA	NA	NA	NA	NA	NA	NA	NA	NA	NA	NA	NA	NA	NA	NA	NA	NA	NA	NA	NA	NA	NA	NA	NA	NA	NA	NA	NA	NA	NA	NA	NA	NA	NA	NA	NA	NA	NA	NA	NA	NA	2024-06-20T17:36:15.896Z	NA	NA	NA	NA	NA	NA	NA	NA	NA	NA	NA	NA	NA	NA	NA	NA	NA	NA	NA	NA	NA	NA	NA	NA	NA	NA	NA	NA	NA	NA	NA	NA	NA	NA	NA	NA	NA	NA	NA	NA	NA	NA	NA	NA	NA	NA	NA	NA	NA	NA	NA	NA	NA	NA	NA	NA	NA	NA	NA	NA	NA	NA	NA	NA	NA	NA	NA	NA	NA	NA	NA	NA	NA	NA	NA	NA	NA	NA	NA	NA	NA	NA	NA	NA	NA	NA	NA	NA	NA	NA	NA	NA	NA	NA	NA	NA	NA	NA	NA	NA	NA	NA	NA	NA	NA	NA	NA	NA	NA	NA	NA	NA	NA	NA	NA	NA	NA	NA	NA	NA	NA	NA	NA	NA	NA	NA	NA	NA	NA	NA	NA	NA	NA	NA	NA	NA	NA	NA	NA	NA	NA	NA	NA	NA	NA	NA	10	rural	Standard	Wolfeboro	Wolfeboro, NH	<raw>	Carroll County	NH	43.6	-71.2	Eastern	7	<raw>	6314	129	48.85	10.58	4466	2857	288000	65903	-71.284881	-71.059234	43.679366	43.53937
56	03909	3909	practices/-LVFXebf9wNPeRKolpJ0	18+	York	US	1 Brickyard Ln	Suite D	ME	true	Physician-Run Internal Medicine practice with on-site lab & private pharmacy. Same- or next-day appointments. Concierge-level care without the cost.	true	true	true	uaffxfhuatjl	pure	true	43.147932	Independent Health Advantage, PLLC	-70.676189	true	Independent Health Advantage	2016-12-01	MD	Peter	Sacchetti	open	http://www.ihealthyork.com/dr-sacchetti-1	im	207-703-5365	true	NA	true	http://www.ihealthyork.com/	d	200	true	Monday-Friday. Weekends available.	9am-5pm. Evening hours available.	NA	NA	NA	NA	NA	NA	207.5	iHealth Focus (Quarterly Payment	507.5	iHealth One (Quarterly Payment	462.5	iHealth Direct (Quarterly Payment	NA	NA	NA	https://facebook.com/IHAdvantage	207-351-2575	NA	NA	NA	NA	https://firebasestorage.googleapis.com/v0/b/dpcmapper.appspot.com/o/9qS9m1k8NIafUa6GdWVlVgUuVCN2%2Ftkuweknlir_file?alt=media&token=085b74bb-dc6b-4fd4-9259-15240b73ad42	Dr. Sacchetti received his M.D. from the University of Vermont in 2003 and completed residency in Internal Medicine at North Shore Medical Center in 2007. He attended Dartmouth College as an undergraduate, where he received his A.B. in Anthropology and Studio Art.	https://firebasestorage.googleapis.com/v0/b/dpcmapper.appspot.com/o/9qS9m1k8NIafUa6GdWVlVgUuVCN2%2Fbvkoqtgiqj_file?alt=media&token=f8034a36-79b9-4616-8019-20001b7c3bde	Three different patient programs catering to patients unique medical needs and goals. Programs with nutrition and fitness evaluations avail, labs, access to private pharmacy, flu shot and 24/7 access to your personal physician.	NA	NA	NA	NA	NA	NA	NA	NA	NA	NA	NA	NA	NA	NA	NA	NA	NA	NA	NA	NA	NA	NA	NA	NA	NA	NA	NA	NA	NA	NA	NA	200	Additional office visit beyond allotment:	NA	NA	NA	NA	NA	NA	NA	NA	NA	NA	NA	NA	NA	NA	NA	NA	NA	NA	NA	NA	NA	NA	NA	NA	NA	NA	NA	NA	NA	NA	NA	NA	NA	NA	NA	NA	NA	NA	NA	NA	NA	NA	NA	NA	NA	NA	NA	NA	NA	NA	NA	NA	NA	NA	NA	NA	NA	NA	NA	NA	NA	NA	NA	NA	NA	NA	NA	NA	NA	NA	NA	NA	NA	NA	NA	NA	NA	NA	NA	NA	NA	NA	NA	NA	NA	NA	NA	NA	NA	NA	NA	NA	NA	NA	NA	NA	NA	NA	NA	NA	NA	NA	NA	NA	NA	NA	NA	NA	NA	NA	NA	NA	NA	NA	NA	NA	NA	NA	NA	NA	NA	NA	NA	NA	NA	NA	NA	NA	NA	NA	NA	NA	NA	NA	NA	NA	NA	NA	NA	NA	NA	NA	NA	NA	NA	NA	NA	NA	NA	NA	NA	NA	NA	NA	NA	NA	NA	NA	NA	NA	NA	NA	NA	NA	NA	NA	NA	NA	NA	NA	NA	NA	NA	NA	NA	NA	NA	NA	NA	NA	NA	NA	NA	NA	NA	NA	NA	NA	NA	NA	NA	NA	NA	NA	NA	NA	NA	NA	1	metro-politan	Standard	York	York, ME	<raw>	York County	ME	43.16	-70.67	Eastern	6	<raw>	9738	283	34.38	4.12	6475	4176	365800	67016	-70.757427	-70.585853	43.228941	43.097097
57	03909	3909	practices/-NE0bV7Swo_LXPs5xuJ_	NA	York	US	1 Brickyard Lane	NA	Maine	true	NA	NA	true	NA	zzgkwqkqmzdp	hybrid	NA	43.147932	Village Family Health Care LLC	-70.676189	true	Village Family Health Care DPC	2022-12-01	NA	NA	NA	NA	NA	NA	207-305-0965	NA	NA	true	villagefamilydpc.net	d	NA	true	NA	NA	NA	NA	NA	NA	NA	NA	NA	NA	NA	NA	NA	NA	NA	NA	NA	NA	207-770-5800	NA	NA	NA	NA	NA	NA	NA	NA	NA	NA	NA	NA	NA	NA	NA	NA	NA	NA	NA	NA	NA	NA	NA	NA	NA	NA	NA	NA	NA	NA	NA	NA	NA	NA	NA	NA	NA	NA	NA	NA	NA	NA	NA	NA	NA	NA	NA	true	NA	NA	NA	NA	NA	NA	NA	NA	NA	NA	NA	NA	NA	NA	NA	NA	NA	NA	NA	NA	NA	NA	NA	NA	NA	NA	NA	NA	NA	NA	NA	NA	NA	NA	NA	NA	NA	NA	NA	NA	NA	NA	NA	NA	2022-10-10T11:18:21.556Z	NA	NA	NA	NA	NA	NA	NA	NA	NA	NA	NA	NA	NA	NA	NA	NA	NA	NA	NA	NA	NA	NA	NA	NA	NA	NA	NA	NA	NA	NA	NA	NA	NA	NA	NA	NA	NA	NA	NA	NA	NA	NA	NA	NA	NA	NA	NA	NA	NA	NA	NA	NA	NA	NA	NA	NA	NA	NA	NA	NA	NA	NA	NA	NA	NA	NA	NA	NA	NA	NA	NA	NA	NA	NA	NA	NA	NA	NA	NA	NA	NA	NA	NA	NA	NA	NA	NA	NA	NA	NA	NA	NA	NA	NA	NA	NA	NA	NA	NA	NA	NA	NA	NA	NA	NA	NA	NA	NA	NA	NA	NA	NA	NA	NA	NA	NA	NA	NA	NA	NA	NA	NA	NA	NA	NA	NA	NA	NA	NA	NA	NA	NA	NA	NA	NA	NA	NA	NA	NA	NA	NA	NA	NA	NA	NA	NA	1	metro-politan	Standard	York	York, ME	<raw>	York County	ME	43.16	-70.67	Eastern	6	<raw>	9738	283	34.38	4.12	6475	4176	365800	67016	-70.757427	-70.585853	43.228941	43.097097
58	03909	3909	practices/-Nn_HJtc0o6if2_mWxs8	0-130	York	US	529 US-1	Suite 104	ME	true	NA	true	true	NA	exikkevvmhbr	pure	true	43.152763	Birch Hill Health, PLLC	-70.660585	true	Birch Hill Health	2024-01-15	DNP, FNP-C	Jenna	Lizewski	NA	NA	fam	(207 200-1338	NA	NA	true	https://www.birchhillhealth.com/	d	25	true	Monday-Friday	8:30am-4:30pm	NA	NA	NA	NA	NA	NA	40	Age 0-26	70	Age 27-60	100	Age 61+	NA	NA	NA	https://www.facebook.com/profile.php?id=61553418090676	(207 221-7689	NA	NA	NA	NA	https://firebasestorage.googleapis.com/v0/b/dpcmapper.appspot.com/o/6D5ixBfnwIcj3kt7P42Vor4IgjL2%2Fedaydoksbq_file?alt=media&token=4b39a2fc-6e9d-42c4-99ea-161536675f17	NA	NA	Families of 2 10% off per month and families of 3 or more 15% off per month	NA	NA	NA	NA	NA	NA	NA	NA	@birchhillhealth	NA	NA	NA	NA	NA	NA	NA	https://birchhillhealthportal.md-hq.com/registration	NA	NA	NA	NA	NA	NA	NA	NA	NA	NA	NA	NA	NA	NA	NA	NA	NA	NA	NA	NA	NA	NA	true	NA	NA	NA	NA	NA	NA	NA	NA	NA	NA	NA	NA	NA	NA	NA	NA	NA	NA	NA	NA	NA	NA	NA	NA	NA	NA	NA	NA	NA	NA	NA	NA	NA	NA	NA	NA	NA	NA	NA	NA	NA	NA	NA	NA	2024-01-07T18:57:17.090Z	NA	NA	NA	NA	NA	NA	NA	NA	NA	NA	NA	NA	NA	NA	NA	NA	NA	NA	NA	NA	NA	NA	NA	NA	NA	NA	NA	NA	NA	NA	NA	NA	NA	NA	NA	NA	NA	NA	NA	NA	NA	NA	NA	NA	NA	NA	NA	NA	NA	NA	NA	NA	NA	NA	NA	NA	NA	NA	NA	NA	NA	NA	NA	NA	NA	NA	NA	NA	NA	NA	NA	NA	NA	NA	NA	NA	NA	NA	NA	NA	NA	NA	NA	NA	NA	NA	NA	NA	NA	NA	NA	NA	NA	NA	NA	NA	NA	NA	NA	NA	NA	NA	NA	NA	NA	NA	NA	NA	NA	NA	NA	NA	NA	NA	NA	NA	NA	NA	NA	NA	NA	NA	NA	NA	NA	NA	NA	NA	NA	NA	NA	NA	NA	NA	NA	NA	NA	NA	NA	NA	NA	NA	NA	NA	NA	NA	1	metro-politan	Standard	York	York, ME	<raw>	York County	ME	43.16	-70.67	Eastern	6	<raw>	9738	283	34.38	4.12	6475	4176	365800	67016	-70.757427	-70.585853	43.228941	43.097097
59	03909	3909	practices/-NuZ9ayXGL5R6hFMmlfK	5-100	York	US	28 Long Sands Road	Suite 6A	ME	true	NA	NA	true	NA	eopvdvoucbyl	pure	NA	43.144953	Treehouse Family Medicine PLLC	-70.649454	true	Treehouse Family Medicine	2023-12-01	MD	Jenne	Wax	NA	NA	fam	207-606-7250	NA	NA	true	https://treehousefamilymedicine.com/	d	100	NA	NA	NA	NA	NA	NA	NA	NA	NA	160	Individual	NA	NA	NA	NA	NA	NA	NA	NA	207-294-9298	NA	NA	NA	NA	https://firebasestorage.googleapis.com/v0/b/dpcmapper.appspot.com/o/BkyIOwoQvXd79K2I5ZngPbGgkKD3%2Femflqcsvya_file?alt=media&token=caff4ea5-971f-46b1-9ee5-389a6c9aa020	NA	NA	https://treehousefamilymedicine.com/pricing/	NA	NA	NA	NA	NA	NA	NA	NA	@treehousefamilymedicine	NA	NA	NA	NA	NA	NA	NA	NA	NA	NA	NA	NA	NA	NA	NA	NA	NA	NA	NA	NA	NA	NA	NA	NA	NA	NA	NA	NA	NA	NA	true	NA	NA	NA	NA	NA	NA	NA	NA	NA	NA	NA	NA	NA	NA	NA	NA	NA	NA	NA	NA	NA	NA	NA	NA	NA	NA	NA	NA	NA	NA	NA	NA	NA	NA	NA	NA	NA	NA	NA	NA	NA	NA	NA	NA	2024-04-03T13:33:48.392Z	NA	NA	NA	NA	NA	NA	NA	NA	NA	NA	NA	NA	NA	NA	NA	NA	NA	NA	NA	NA	NA	NA	NA	NA	NA	NA	NA	NA	NA	NA	NA	NA	NA	NA	NA	NA	NA	NA	NA	NA	NA	NA	NA	NA	NA	NA	NA	NA	NA	NA	NA	NA	NA	NA	NA	NA	NA	NA	NA	NA	NA	NA	NA	NA	NA	NA	NA	NA	NA	NA	NA	NA	NA	NA	NA	NA	NA	NA	NA	NA	NA	NA	NA	NA	NA	NA	NA	NA	NA	NA	NA	NA	NA	NA	NA	NA	NA	NA	NA	NA	NA	NA	NA	NA	NA	NA	NA	NA	NA	NA	NA	NA	NA	NA	NA	NA	NA	NA	NA	NA	NA	NA	NA	NA	NA	NA	NA	NA	NA	NA	NA	NA	NA	NA	NA	NA	NA	NA	NA	NA	NA	NA	NA	NA	NA	NA	1	metro-politan	Standard	York	York, ME	<raw>	York County	ME	43.16	-70.67	Eastern	6	<raw>	9738	283	34.38	4.12	6475	4176	365800	67016	-70.757427	-70.585853	43.228941	43.097097
60	04009	4009	practices/-M--SIZXgUypM2UeN-3q	NA	Bridgton	US	171 Portland Street	suite 4	ME	true	NA	true	true	NA	dcdeovwfuusy	pure	true	44.041952	NA	-70.700247	true	Living Well Family Medicine	NA	MD	Eric	Gerchman	NA	NA	fam	NA	NA	true	true	https://www.livingwellfmm.com/	d	70	true	NA	NA	NA	NA	NA	NA	NA	NA	35	Age 0-21	60	Age 22-39	75	Age 40-64	90	Age 65+	NA	https://www.facebook.com/Living-Well-Family-Medicine-106093357846599/	NA	NA	NA	NA	NA	https://firebasestorage.googleapis.com/v0/b/dpcmapper.appspot.com/o/SNtItLVu7NMKGSIo2tntLuLZIJG3%2Fbiqapbocba_file?alt=media&token=985d9abf-6a33-444e-aeeb-3b073029fd64	Dr. Gerchman has 22+ years of family practice experience, all but one year serving in the state of Maine. He has numerous awards and peer recognition achievements.	NA	Family of four $165/mo, ($25.00/mo for each additional childThere is a one-time start-up fee of $70 per patient ($200 max per family in order to gather, review, and update all medical records.Home visits are available if deemed appropriate by the physician and based on physician availability. An extra charge will apply.	NA	NA	NA	NA	NA	NA	NA	NA	NA	NA	NA	NA	NA	NA	NA	NA	NA	NA	NA	NA	NA	NA	NA	NA	NA	NA	NA	NA	NA	NA	NA	NA	NA	NA	NA	NA	NA	NA	NA	NA	NA	NA	NA	NA	NA	NA	NA	NA	NA	NA	NA	NA	NA	NA	NA	NA	NA	NA	NA	NA	NA	NA	NA	NA	NA	NA	NA	NA	NA	NA	NA	NA	NA	NA	NA	NA	NA	NA	NA	NA	NA	NA	NA	NA	2020-02-01T11:14:06.920Z	NA	NA	NA	NA	NA	NA	NA	NA	NA	NA	NA	NA	NA	NA	NA	NA	NA	NA	NA	NA	NA	NA	NA	NA	NA	NA	NA	NA	NA	NA	NA	NA	NA	NA	NA	NA	NA	NA	NA	NA	NA	NA	NA	NA	NA	NA	NA	NA	NA	NA	NA	NA	NA	NA	NA	NA	NA	NA	NA	NA	NA	NA	NA	NA	NA	NA	NA	NA	NA	NA	NA	NA	NA	NA	NA	NA	NA	NA	NA	NA	NA	NA	NA	NA	NA	NA	NA	NA	NA	NA	NA	NA	NA	NA	NA	NA	NA	NA	NA	NA	NA	NA	NA	NA	NA	NA	NA	NA	NA	NA	NA	NA	NA	NA	NA	NA	NA	NA	NA	NA	NA	NA	NA	NA	NA	NA	NA	NA	NA	NA	NA	NA	NA	NA	NA	NA	NA	NA	NA	NA	NA	NA	NA	NA	NA	NA	10	rural	Standard	Bridgton	Bridgton, ME	<raw>	Cumberland County	ME	44	-70.8	Eastern	9	<raw>	5151	91	56.63	9.8	4025	2225	188000	41607	-70.866623	-70.633471	44.139197	43.947742
61	04011	4011	practices/-NWKPjUL9zOCqvKRWSDo	all	Brunswick	US	331 Maine St	Suite 6	ME	true	Comprehensive Primary Care for all ages for a low monthly fee. Direct access to your doctor through text message, email, in person and virtual visits. Same day and next day appointment scheduling for existing patients with urgent issues. No surprise medical bills, no office co-pays just great care at a fair price	true	true	NA	vilbzqcdfthr	pure	true	43.894358	Portland Direct Primary Care PLLC dba Winter Pine Direct Primary Care	-69.969028	true	Winter Pine Direct Primary Care	2023-06-01	MD	Oren	Gersten	open	NA	fam	207-200-4519	NA	true	true	www.winterpinedpc.com	d	100	true	NA	NA	NA	NA	NA	NA	NA	NA	100	all ages	NA	NA	NA	NA	NA	NA	NA	NA	207-613-2788	NA	NA	NA	NA	https://firebasestorage.googleapis.com/v0/b/dpcmapper.appspot.com/o/hMCqfKznBeX9NmvzS3UgEW9VaK13%2Fbubeowcrew_file?alt=media&token=84ee2e90-c4d5-4995-bfab-fd00cc673d61	Dr. Oren Gersten is a board certified family doctor who brings his passion for caring for people and building community to Portland Direct Primary Care. Raised in the Rocky Mountains of Montana and Wyoming, he developed a love for the outdoors, which eventually led him to Portland, Maine. He complet	https://firebasestorage.googleapis.com/v0/b/dpcmapper.appspot.com/o/hMCqfKznBeX9NmvzS3UgEW9VaK13%2Feqjzgrbkax_file?alt=media&token=56079bec-6ef1-4368-a3e3-f6385f44a1b5	max $250/mo per family	NA	NA	NA	NA	NA	NA	NA	NA	NA	NA	NA	NA	NA	NA	NA	NA	NA	NA	NA	NA	NA	NA	NA	NA	NA	NA	NA	NA	NA	NA	NA	NA	NA	NA	NA	NA	NA	NA	NA	true	NA	NA	NA	NA	NA	NA	NA	NA	NA	NA	NA	NA	NA	NA	NA	NA	NA	NA	NA	NA	NA	NA	NA	NA	NA	NA	NA	NA	NA	NA	NA	NA	NA	NA	NA	NA	NA	NA	NA	NA	NA	NA	NA	NA	2023-05-26T00:17:33.555Z	NA	NA	NA	NA	NA	NA	NA	NA	NA	NA	NA	NA	NA	NA	NA	NA	NA	NA	NA	NA	NA	NA	NA	NA	NA	NA	NA	NA	NA	NA	NA	NA	NA	NA	NA	NA	NA	NA	NA	NA	NA	NA	NA	NA	NA	NA	NA	NA	NA	NA	NA	NA	NA	NA	NA	NA	NA	NA	NA	NA	NA	NA	NA	NA	NA	NA	NA	NA	NA	NA	NA	NA	NA	NA	NA	NA	NA	NA	NA	NA	NA	NA	NA	NA	NA	NA	NA	NA	NA	NA	NA	NA	NA	NA	NA	NA	NA	NA	NA	NA	NA	NA	NA	NA	NA	NA	NA	NA	NA	NA	NA	NA	NA	NA	NA	NA	NA	NA	NA	NA	NA	NA	NA	NA	NA	NA	NA	NA	NA	NA	NA	NA	NA	NA	NA	NA	NA	NA	NA	NA	NA	NA	NA	NA	NA	NA	4	micro-politan	Standard	Brunswick	Brunswick, ME	<raw>	Cumberland County	ME	43.9	-70	Eastern	8	<raw>	20278	434	46.73	7.6	9599	8469	218200	54758	-70.087892	-69.857032	43.975661	43.816697
62	04032	4032	practices/-Lg9BNXQf1qFTAUaAypO	0-120	Freeport	US	174 S Freeport Road	Unit 1A	ME	true	Whole family health care combining modern technology with old-fashioned service.	true	true	NA	estvbnqblcmh	pure	true	43.81709	Fulcrum Family Health, LLC	-70.142462	true	Fulcrum Family Health	2019-06-01	NA	NA	NA	NA	NA	NA	(207 386 - 4895	NA	true	true	www.fulcrumfamilyhealth.com	d	100	true	Mon-Fri	9-5	NA	NA	NA	NA	NA	NA	40	0-19	80	20-50	100	50+	125	Homebound	NA	https://www.facebook.com/Fulcrumdpc	(207 835 - 4091	linkedin.com/in/lisa-lucas-a50b0a187	NA	NA	NA	https://firebasestorage.googleapis.com/v0/b/dpcmapper.appspot.com/o/DoXN7Fo3pHXoUo08kTQDC3aQ5uL2%2Favtodiwtqp_file?alt=media&token=27cc4f12-bb40-4225-bbf7-6d768c9a5e2b	NA	NA	NA	@fulcrumdpc	NA	NA	NA	NA	NA	NA	NA	@fulcrum_dpc	NA	NA	NA	NA	NA	NA	NA	https://www.fulcrumfamilyhealth.com/joinnow	NA	NA	NA	NA	NA	NA	NA	NA	NA	NA	NA	NA	NA	NA	NA	NA	NA	NA	NA	NA	NA	NA	true	NA	NA	NA	NA	NA	NA	NA	NA	NA	NA	NA	NA	NA	NA	NA	NA	NA	NA	NA	NA	NA	NA	NA	NA	NA	NA	NA	NA	NA	NA	NA	NA	NA	NA	NA	NA	NA	NA	NA	NA	NA	NA	NA	NA	NA	NA	NA	NA	NA	NA	NA	NA	NA	NA	NA	NA	NA	NA	NA	NA	NA	NA	NA	NA	NA	NA	NA	NA	NA	NA	NA	NA	NA	NA	NA	NA	NA	NA	NA	NA	NA	NA	NA	NA	NA	NA	NA	NA	NA	NA	NA	NA	NA	NA	NA	NA	NA	NA	NA	NA	NA	NA	NA	NA	NA	NA	NA	NA	NA	NA	NA	NA	NA	NA	NA	NA	NA	NA	NA	NA	NA	NA	NA	NA	NA	NA	NA	NA	NA	NA	NA	NA	NA	NA	NA	NA	NA	NA	NA	NA	NA	NA	NA	NA	NA	NA	NA	NA	NA	NA	NA	NA	NA	NA	NA	NA	NA	NA	NA	NA	NA	NA	NA	NA	NA	NA	NA	NA	NA	NA	NA	NA	NA	NA	NA	NA	NA	NA	NA	NA	NA	NA	NA	NA	NA	NA	NA	NA	NA	NA	NA	1	metro-politan	Standard	Freeport	Freeport, ME	<raw>	Cumberland County	ME	43.86	-70.1	Eastern	7	<raw>	7879	227	34.7	11.77	3690	3209	265000	67382	-70.17138	-70.013293	43.931953	43.770816
63	04043	4043	practices/-LY23q2H8Y7nfbBb63EE	all	Kennebunk	US	21 Western Ave, Suite A	NA	ME	true	NA	true	true	NA	tlcdinsanrfr	pure	true	43.359866	Earl R Freeman, Jr, DO, PC d/b/a Lower Village Doctor's Office	-70.481403	true	Lower Village Doctor's Office	2019-02-01	DO	Earl	Freeman	NA	NA	fam	207-967-3726	NA	true	true	https://lowervillagedoc.com/	d	95	true	Mon - Fri	9 am - 5 pm	FNP	Deborah	Freeman	NA	NA	fam	95	1st member	75	Spouse	55	child up to 17	NA	NA	30	lowervillagedoc	207-204-0101	NA	NA	NA	NA	NA	NA	https://firebasestorage.googleapis.com/v0/b/dpcmapper.appspot.com/o/SNtItLVu7NMKGSIo2tntLuLZIJG3%2Fvyzgysjzmi_file?alt=media&token=f25e38c8-81d8-41f5-bdb9-44bb16116d30	NA	NA	NA	NA	NA	NA	NA	NA	NA	NA	NA	NA	NA	NA	NA	NA	NA	NA	NA	NA	NA	NA	NA	NA	NA	NA	NA	NA	NA	NA	NA	NA	NA	NA	NA	NA	NA	NA	NA	NA	NA	NA	NA	NA	NA	NA	NA	NA	NA	NA	NA	NA	NA	NA	NA	NA	NA	NA	NA	NA	NA	NA	NA	NA	NA	NA	NA	NA	NA	NA	NA	NA	NA	NA	NA	NA	NA	NA	NA	NA	NA	NA	NA	NA	NA	NA	NA	NA	NA	NA	NA	NA	NA	NA	NA	NA	NA	NA	NA	NA	NA	NA	NA	NA	NA	NA	NA	NA	NA	NA	NA	NA	NA	NA	NA	NA	NA	NA	NA	NA	NA	NA	NA	NA	NA	NA	NA	NA	NA	NA	NA	NA	NA	NA	NA	NA	NA	NA	NA	NA	NA	NA	NA	NA	NA	NA	NA	NA	NA	NA	NA	NA	NA	NA	NA	NA	NA	NA	NA	NA	NA	NA	NA	NA	NA	NA	NA	NA	NA	NA	NA	NA	NA	NA	NA	NA	NA	NA	NA	NA	NA	NA	NA	NA	NA	NA	NA	NA	NA	NA	NA	NA	NA	NA	NA	NA	NA	NA	NA	NA	NA	NA	NA	NA	NA	NA	NA	NA	NA	NA	NA	NA	NA	NA	NA	NA	NA	NA	NA	NA	NA	NA	NA	NA	NA	NA	NA	NA	NA	NA	NA	NA	7	small-town	Standard	Kennebunk	Kennebunk, ME	<raw>	York County	ME	43.4	-70.6	Eastern	7	<raw>	10810	306	35.28	0.93	5912	4695	282100	75357	-70.670102	-70.47388	43.462554	43.335107
64	04043	4043	practices/-O3hR3ZYTV3bjEnAngZe	3-100	Kennebunk	US	69 York St	Suite 4	ME	true	We are a small direct care practice striving to make primary care as transparent, cost-effective and convenient as we can. Living in the community in which we work, we have an interest in the community and try to support it and our members in any way we can. We offer both regular memberships as well as seasonal memberships for those who only live in our community part time. We try our best to perform as much care as possible in-house to offer the greatest possible value to our members.	NA	true	NA	vznszgngryhu	pure	true	43.377644	Mainely Primary Care PLLC	-70.550048	true	Mainely Primary Care	2024-07-29	MSN	Philip	Browne	open	NA	fam	(207 467-3088	NA	NA	true	www.mainelyprimarycare.com	d	100	NA	Mon-Thu	9am-5pm	MSN	Deborah	Pitchforth	open	NA	fam	69	3-18 Years Old	79	19-39 Years Old	89	40-59 Years Old	99	60+ Years Old	NA	https://www.facebook.com/profile.php?id=61557453892354	(207 371-6311	NA	Our Humble Clinic	https://firebasestorage.googleapis.com/v0/b/dpcmapper.appspot.com/o/vUyHqkLPwQQ1X0Maco0tt1IVAlN2%2Fncyimkjrnq_file?alt=media&token=6b78fd30-ebec-4b3b-9473-54ec5ca7f5fb	NA	https://firebasestorage.googleapis.com/v0/b/dpcmapper.appspot.com/o/vUyHqkLPwQQ1X0Maco0tt1IVAlN2%2Fzijrpmixbg_file?alt=media&token=4bca55af-ab7b-4ceb-a81f-a212698d105b	I am a father, a loving partner and lover of my home state of Maine. I am also a nurse practitioner. I am passionate about living a thriving life and try to bring that to my practice. I love my work and love to play hard while I am not doing it.	https://firebasestorage.googleapis.com/v0/b/dpcmapper.appspot.com/o/vUyHqkLPwQQ1X0Maco0tt1IVAlN2%2Fvmsqwtqbkz_file?alt=media&token=d1f3375a-20aa-4d06-8c2e-39a62adeb9a3	NA	NA	NA	Fri	9am-1pm	NA	NA	NA	NA	NA	NA	NA	NA	NA	NA	NA	NA	https://schedule.nylas.com/philip-browne-30min-meetandgreet	NA	NA	NA	NA	NA	https://firebasestorage.googleapis.com/v0/b/dpcmapper.appspot.com/o/vUyHqkLPwQQ1X0Maco0tt1IVAlN2%2Fqjnaxtcdvy_file?alt=media&token=80ce355d-c296-40c6-8228-8106802c75d9	NA	NA	NA	NA	NA	NA	NA	NA	NA	NA	NA	NA	NA	NA	NA	NA	true	NA	Born and raised here in Kennebunk. I am married and have two incredible kids. I am excited to be part of a practice that supports my passion of putting the patient first and ensuring that high-quality, affordable care is accessible to everyone in our community.	NA	NA	NA	NA	NA	NA	NA	NA	NA	NA	NA	NA	NA	NA	NA	NA	NA	NA	NA	NA	NA	NA	NA	NA	NA	NA	NA	NA	NA	NA	NA	NA	NA	NA	NA	NA	NA	NA	NA	NA	NA	NA	2024-08-07T15:23:39.074Z	NA	NA	NA	NA	NA	NA	NA	NA	NA	NA	NA	NA	NA	NA	NA	NA	NA	NA	NA	NA	NA	NA	NA	NA	NA	NA	NA	NA	NA	NA	NA	NA	NA	NA	NA	NA	NA	NA	NA	NA	NA	NA	NA	NA	NA	NA	NA	NA	NA	NA	NA	NA	NA	NA	NA	NA	NA	NA	NA	NA	NA	NA	NA	NA	NA	NA	NA	NA	NA	NA	NA	NA	NA	NA	NA	NA	NA	NA	NA	NA	NA	NA	NA	NA	NA	NA	NA	NA	NA	NA	NA	NA	NA	NA	NA	NA	NA	NA	NA	NA	NA	NA	NA	NA	NA	NA	NA	NA	NA	NA	NA	NA	NA	NA	NA	NA	NA	NA	NA	NA	NA	NA	NA	NA	NA	NA	NA	NA	NA	NA	NA	NA	NA	NA	NA	NA	NA	NA	NA	NA	NA	NA	NA	NA	NA	NA	7	small-town	Standard	Kennebunk	Kennebunk, ME	<raw>	York County	ME	43.4	-70.6	Eastern	7	<raw>	10810	306	35.28	0.93	5912	4695	282100	75357	-70.670102	-70.47388	43.462554	43.335107
65	04062	4062	practices/-NmrtL89ZKt0wY-vjlbV	0-100+	Windham	US	32 Tandberg Trail Unit 6	NA	ME	true	NA	true	true	NA	mcpvakhfqwki	pure	true	43.83333	NA	-70.44492	true	4Health Family Medicine	2024-04-02	DO	Su-Anne	Hammond	NA	NA	fam	207-5444564	NA	NA	true	4HealthFamilyMedicine.com	d	100	true	NA	NA	NA	NA	NA	NA	NA	NA	50	Age 0-18	100	Age 19+	NA	NA	NA	NA	NA	NA	NA	NA	NA	NA	NA	https://firebasestorage.googleapis.com/v0/b/dpcmapper.appspot.com/o/oBICexQbsQMctMvNJqbkBMVqU6Q2%2Ffvigrxordf_file?alt=media&token=04f90e3c-62e4-4642-b461-0b01ded31038	NA	NA	NA	NA	NA	NA	NA	NA	NA	NA	NA	NA	NA	NA	NA	NA	NA	NA	NA	NA	NA	NA	NA	NA	NA	NA	NA	NA	NA	NA	NA	NA	NA	NA	NA	NA	NA	NA	NA	NA	NA	NA	true	NA	NA	NA	NA	NA	NA	NA	NA	NA	NA	NA	NA	NA	NA	NA	NA	NA	NA	NA	NA	NA	NA	NA	NA	NA	NA	NA	NA	NA	NA	NA	NA	NA	NA	NA	NA	NA	NA	NA	NA	NA	NA	NA	NA	2023-12-29T23:25:10.626Z	NA	NA	NA	NA	NA	NA	NA	NA	NA	NA	NA	NA	NA	NA	NA	NA	NA	NA	NA	NA	NA	NA	NA	NA	NA	NA	NA	NA	NA	NA	NA	NA	NA	NA	NA	NA	NA	NA	NA	NA	NA	NA	NA	NA	NA	NA	NA	NA	NA	NA	NA	NA	NA	NA	NA	NA	NA	NA	NA	NA	NA	NA	NA	NA	NA	NA	NA	NA	NA	NA	NA	NA	NA	NA	NA	NA	NA	NA	NA	NA	NA	NA	NA	NA	NA	NA	NA	NA	NA	NA	NA	NA	NA	NA	NA	NA	NA	NA	NA	NA	NA	NA	NA	NA	NA	NA	NA	NA	NA	NA	NA	NA	NA	NA	NA	NA	NA	NA	NA	NA	NA	NA	NA	NA	NA	NA	NA	NA	NA	NA	NA	NA	NA	NA	NA	NA	NA	NA	NA	NA	NA	NA	NA	NA	NA	NA	1	metro-politan	Standard	Windham	Windham, ME	<raw>	Cumberland County	ME	43.8	-70.4	Eastern	9	<raw>	17020	362	46.97	2.77	7171	6393	223400	62984	-70.471362	-70.324379	43.886574	43.697356
66	04074	4074	practices/-Nx82zdBChEreFy8Bjq4	0-65	Scarborough	US	200 Professional Drive	Suite 1	ME	true	NA	true	true	NA	rmzskoqhnhzh	pure	true	43.595649	NA	-70.324621	true	Horizons Direct Primary Care	2024-08-05	MD	Michelle	Garcia	NA	NA	fam	(207 910-3731	NA	true	true	https://www.horizonsdpc.com/	d	100	true	NA	NA	NA	NA	NA	NA	NA	NA	75	Children 0 - 18	110	Adults 19 - 49	125	Adults 50+	250	Family (up to 4 living in same household	NA	https://www.facebook.com/profile.php?id=61557759977391	NA	NA	NA	NA	NA	https://firebasestorage.googleapis.com/v0/b/dpcmapper.appspot.com/o/kG3A3w7H81Zpm6RdSrKgdKojFt43%2Fxnpgqckxcf_file?alt=media&token=9c6a60a7-4dbf-449a-a899-9110111baaab	NA	NA	NA	https://twitter.com/horizonsdpc	NA	NA	NA	NA	NA	NA	NA	https://www.instagram.com/horizonsdpc	NA	NA	NA	NA	NA	NA	NA	NA	NA	NA	NA	NA	NA	NA	NA	Full time students	NA	NA	NA	NA	95	NA	NA	NA	NA	NA	NA	NA	NA	NA	true	NA	NA	NA	NA	NA	NA	NA	NA	NA	NA	NA	NA	NA	NA	NA	NA	NA	NA	NA	NA	NA	NA	NA	NA	NA	NA	NA	NA	NA	NA	NA	NA	NA	NA	NA	NA	NA	NA	NA	NA	NA	NA	NA	NA	2024-05-05T14:02:15.036Z	NA	NA	NA	NA	NA	NA	NA	NA	NA	NA	NA	NA	NA	NA	NA	NA	NA	NA	NA	NA	NA	NA	NA	NA	NA	NA	NA	NA	NA	NA	NA	NA	NA	NA	NA	NA	NA	NA	NA	NA	NA	NA	NA	NA	NA	NA	NA	NA	NA	NA	NA	NA	NA	NA	NA	NA	NA	NA	NA	NA	NA	NA	NA	NA	NA	NA	NA	NA	NA	NA	NA	NA	NA	NA	NA	NA	NA	NA	NA	NA	NA	NA	NA	NA	NA	NA	NA	NA	NA	NA	NA	NA	NA	NA	NA	NA	NA	NA	NA	NA	NA	NA	NA	NA	NA	NA	NA	NA	NA	NA	NA	NA	NA	NA	NA	NA	NA	NA	NA	NA	NA	NA	NA	NA	NA	NA	NA	NA	NA	NA	NA	NA	NA	NA	NA	NA	NA	NA	NA	NA	NA	NA	NA	NA	NA	NA	1	metro-politan	Standard	Scarborough	Scarborough, ME	<raw>	Cumberland County	ME	43.6	-70.4	Eastern	8	<raw>	18760	394	47.57	5.01	8514	7411	308100	77034	-70.492009	-70.25475	43.654567	43.519592
67	04074	4074	practices/-LVFXNgUwynyU7QxPVvz	0-110	Scarborough	US	NA	Suite C-1	ME	true	NA	NA	true	true	sizjzfwnzvps	hybrid	true	43.587819	Max Health Maine Direct Family Practice	-70.346203	true	Max Health Maine Direct Family Practice	2013-05-01	MD	TA	Scriven	open	NA	fam	2076990901	true	NA	true	http://maxhealthme.org/	d	NA	true	NA	NA	NA	NA	NA	NA	NA	NA	34	29-Jan	48	30-44	61	45-64	NA	NA	NA	NA	NA	NA	NA	NA	NA	NA	NA	NA	NA	NA	NA	NA	NA	NA	NA	NA	NA	NA	NA	NA	NA	NA	NA	NA	NA	NA	NA	NA	NA	NA	NA	NA	NA	NA	NA	NA	NA	NA	NA	NA	NA	NA	NA	NA	NA	NA	NA	NA	NA	NA	NA	NA	NA	NA	NA	NA	NA	NA	NA	NA	NA	NA	NA	NA	NA	NA	NA	NA	NA	NA	NA	NA	NA	NA	NA	NA	NA	NA	NA	NA	NA	NA	NA	NA	NA	NA	NA	NA	NA	NA	NA	NA	NA	NA	NA	NA	NA	NA	NA	NA	NA	NA	NA	NA	NA	NA	NA	NA	NA	NA	NA	NA	NA	NA	NA	NA	NA	NA	NA	NA	NA	NA	NA	NA	NA	NA	NA	NA	NA	NA	NA	NA	NA	NA	NA	NA	NA	NA	NA	NA	NA	NA	NA	NA	NA	NA	NA	NA	NA	NA	NA	NA	NA	NA	NA	NA	NA	NA	NA	NA	NA	NA	NA	NA	NA	NA	NA	NA	NA	NA	NA	NA	NA	NA	NA	NA	NA	NA	NA	NA	NA	NA	NA	NA	NA	NA	NA	NA	NA	NA	NA	NA	NA	NA	NA	NA	NA	NA	NA	NA	NA	NA	NA	NA	NA	NA	NA	NA	NA	NA	NA	NA	NA	NA	NA	NA	NA	NA	NA	NA	NA	NA	NA	NA	NA	NA	NA	NA	NA	NA	NA	NA	NA	NA	NA	NA	NA	NA	NA	NA	1	metro-politan	Standard	Scarborough	Scarborough, ME	<raw>	Cumberland County	ME	43.6	-70.4	Eastern	8	<raw>	18760	394	47.57	5.01	8514	7411	308100	77034	-70.492009	-70.25475	43.654567	43.519592
68	04074	4074	practices/-Nnafn2IqBmBWTwoEHoj	6+	Scarborough	US	144 US Rt 1	Suite 4	ME	true	NA	true	true	NA	vmcgytlutbtl	pure	true	43.597672	Coastline Direct Primary Care, PLLC	-70.322467	true	Coastline Direct Primary Care	NA	DO	Kelsey	McDonald	open	https://www.coastlinedpc.com/about	fam	207-550-1278	NA	true	true	www.coastlinedpc.com	d	100	NA	NA	NA	NA	NA	NA	NA	NA	NA	75	Age 6-18	95	19-40	110	41-64	130	65+	0	https://www.facebook.com/profile.php?id=61554671380588	NA	NA	144 US Rt 1, Scarborough ME. Suite 4 is located around back to the left.	https://firebasestorage.googleapis.com/v0/b/dpcmapper.appspot.com/o/p9CqArANWDPNBapW7mmLbhXMFKS2%2Fdhajthocep_file?alt=media&token=427a50d6-2f59-4683-ba4c-d5a4de99da1f	NA	https://firebasestorage.googleapis.com/v0/b/dpcmapper.appspot.com/o/p9CqArANWDPNBapW7mmLbhXMFKS2%2Frsikytwniq_file?alt=media&token=e4a3b0f5-9dc7-4f19-9e85-246e9818dcd1	Dr McDonald is a board certified family medicine physician with over 8 years of clinical experience. She is a top rated physician providing full spectrum out patient primary care to. She prides herself on her ability to connect with patients and to listen as much as she cares to help people be well.	https://firebasestorage.googleapis.com/v0/b/dpcmapper.appspot.com/o/p9CqArANWDPNBapW7mmLbhXMFKS2%2Fhnkdflsqtj_file?alt=media&token=b1ea915e-8b5a-4828-be34-b5f34f2ca81a	10% off for families of 3+, 10% discount for annual payment	NA	NA	NA	NA	NA	NA	NA	NA	NA	150	Acne consult	800	Isotretinoin treatment- Approximately 6 months, includes labs but not medication cost	NA	NA	NA	NA	NA	NA	NA	NA	NA	NA	NA	NA	NA	NA	NA	NA	NA	NA	100	re-enrollment	NA	NA	NA	NA	NA	NA	true	NA	NA	NA	NA	NA	NA	NA	NA	NA	NA	NA	NA	NA	NA	NA	NA	NA	NA	NA	NA	NA	NA	100	Contraception consult	NA	NA	NA	NA	NA	NA	NA	NA	NA	NA	NA	NA	NA	150	Musculoskeletal examination with steroid injection if indicated	250	90 minute preventative health examination with screening labs and orders for preventative care needs	NA	NA	NA	2024-01-08T01:28:13.633Z	NA	NA	NA	NA	NA	NA	NA	NA	NA	NA	NA	NA	NA	NA	NA	NA	NA	NA	NA	NA	NA	NA	NA	NA	NA	NA	NA	NA	NA	NA	NA	NA	NA	NA	NA	NA	NA	NA	NA	NA	NA	NA	NA	NA	NA	NA	NA	NA	NA	NA	NA	NA	NA	NA	NA	NA	NA	NA	NA	NA	NA	NA	NA	NA	NA	NA	NA	NA	NA	NA	NA	NA	NA	NA	NA	NA	NA	NA	NA	NA	NA	NA	NA	NA	NA	NA	NA	NA	NA	NA	NA	NA	NA	NA	NA	NA	NA	NA	NA	NA	NA	NA	NA	NA	NA	NA	NA	NA	NA	NA	NA	NA	NA	NA	NA	NA	NA	NA	NA	NA	NA	NA	NA	NA	NA	NA	NA	NA	NA	NA	NA	NA	NA	NA	NA	NA	NA	NA	NA	NA	NA	NA	NA	NA	NA	NA	1	metro-politan	Standard	Scarborough	Scarborough, ME	<raw>	Cumberland County	ME	43.6	-70.4	Eastern	8	<raw>	18760	394	47.57	5.01	8514	7411	308100	77034	-70.492009	-70.25475	43.654567	43.519592
69	04092	4092	practices/-MtY7NpWb0oCpRu8Whvi	0+	Westbrook	US	90 Bridge Street	Suite 432	ME	true	Offering full spectrum family medicine services for all ages. Accepting new patients. Company plans available.	true	true	NA	vckcojghjbcl	pure	true	43.679042	Better Health DPC, PLLC	-70.368436	true	Better Health DPC	2022-07-01	MD	Dianna	Gagnon	open	NA	fam	2077769612	NA	true	true	www.betterhealthdpc.com	d	100	true	NA	NA	NA	NA	NA	NA	NA	NA	75	0-18	110	19-50	125	51+	NA	NA	NA	https://www.facebook.com/betterhealthdpc/	NA	NA	NA	NA	NA	https://firebasestorage.googleapis.com/v0/b/dpcmapper.appspot.com/o/5LKOj2IDKMOPYU3lvt8tQROMkgI2%2Fsltuougrra_file?alt=media&token=acb4fad9-c02e-4bf7-914c-c4cbe63d4e07	NA	NA	Family discounts available and discounts for advanced payments	NA	NA	NA	NA	NA	NA	NA	NA	@betterhealthdpc	NA	NA	NA	NA	NA	NA	NA	NA	NA	NA	NA	NA	NA	NA	NA	NA	NA	NA	NA	NA	NA	NA	NA	NA	NA	NA	NA	NA	NA	NA	true	NA	NA	NA	NA	NA	NA	NA	NA	NA	NA	NA	NA	NA	NA	NA	NA	NA	NA	NA	NA	NA	NA	NA	NA	NA	NA	NA	NA	NA	NA	NA	NA	NA	NA	NA	NA	NA	NA	NA	NA	NA	NA	NA	NA	2022-01-16T13:44:10.514Z	NA	NA	NA	NA	NA	NA	NA	NA	NA	NA	NA	NA	NA	NA	NA	NA	NA	NA	NA	NA	NA	NA	NA	NA	NA	NA	NA	NA	NA	NA	NA	NA	NA	NA	NA	NA	NA	NA	NA	NA	NA	NA	NA	NA	NA	NA	NA	NA	NA	NA	NA	NA	NA	NA	NA	NA	NA	NA	NA	NA	NA	NA	NA	NA	NA	NA	NA	NA	NA	NA	NA	NA	NA	NA	NA	NA	NA	NA	NA	NA	NA	NA	NA	NA	NA	NA	NA	NA	NA	NA	NA	NA	NA	NA	NA	NA	NA	NA	NA	NA	NA	NA	NA	NA	NA	NA	NA	NA	NA	NA	NA	NA	NA	NA	NA	NA	NA	NA	NA	NA	NA	NA	NA	NA	NA	NA	NA	NA	NA	NA	NA	NA	NA	NA	NA	NA	NA	NA	NA	NA	NA	NA	NA	NA	NA	NA	1	metro-politan	Standard	Westbrook	Westbrook, ME	<raw>	Cumberland County	ME	43.7	-70.35	Eastern	5	<raw>	17515	1022	17.14	0.21	8001	7580	197500	44465	-70.395012	-70.311117	43.753815	43.642438
70	04103	4103	practices/-NlO5n21FmOiq5bqscPj	0-65	Portland	US	502 Stevens Ave	Suite B	Maine	true	A primary care practice crafted for the creatives and the free-spirited, the artists and the music makers, the game changers and adventure seekers, the outside-the-box thinkers, the authentic, the bold, and the spontaneous. Imagine a space where people feel balanced, whole, and most closely in touch with who they truly are. Pure and honest. Rhythmia is rooted in creating an environment where all the layers of your person are working together in rhythm.	true	true	NA	hqiymglnenmp	pure	true	43.675732	Rhythmia LLC	-70.295084	true	Rhythmia Health	2023-09-01	DO	Sarah	Johnson	open	NA	fam	207-578-3079	NA	true	true	www.rhythmia.org	d	100	NA	Monday-Friday	9am-5pm	NA	NA	NA	NA	NA	NA	60	0-18	90	19-50	110	50+	NA	NA	0	https://www.facebook.com/rhythmiahealthportland	(207 517-2371	NA	cozy waiting room	https://firebasestorage.googleapis.com/v0/b/dpcmapper.appspot.com/o/XWux6DN7U0T4XL0Zdf4E0QKlOFt2%2Ffcruhhavne_file?alt=media&token=765f6b57-1b35-4c9c-b4ac-345b80b6c87a	https://firebasestorage.googleapis.com/v0/b/dpcmapper.appspot.com/o/XWux6DN7U0T4XL0Zdf4E0QKlOFt2%2Fxapbiuusgw_file?alt=media&token=52ab7194-de41-4a14-b61b-f320aaa9d057	https://firebasestorage.googleapis.com/v0/b/dpcmapper.appspot.com/o/XWux6DN7U0T4XL0Zdf4E0QKlOFt2%2Fqizadldkzg_file?alt=media&token=de75517a-7f2a-4c13-9774-e9d89922d977	Over the years, I have developed a passion for lifestyle and preventative medicine with a strong interest in nutrition, health optimization, and longevity. With the creation of Rhythmia, I hope to emphasize personalized care that centers around each patients own individual story.	https://firebasestorage.googleapis.com/v0/b/dpcmapper.appspot.com/o/XWux6DN7U0T4XL0Zdf4E0QKlOFt2%2Fbhxmzypcsk_file?alt=media&token=8d2b84f8-6fbe-47a6-925d-3ac4f9bf321a	NA	NA	NA	NA	NA	NA	NA	NA	NA	https://www.instagram.com/rhythmia_health/?hl=en	NA	NA	NA	NA	NA	NA	NA	https://www.rhythmia.org/membership	Front Entrance	Dr. Sal	https://firebasestorage.googleapis.com/v0/b/dpcmapper.appspot.com/o/XWux6DN7U0T4XL0Zdf4E0QKlOFt2%2Frbbswjhfcm_file?alt=media&token=b3c8f5b0-8002-4dab-adb6-dc9297386690	Personalized, Rush-free Visits	https://firebasestorage.googleapis.com/v0/b/dpcmapper.appspot.com/o/XWux6DN7U0T4XL0Zdf4E0QKlOFt2%2Fanxbmgyqri_file?alt=media&token=0988310b-3564-47bd-8fe5-4a5e41ee9dd7	NA	NA	NA	NA	NA	NA	NA	NA	NA	NA	NA	NA	NA	NA	NA	NA	NA	true	1	NA	NA	NA	NA	NA	NA	NA	NA	NA	NA	NA	NA	NA	NA	NA	NA	NA	NA	NA	NA	NA	NA	NA	NA	NA	NA	NA	NA	NA	NA	NA	NA	NA	NA	NA	NA	NA	NA	NA	NA	NA	NA	NA	2023-12-11T13:40:02.924Z	NA	NA	NA	NA	NA	NA	NA	NA	NA	NA	NA	NA	NA	NA	NA	NA	NA	NA	NA	NA	NA	NA	NA	NA	NA	NA	NA	NA	NA	NA	NA	NA	NA	NA	NA	NA	NA	NA	NA	NA	NA	NA	NA	NA	NA	NA	NA	NA	NA	NA	NA	NA	NA	NA	NA	NA	NA	NA	NA	NA	NA	NA	NA	NA	NA	NA	NA	NA	NA	NA	NA	NA	NA	NA	NA	NA	NA	NA	NA	NA	NA	NA	NA	NA	NA	NA	NA	NA	NA	NA	NA	NA	NA	NA	NA	NA	NA	NA	NA	NA	NA	NA	NA	NA	NA	NA	NA	NA	NA	NA	NA	NA	NA	NA	NA	NA	NA	NA	NA	NA	NA	NA	NA	NA	NA	NA	NA	NA	NA	NA	NA	NA	NA	NA	NA	NA	NA	NA	NA	NA	NA	NA	NA	NA	NA	NA	1	metro-politan	Standard	Portland	Portland, ME	<raw>	Cumberland County	ME	43.69	-70.29	Eastern	3	<raw>	30606	2998	10.21	0.81	14053	13391	230500	54239	-70.336369	-70.244993	43.727686	43.661124
71	04105	4105	practices/-LVFYRYLhN2cQmA3eIMU	NA	Falmouth	US	66 Leighton Rd	NA	ME	true	NA	true	true	true	nitbrsctkime	pure	true	43.735407	Lotus Family Practice	-70.298805	true	Lotus Family Practice	NA	DO	Catherine	Krouse	NA	NA	fam	207-536-0560	true	NA	true	http://www.lotusfamilypractice.com/	d	NA	NA	NA	NA	DO	Martha	Gilman	NA	NA	fam	60	Adults	20	Children	NA	NA	NA	NA	NA	NA	NA	NA	NA	NA	NA	https://firebasestorage.googleapis.com/v0/b/dpcmapper.appspot.com/o/SNtItLVu7NMKGSIo2tntLuLZIJG3%2Fxnfqmxkgmu_file?alt=media&token=41e571a3-575e-44cd-9f76-a804366ab01e	NA	NA	NA	NA	NA	NA	NA	NA	NA	NA	NA	NA	NA	NA	NA	NA	NA	NA	<iframe width=480 height=277 src=https://www.youtube.com/embed/fSKt36xQLHA frameborder=0 allow=accelerometer; autoplay; encrypted-media; gyroscope; picture-in-picture allowfullscreen></iframe>	NA	NA	NA	NA	NA	NA	NA	NA	NA	NA	NA	NA	NA	NA	NA	NA	NA	NA	NA	NA	NA	NA	NA	NA	NA	NA	NA	NA	NA	NA	NA	NA	NA	NA	NA	NA	NA	NA	NA	NA	NA	NA	NA	NA	NA	NA	NA	NA	NA	NA	NA	NA	NA	NA	NA	NA	NA	NA	NA	NA	NA	NA	NA	NA	NA	NA	NA	NA	NA	NA	NA	NA	NA	NA	NA	NA	NA	NA	NA	NA	NA	NA	NA	NA	NA	NA	NA	NA	NA	NA	NA	NA	NA	NA	NA	NA	NA	NA	NA	NA	NA	NA	NA	NA	NA	NA	NA	NA	NA	NA	NA	NA	NA	NA	NA	NA	NA	NA	NA	NA	NA	NA	NA	NA	NA	NA	NA	NA	NA	NA	NA	NA	NA	NA	NA	NA	NA	NA	NA	NA	NA	NA	NA	NA	NA	NA	NA	NA	NA	NA	NA	NA	NA	NA	NA	NA	NA	NA	NA	NA	NA	NA	NA	NA	NA	NA	NA	NA	NA	NA	NA	NA	NA	NA	NA	NA	NA	NA	NA	NA	NA	NA	NA	NA	NA	NA	NA	NA	NA	NA	NA	NA	NA	NA	NA	NA	NA	NA	NA	NA	NA	NA	NA	NA	NA	NA	NA	NA	NA	NA	NA	NA	NA	NA	NA	1	metro-politan	Standard	Falmouth	Falmouth, ME	<raw>	Cumberland County	ME	43.75	-70.27	Eastern	6	<raw>	11158	381	29.3	6.94	4732	4322	367500	95567	-70.359087	-70.169036	43.810306	43.681123
72	04105	4105	practices/-M0dAtmpknwb9qeIBK3W	55 and older	Falmouth	US	74 Lunt Road	Suite 206	Maine	true	Coastal Maine Direct Care is a DPC practice specializing in older adults. Karen Saylor, MD and Alexandra Barr, DO are board certified geriatricians offering seniors direct access to and time with their doctor. They also make house calls!	true	true	NA	oyzhkkaareqj	pure	true	43.725465	Coastal Maine Direct Care, LLC	-70.246963	true	Coastal Maine Direct Care	2019-10-01	MD	Karen	Saylor	open	NA	im	207-506-0301	NA	true	true	www.coastalmainedirectcare.com	d	100	true	Mon-Fri	9am-5pm	DO	Alexandra	Barr	open	NA	fam	200	55 and older	NA	NA	NA	NA	NA	NA	NA	https://www.facebook.com/coastalmainedirectcare	855-262-9827	NA	NA	NA	NA	https://firebasestorage.googleapis.com/v0/b/dpcmapper.appspot.com/o/PcfIX5fRMAciaz7n6PWnpbNIzi73%2Fsawahzmlxc_file?alt=media&token=06f4e6e8-2681-4489-8953-1de2a3bace43	Board certified internist and geriatrician with 20 years of experience caring for older adults in the outpatient, subacute and long term care settings. Her clinical interests include geriatric health and wellness, healthy aging, chronic disease management, dementia care, and medication management.	https://firebasestorage.googleapis.com/v0/b/dpcmapper.appspot.com/o/PcfIX5fRMAciaz7n6PWnpbNIzi73%2Fcddvviazso_file?alt=media&token=f7291d0b-ebb0-4ee7-ba0d-7eacdd2a7abd	Some discounts apply, email or call for more information	NA	NA	NA	NA	NA	NA	NA	NA	@cmdcdocs	65	Osteopathic Manipulation Therapy	NA	NA	NA	NA	NA	NA	NA	NA	NA	NA	NA	https://firebasestorage.googleapis.com/v0/b/dpcmapper.appspot.com/o/PcfIX5fRMAciaz7n6PWnpbNIzi73%2Fqmwyqcmmtk_file?alt=media&token=e69d65ce-c1c6-45d1-8e16-0d65379a6f9a	NA	NA	NA	NA	NA	NA	NA	NA	NA	NA	NA	NA	NA	NA	NA	NA	NA	NA	Board certified in Geriatrics and Family Medicine. Provides OMT which can relieve pain, promote healing and increase overall mobility. Bringing her passion and caring to older adults, her special interests include geriatric health and wellness, dementia care, geriatric psych, and palliative care.	NA	NA	NA	NA	NA	NA	NA	NA	NA	NA	NA	NA	NA	NA	NA	NA	NA	NA	NA	NA	NA	NA	NA	NA	NA	NA	NA	NA	NA	NA	NA	NA	NA	NA	NA	NA	NA	NA	NA	NA	NA	NA	2020-02-21T19:18:13.977Z	NA	NA	NA	NA	NA	NA	NA	NA	NA	NA	NA	NA	NA	NA	NA	NA	NA	NA	NA	NA	NA	NA	NA	NA	NA	NA	NA	NA	NA	NA	NA	NA	NA	NA	NA	NA	NA	NA	NA	NA	NA	NA	NA	NA	NA	NA	NA	NA	NA	NA	NA	NA	NA	NA	NA	NA	NA	NA	NA	NA	NA	NA	NA	NA	NA	NA	NA	NA	NA	NA	NA	NA	NA	NA	NA	NA	NA	NA	NA	NA	NA	NA	NA	NA	NA	NA	NA	NA	NA	NA	NA	NA	NA	NA	NA	NA	NA	NA	NA	NA	NA	NA	NA	NA	NA	NA	NA	NA	NA	NA	NA	NA	NA	NA	NA	NA	NA	NA	NA	NA	NA	NA	NA	NA	NA	NA	NA	NA	NA	NA	NA	NA	NA	NA	NA	NA	NA	NA	NA	NA	NA	NA	NA	NA	NA	NA	1	metro-politan	Standard	Falmouth	Falmouth, ME	<raw>	Cumberland County	ME	43.75	-70.27	Eastern	6	<raw>	11158	381	29.3	6.94	4732	4322	367500	95567	-70.359087	-70.169036	43.810306	43.681123
73	04106	4106	practices/-LVFXWOFdOW8lE7PZQeO	All	South Portland	US	380 Lincoln St	NA	ME	true	NA	true	true	true	dqgflkndacac	pure	true	43.630066	Ciampi Family Practice	-70.281241	true	Ciampi Family Practice	2014-01-01	M.D.	Michael	Ciampi	waitlist	NA	fam	207 774 1222	true	NA	true	http://www.ciampifamilypractice.com/	d	60	true	Monday	8 AM-5 PM	NA	NA	NA	NA	NA	NA	60	Individual	NA	NA	NA	NA	NA	NA	NA	@michaelaciampimd	207-774-1166	NA	NA	NA	NA	https://firebasestorage.googleapis.com/v0/b/dpcmapper.appspot.com/o/q0vfox7Qprbhd9v7UpzjNX85m1D3%2Fgdrypinktg_file?alt=media&token=570de595-1568-48d1-b22e-5a18e93e99fd	NA	NA	Discounts for couples and families. Veterans receive 10% discount on subscription.	@CiampiFP	NA	Tuesday	8 AM-5 PM	Wednesday	8 AM-1 PM	Thursday	8 AM-5 PM	NA	NA	NA	NA	NA	Friday	8 AM-2 PM	NA	NA	NA	NA	NA	NA	NA	NA	NA	NA	NA	NA	NA	NA	NA	NA	NA	NA	NA	NA	NA	NA	NA	NA	NA	NA	NA	NA	NA	NA	NA	NA	NA	NA	NA	NA	NA	NA	NA	NA	NA	NA	NA	NA	NA	NA	NA	NA	NA	NA	NA	NA	NA	NA	NA	NA	NA	NA	NA	NA	NA	NA	NA	NA	NA	NA	NA	NA	NA	NA	NA	NA	NA	NA	NA	NA	NA	NA	NA	NA	NA	NA	NA	NA	NA	NA	NA	NA	NA	NA	NA	NA	NA	NA	NA	NA	NA	NA	NA	NA	NA	NA	NA	NA	NA	NA	NA	NA	NA	NA	NA	NA	NA	NA	NA	NA	NA	NA	NA	NA	NA	NA	NA	NA	NA	NA	NA	NA	NA	NA	NA	NA	NA	NA	NA	NA	NA	NA	NA	NA	NA	NA	NA	NA	NA	NA	NA	NA	NA	NA	NA	NA	NA	NA	NA	NA	NA	NA	NA	NA	NA	NA	NA	NA	NA	NA	NA	NA	NA	NA	NA	NA	NA	NA	NA	NA	NA	NA	NA	NA	NA	NA	NA	NA	NA	NA	NA	NA	NA	NA	NA	NA	NA	NA	NA	NA	NA	NA	NA	NA	NA	NA	NA	NA	NA	NA	NA	NA	NA	NA	NA	NA	NA	NA	NA	NA	1	metro-politan	Standard	South Portland	South Portland, ME	<raw>	Cumberland County	ME	43.63	-70.3	Eastern	5	<raw>	25175	2061	12.21	2.03	11594	10979	218600	52858	-70.370545	-70.213618	43.658375	43.597494
74	04106	4106	practices/-LyQ4cyc7i-HyZexbbYV	0-200	South Portland	US	144 Thadeus St	NA	ME	true	High-quality, personalized holistic healthcare for the whole family, all at an affordable price.	true	true	NA	uujxhjvdycur	pure	true	43.625071	Maine Integrative Family Care, PLLC	-70.289049	NA	Maine Integrative Family Care	2020-02-01	MD, MPH	Benjamin	Hagopian	open	NA	fam	207-544-9800	NA	true	true	https://www.mainefamilycare.com	d	NA	true	NA	NA	NA	NA	NA	NA	NA	NA	45	Age 0-18	75	18-49	95	Age 50+	NA	NA	NA	NA	NA	NA	NA	NA	NA	https://firebasestorage.googleapis.com/v0/b/dpcmapper.appspot.com/o/9dvXlAvBHTaFbzftbYBhje7MjGT2%2Frjgstbhbmv_file?alt=media&token=eec43e7b-d453-4502-b5f7-74e9e54ea4fa	Medical School - Case Western Reserve University, Cleveland, OH Residency - Maine Medical Center, Portland, ME Chief Residency - Maine Medical Center Integrative Medicine Fellowship - Maine Medical Center and the Andrew Weil Center for Integrative Medicine, Tucson, AZ	https://firebasestorage.googleapis.com/v0/b/dpcmapper.appspot.com/o/9dvXlAvBHTaFbzftbYBhje7MjGT2%2Frbeerlcmdg_file?alt=media&token=dcbc3268-f78f-47f6-906a-3eee3d06294b	NA	NA	NA	NA	NA	NA	NA	NA	NA	NA	NA	NA	NA	NA	NA	NA	NA	NA	NA	NA	NA	NA	NA	NA	NA	NA	NA	NA	NA	NA	NA	NA	NA	NA	NA	NA	NA	NA	NA	NA	NA	NA	NA	NA	NA	NA	NA	NA	NA	NA	NA	NA	NA	NA	NA	NA	NA	NA	NA	NA	NA	NA	NA	NA	NA	NA	NA	NA	NA	NA	NA	NA	NA	NA	NA	NA	NA	NA	NA	NA	NA	NA	NA	NA	NA	2020-01-12T18:49:04.760Z	NA	NA	NA	NA	NA	NA	NA	NA	NA	NA	NA	NA	NA	NA	NA	NA	NA	NA	NA	NA	NA	NA	NA	NA	NA	NA	NA	NA	NA	NA	NA	NA	NA	NA	NA	NA	NA	NA	NA	NA	NA	NA	NA	NA	NA	NA	NA	NA	NA	NA	NA	NA	NA	NA	NA	NA	NA	NA	NA	NA	NA	NA	NA	NA	NA	NA	NA	NA	NA	NA	NA	NA	NA	NA	NA	NA	NA	NA	NA	NA	NA	NA	NA	NA	NA	NA	NA	NA	NA	NA	NA	NA	NA	NA	NA	NA	NA	NA	NA	NA	NA	NA	NA	NA	NA	NA	NA	NA	NA	NA	NA	NA	NA	NA	NA	NA	NA	NA	NA	NA	NA	NA	NA	NA	NA	NA	NA	NA	NA	NA	NA	NA	NA	NA	NA	NA	NA	NA	NA	NA	NA	NA	NA	NA	NA	NA	1	metro-politan	Standard	South Portland	South Portland, ME	<raw>	Cumberland County	ME	43.63	-70.3	Eastern	5	<raw>	25175	2061	12.21	2.03	11594	10979	218600	52858	-70.370545	-70.213618	43.658375	43.597494
75	04106	4106	practices/-MESwGfkpWfOne7D_2qD	2-65	South Portland	US	96 Ocean St, Suite 4	NA	Maine	true	Dr. Norman is a Board Certified Family Medicine physician with 10 years of experience. She integrates her knowledge of osteopathy, acupuncture and Ayurveda into every treatment. She feels incredibly lucky to be able to do work she loves, getting to really know her patients and hearing their stories. When not in the office, she and her husband Dave love getting outside in the beautiful lakes, beaches, and woods of Maine with their three active, adventurous little boys.	true	true	NA	jirzhwmicrju	pure	true	43.638803	NA	-70.253019	true	Grace Health	2020-08-01	MD	Anastasia	Norman	NA	https://www.doximity.com/pub/anastasia-norman-md	fam	(207 303-8800	NA	true	true	https://gracehealthmaine.com/	d	NA	true	Mon-Fri	9am-5pm	NA	NA	NA	NA	NA	NA	25	2-18 years old	60	19-29 years old	70	30-45 years old	85	46-59 years old	NA	https://www.facebook.com/gracehealthmaine	(740 212-8502	NA	NA	NA	NA	https://firebasestorage.googleapis.com/v0/b/dpcmapper.appspot.com/o/kmUq9KwfoyVgcajeMghk1kCXZSH3%2Fuzaodssdrp_file?alt=media&token=9c515224-4e38-476e-8466-f648afce8317	NA	https://firebasestorage.googleapis.com/v0/b/dpcmapper.appspot.com/o/SNtItLVu7NMKGSIo2tntLuLZIJG3%2Fyqqbfqgzlk_file?alt=media&token=a17259c3-6971-4762-b921-7c972f66e9a6	Ask about discounts for families, full-time students, and employers.	NA	NA	NA	NA	NA	NA	NA	NA	NA	60	Telehealth for Non-Members	NA	NA	NA	NA	NA	https://gracehealthllc.hint.com/signup/membership	NA	NA	NA	NA	NA	NA	NA	60+ years old	NA	NA	NA	NA	100	NA	NA	NA	NA	NA	NA	NA	NA	NA	NA	NA	NA	NA	NA	NA	NA	NA	NA	NA	NA	NA	NA	NA	NA	NA	NA	NA	NA	NA	NA	NA	NA	NA	NA	NA	NA	NA	NA	NA	NA	NA	NA	NA	NA	NA	NA	NA	NA	NA	NA	NA	NA	NA	NA	2020-08-11T14:33:54.330Z	NA	NA	NA	NA	NA	NA	NA	NA	NA	NA	NA	NA	NA	NA	NA	NA	NA	NA	NA	NA	NA	NA	NA	NA	NA	NA	NA	NA	NA	NA	NA	NA	NA	NA	NA	NA	NA	NA	NA	NA	NA	NA	NA	NA	NA	NA	NA	NA	NA	NA	NA	NA	NA	NA	NA	NA	NA	NA	NA	NA	NA	NA	NA	NA	NA	NA	NA	NA	NA	NA	NA	NA	NA	NA	NA	NA	NA	NA	NA	NA	NA	NA	NA	NA	NA	NA	NA	NA	NA	NA	NA	NA	NA	NA	NA	NA	NA	NA	NA	NA	NA	NA	NA	NA	NA	NA	NA	NA	NA	NA	NA	NA	NA	NA	NA	NA	NA	NA	NA	NA	NA	NA	NA	NA	NA	NA	NA	NA	NA	NA	NA	NA	NA	NA	NA	NA	NA	NA	NA	NA	NA	NA	NA	NA	NA	NA	1	metro-politan	Standard	South Portland	South Portland, ME	<raw>	Cumberland County	ME	43.63	-70.3	Eastern	5	<raw>	25175	2061	12.21	2.03	11594	10979	218600	52858	-70.370545	-70.213618	43.658375	43.597494
76	04106	4106	practices/-N_VaoEmNuwWqOr2HEc4	18-100+	South Portland	US	100 Brickhill Avenue	NA	Maine	true	New Direct Primary Care office serving the greater Portland, Maine area. We are two women Internal Medicine physicians committed to providing superior medical care at an affordable price.	true	NA	NA	bdgbskvykzib	pure	true	43.637784	Casco Bay Direct Primary Care	-70.308092	true	Casco Bay Direct Primary Care	2023-11-01	MD	Jennifer	Beall	open	NA	im	207-407-5027	NA	true	true	cascobaydpc.com	d	115	true	Monday-Friday	8am-4pm	MD	Leigh Ann	Higgins	open	NA	im	115	All Patients	NA	NA	NA	NA	NA	NA	NA	facebook.com/profile.php	207-536-2442	NA	NA	https://firebasestorage.googleapis.com/v0/b/dpcmapper.appspot.com/o/7L3eg5xwAKY2eNoNNQWWWOM5D0u2%2Fbsikygpfeq_file?alt=media&token=91c0f745-456e-489e-9024-fba4538a5785	NA	https://firebasestorage.googleapis.com/v0/b/dpcmapper.appspot.com/o/7L3eg5xwAKY2eNoNNQWWWOM5D0u2%2Fdlcibwepju_file?alt=media&token=37847f3d-fe9b-44af-afd7-2fd8dc193dcd	Undergraduate-University of ChicagoMedical School-University of MarylandInternal Medicine Residency-Northwestern University	https://firebasestorage.googleapis.com/v0/b/dpcmapper.appspot.com/o/7L3eg5xwAKY2eNoNNQWWWOM5D0u2%2Fbfhmbetzgf_file?alt=media&token=37b549fc-5c0f-4b67-9b19-db8550ae40b6	NA	NA	NA	NA	NA	NA	NA	NA	NA	instagram.com/cascobaydpc/	NA	NA	NA	NA	NA	NA	NA	cascobaydpc.com	NA	NA	NA	NA	NA	https://firebasestorage.googleapis.com/v0/b/dpcmapper.appspot.com/o/7L3eg5xwAKY2eNoNNQWWWOM5D0u2%2Ffopagoznkh_file?alt=media&token=60f6073f-6ad9-417e-b768-0560d8bd0599	NA	NA	NA	NA	NA	NA	NA	NA	NA	NA	NA	NA	NA	NA	NA	NA	true	NA	Undergraduate-Boston UniversityMedical School-Loyola University ChicagoInternal Medicine Residency-University of Michigan	NA	NA	NA	NA	NA	NA	NA	NA	NA	NA	NA	NA	NA	NA	NA	NA	NA	NA	NA	NA	NA	NA	NA	NA	NA	NA	NA	NA	NA	NA	NA	NA	NA	NA	NA	NA	NA	NA	NA	NA	NA	NA	2023-07-16T21:29:16.131Z	NA	NA	NA	NA	NA	NA	NA	NA	NA	NA	NA	NA	NA	NA	NA	NA	NA	NA	NA	NA	NA	NA	NA	NA	NA	NA	NA	NA	NA	NA	NA	NA	NA	NA	NA	NA	NA	NA	NA	NA	NA	NA	NA	NA	NA	NA	NA	NA	NA	NA	NA	NA	NA	NA	NA	NA	NA	NA	NA	NA	NA	NA	NA	NA	NA	NA	NA	NA	NA	NA	NA	NA	NA	NA	NA	NA	NA	NA	NA	NA	NA	NA	NA	NA	NA	NA	NA	NA	NA	NA	NA	NA	NA	NA	NA	NA	NA	NA	NA	NA	NA	NA	NA	NA	NA	NA	NA	NA	NA	NA	NA	NA	NA	NA	NA	NA	NA	NA	NA	NA	NA	NA	NA	NA	NA	NA	NA	NA	NA	NA	NA	NA	NA	NA	NA	NA	NA	NA	NA	NA	NA	NA	NA	NA	NA	NA	1	metro-politan	Standard	South Portland	South Portland, ME	<raw>	Cumberland County	ME	43.63	-70.3	Eastern	5	<raw>	25175	2061	12.21	2.03	11594	10979	218600	52858	-70.370545	-70.213618	43.658375	43.597494
77	04106	4106	practices/-LVFVtCt12zhQmVHGafT	all ages	South Portland	US	27 Ocean St	Ste. 3	ME	true	Dr. Oren founded Portland Direct Primary Care with the mission of creating an environment where excellent communication between the patient and their doctor leads to understanding of personal health and empowerment to change lives for the better.	true	true	true	bxoewulkreze	pure	true	43.640689	Portland Direct Primary Care	-70.254748	true	Portland Direct Primary Care	2018-11-01	MD	Oren	Gersten	full	https://www.linkedin.com/in/oren-gersten	fam	207-200-4519	true	true	true	http://www.portlanddirectprimarycare.com	d	100	true	Monday - Friday	9AM - 5PM	NA	NA	NA	NA	NA	NA	25	0-18	50	19-39	75	40-64	99	65+	NA	https://www.facebook.com/PortlandDPC/	207-221-1056	https://www.linkedin.com/in/oren-gersten	NA	NA	NA	NA	Dr. Oren completed Medical School at the University of Washington, which is consistently ranked as the top medical school for training primary care doctors. He chose Maine Medical Center in Portland for residency due to its excellent reputation for training well rounded family doctors.	https://firebasestorage.googleapis.com/v0/b/dpcmapper.appspot.com/o/hMCqfKznBeX9NmvzS3UgEW9VaK13%2Fogfdxmogtq_file?alt=media&token=d859b144-d364-498c-ad9d-15d824007621	NA	NA	NA	NA	NA	NA	NA	NA	NA	@portlanddpc	NA	NA	NA	NA	NA	NA	NA	NA	NA	NA	NA	NA	NA	NA	NA	NA	NA	NA	NA	NA	NA	NA	NA	NA	NA	NA	NA	NA	NA	NA	NA	NA	NA	NA	NA	NA	NA	NA	NA	NA	NA	NA	NA	NA	NA	NA	NA	NA	NA	NA	NA	NA	NA	NA	NA	NA	NA	NA	NA	NA	NA	NA	NA	NA	NA	NA	NA	NA	NA	NA	NA	NA	NA	NA	NA	NA	NA	NA	NA	NA	NA	NA	NA	NA	NA	NA	NA	NA	NA	NA	NA	NA	NA	NA	NA	NA	NA	NA	NA	NA	NA	NA	NA	NA	NA	NA	NA	NA	NA	NA	NA	NA	NA	NA	NA	NA	NA	NA	NA	NA	NA	NA	NA	NA	NA	NA	NA	NA	NA	NA	NA	NA	NA	NA	NA	NA	NA	NA	NA	NA	NA	NA	NA	NA	NA	NA	NA	NA	NA	NA	NA	NA	NA	NA	NA	NA	NA	NA	NA	NA	NA	NA	NA	NA	NA	NA	NA	NA	NA	NA	NA	NA	NA	NA	NA	NA	NA	NA	NA	NA	NA	NA	NA	NA	NA	NA	NA	NA	NA	NA	NA	NA	NA	NA	NA	NA	NA	NA	NA	NA	NA	NA	NA	NA	NA	NA	NA	NA	NA	NA	NA	NA	NA	NA	NA	NA	NA	NA	NA	NA	NA	NA	1	metro-politan	Standard	South Portland	South Portland, ME	<raw>	Cumberland County	ME	43.63	-70.3	Eastern	5	<raw>	25175	2061	12.21	2.03	11594	10979	218600	52858	-70.370545	-70.213618	43.658375	43.597494
78	04106	4106	practices/-LVFVtCt12zhQmVHGafT	all ages	South Portland	US	27 Ocean St	Ste. 3	ME	true	Dr. Oren founded Portland Direct Primary Care with the mission of creating an environment where excellent communication between the patient and their doctor leads to understanding of personal health and empowerment to change lives for the better.	true	true	true	bxoewulkreze	pure	true	43.640689	Portland Direct Primary Care	-70.254748	true	Portland Direct Primary Care	2018-11-01	MD	Oren	Gersten	full	https://www.linkedin.com/in/oren-gersten	fam	207-200-4519	true	true	true	http://www.portlanddirectprimarycare.com	d	100	true	Monday - Friday	9AM - 5PM	NA	NA	NA	NA	NA	NA	25	0-18	50	19-39	75	40-64	99	65+	NA	https://www.facebook.com/PortlandDPC/	207-221-1056	https://www.linkedin.com/in/oren-gersten	NA	NA	NA	NA	Dr. Oren completed Medical School at the University of Washington, which is consistently ranked as the top medical school for training primary care doctors. He chose Maine Medical Center in Portland for residency due to its excellent reputation for training well rounded family doctors.	https://firebasestorage.googleapis.com/v0/b/dpcmapper.appspot.com/o/hMCqfKznBeX9NmvzS3UgEW9VaK13%2Fogfdxmogtq_file?alt=media&token=d859b144-d364-498c-ad9d-15d824007621	NA	NA	NA	NA	NA	NA	NA	NA	NA	@portlanddpc	NA	NA	NA	NA	NA	NA	NA	NA	NA	NA	NA	NA	NA	NA	NA	NA	NA	NA	NA	NA	NA	NA	NA	NA	NA	NA	NA	NA	NA	NA	NA	NA	NA	NA	NA	NA	NA	NA	NA	NA	NA	NA	NA	NA	NA	NA	NA	NA	NA	NA	NA	NA	NA	NA	NA	NA	NA	NA	NA	NA	NA	NA	NA	NA	NA	NA	NA	NA	NA	NA	NA	NA	NA	NA	NA	NA	NA	NA	NA	NA	NA	NA	NA	NA	NA	NA	NA	NA	NA	NA	NA	NA	NA	NA	NA	NA	NA	NA	NA	NA	NA	NA	NA	NA	NA	NA	NA	NA	NA	NA	NA	NA	NA	NA	NA	NA	NA	NA	NA	NA	NA	NA	NA	NA	NA	NA	NA	NA	NA	NA	NA	NA	NA	NA	NA	NA	NA	NA	NA	NA	NA	NA	NA	NA	NA	NA	NA	NA	NA	NA	NA	NA	NA	NA	NA	NA	NA	NA	NA	NA	NA	NA	NA	NA	NA	NA	NA	NA	NA	NA	NA	NA	NA	NA	NA	NA	NA	NA	NA	NA	NA	NA	NA	NA	NA	NA	NA	NA	NA	NA	NA	NA	NA	NA	NA	NA	NA	NA	NA	NA	NA	NA	NA	NA	NA	NA	NA	NA	NA	NA	NA	NA	NA	NA	NA	NA	NA	NA	NA	NA	NA	NA	1	metro-politan	Standard	South Portland	South Portland, ME	<raw>	Cumberland County	ME	43.63	-70.3	Eastern	5	<raw>	25175	2061	12.21	2.03	11594	10979	218600	52858	-70.370545	-70.213618	43.658375	43.597494
79	04106	4106	practices/-NqIsz6qssGPY7o_XRt9	0-65	South Portlan,	US	27 Ocean St. Suite #3	NA	ME	true	For those who want to achieve optimal health and well-being with personalized care, education, and the compassionate approach of a nurse practitioner. We offer direct primary care, an innovative care model that gives patients way more primary care support and clinician connection for a low monthly fee.	true	true	NA	fnjvbhxtpial	pure	true	43.640697	Amy Brown NP, LLC	-70.25475	true	MainelyNP Primary Care	2024-04-01	MS, APRN, FNP-C	Amy	Brown	open	https://www.mainelynp.com/aboutb06fc9de	fam	(207 218-0639	NA	true	true	www.mainelynp.com	d	100	true	Tuesday and Thursday	8am-6pm	NA	NA	NA	NA	NA	NA	50	0-19	100	20+	250	Family Plan	50	College Students - any age	NA	https://www.facebook.com/MainelyNP	(207 503-6177	NA	NA	https://firebasestorage.googleapis.com/v0/b/dpcmapper.appspot.com/o/bTDjmIC1zrfC4ijqmgTue9D7zxY2%2Fqyooxjsybj_file?alt=media&token=ad65be3e-d399-4835-a235-1409bc07305c	NA	https://firebasestorage.googleapis.com/v0/b/dpcmapper.appspot.com/o/bTDjmIC1zrfC4ijqmgTue9D7zxY2%2Fwlrartburo_file?alt=media&token=fc1545dd-f05c-4657-bfd5-808f60516af9	My mission is clear – to provide more than just medical solutions; Together, we'll explore ways to integrate positive habits into your daily life, fostering a sustainable path to a healthier, happier you.	https://firebasestorage.googleapis.com/v0/b/dpcmapper.appspot.com/o/bTDjmIC1zrfC4ijqmgTue9D7zxY2%2Fpfmripgahx_file?alt=media&token=4bf5afb0-e930-4294-b856-c8dd3381224c	NA	NA	NA	Telehealth as needed	NA	NA	NA	NA	NA	@mainelynp	NA	NA	NA	NA	NA	NA	NA	https://mainelynpprimarycare.hint.com/signup	NA	NA	NA	NA	NA	NA	NA	NA	NA	NA	NA	NA	NA	NA	350	3 month Weight & Wellness Package	NA	NA	NA	NA	NA	NA	true	NA	NA	NA	NA	NA	NA	NA	NA	NA	NA	NA	NA	NA	NA	NA	NA	NA	NA	NA	NA	NA	NA	NA	NA	NA	NA	NA	NA	NA	NA	NA	NA	NA	NA	NA	NA	NA	NA	NA	NA	NA	NA	NA	NA	2024-02-10T16:40:06.243Z	NA	NA	NA	NA	NA	NA	NA	NA	NA	NA	NA	NA	NA	NA	NA	NA	NA	NA	NA	NA	NA	NA	NA	NA	NA	NA	NA	NA	NA	NA	NA	NA	NA	NA	NA	NA	NA	NA	NA	NA	NA	NA	NA	NA	NA	NA	NA	NA	NA	NA	NA	NA	NA	NA	NA	NA	NA	NA	NA	NA	NA	NA	NA	NA	NA	NA	NA	NA	NA	NA	NA	NA	NA	NA	NA	NA	NA	NA	NA	NA	NA	NA	NA	NA	NA	NA	NA	NA	NA	NA	NA	NA	NA	NA	NA	NA	NA	NA	NA	NA	NA	NA	NA	NA	NA	NA	NA	NA	NA	NA	NA	NA	NA	NA	NA	NA	NA	NA	NA	NA	NA	NA	NA	NA	NA	NA	NA	NA	NA	NA	NA	NA	NA	NA	NA	NA	NA	NA	NA	NA	NA	NA	NA	NA	NA	NA	1	metro-politan	Standard	South Portland	South Portland, ME	<raw>	Cumberland County	ME	43.63	-70.3	Eastern	5	<raw>	25175	2061	12.21	2.03	11594	10979	218600	52858	-70.370545	-70.213618	43.658375	43.597494
80	04281	4281	practices/-MSerZhNQ0rYC2awXVCQ	0-65+	South Paris	US	17 Gary Street	NA	Maine	true	NA	true	true	NA	zhhjwnhgpgus	pure	true	44.216434	NA	-70.51945	true	Live Life Family Practice LLC.	2021-05-10	FNP	Cortney	Muldoon	NA	NA	fam	207-739-4614	NA	NA	true	www.livelifefamilypractice.com	d	NA	true	Monday, Tuesday, Thursday, Friday	8am- 5 pm	NA	NA	NA	NA	NA	NA	70	Medical Membership	NA	NA	NA	NA	NA	NA	NA	https://m.facebook.com/livelifefamilypractice#_=_	NA	NA	NA	NA	NA	https://firebasestorage.googleapis.com/v0/b/dpcmapper.appspot.com/o/67e6OX9ircaw3PbTB9i0Ze81cTC3%2Fpidcxzevvj_file?alt=media&token=0b04cf6d-cb65-4149-981d-2eaf595af441	NA	NA	NA	NA	NA	NA	NA	NA	NA	NA	NA	@livelifefamilypractice	NA	NA	NA	NA	NA	NA	NA	https://livelifefamilypractice.atlas.md/enrollment/index.html?account=nYpXfs4UHeDjP3NhMGAO&fbclid=IwAR1ZDFaYFTspHs4PG7jEh0gjI_NB77HjmlQMiljnkVqc_nlpOCzDr8zaIpw	NA	NA	NA	NA	NA	NA	NA	NA	NA	NA	NA	NA	NA	NA	NA	NA	NA	NA	NA	NA	NA	NA	true	150	NA	NA	NA	NA	NA	NA	NA	NA	NA	NA	NA	NA	NA	NA	NA	NA	NA	NA	NA	NA	NA	NA	NA	NA	NA	NA	NA	NA	NA	NA	NA	NA	NA	NA	NA	NA	NA	NA	NA	NA	NA	NA	NA	2021-02-04T02:28:09.263Z	NA	NA	NA	NA	NA	NA	NA	NA	NA	NA	NA	NA	NA	NA	NA	NA	NA	NA	NA	NA	NA	NA	NA	NA	NA	NA	NA	NA	NA	NA	NA	NA	NA	NA	NA	NA	NA	NA	NA	NA	NA	NA	NA	NA	NA	NA	NA	NA	NA	NA	NA	NA	NA	NA	NA	NA	NA	NA	NA	NA	NA	NA	NA	NA	NA	NA	NA	NA	NA	NA	NA	NA	NA	NA	NA	NA	NA	NA	NA	NA	NA	NA	NA	NA	NA	NA	NA	NA	NA	NA	NA	NA	NA	NA	NA	NA	NA	NA	NA	NA	NA	NA	NA	NA	NA	NA	NA	NA	NA	NA	NA	NA	NA	NA	NA	NA	NA	NA	NA	NA	NA	NA	NA	NA	NA	NA	NA	NA	NA	NA	NA	NA	NA	NA	NA	NA	NA	NA	NA	NA	NA	NA	NA	NA	NA	NA	7	small-town	Standard	South Paris	South Paris, ME	<raw>	Oxford County	ME	44.24	-70.49	Eastern	7	<raw>	5116	126	40.59	0.2	2376	2156	132100	31812	-70.566212	-70.414966	44.312399	44.17541
81	04444	4444	practices/-LVFWnG1A9yXI3CGctYV	all	Hampden	US	603 Main Rd N	NA	ME	true	Proud Founding Member of the Direct Primary Care Alliance , Proud Founding Member of the New England Direct Primary Care Alliance	true	true	true	zupvyqkeobzr	pure	true	44.767788	Osteopathic Center for Family Medicine	-68.797962	true	Osteopathic Center for Family Medicine	2013-01-01	DO	Leigh	Forbush	waitlist	NA	fam	207-945-5400	true	NA	true	http://www.ocfm.com	d	NA	true	Monday	08-1200	NA	NA	NA	NA	NA	NA	150	Individual	200	Family plan (Mom, Dad and *all* kids	NA	NA	NA	NA	35	https://www.facebook.com/office.ocfm	866-463-6751	NA	NA	NA	NA	NA	NA	NA	NA	ocfm	NA	Tuesday	0700-1600	Wednesday	0700-1600	Thursday	0700-1600	ocfmdotcom	NA	NA	NA	NA	Friday	0800-1200	NA	NA	NA	NA	NA	NA	NA	NA	NA	NA	NA	NA	NA	NA	NA	NA	NA	NA	NA	NA	NA	NA	NA	NA	true	NA	NA	NA	NA	NA	NA	NA	NA	NA	NA	NA	NA	NA	NA	NA	NA	NA	NA	NA	NA	NA	NA	NA	NA	NA	NA	NA	NA	NA	NA	NA	NA	NA	NA	NA	NA	NA	NA	NA	NA	NA	NA	NA	NA	NA	NA	NA	NA	NA	NA	NA	NA	NA	NA	NA	NA	NA	NA	NA	NA	NA	NA	NA	NA	NA	NA	NA	NA	NA	NA	NA	NA	NA	NA	NA	NA	NA	NA	NA	NA	NA	NA	NA	NA	NA	NA	NA	NA	NA	NA	NA	NA	NA	NA	NA	NA	NA	NA	NA	NA	NA	NA	NA	NA	NA	NA	NA	NA	NA	NA	NA	NA	NA	NA	NA	NA	NA	NA	NA	NA	NA	NA	NA	NA	NA	NA	NA	NA	NA	NA	NA	NA	NA	NA	NA	NA	NA	NA	NA	NA	NA	NA	NA	NA	NA	NA	NA	NA	NA	NA	NA	NA	NA	NA	NA	NA	NA	NA	NA	NA	NA	NA	NA	NA	NA	NA	NA	NA	NA	NA	NA	NA	NA	NA	NA	NA	NA	NA	NA	NA	NA	NA	NA	NA	NA	NA	NA	NA	NA	NA	NA	1	metro-politan	Standard	Hampden	Hampden, ME	<raw>	Penobscot County	ME	44.7	-68.9	Eastern	10	<raw>	8824	128	69.04	0.92	3694	3488	173400	73524	-69.081355	-68.781153	44.783966	44.663946
82	04543	4543	practices/-LVFYXnFZipciX97tlU_	NA	Damariscotta	US	68 Chapman St	NA	ME	NA	Embodies the values that have become increasingly difficult to sustain with the changes in our healthcare system. These values include taking the time needed to fully evaluate your health issues while providing access to acute and preventive care. Direct Primary Care promotes a personalized connection between you and your doctor.	NA	NA	true	xlcytxsyroke	pure	true	44.033523	Full Circle Direct Primary Care	-69.519305	NA	Full Circle Direct Primary Care	NA	MD	Minda	Gold	NA	NA	fam	207-563-6616	true	true	true	http://fullcircledpc.com/	d	65	NA	Mon	8:30 - 4:30 P.M.	NA	NA	NA	NA	NA	NA	35	Age 0-21	55	Age 22-44	65	Age 45+	NA	NA	NA	NA	207-573-7680	NA	NA	NA	NA	https://firebasestorage.googleapis.com/v0/b/dpcmapper.appspot.com/o/SNtItLVu7NMKGSIo2tntLuLZIJG3%2Fsoytvmxxog_file?alt=media&token=e46fdc12-551b-42d1-9363-9f449bdf1db1	She has been a family doctor in Damariscotta, Maine since 1994 and is an active member of the medical staff at Lincoln Health-Miles Hospital in Damariscotta and consulting staff at Maine Medical Center in Portland.	https://firebasestorage.googleapis.com/v0/b/dpcmapper.appspot.com/o/SNtItLVu7NMKGSIo2tntLuLZIJG3%2Fejhkhlqola_file?alt=media&token=951807a2-d077-40c1-93c1-0b9e6f06621a	$150 per month Family rate that includes up to 2 adults and 2 children under age 21Additional children can be added for a discounted rate of $15/child per month with a maximum of $180/month per family	NA	NA	Tues	8:00 - 5:00 P.M.	Weds	8:30 - 4:00 P.M.	Thurs	9:00 - 5:30 P.M.	NA	NA	NA	NA	NA	Fri	8:00 - 4:00 P.M.	NA	NA	NA	NA	NA	NA	NA	NA	NA	NA	NA	NA	NA	NA	NA	NA	NA	NA	NA	NA	NA	NA	NA	NA	NA	NA	NA	NA	NA	NA	NA	NA	NA	NA	NA	NA	NA	NA	NA	NA	NA	NA	NA	NA	NA	NA	NA	NA	NA	NA	NA	NA	NA	NA	NA	NA	NA	NA	NA	NA	NA	NA	NA	NA	NA	NA	NA	NA	NA	NA	NA	NA	NA	NA	NA	NA	NA	NA	NA	NA	NA	NA	NA	NA	NA	NA	NA	NA	NA	NA	NA	NA	NA	NA	NA	NA	NA	NA	NA	NA	NA	NA	NA	NA	NA	NA	NA	NA	NA	NA	NA	NA	NA	NA	NA	NA	NA	NA	NA	NA	NA	NA	NA	NA	NA	NA	NA	NA	NA	NA	NA	NA	NA	NA	NA	NA	NA	NA	NA	NA	NA	NA	NA	NA	NA	NA	NA	NA	NA	NA	NA	NA	NA	NA	NA	NA	NA	NA	NA	NA	NA	NA	NA	NA	NA	NA	NA	NA	NA	NA	NA	NA	NA	NA	NA	NA	NA	NA	NA	NA	NA	NA	NA	NA	NA	NA	NA	NA	NA	NA	NA	NA	NA	NA	NA	NA	NA	NA	NA	NA	NA	NA	NA	NA	NA	NA	NA	NA	NA	NA	NA	NA	NA	NA	NA	NA	10	rural	Standard	Damariscotta	Damariscotta, ME	<raw>	Lincoln County	ME	44.04	-69.49	Eastern	3	<raw>	2218	179	12.42	2.29	1359	1051	224600	43341	-69.54519	-69.44345	44.066139	44.004321
83	04658	4658	practices/-LVFXZeChGaJWH5IbDuE	0-120	Milbridge	US	40 Main St	NA	ME	true	NA	true	true	true	maprtdwczyzc	hybrid	true	44.537193	Door to Door Doctors	-67.88094	NA	Door to Door Doctors	2016-07-01	NA	NA	NA	NA	NA	NA	207-847-8020	true	NA	true	http://www.thevillagedoc.org/	d	NA	true	M,T,F	8am-5pm	NA	NA	NA	NA	NA	NA	25	0-18	75	>18	NA	NA	NA	NA	NA	NA	NA	NA	NA	NA	NA	NA	NA	NA	MAT $20/visit	NA	NA	Wednesday	1pm-7pm	Thursday	10am-6pm	NA	NA	NA	NA	NA	NA	NA	NA	NA	NA	NA	NA	NA	NA	NA	NA	NA	NA	NA	NA	NA	NA	NA	NA	NA	NA	NA	NA	NA	NA	NA	NA	NA	NA	NA	NA	NA	NA	NA	NA	NA	NA	NA	NA	NA	NA	NA	NA	NA	NA	NA	NA	NA	NA	NA	NA	NA	NA	NA	NA	NA	NA	NA	NA	NA	NA	NA	NA	NA	NA	NA	NA	NA	NA	NA	NA	NA	NA	NA	NA	NA	NA	NA	NA	NA	NA	NA	NA	NA	NA	NA	NA	NA	NA	NA	NA	NA	NA	NA	NA	NA	NA	NA	NA	NA	NA	NA	NA	NA	NA	NA	NA	NA	NA	NA	NA	NA	NA	NA	NA	NA	NA	NA	NA	NA	NA	NA	NA	NA	NA	NA	NA	NA	NA	NA	NA	NA	NA	NA	NA	NA	NA	NA	NA	NA	NA	NA	NA	NA	NA	NA	NA	NA	NA	NA	NA	NA	NA	NA	NA	NA	NA	NA	NA	NA	NA	NA	NA	NA	NA	NA	NA	NA	NA	NA	NA	NA	NA	NA	NA	NA	NA	NA	NA	NA	NA	NA	NA	NA	NA	NA	NA	NA	NA	NA	NA	NA	NA	NA	NA	NA	NA	NA	NA	NA	NA	NA	NA	NA	NA	NA	NA	NA	NA	NA	NA	NA	NA	NA	NA	NA	NA	NA	NA	NA	10	rural	Standard	Milbridge	Milbridge, ME	<raw>	Washington County	ME	44.5	-67.9	Eastern	8	<raw>	1353	56	24.25	18.62	1009	612	147700	33458	-67.919411	-67.806741	44.611469	44.384576
84	04736	4736	practices/-LcGSXjyCdKyZ0Ea_ClU	all ages	Caribou	US	14 Sweden Street	Suite 203	Maine	true	Phoenix Direct Care is the located in beautiful Northern Maine, serving all of Aroostook County. We are the first Nurse Practitioner Owned Direct Primary Care Clinic in the area and are proud to bring quality, affordable healthcare to the community. We strive to provide timely access with same day and next day appointments, urgent care and tele-medicine services. We offer in- house medications and lab testing at significant discount.	true	true	NA	bduzpesplgap	pure	true	46.860263	Phoenix Direct Care PLLC	-68.012345	true	Phoenix Direct Care	2018-01-01	FNP-C	Vanessa	McDougall	open	www.phoenixdirectcare.com	fam	2079948404	NA	NA	true	phoenixdirectcare.com	d	50	true	Monday-Wednesday-Friday	7:30 AM- 4:30 PM	NA	NA	NA	NA	NA	NA	65	Single Adult	95	Couple	145	Family- Up to three children	10	Additional Child	NA	https://www.facebook.com/Phoenix-Direct-Care-356984408077175/	2075730166	NA	NA	NA	NA	https://firebasestorage.googleapis.com/v0/b/dpcmapper.appspot.com/o/WDShxT34TKTCR8VsJqfWFsCfai33%2Fjvtpuvknru_file?alt=media&token=d4930e0c-ac20-4dd6-b453-ca54313878d9	Vanessa brings over 15 years of healthcare experience to Phoenix Direct Care. She graduated with her Bachelor's of Science in Nurse from the University of Maine at Orono, and went on to receive her MSN at Husson University in the Family and Community Nurse Practitioner Program.	https://firebasestorage.googleapis.com/v0/b/dpcmapper.appspot.com/o/WDShxT34TKTCR8VsJqfWFsCfai33%2Fbmjqevhjrw_file?alt=media&token=8110bf15-d413-4386-bc62-7ac45d9fa42c	Annual membership paid in full will receive one month discount.	NA	NA	NA	NA	NA	NA	NA	NA	NA	NA	NA	NA	NA	NA	NA	NA	NA	NA	NA	NA	NA	NA	NA	NA	NA	NA	NA	NA	NA	NA	NA	75	Reinstatement Fee	NA	NA	NA	NA	NA	NA	NA	NA	NA	NA	NA	NA	NA	NA	NA	NA	NA	NA	NA	NA	NA	NA	NA	NA	NA	NA	NA	NA	NA	NA	NA	NA	NA	NA	NA	NA	NA	NA	NA	NA	NA	NA	NA	NA	NA	NA	NA	NA	NA	NA	NA	NA	NA	NA	NA	NA	NA	NA	NA	NA	NA	NA	NA	NA	NA	NA	NA	NA	NA	NA	NA	NA	NA	NA	NA	NA	NA	NA	NA	NA	NA	NA	NA	NA	NA	NA	NA	NA	NA	NA	NA	NA	NA	NA	NA	NA	NA	NA	NA	NA	NA	NA	NA	NA	NA	NA	NA	NA	NA	NA	NA	NA	NA	NA	NA	NA	NA	NA	NA	NA	NA	NA	NA	NA	NA	NA	NA	NA	NA	NA	NA	NA	NA	NA	NA	NA	NA	NA	NA	NA	NA	NA	NA	NA	NA	NA	NA	NA	NA	NA	NA	NA	NA	NA	NA	NA	NA	NA	NA	NA	NA	NA	NA	NA	NA	NA	NA	NA	NA	NA	NA	NA	NA	NA	NA	NA	NA	NA	NA	NA	NA	NA	NA	NA	NA	NA	NA	NA	NA	NA	NA	NA	NA	NA	NA	NA	NA	NA	7	small-town	Standard	Caribou	Caribou, ME	<raw>	Aroostook County	ME	46.9	-68	Eastern	14	<raw>	9876	59	166.82	0.92	4720	4259	90300	39811	-68.178696	-67.900961	47.085546	46.775548
85	04856	4856	practices/-LVFYNy6fmavjlhAL6Wb	NA	Rockport	US	643 Rockland St	Suite A	ME	NA	NA	true	NA	true	ojdlcgruqdil	pure	true	44.181129	Megunticook Family Medicine	-69.133876	NA	Megunticook Family Medicine	NA	MD	Brian	Pierce	NA	https://www.megunticookfamilymedicine.com/about-dr-pierce	fam	207-390-8570	true	true	true	http://www.megunticookfamilymedicine.com/	d	50	NA	Monday	9am-5pm	NA	NA	NA	NA	NA	NA	25	Age 0-21	50	Age 22-64	60	Age 65+	NA	NA	NA	https://www.facebook.com/megunticookdoctor	NA	https://www.linkedin.com/in/brianpiercemd/	NA	https://firebasestorage.googleapis.com/v0/b/dpcmapper.appspot.com/o/SNtItLVu7NMKGSIo2tntLuLZIJG3%2Ffljnhsqfcn_file?alt=media&token=3f994b8a-1f16-4c72-8059-90d6f4e98601	https://firebasestorage.googleapis.com/v0/b/dpcmapper.appspot.com/o/SNtItLVu7NMKGSIo2tntLuLZIJG3%2Fyokqxlrcyx_file?alt=media&token=57e11834-453d-4de5-82b7-8b0fc1154268	https://firebasestorage.googleapis.com/v0/b/dpcmapper.appspot.com/o/SNtItLVu7NMKGSIo2tntLuLZIJG3%2Fhxhsqmplzs_file?alt=media&token=d52c65e1-677f-49c1-a00e-dba0f058bdee	NA	https://firebasestorage.googleapis.com/v0/b/dpcmapper.appspot.com/o/SNtItLVu7NMKGSIo2tntLuLZIJG3%2Fdxjgrvyhfd_file?alt=media&token=9757e4b1-9fce-46c8-b5c1-56775fb2714c	A few tests and procedures may have small additional charges. House calls, available when necessary, are $60. Vaccines except an annual flu shot, are not included as these can vary widely in cost. A one-time entry fee, equal to one month's membership, will be charged for new members . A reentry fee will apply to those who leave the practice but then wish to rejoin at a later date. Legal services such as medical testimony are not included in the membership but are available. Inpatient care is not included in membership.	NA	NA	Tuesday	10am-6:30pm	Wednesday	9am-5pm	Thursday	7:30am-4pm	NA	NA	NA	NA	NA	Friday	9am-5pm	NA	NA	NA	NA	NA	NA	NA	NA	NA	NA	NA	NA	NA	NA	NA	NA	NA	NA	NA	NA	NA	NA	NA	NA	NA	NA	NA	NA	NA	NA	NA	NA	NA	NA	NA	NA	NA	NA	NA	NA	NA	NA	NA	NA	NA	NA	NA	NA	NA	NA	NA	NA	NA	NA	NA	NA	NA	NA	NA	NA	NA	NA	NA	NA	NA	NA	NA	NA	NA	NA	NA	NA	NA	NA	NA	NA	NA	NA	NA	NA	NA	NA	NA	NA	NA	NA	NA	NA	NA	NA	NA	NA	NA	NA	NA	NA	NA	NA	NA	NA	NA	NA	NA	NA	NA	NA	NA	NA	NA	NA	NA	NA	NA	NA	NA	NA	NA	NA	NA	NA	NA	NA	NA	NA	NA	NA	NA	NA	NA	NA	NA	NA	NA	NA	NA	NA	NA	NA	NA	NA	NA	NA	NA	NA	NA	NA	NA	NA	NA	NA	NA	NA	NA	NA	NA	NA	NA	NA	NA	NA	NA	NA	NA	NA	NA	NA	NA	NA	NA	NA	NA	NA	NA	NA	NA	NA	NA	NA	NA	NA	NA	NA	NA	NA	NA	NA	NA	NA	NA	NA	NA	NA	NA	NA	NA	NA	NA	NA	NA	NA	NA	NA	NA	NA	NA	NA	NA	NA	NA	NA	NA	NA	NA	NA	NA	NA	10	rural	Standard	Rockport	Rockport, ME	<raw>	Knox County	ME	44.17	-69.12	Eastern	5	<raw>	3330	154	21.64	2.31	1956	1422	278100	60556	-69.196629	-69.051923	44.222669	44.114657
86	04901	4901	practices/-MWVnoo2domk2ct3YkXV	All	Waterville	US	157 Silver St	NA	ME	true	Direct osteopathic primary and specialty care for all ages and stages of life	true	true	NA	fnxmsdtdutyq	pure	true	44.541468	River Mill Osteopathic, LLC	-69.645224	true	River Mill Osteopathic	2021-04-26	NA	NA	NA	NA	NA	NA	2077050700	NA	NA	true	https://rivermillosteopathic.com	d	NA	true	NA	NA	NA	NA	NA	NA	NA	NA	45	0-18	55	19-24	65	25-50	75	51-64	NA	NA	2074668454	NA	NA	NA	NA	https://firebasestorage.googleapis.com/v0/b/dpcmapper.appspot.com/o/uCU0EMCaWwfTu0i2XIhipXqCrnj1%2Fhuclilerfa_file?alt=media&token=646b27bb-9725-48a0-b356-dfa803e10f09	NA	NA	Specialty care prices per website	NA	NA	NA	NA	NA	NA	NA	NA	NA	NA	NA	NA	NA	NA	NA	NA	https://rivermillosteopathic.hint.com/signup/membership/contacts?=	NA	NA	NA	NA	NA	NA	NA	65+	NA	NA	NA	NA	85	NA	NA	NA	NA	NA	NA	NA	NA	NA	true	NA	NA	NA	NA	NA	NA	NA	NA	NA	NA	NA	NA	NA	NA	NA	NA	NA	NA	NA	NA	NA	NA	NA	NA	NA	NA	NA	NA	NA	NA	NA	NA	NA	NA	NA	NA	NA	NA	NA	NA	NA	NA	NA	NA	2021-03-23T20:38:21.822Z	NA	NA	NA	NA	NA	NA	NA	NA	NA	NA	NA	NA	NA	NA	NA	NA	NA	NA	NA	NA	NA	NA	NA	NA	NA	NA	NA	NA	NA	NA	NA	NA	NA	NA	NA	NA	NA	NA	NA	NA	NA	NA	NA	NA	NA	NA	NA	NA	NA	NA	NA	NA	NA	NA	NA	NA	NA	NA	NA	NA	NA	NA	NA	NA	NA	NA	NA	NA	NA	NA	NA	NA	NA	NA	NA	NA	NA	NA	NA	NA	NA	NA	NA	NA	NA	NA	NA	NA	NA	NA	NA	NA	NA	NA	NA	NA	NA	NA	NA	NA	NA	NA	NA	NA	NA	NA	NA	NA	NA	NA	NA	NA	NA	NA	NA	NA	NA	NA	NA	NA	NA	NA	NA	NA	NA	NA	NA	NA	NA	NA	NA	NA	NA	NA	NA	NA	NA	NA	NA	NA	NA	NA	NA	NA	NA	NA	4	micro-politan	Standard	Waterville	Waterville, ME	<raw>	Kennebec County	ME	44.6	-69.6	Eastern	11	<raw>	26248	333	78.81	2.98	11921	10802	134600	38182	-69.724105	-69.436484	44.634076	44.480602
87	04937	4937	practices/-NVeh4gppl0q6o_TuyzZ	All Ages	Fairfield	US	121 Main Street	NA	Maine	true	At Aurora Healthcare we have built a better approach to healthcare by using today's technology with compassionate healthcare of the past. Each patient is scheduled with adequate time to discuss their healthcare and allow them to be active participants in their healthcare options. Our practice is nurse practitioner owned and operated and not affiliated with a particular hospital, allowing us to choose the best specialist for your situation. We welcome patients of all ages from infant to seniors.	true	true	NA	qlehmgrhhqqd	hybrid	true	44.585559	Aurora Healthcare, LLC	-69.59719	true	Aurora Healthcare	2020-12-01	FNP-C	Dawn	LeVasseur	open	NA	fam	207-859-3165	NA	true	true	https://www.aurorahealth4me.com	d	NA	true	Mon-Friday	7:30-4:30	NA	NA	NA	NA	NA	NA	70	Adult (18-65 years - Monthly	80	Adult 65+ - Monthly	35	Children (Newborn-18 years - Monthly	170	Family (Two Adults & 2 Children - Monthly	NA	https://www.facebook.com/aurorahealthcaremaine	207-859-3066	NA	NA	NA	NA	https://firebasestorage.googleapis.com/v0/b/dpcmapper.appspot.com/o/EwCHffHEniQGg8o4J1AckeFtXPn2%2Ffzueibhtkc_file?alt=media&token=1738b2f9-cd3c-44a4-8077-a32afa44b10a	Started as a CNA and worked as an RN in the ER & ICU until 2014 when I earned Board Certification from the AANP. In 2020 I opened Aurora Healthcare, a private practice healthcare facility with the mission to bring back healthcare of the past while expanding with its future.	NA	NA	NA	NA	NA	NA	NA	NA	NA	NA	NA	NA	NA	NA	NA	NA	NA	NA	NA	NA	NA	NA	NA	NA	NA	NA	Parents under 18 years	NA	NA	NA	NA	70	NA	NA	NA	NA	NA	NA	NA	NA	NA	true	NA	NA	NA	NA	NA	NA	NA	NA	NA	NA	NA	NA	NA	NA	NA	NA	NA	NA	NA	NA	NA	NA	NA	NA	NA	NA	NA	NA	NA	NA	NA	NA	NA	NA	NA	NA	NA	NA	NA	NA	NA	NA	NA	NA	2023-05-17T17:14:03.047Z	NA	NA	NA	NA	NA	NA	NA	NA	NA	NA	NA	NA	NA	NA	NA	NA	NA	NA	NA	NA	NA	NA	NA	NA	NA	NA	NA	NA	NA	NA	NA	NA	NA	NA	NA	NA	NA	NA	NA	NA	NA	NA	NA	NA	NA	NA	NA	NA	NA	NA	NA	NA	NA	NA	NA	NA	NA	NA	NA	NA	NA	NA	NA	NA	NA	NA	NA	NA	NA	NA	NA	NA	NA	NA	NA	NA	NA	NA	NA	NA	NA	NA	NA	NA	NA	NA	NA	NA	NA	NA	NA	NA	NA	NA	NA	NA	NA	NA	NA	NA	NA	NA	NA	NA	NA	NA	NA	NA	NA	NA	NA	NA	NA	NA	NA	NA	NA	NA	NA	NA	NA	NA	NA	NA	NA	NA	NA	NA	NA	NA	NA	NA	NA	NA	NA	NA	NA	NA	NA	NA	NA	NA	NA	NA	NA	NA	4	micro-politan	Standard	Fairfield	Fairfield, ME	<raw>	Somerset County	ME	44.6	-69.7	Eastern	7	<raw>	6645	128	52.09	0.79	2968	2749	125500	46603	-69.780271	-69.578873	44.699206	44.577264
88	05255	5255	practices/-Nv2WsIHAXv4WTHurSum	0-120	Manchester Center	US	32 Center Hill Rd.	NA	VERMONT	true	Bringing direct primary care to Bennington and Rutland Counties. Experienced family physician, many meds and labs included in the monthly charge. Come try the future of primary care!	true	true	NA	vnmwzkabdbja	pure	true	43.173759	Manchester Direct Family Practice LLC	-73.049129	true	Manchester Direct Family Practice	2024-04-15	MD	Leigh	LoPresti	open	NA	fam	802-282-6440	NA	NA	true	mdfp.health	d	NA	NA	Monday and Friday	8 AM to 6 PM	NA	NA	NA	NA	NA	NA	60	0-23 months	30	2-18 years	50	19-40 years	70	41-60 years	NA	NA	NA	NA	NA	NA	NA	https://firebasestorage.googleapis.com/v0/b/dpcmapper.appspot.com/o/fIaHS0KFENN4PnS7L4ADlNMBLDl2%2Fbypywxplim_file?alt=media&token=21f126f4-d007-42d2-ad43-84f8b3a9bf38	Graduate of University of Vermont College of Medicine and UVM Family Medicine Residency Program. Lives in Danby. Has practiced in many settings (HMO, academic, employer clinics, hospital owned clinics, but believes DPC is best for him AND his patients.	NA	Discounts for families, and for 3 month, 6 month, and annual payments	NA	NA	Tuesday	9 AM to Noon	Wednesday	1 PM to 9 PM	Thursday	10 AM to 2 PM	NA	NA	NA	NA	NA	NA	NA	NA	NA	NA	NA	NA	NA	NA	NA	NA	over 60 years	NA	NA	NA	NA	90	NA	NA	NA	NA	NA	NA	NA	NA	NA	true	NA	NA	NA	NA	NA	NA	NA	NA	NA	NA	NA	NA	NA	NA	NA	NA	NA	NA	NA	NA	NA	NA	NA	NA	NA	NA	NA	NA	NA	NA	NA	NA	NA	NA	NA	NA	NA	NA	NA	NA	NA	NA	NA	NA	2024-04-09T15:43:42.334Z	NA	NA	NA	NA	NA	NA	NA	NA	NA	NA	NA	NA	NA	NA	NA	NA	NA	NA	NA	NA	NA	NA	NA	NA	NA	NA	NA	NA	NA	NA	NA	NA	NA	NA	NA	NA	NA	NA	NA	NA	NA	NA	NA	NA	NA	NA	NA	NA	NA	NA	NA	NA	NA	NA	NA	NA	NA	NA	NA	NA	NA	NA	NA	NA	NA	NA	NA	NA	NA	NA	NA	NA	NA	NA	NA	NA	NA	NA	NA	NA	NA	NA	NA	NA	NA	NA	NA	NA	NA	NA	NA	NA	NA	NA	NA	NA	NA	NA	NA	NA	NA	NA	NA	NA	NA	NA	NA	NA	NA	NA	NA	NA	NA	NA	NA	NA	NA	NA	NA	NA	NA	NA	NA	NA	NA	NA	NA	NA	NA	NA	NA	NA	NA	NA	NA	NA	NA	NA	NA	NA	NA	NA	NA	NA	NA	NA	10	rural	Standard	Manchester Center	Manchester Center, VT	<raw>	Bennington County	VT	43.17	-73.06	Eastern	5	<raw>	4121	105	39.42	0.11	2560	1921	351300	48311	-73.134356	-73.001787	43.220165	43.117147
89	05257	5257	practices/-NveIx33Ix-b1SlcY0Uo	0-26	North Bennington	US	5 Main Street	NA	Vermont	true	Direct primary care pediatrics	true	true	NA	qiokmnblcxrt	pure	true	42.928898	NA	-73.242023	true	Red Clover Pediatrics, PLLC	2024-08-19	MD	Meghan	Gunn	NA	NA	ped	NA	NA	NA	true	https://www.redcloverpediatrics.com	d	NA	true	Mon-Fri	by appointment only	NA	NA	NA	NA	NA	NA	150	First child	100	Second child	50	Third child	NA	NA	0	http://www.facebook.com/redcloverpediatrics	NA	NA	NA	NA	NA	https://firebasestorage.googleapis.com/v0/b/dpcmapper.appspot.com/o/D1BlM7lERLdOTn7kie48FSVscAq1%2Fsujnskftwu_file?alt=media&token=71ba59d9-1436-41e6-9409-90c923df1814	NA	NA	NA	NA	NA	NA	NA	NA	NA	NA	NA	@redcloverpeds	NA	NA	NA	NA	NA	NA	NA	NA	NA	NA	NA	NA	NA	NA	NA	NA	NA	NA	NA	NA	NA	NA	NA	NA	NA	NA	NA	NA	NA	NA	true	NA	NA	NA	NA	NA	NA	NA	NA	NA	NA	NA	NA	NA	NA	NA	NA	NA	NA	NA	NA	NA	NA	NA	NA	NA	NA	NA	NA	NA	NA	NA	NA	NA	NA	NA	NA	NA	NA	NA	NA	NA	NA	NA	NA	2024-04-17T04:28:03.280Z	NA	NA	NA	NA	NA	NA	NA	NA	NA	NA	NA	NA	NA	NA	NA	NA	NA	NA	NA	NA	NA	NA	NA	NA	NA	NA	NA	NA	NA	NA	NA	NA	NA	NA	NA	NA	NA	NA	NA	NA	NA	NA	NA	NA	NA	NA	NA	NA	NA	NA	NA	NA	NA	NA	NA	NA	NA	NA	NA	NA	NA	NA	NA	NA	NA	NA	NA	NA	NA	NA	NA	NA	NA	NA	NA	NA	NA	NA	NA	NA	NA	NA	NA	NA	NA	NA	NA	NA	NA	NA	NA	NA	NA	NA	NA	NA	NA	NA	NA	NA	NA	NA	NA	NA	NA	NA	NA	NA	NA	NA	NA	NA	NA	NA	NA	NA	NA	NA	NA	NA	NA	NA	NA	NA	NA	NA	NA	NA	NA	NA	NA	NA	NA	NA	NA	NA	NA	NA	NA	NA	NA	NA	NA	NA	NA	NA	4	micro-politan	Standard	North Bennington	North Bennington, VT	<raw>	Bennington County	VT	42.96	-73.24	Eastern	7	<raw>	2718	214	12.7	0.1	991	904	205000	46250	-73.275961	-73.212787	43.030716	42.900595
90	05353	5353	practices/-LVFYVgU0QXEnIxmIo_S	NA	Townshend	US	152 Grafton Rd	NA	VT	true	NA	true	true	true	gbydaqsquvdn	pure	true	43.048279	Hearthstone Health	-72.667458	true	Hearthstone Health	2017-10-01	DO	Jesper	Brickley	NA	https://www.doximity.com/pub/jesper-brickley-do	fam	802-365-4318	true	true	true	http://hearthstone.md/	d	NA	true	NA	NA	MD	Ed	Mulhern	NA	https://www.doximity.com/pub/edward-mulhern-md	fam	85	Single	70	Couple (per person	20	Children (dependents	NA	NA	NA	NA	NA	NA	NA	https://firebasestorage.googleapis.com/v0/b/dpcmapper.appspot.com/o/SNtItLVu7NMKGSIo2tntLuLZIJG3%2Fwnlbihixwr_file?alt=media&token=6840a102-6d5f-4acd-93ee-d9906e166b53	https://firebasestorage.googleapis.com/v0/b/dpcmapper.appspot.com/o/SNtItLVu7NMKGSIo2tntLuLZIJG3%2Fuiuirqfhph_file?alt=media&token=d0471fac-9a62-4cc5-9a47-2fb006828768	https://firebasestorage.googleapis.com/v0/b/dpcmapper.appspot.com/o/SNtItLVu7NMKGSIo2tntLuLZIJG3%2Fzoxvcanlef_file?alt=media&token=b7e1b99e-b4ed-4762-bb5c-5e267684faf9	NA	https://firebasestorage.googleapis.com/v0/b/dpcmapper.appspot.com/o/SNtItLVu7NMKGSIo2tntLuLZIJG3%2Fzztnfolpgj_file?alt=media&token=df097cc1-b0df-4dce-854d-0589b3dd365c	NA	NA	NA	NA	NA	NA	NA	NA	NA	NA	NA	NA	NA	NA	NA	NA	NA	https://hearthstone.atlas.md/enrollment/index.html?account=vgSuB8Xky9pNhWfWGE69	NA	NA	https://firebasestorage.googleapis.com/v0/b/dpcmapper.appspot.com/o/SNtItLVu7NMKGSIo2tntLuLZIJG3%2Fskzhrjcigs_file?alt=media&token=0a3faa67-13bd-41e2-a732-81bfc50e8041	NA	NA	https://firebasestorage.googleapis.com/v0/b/dpcmapper.appspot.com/o/SNtItLVu7NMKGSIo2tntLuLZIJG3%2Fpimgtnvqcb_file?alt=media&token=06df5060-52ab-4bfd-8312-d43c7f3f2fe3	NA	NA	NA	NA	NA	NA	NA	NA	NA	NA	NA	NA	NA	NA	NA	NA	NA	NA	NA	NA	NA	NA	NA	NA	NA	NA	NA	NA	NA	NA	NA	NA	NA	NA	NA	NA	NA	NA	NA	NA	NA	NA	NA	NA	NA	NA	NA	NA	NA	NA	NA	NA	NA	NA	NA	NA	NA	NA	NA	NA	NA	NA	NA	NA	NA	NA	NA	NA	NA	NA	NA	NA	NA	NA	NA	NA	NA	NA	NA	NA	NA	NA	NA	NA	NA	NA	NA	NA	NA	NA	NA	NA	NA	NA	NA	NA	NA	NA	NA	NA	NA	NA	NA	NA	NA	NA	NA	NA	NA	NA	NA	NA	NA	NA	NA	NA	NA	NA	NA	NA	NA	NA	NA	NA	NA	NA	NA	NA	NA	NA	NA	NA	NA	NA	NA	NA	NA	NA	NA	NA	NA	NA	NA	NA	NA	NA	NA	NA	NA	NA	NA	NA	NA	NA	NA	NA	NA	NA	NA	NA	NA	NA	NA	NA	NA	NA	NA	NA	NA	NA	NA	NA	NA	NA	NA	NA	NA	NA	NA	NA	NA	NA	NA	NA	NA	NA	NA	NA	NA	NA	NA	NA	NA	NA	NA	NA	NA	NA	NA	NA	NA	NA	NA	NA	NA	NA	NA	NA	10	rural	Standard	Townshend	Townshend, VT	<raw>	Windham County	VT	43.07	-72.68	Eastern	6	<raw>	1072	29	36.75	0.44	670	492	226300	51300	-72.742738	-72.596172	43.133975	43.01794
91	05403	5403	practices/-NLjvwxcsLLnroBBwtQI	1-100	South Burlington	US	54 West Twin Oaks Terrace	Suite 12	VT	true	Integrative Osteopathic Family Medicine of Vermont is a Direct Primary Care (DPC and Integrative Medicine clinic offering Family Medicine and Integrative Medicine including Acupuncture, Traditional Chinese Medicine, Osteopathic Manipulation Treatment (OMT and Classical Homeopathy.	true	true	NA	mrlrwthewltz	pure	true	44.45272	Integrative Osteopathic Family Medicine of Vermont, PLLC	-73.174146	true	Integrative Osteopathic Family Medicine of Vermont, PLLC	2023-07-01	D.O., MATCM	N. Anton	Borja	open	NA	fam	802-343-2659	NA	NA	true	www.iofmvt.com	d	NA	true	Monday	9am-6pm	NA	NA	NA	NA	NA	NA	99	Integrative Health DPC Membership Age 18-39	125	Integrative Health DPC Membership Age 40-59	150	Integrative Health DPC Membership Age 60+	79	Standard DPC Membership Age 18-39	NA	https://www.facebook.com/IOFMVT/	802-499-2545	NA	54 West Twin Oaks Terrace Suite 12	https://firebasestorage.googleapis.com/v0/b/dpcmapper.appspot.com/o/80uQB1wrYCOQu5DsMvd8QnKC2ai2%2Fsoolrjyqpm_file?alt=media&token=9c61ea17-cce1-40b1-9f20-8a54fba5dd0d	https://firebasestorage.googleapis.com/v0/b/dpcmapper.appspot.com/o/80uQB1wrYCOQu5DsMvd8QnKC2ai2%2Fcllndvunqm_file?alt=media&token=ecce2753-b6eb-4ecc-b59b-780ce8aadbd3	https://firebasestorage.googleapis.com/v0/b/dpcmapper.appspot.com/o/80uQB1wrYCOQu5DsMvd8QnKC2ai2%2Fxpwtqrvdyw_file?alt=media&token=85809c9f-3990-42d0-9eea-6dafc1194525	Dr. Borja is board certified in Family Medicine and his clinical practice is a mix of Family and Integrative Medicine. He uses a variety of tools including Acupuncture, Traditional Chinese Medicine, Osteopathic Manipulative Treatment, Homeopathy and more to help patients strive for whole health.	https://firebasestorage.googleapis.com/v0/b/dpcmapper.appspot.com/o/80uQB1wrYCOQu5DsMvd8QnKC2ai2%2Fetvpbswqzp_file?alt=media&token=098c73b2-ad04-4341-bbed-5e145b61e7de	Discounted DPC Membership rate for children up to age 17 (with Adult member	NA	NA	Tuesday, Thursday	9am-5pm	Wednesday	12pm-5pm	Friday	By appointment only	NA	300	60 minute Integrative Medicine Consultation:	150	30 minute Integrative Medicine Follow-up Consultation	NA	NA	NA	NA	Clinic room	Waiting room	https://firebasestorage.googleapis.com/v0/b/dpcmapper.appspot.com/o/80uQB1wrYCOQu5DsMvd8QnKC2ai2%2Fwhbwiokjox_file?alt=media&token=5f00817b-6368-4ab8-a01a-21f2fb52e99a	NA	NA	NA	NA	Standard DPC Membership Age 40-59	Standard DPC Membership Age 60+	NA	NA	NA	100	NA	NA	NA	125	NA	NA	NA	NA	NA	true	NA	NA	NA	NA	NA	NA	NA	NA	NA	NA	NA	NA	NA	NA	NA	NA	NA	NA	NA	NA	NA	NA	110	Osteopathic Manipulation Treatment (OMT	NA	NA	NA	NA	NA	NA	NA	NA	NA	NA	NA	NA	NA	90	Acupuncture Treatment	90	Trigger Point Injections Treatment	NA	NA	NA	2023-01-14T11:00:07.121Z	NA	NA	NA	NA	NA	NA	NA	NA	NA	NA	NA	NA	NA	NA	NA	NA	NA	NA	NA	NA	NA	NA	NA	NA	NA	NA	NA	NA	NA	NA	NA	NA	NA	NA	NA	NA	NA	NA	NA	NA	NA	NA	NA	NA	NA	NA	NA	NA	NA	NA	NA	NA	NA	NA	NA	NA	NA	NA	NA	NA	NA	NA	NA	NA	NA	NA	NA	NA	NA	NA	NA	NA	NA	NA	NA	NA	NA	NA	NA	NA	NA	NA	NA	NA	NA	NA	NA	NA	NA	NA	NA	NA	NA	NA	NA	NA	NA	NA	NA	NA	NA	NA	NA	NA	NA	NA	NA	NA	NA	NA	NA	NA	NA	NA	NA	NA	NA	NA	NA	NA	NA	NA	NA	NA	NA	NA	NA	NA	NA	NA	NA	NA	NA	NA	NA	NA	NA	NA	NA	NA	NA	NA	NA	NA	NA	NA	1	metro-politan	Standard	South Burlington	South Burlington, VT	<raw>	Chittenden County	VT	44.45	-73.18	Eastern	5	<raw>	17593	1073	16.4	0.19	8285	7849	266800	65091	-73.233424	-73.134698	44.50097	44.405378
92	05403	5403	practices/-LVFXqJVO8OV7efWQ4Qg	17-114	South Burlington	US	43 Timber Ln	NA	VT	NA	The health care system today is unresponsive and overwhelming. You deserve a relationship with an internal medicine specialist who engages in your health and is available when you need her. A doctor who focuses not just on disease management, but on prevention and wellness as well. Thats direct primary care. Youll love this unhurried, personal approach. Its health care that fits your life.	NA	NA	true	ykvcuqiumtta	pure	NA	44.4536	Alicia Cunningham, MD	-73.165898	NA	Alicia Cunningham, MD	NA	MD	Alicia	Cunningham	waitlist	NA	im	802-881-9019	true	NA	true	http://www.aliciacunningham.com/	d	NA	NA	NA	NA	NA	NA	NA	NA	NA	NA	153.33	Monthly Membership Equivalent	NA	NA	NA	NA	NA	NA	NA	NA	802-318-052	NA	NA	NA	NA	https://firebasestorage.googleapis.com/v0/b/dpcmapper.appspot.com/o/SNtItLVu7NMKGSIo2tntLuLZIJG3%2Ffhxoicbtzb_file?alt=media&token=768620ee-7f10-4278-80d3-627b42c9b6f7	Princeton Undergraduate Degree. Harvard Medical School. Brigham and Womens Internal Medicine Residency. Masters of Public Health from Harvard, with a concentration in Occupational and Environmental Health. Truman Scholar.	NA	Annual Fee: $1,840Children ages 17 - 25: Free	NA	NA	NA	NA	NA	NA	NA	NA	NA	NA	NA	NA	NA	NA	NA	<iframe width=480 height=360 src=https://www.youtube.com/embed/xIq3nfy8fyI frameborder=0 allow=accelerometer; autoplay; encrypted-media; gyroscope; picture-in-picture allowfullscreen></iframe>	NA	NA	NA	NA	NA	NA	NA	NA	NA	NA	NA	NA	NA	NA	NA	NA	NA	NA	NA	NA	NA	NA	NA	NA	NA	NA	NA	NA	NA	NA	NA	NA	NA	NA	NA	NA	NA	NA	NA	NA	NA	NA	NA	NA	NA	NA	NA	NA	NA	NA	NA	NA	NA	NA	NA	NA	NA	NA	NA	NA	NA	NA	NA	NA	NA	NA	NA	NA	NA	NA	NA	NA	NA	NA	NA	NA	NA	NA	NA	NA	NA	NA	NA	NA	NA	NA	NA	NA	NA	NA	NA	NA	NA	NA	NA	NA	NA	NA	NA	NA	NA	NA	NA	NA	NA	NA	NA	NA	NA	NA	NA	NA	NA	NA	NA	NA	NA	NA	NA	NA	NA	NA	NA	NA	NA	NA	NA	NA	NA	NA	NA	NA	NA	NA	NA	NA	NA	NA	NA	NA	NA	NA	NA	NA	NA	NA	NA	NA	NA	NA	NA	NA	NA	NA	NA	NA	NA	NA	NA	NA	NA	NA	NA	NA	NA	NA	NA	NA	NA	NA	NA	NA	NA	NA	NA	NA	NA	NA	NA	NA	NA	NA	NA	NA	NA	NA	NA	NA	NA	NA	NA	NA	NA	NA	NA	NA	NA	NA	NA	NA	NA	NA	NA	NA	NA	NA	NA	NA	NA	NA	NA	NA	NA	NA	NA	1	metro-politan	Standard	South Burlington	South Burlington, VT	<raw>	Chittenden County	VT	44.45	-73.18	Eastern	5	<raw>	17593	1073	16.4	0.19	8285	7849	266800	65091	-73.233424	-73.134698	44.50097	44.405378
93	05443	5443	practices/-M6IV-7hAaeWgjoPhii6	All ages, family practice	Bristol	US	30 Mountain St.	NA	VT	NA	Fiddlehead Family Health Care is a return to a pace of medicine that allows for relationship building and developing trust between physician and patient so that modifications in lifestyle can be achieved to shift the individual into a healthier state of being. We utilize lifestyle modification, diet, exercise, and mind body techniques as well as traditional western medicine. We have forged an understanding of true integrative medicine, working with local alternative health providers. Welcome!	NA	NA	NA	mlduqesrayjz	pure	NA	44.135713	Fiddlehead Family Health Care, PLLC	-73.075654	NA	Fiddlehead Family Health Care	2020-05-04	MD	Marian	Bouchard	NA	NA	fam	802-453-4696	NA	NA	true	https://www.fiddleheadmd.com/	d	NA	NA	NA	NA	NA	NA	NA	NA	NA	NA	40	Ages 0 - 24	60	Ages 25 - 35	80	Ages 36 - 55	90	Ages 56+	0	NA	802-471-0360	NA	Because time is medicine and good medicine takes time.	https://firebasestorage.googleapis.com/v0/b/dpcmapper.appspot.com/o/zQuyoxoZHoV75AJCc8OoKSYrSrv1%2Flypqlubqht_file?alt=media&token=b76eb030-d124-42b2-af9f-5ed6f577ad2a	NA	NA	NA	NA	Couple = $150 per month,Family / $135 ( +$20 per per child per monthFamily Max / $175 per monthSingle parent family max/ $90 per monthDiscounts:annual payments -5%.quarterly payments -3%u200bRegistration fee:$50 single $100 couple or familyu200b	NA	NA	NA	NA	NA	NA	NA	NA	NA	NA	NA	NA	NA	NA	NA	NA	NA	NA	NA	NA	NA	NA	NA	NA	NA	NA	NA	NA	NA	NA	NA	NA	NA	NA	NA	NA	NA	NA	NA	NA	0	NA	NA	NA	NA	NA	NA	NA	NA	NA	NA	NA	NA	NA	NA	NA	NA	NA	NA	NA	NA	NA	NA	NA	NA	NA	NA	NA	NA	NA	NA	NA	NA	NA	NA	NA	NA	NA	NA	NA	NA	NA	NA	NA	2020-05-02T03:48:32.237Z	NA	NA	NA	NA	NA	NA	NA	NA	NA	NA	NA	NA	NA	NA	NA	NA	NA	NA	NA	NA	NA	NA	NA	NA	NA	NA	NA	NA	NA	NA	NA	NA	NA	NA	NA	NA	NA	NA	NA	NA	NA	NA	NA	NA	NA	NA	NA	NA	NA	NA	NA	NA	NA	NA	NA	NA	NA	NA	NA	NA	NA	NA	NA	NA	NA	NA	NA	NA	NA	NA	NA	NA	NA	NA	NA	NA	NA	NA	NA	NA	NA	NA	NA	NA	NA	NA	NA	NA	NA	NA	NA	NA	NA	NA	NA	NA	NA	NA	NA	NA	NA	NA	NA	NA	NA	NA	NA	NA	NA	NA	NA	NA	NA	NA	NA	NA	NA	NA	NA	NA	NA	NA	NA	NA	NA	NA	NA	NA	NA	NA	NA	NA	NA	NA	NA	NA	NA	NA	NA	NA	NA	NA	NA	NA	NA	NA	2	metro-politan	Standard	Bristol	Bristol, VT	<raw>	Addison County	VT	44.2	-73	Eastern	12	<raw>	6656	59	113.41	1.07	2931	2662	231100	59963	-73.164168	-72.905332	44.283015	44.034053
94	05486	5486	practices/-NWEWwjhfMKAfJDKVBV-	18+	South hero	US	564 us rt 2 suite 1	NA	Vermont	NA	NA	true	NA	NA	jnnlrwticfah	pure	NA	44.670328	Whitney R. Sherman MD PLLC DBA Champlain islands medicine	-73.321187	NA	Champlain Islands Medicine	2023-04-03	MD	Whitney	Sherman	NA	NA	im	NA	NA	NA	true	Champlainislandsmedicine.com	d	NA	NA	NA	NA	NA	NA	NA	NA	NA	NA	120	Individual	NA	NA	NA	NA	NA	NA	NA	NA	NA	NA	NA	NA	NA	NA	NA	NA	NA	NA	NA	NA	NA	NA	NA	NA	NA	NA	NA	NA	NA	NA	NA	NA	NA	NA	NA	NA	NA	NA	NA	NA	NA	NA	NA	NA	NA	NA	NA	NA	NA	NA	NA	NA	NA	NA	NA	NA	NA	NA	NA	NA	NA	NA	NA	NA	NA	NA	NA	NA	NA	NA	NA	NA	NA	NA	NA	NA	NA	NA	NA	NA	NA	NA	NA	NA	NA	NA	NA	NA	NA	NA	NA	NA	NA	NA	NA	NA	NA	NA	NA	NA	NA	2023-05-24T20:51:19.747Z	NA	NA	NA	NA	NA	NA	NA	NA	NA	NA	NA	NA	NA	NA	NA	NA	NA	NA	NA	NA	NA	NA	NA	NA	NA	NA	NA	NA	NA	NA	NA	NA	NA	NA	NA	NA	NA	NA	NA	NA	NA	NA	NA	NA	NA	NA	NA	NA	NA	NA	NA	NA	NA	NA	NA	NA	NA	NA	NA	NA	NA	NA	NA	NA	NA	NA	NA	NA	NA	NA	NA	NA	NA	NA	NA	NA	NA	NA	NA	NA	NA	NA	NA	NA	NA	NA	NA	NA	NA	NA	NA	NA	NA	NA	NA	NA	NA	NA	NA	NA	NA	NA	NA	NA	NA	NA	NA	NA	NA	NA	NA	NA	NA	NA	NA	NA	NA	NA	NA	NA	NA	NA	NA	NA	NA	NA	NA	NA	NA	NA	NA	NA	NA	NA	NA	NA	NA	NA	NA	NA	NA	NA	NA	NA	NA	NA	2	metro-politan	Standard	South Hero	South Hero, VT	<raw>	Grand Isle County	VT	44.64	-73.3	Eastern	4	<raw>	1654	111	14.94	0.01	1080	683	339100	64107	-73.359203	-73.251283	44.688384	44.588463
95	05602	5602	practices/-LVFW9qsvvZYuWPbRtdq	0-120	Montpelier	US	7 Court St	Suite 2	VT	true	Independent, locally sourced, free-range healthcare in Montpelier, Vermont	NA	true	true	fhmphiifxioh	hybrid	NA	44.262046	North Branch Health	-72.576138	true	North Branch Health	2018-09-01	FNP, PMHNP	Jeff	Lourie	open	NA	fam	802-828-1234	true	NA	true	http://www.northbranchvt.com	d	100	true	NA	NA	NA	NA	NA	NA	NA	NA	100	Age 21+	NA	NA	NA	NA	NA	NA	0	https://www.facebook.com/NorthBranchVT/	802-760-6286	NA	NA	NA	NA	NA	NA	NA	NA	NA	NA	NA	NA	NA	NA	NA	NA	NA	NA	NA	NA	NA	NA	NA	NA	NA	NA	NA	NA	NA	NA	NA	NA	NA	NA	NA	NA	NA	NA	NA	NA	NA	NA	NA	NA	NA	NA	NA	true	NA	NA	NA	NA	NA	NA	NA	NA	NA	NA	NA	NA	NA	NA	NA	NA	NA	NA	NA	NA	NA	NA	NA	NA	NA	NA	NA	NA	NA	NA	NA	NA	NA	NA	NA	NA	NA	NA	NA	NA	NA	NA	NA	NA	NA	NA	NA	NA	NA	NA	NA	NA	NA	NA	NA	NA	NA	NA	NA	NA	NA	NA	NA	NA	NA	NA	NA	NA	NA	NA	NA	NA	NA	NA	NA	NA	NA	NA	NA	NA	NA	NA	NA	NA	NA	NA	NA	NA	NA	NA	NA	NA	NA	NA	NA	NA	NA	NA	NA	NA	NA	NA	NA	NA	NA	NA	NA	NA	NA	NA	NA	NA	NA	NA	NA	NA	NA	NA	NA	NA	NA	NA	NA	NA	NA	NA	NA	NA	NA	NA	NA	NA	NA	NA	NA	NA	NA	NA	NA	NA	NA	NA	NA	NA	NA	NA	NA	NA	NA	NA	NA	NA	NA	NA	NA	NA	NA	NA	NA	NA	NA	NA	NA	NA	NA	NA	NA	NA	NA	NA	NA	NA	NA	NA	NA	NA	NA	NA	NA	NA	NA	NA	NA	NA	NA	NA	NA	NA	NA	NA	NA	4	micro-politan	Standard	Montpelier	Montpelier, VT	<raw>	Washington County	VT	44.3	-72.6	Eastern	12	<raw>	11916	147	81.19	1.2	5806	5418	224700	63056	-72.716576	-72.503627	44.398224	44.159587
96	05855	5855	practices/-MeAXUNgvh0Ss5fnN03d	ALL	Vermont	US	401 E. Main St	NA	VT	NA	NA	NA	NA	NA	txapmkcyadnl	pure	NA	44.943318	Blue Spruce Care	-72.195747	NA	Blue Spruce Care (FreedomDoc	NA	MD	Dr.Umair	Malik	NA	https://bluespruce.care/about/	fam	802-500-6923	NA	NA	true	https://bluespruce.care/	d	NA	NA	Monday - Thursday	8 AM-4 PM, (closed for lunch from 1pm-2pm	NA	NA	NA	NA	NA	NA	50	Age 0-2	30	Age 3-26	85	Age 27-59	100	Age 60+	NA	NA	NA	NA	NA	NA	NA	https://firebasestorage.googleapis.com/v0/b/dpcmapper.appspot.com/o/SNtItLVu7NMKGSIo2tntLuLZIJG3%2Fxgxqsyxbew_file?alt=media&token=3e03d595-1d4d-4afd-9bd4-6cc59a4832f1	NA	NA	NA	NA	NA	Friday	8 AM - 10 AM	NA	NA	NA	NA	NA	NA	NA	NA	NA	NA	NA	NA	NA	NA	NA	NA	NA	NA	NA	NA	NA	NA	NA	NA	NA	NA	NA	NA	NA	NA	NA	NA	NA	NA	NA	NA	NA	NA	NA	NA	NA	NA	NA	NA	NA	NA	NA	NA	NA	NA	NA	NA	NA	NA	NA	NA	NA	NA	NA	NA	NA	NA	NA	NA	NA	NA	NA	NA	NA	NA	NA	NA	NA	NA	NA	NA	NA	NA	NA	NA	2021-07-09T13:51:52.540Z	NA	NA	NA	NA	NA	NA	NA	NA	NA	NA	NA	NA	NA	NA	NA	NA	NA	NA	NA	NA	NA	NA	NA	NA	NA	NA	NA	NA	NA	NA	NA	NA	NA	NA	NA	NA	NA	NA	NA	NA	NA	NA	NA	NA	NA	NA	NA	NA	NA	NA	NA	NA	NA	NA	NA	NA	NA	NA	NA	NA	NA	NA	NA	NA	NA	NA	NA	NA	NA	NA	NA	NA	NA	NA	NA	NA	NA	NA	NA	NA	NA	NA	NA	NA	NA	NA	NA	NA	NA	NA	NA	NA	NA	NA	NA	NA	NA	NA	NA	NA	NA	NA	NA	NA	NA	NA	NA	NA	NA	NA	NA	NA	NA	NA	NA	NA	NA	NA	NA	NA	NA	NA	NA	NA	NA	NA	NA	NA	NA	NA	NA	NA	NA	NA	NA	NA	NA	NA	NA	NA	NA	NA	NA	NA	NA	NA	7	small-town	Standard	Newport	Newport, VT	<raw>	Orleans County	VT	44.9	-72.2	Eastern	8	<raw>	7170	129	55.52	9.68	3463	2881	156300	39405	-72.308968	-72.076383	45.006185	44.863273
97	06033	6033	practices/-LyAYMFZBhz98dir8aYJ	NA	Glastonbury	US	99 Citizens Drive	NA	CT	true	Our aim is to approach your issue or health problem by the use of many different medical systems (ie. Osteopathy, Clinical Homeopathy, Integrative Medicine in order to properly treat your ailments, stimulate higher levels of health and optimize your vitality. Overall the essence of Sunshine Direct Patient Care is: helping you improve your level of health & well-being, create your personalized health treatments and light up the way to achieve your goals.	NA	true	NA	pnlebsuvikav	hybrid	NA	41.715774	Manual Medicine of New England, LLC	-72.589289	true	Sunshine DPC	2020-01-12	DO	Ann	Sousa	NA	NA	fam	860 785 2806	NA	NA	true	https://www.SunshineDPC.com	d	125	NA	NA	NA	NA	NA	NA	NA	NA	NA	200	Individual	NA	NA	NA	NA	NA	NA	35	NA	NA	NA	NA	NA	NA	NA	NA	NA	Individual: 2 payments of $1,200 (at 6 month intervals or $2,100/year (single payment discount. Children can be added to an Individual membership for a small additional fee. Family (Single parent and children: 2 payments of $1,560 (at 6 month intervals or $2,700/year (single payment discount.	NA	NA	NA	NA	NA	NA	NA	NA	NA	NA	NA	NA	NA	NA	NA	NA	NA	NA	NA	NA	NA	NA	NA	NA	NA	NA	NA	NA	NA	NA	NA	NA	NA	NA	NA	NA	NA	NA	NA	NA	NA	NA	NA	NA	NA	NA	NA	NA	NA	NA	NA	NA	NA	NA	NA	NA	NA	NA	NA	NA	NA	NA	NA	NA	NA	NA	NA	NA	NA	NA	NA	NA	NA	NA	NA	NA	NA	NA	NA	NA	NA	NA	NA	NA	2020-01-09T18:25:03.205Z	NA	NA	NA	NA	NA	NA	NA	NA	NA	NA	NA	NA	NA	NA	NA	NA	NA	NA	NA	NA	NA	NA	NA	NA	NA	NA	NA	NA	NA	NA	NA	NA	NA	NA	NA	NA	NA	NA	NA	NA	NA	NA	NA	NA	NA	NA	NA	NA	NA	NA	NA	NA	NA	NA	NA	NA	NA	NA	NA	NA	NA	NA	NA	NA	NA	NA	NA	NA	NA	NA	NA	NA	NA	NA	NA	NA	NA	NA	NA	NA	NA	NA	NA	NA	NA	NA	NA	NA	NA	NA	NA	NA	NA	NA	NA	NA	NA	NA	NA	NA	NA	NA	NA	NA	NA	NA	NA	NA	NA	NA	NA	NA	NA	NA	NA	NA	NA	NA	NA	NA	NA	NA	NA	NA	NA	NA	NA	NA	NA	NA	NA	NA	NA	NA	NA	NA	NA	NA	NA	NA	NA	NA	NA	NA	NA	NA	1	metro-politan	Standard	Glastonbury	Glastonbury, CT	<raw>	Hartford County	CT	41.7	-72.54	Eastern	6	<raw>	28762	838	34.34	0.56	11529	11092	335500	103844	-72.648868	-72.452229	41.745572	41.661939
98	06067	6067	practices/-NUJn2hByaWfIaN6QY01	0-100	Rocky Hill	US	1111 Cromwell Ave	Suite 304	CT	true	Adult & Pediatric Direct Primary Care Practice located in Rocky Hill, CT	true	true	NA	pfrcwcepvdsq	pure	true	41.639697	4 Elements Direct Primary Care LLC	-72.678171	true	4 Elements Direct Primary Care & Wellness Space	2019-11-20	MD, MS, FAAP, FACP, DABOM	Vasanth	Kainkaryam	open	NA	medpeds	860-469-5646	NA	true	true	www.4elementsMD.com	d	95	true	Mon/Tues/Thurs	9-5	NA	NA	NA	NA	NA	NA	35	Age 0-25	50	Age 26-39=5	75	Age 39-49	100	Age 50-100	NA	NA	860-310-1122	NA	NA	https://firebasestorage.googleapis.com/v0/b/dpcmapper.appspot.com/o/1kemIyWUnFWcr3z7XdmoQ3U1WgJ2%2Fmuybsnayzb_file?alt=media&token=480915ff-97e4-41ce-8a50-e0091ec24d1a	NA	https://firebasestorage.googleapis.com/v0/b/dpcmapper.appspot.com/o/1kemIyWUnFWcr3z7XdmoQ3U1WgJ2%2Fpyvubftrnh_file?alt=media&token=ce72462a-df39-4291-abde-d5738660c1ce	Dr. Vasanth Kainkaryam is a physician trained in Internal (Adult Medicine, Pediatrics and Obesity Medicine. He is a TEDx speaker, children's book author, podcast host, and recipient of Hartford Business Journal's Healthcare Heroes 2022.	https://firebasestorage.googleapis.com/v0/b/dpcmapper.appspot.com/o/1kemIyWUnFWcr3z7XdmoQ3U1WgJ2%2Ftzigqtmgch_file?alt=media&token=b274061c-4c35-4f06-b10e-61c214dd4727	NA	NA	NA	Weds	9-3	Fri	9-12	NA	NA	@4elementsMD	NA	NA	NA	NA	NA	NA	NA	www.4elementsMD.com	NA	NA	NA	NA	NA	NA	NA	Age 101+	NA	NA	NA	NA	1	NA	NA	NA	NA	NA	NA	NA	NA	NA	NA	NA	NA	NA	NA	NA	NA	NA	NA	NA	NA	NA	NA	NA	NA	NA	NA	NA	NA	NA	NA	NA	NA	NA	NA	NA	NA	NA	NA	NA	NA	NA	NA	NA	NA	NA	NA	NA	NA	NA	NA	NA	NA	NA	NA	2023-05-01T00:52:47.000Z	NA	NA	NA	NA	NA	NA	NA	NA	NA	NA	NA	NA	NA	NA	NA	NA	NA	NA	NA	NA	NA	NA	NA	NA	NA	NA	NA	NA	NA	NA	NA	NA	NA	NA	NA	NA	NA	NA	NA	NA	NA	NA	NA	NA	NA	NA	NA	NA	NA	NA	NA	NA	NA	NA	NA	NA	NA	NA	NA	NA	NA	NA	NA	NA	NA	NA	NA	NA	NA	NA	NA	NA	NA	NA	NA	NA	NA	NA	NA	NA	NA	NA	NA	NA	NA	NA	NA	NA	NA	NA	NA	NA	NA	NA	NA	NA	NA	NA	NA	NA	NA	NA	NA	NA	NA	NA	NA	NA	NA	NA	NA	NA	NA	NA	NA	NA	NA	NA	NA	NA	NA	NA	NA	NA	NA	NA	NA	NA	NA	NA	NA	NA	NA	NA	NA	NA	NA	NA	NA	NA	NA	NA	NA	NA	NA	NA	1	metro-politan	Standard	Rocky Hill	Rocky Hill, CT	<raw>	Hartford County	CT	41.66	-72.66	Eastern	4	<raw>	19709	1465	13.45	0.39	8843	8307	269500	77560	-72.715296	-72.60863	41.688099	41.627705
99	06074	6074	practices/-Lu3ZVjAlgnXPgnWXCoc	2-100	South Windsor	US	1199 Sullivan Ave	Suite A	CT	true	A Direct Primary Care Internal Medicine & Pediatrics practice serving the greater Hartford community	true	true	NA	obouaclqakyj	pure	true	41.839786	4 Elements Direct Primary Care LLC	-72.559232	true	4 Elements Direct Primary Care & Wellness Space	2019-11-20	MD, MS, CPE, FAAP, FACP	Vasanth	Kainkaryam	open	https://www.linkedin.com/in/vasanthkainkaryam/	medpeds	(860 469-5646	NA	true	true	www.4elementsMD.com	d	95	true	Mon/Tues/Thurs	9-5	NA	NA	NA	NA	NA	NA	35	Age 0-25	50	Age 26-35	75	Age 36-49	100	Age 50-100	NA	https://www.facebook.com/4elementswellnessspace/	(860 310-1122	https://www.linkedin.com/company/4-elements-direct-primary-care/	NA	https://firebasestorage.googleapis.com/v0/b/dpcmapper.appspot.com/o/1kemIyWUnFWcr3z7XdmoQ3U1WgJ2%2Fhpgwyzwhla_file?alt=media&token=901fa0b9-6f07-468c-8fdc-21b79f9edad4	https://firebasestorage.googleapis.com/v0/b/dpcmapper.appspot.com/o/1kemIyWUnFWcr3z7XdmoQ3U1WgJ2%2Fmcvhqjuoix_file?alt=media&token=9f506138-032e-4446-92b3-fa1d691d597c	https://firebasestorage.googleapis.com/v0/b/dpcmapper.appspot.com/o/1kemIyWUnFWcr3z7XdmoQ3U1WgJ2%2Falemdxblud_file?alt=media&token=b90f8549-cca3-4c48-a7ed-df83e7ef532f	Dr. Vasanth Kainkaryam is a physician trained in Internal (Adult Medicine, Pediatrics and Obesity Medicine. He is a TEDx speaker, children's book author, podcast host, and recipient of Hartford Business Journal's Healthcare Heroes 2022.	https://firebasestorage.googleapis.com/v0/b/dpcmapper.appspot.com/o/1kemIyWUnFWcr3z7XdmoQ3U1WgJ2%2Favfdrjnwpt_file?alt=media&token=460c97f1-a954-4975-9f2d-93363f7a961c	Home visits for $75	@4elementsdpc	NA	Weds	9-3	Fri	9-12	NA	NA	@4elementsM	NA	Immigration Exams	NA	Aesthetics Services	NA	NA	NA	https://4elementsdpc.hint.com/signup/pre-enrollment-30-off-reg-fee	NA	NA	https://firebasestorage.googleapis.com/v0/b/dpcmapper.appspot.com/o/1kemIyWUnFWcr3z7XdmoQ3U1WgJ2%2Fdccrgobkjd_file?alt=media&token=aa289307-4739-436b-9e14-21e180be26cb	NA	NA	NA	NA	Age 101+	NA	NA	NA	NA	1	NA	NA	NA	NA	NA	NA	NA	NA	NA	NA	NA	NA	NA	NA	NA	NA	NA	NA	NA	NA	NA	NA	NA	NA	NA	NA	NA	NA	NA	NA	NA	NA	NA	Massage Therapy	NA	NA	NA	NA	NA	NA	NA	NA	NA	NA	NA	NA	NA	NA	Clinical Hypnosis	NA	Physician-Supervised Medical Weight Loss	NA	NA	NA	2019-11-19T16:48:10.067Z	NA	NA	NA	NA	NA	NA	NA	NA	NA	NA	NA	NA	NA	NA	NA	NA	NA	NA	NA	NA	NA	NA	NA	NA	NA	NA	NA	NA	NA	NA	NA	NA	NA	NA	NA	NA	NA	NA	NA	NA	NA	NA	NA	NA	NA	NA	NA	NA	NA	NA	NA	NA	NA	NA	NA	NA	NA	NA	NA	NA	NA	NA	NA	NA	NA	NA	NA	NA	NA	NA	NA	NA	NA	NA	NA	NA	NA	NA	NA	NA	NA	NA	NA	NA	NA	NA	NA	NA	NA	NA	NA	NA	NA	NA	NA	NA	NA	NA	NA	NA	NA	NA	NA	NA	NA	NA	NA	NA	NA	NA	NA	NA	NA	NA	NA	NA	NA	NA	NA	NA	NA	NA	NA	NA	NA	NA	NA	NA	NA	NA	NA	NA	NA	NA	NA	NA	NA	NA	NA	NA	NA	NA	NA	NA	NA	NA	1	metro-politan	Standard	South Windsor	South Windsor, CT	<raw>	Hartford County	CT	41.83	-72.57	Eastern	5	<raw>	25705	916	28.06	0.61	10241	9916	271700	90499	-72.646035	-72.49681	41.869897	41.797599
100	06095	6095	practices/-LVFXH9w7W9tl2hp_7x-	6 to 62	Windsor	US	61 Bloomfield Ave	NA	CT	NA	NA	NA	NA	true	kyaalzhjinhp	hybrid	NA	41.852428	Heritage Direct Care	-72.646819	NA	Heritage Direct Care	2006-01-01	MD	Jane	Walker	open	NA	fam	860-683-0068	true	NA	true	http://heritagedirectcare.com/	d	NA	NA	NA	NA	NA	NA	NA	NA	NA	NA	NA	NA	NA	NA	NA	NA	NA	NA	NA	NA	NA	NA	NA	NA	NA	NA	NA	NA	NA	NA	NA	NA	NA	NA	NA	NA	NA	NA	NA	NA	NA	NA	NA	NA	NA	NA	NA	NA	NA	NA	NA	NA	NA	NA	NA	NA	NA	NA	NA	NA	NA	NA	NA	NA	NA	NA	NA	NA	NA	NA	NA	NA	NA	NA	NA	NA	NA	NA	NA	NA	NA	NA	NA	NA	NA	NA	NA	NA	NA	NA	NA	NA	NA	NA	NA	NA	NA	NA	NA	NA	NA	NA	NA	NA	NA	NA	NA	NA	NA	NA	NA	NA	NA	NA	NA	NA	NA	NA	NA	NA	NA	NA	NA	NA	NA	NA	NA	NA	NA	NA	NA	NA	NA	NA	NA	NA	NA	NA	NA	NA	NA	NA	NA	NA	NA	NA	NA	NA	NA	NA	NA	NA	NA	NA	NA	NA	NA	NA	NA	NA	NA	NA	NA	NA	NA	NA	NA	NA	NA	NA	NA	NA	NA	NA	NA	NA	NA	NA	NA	NA	NA	NA	NA	NA	NA	NA	NA	NA	NA	NA	NA	NA	NA	NA	NA	NA	NA	NA	NA	NA	NA	NA	NA	NA	NA	NA	NA	NA	NA	NA	NA	NA	NA	NA	NA	NA	NA	NA	NA	NA	NA	NA	NA	NA	NA	NA	NA	NA	NA	NA	NA	NA	NA	NA	NA	NA	NA	NA	NA	NA	NA	NA	NA	NA	NA	NA	NA	NA	NA	NA	NA	NA	NA	NA	NA	NA	NA	NA	NA	NA	1	metro-politan	Standard	Windsor	Windsor, CT	<raw>	Hartford County	CT	41.87	-72.68	Eastern	6	<raw>	29079	983	29.59	1.46	11781	11246	236000	79487	-72.743105	-72.619264	41.927928	41.801305
101	06106	6106	practices/-LVFXkqT9AhW_f9cmbNE	NA	Hartford	US	1000 Avery Heights	NA	CT	NA	NA	NA	NA	true	culpqxwtovxu	unknown	NA	41.729714	Iora Primary Care	-72.706807	NA	Iora Primary Care	NA	NA	NA	NA	NA	NA	NA	NA	true	NA	true	https://www.hhchealthcenter.com/	d	NA	NA	NA	NA	NA	NA	NA	NA	NA	NA	NA	NA	NA	NA	NA	NA	NA	NA	NA	NA	NA	NA	NA	NA	NA	NA	NA	NA	NA	NA	true	NA	NA	NA	NA	NA	NA	NA	NA	NA	NA	NA	NA	NA	NA	NA	NA	NA	NA	NA	NA	NA	NA	NA	NA	NA	NA	NA	NA	NA	NA	NA	NA	NA	NA	NA	NA	NA	NA	NA	NA	NA	NA	NA	NA	NA	NA	NA	NA	NA	NA	NA	NA	NA	NA	NA	NA	NA	NA	NA	NA	NA	NA	NA	NA	NA	NA	NA	NA	NA	NA	NA	NA	NA	NA	NA	NA	NA	NA	NA	NA	NA	NA	NA	NA	NA	NA	NA	NA	NA	NA	NA	NA	NA	NA	NA	NA	NA	NA	NA	NA	NA	NA	NA	NA	NA	NA	NA	NA	NA	NA	NA	NA	NA	NA	NA	NA	NA	NA	NA	NA	NA	NA	NA	NA	NA	NA	NA	NA	NA	NA	NA	NA	NA	NA	NA	NA	NA	NA	NA	NA	NA	NA	NA	NA	NA	NA	NA	NA	NA	NA	NA	NA	NA	NA	NA	NA	NA	NA	NA	NA	NA	NA	NA	NA	NA	NA	NA	NA	NA	NA	NA	NA	NA	NA	NA	NA	NA	NA	NA	NA	NA	NA	NA	NA	NA	NA	NA	NA	NA	NA	NA	NA	NA	NA	NA	NA	NA	NA	NA	NA	NA	NA	NA	NA	NA	NA	NA	NA	NA	NA	NA	NA	NA	NA	NA	NA	NA	NA	NA	NA	NA	NA	NA	NA	NA	NA	NA	NA	NA	1	metro-politan	Standard	Hartford	Hartford, CT	<raw>	Hartford County	CT	41.74	-72.69	Eastern	2	<raw>	39902	9436	4.23	0.1	15404	13742	160100	26752	-72.71523	-72.653888	41.76786	41.72363
102	06117	6117	practices/-NY3N4JK1LeYAbcUTBi_	All	West Hartford	US	2446 Albany Ave	Suite 302	CT	true	At Guardian Health Direct, we commit to provide comprehensive, personalized healthcare that suits your unique needs. We specialize in Direct Primary Care and Concierge Care, with a wide range of additional programs to augment your health and wellness journey.	true	true	NA	bqtvdpbnweel	pure	true	41.786718	Guardian Health Direct, LLC.	-72.743958	true	Guardian Health Direct	2023-06-12	DO	Adrian	Durham	NA	NA	fam	(860 901-2249	NA	true	true	https://www.guardianhealthdirect.com	d	99	true	NA	NA	DO	Charity	Durham	NA	NA	fam	60	Age 0-18	100	Age 18+	NA	NA	NA	NA	NA	NA	(860 271-0998	NA	NA	NA	NA	https://firebasestorage.googleapis.com/v0/b/dpcmapper.appspot.com/o/sNJl0dy8HQgjmri8Sq1ZSeK1teJ2%2Fhotwjbwrqv_file?alt=media&token=37795d6f-29b0-4a5e-b084-30ab51d81a62	NA	NA	https://www.guardianhealthdirect.com/membership	NA	NA	NA	NA	NA	NA	NA	NA	NA	NA	NA	NA	NA	NA	NA	NA	NA	NA	NA	NA	NA	NA	NA	NA	NA	NA	NA	NA	NA	NA	NA	NA	NA	NA	NA	NA	NA	NA	NA	true	NA	NA	NA	NA	NA	NA	NA	NA	NA	NA	NA	NA	NA	NA	NA	NA	NA	NA	NA	NA	NA	NA	NA	NA	NA	NA	NA	NA	NA	NA	NA	NA	NA	NA	NA	NA	NA	NA	NA	NA	NA	NA	NA	NA	2023-06-16T13:23:47.645Z	NA	NA	NA	NA	NA	NA	NA	NA	NA	NA	NA	NA	NA	NA	NA	NA	NA	NA	NA	NA	NA	NA	NA	NA	NA	NA	NA	NA	NA	NA	NA	NA	NA	NA	NA	NA	NA	NA	NA	NA	NA	NA	NA	NA	NA	NA	NA	NA	NA	NA	NA	NA	NA	NA	NA	NA	NA	NA	NA	NA	NA	NA	NA	NA	NA	NA	NA	NA	NA	NA	NA	NA	NA	NA	NA	NA	NA	NA	NA	NA	NA	NA	NA	NA	NA	NA	NA	NA	NA	NA	NA	NA	NA	NA	NA	NA	NA	NA	NA	NA	NA	NA	NA	NA	NA	NA	NA	NA	NA	NA	NA	NA	NA	NA	NA	NA	NA	NA	NA	NA	NA	NA	NA	NA	NA	NA	NA	NA	NA	NA	NA	NA	NA	NA	NA	NA	NA	NA	NA	NA	NA	NA	NA	NA	NA	NA	1	metro-politan	Standard	West Hartford	West Hartford, CT	<raw>	Hartford County	CT	41.78	-72.76	Eastern	3	<raw>	17267	1738	9.94	0.26	5968	5693	344600	114194	-72.800042	-72.712997	41.806623	41.747468
103	06259	6259	practices/-LVFY4JUl6WlUbg1gVPr	0-100!	Pomfret	US	697 Pomfret St	NA	CT	true	Opened in 2011, before there were guides and websites and mappers, by Dr. Murray Buttner and now run by Dr. Kristen Xeller, QCFP is proud to serve Northeastern Connecticut (and beyond! with personalized care and enhanced access.	true	true	true	nwfbticykfxs	pure	NA	41.90501	QCFP, LLC	-71.957662	true	Quiet Corner Family Practice	2011-01-01	MD	Kristen	Xeller	NA	http://www.quietcornerfamilypractice.com/faces.html	fam	860 315 5400	true	NA	true	http://www.quietcornerfamilypractice.com/	d	NA	true	Monday - Friday	(hours vary, but generally 8:30 - 3	NA	NA	NA	NA	NA	NA	31.5	Children 0-18	63	Adults 19-59	65	Adults 60+	NA	NA	20	NA	860 315 7450	NA	NA	NA	NA	https://firebasestorage.googleapis.com/v0/b/dpcmapper.appspot.com/o/HDsZxGtIevWWrlbGaBZecsWxhDu2%2Fiekpdqjmjl_file?alt=media&token=c4773f3d-7de1-4f63-b678-1a8159a6c7cf	NA	https://firebasestorage.googleapis.com/v0/b/dpcmapper.appspot.com/o/SNtItLVu7NMKGSIo2tntLuLZIJG3%2Fnmgyutqmmh_file?alt=media&token=d1895af6-7e2f-41f6-8307-17f646d7f4ef	Family rate: max of $166/month (limit 7 family members	NA	NA	NA	NA	NA	NA	NA	NA	NA	NA	NA	NA	NA	NA	NA	NA	https://quietcornerfamilypractice.hint.com/	NA	NA	NA	NA	NA	NA	NA	NA	NA	NA	NA	NA	NA	NA	NA	NA	NA	NA	NA	NA	NA	NA	NA	NA	NA	NA	NA	NA	NA	NA	NA	NA	NA	NA	NA	NA	NA	NA	NA	NA	NA	NA	NA	NA	NA	NA	NA	NA	NA	NA	NA	NA	NA	NA	NA	NA	NA	NA	NA	NA	NA	NA	NA	NA	NA	NA	NA	NA	NA	NA	NA	NA	NA	NA	NA	NA	NA	NA	NA	NA	NA	NA	NA	NA	NA	NA	NA	NA	NA	NA	NA	NA	NA	NA	NA	NA	NA	NA	NA	NA	NA	NA	NA	NA	NA	NA	NA	NA	NA	NA	NA	NA	NA	NA	NA	NA	NA	NA	NA	NA	NA	NA	NA	NA	NA	NA	NA	NA	NA	NA	NA	NA	NA	NA	NA	NA	NA	NA	NA	NA	NA	NA	NA	NA	NA	NA	NA	NA	NA	NA	NA	NA	NA	NA	NA	NA	NA	NA	NA	NA	NA	NA	NA	NA	NA	NA	NA	NA	NA	NA	NA	NA	NA	NA	NA	NA	NA	NA	NA	NA	NA	NA	NA	NA	NA	NA	NA	NA	NA	NA	NA	NA	NA	NA	NA	NA	NA	NA	NA	NA	NA	NA	NA	NA	NA	NA	NA	NA	NA	NA	NA	NA	NA	NA	2	metro-politan	Standard	Pomfret Center	Pomfret Center, CT	<raw>	Windham County	CT	41.86	-71.99	Eastern	6	<raw>	4498	108	41.58	0.25	1782	1676	297800	86250	-72.083338	-71.91736	41.916861	41.804989
104	06468	6468	practices/-NwMsAj7ycpDI2-f7UTx	18 +	Monroe	US	Primary Health of Connecticut	324 Elm Street Suite 203A	CT	true	Discover a new level of healthcare with Primary Health of Connecticut's Direct Primary Care (DPC practice! Say goodbye to rushed appointments and embrace personalized attention, as Dr. Nicole Maksymiw takes the time to understand your unique health needs. With our accessible membership model, enjoy unlimited, unhurried appointments and direct access whenever you need medical attention. Our focus on preventive care empowers you to lead a healthier lifestyle, and transparent pricing ensures clari	NA	true	NA	luniclnmddac	pure	true	41.316711	NA	-73.218176	true	Primary Health of Connecticut	2024-04-15	DO, MPH	Nicole	Maksymiw	NA	NA	im	2032129959	NA	NA	true	Primaryhealthct.com	d	0	NA	NA	NA	NA	NA	NA	NA	NA	NA	105	18-39	125	40-64	145	65 +	NA	NA	0	https://primaryhealthct.com	2036466534	NA	NA	NA	NA	https://firebasestorage.googleapis.com/v0/b/dpcmapper.appspot.com/o/N9I0qfSMR9Q8nSWqcWfXuKmG6n83%2Ffhxbbvgqtg_file?alt=media&token=772c74d7-588d-4356-9d42-87f1baef637c	NA	NA	NA	NA	NA	NA	NA	NA	NA	NA	NA	https://www.instagram.com/primaryhealthct/	NA	NA	NA	NA	NA	NA	NA	https://primaryhealthct.atlas.md/enrollment/index.html?account=qLsu21kna9wyYyrJooIA	NA	NA	NA	NA	NA	NA	NA	NA	NA	NA	NA	NA	NA	NA	NA	NA	NA	NA	NA	NA	NA	NA	NA	NA	NA	NA	NA	NA	NA	NA	NA	NA	NA	NA	NA	NA	NA	NA	NA	NA	NA	NA	NA	NA	NA	NA	NA	NA	NA	NA	NA	NA	NA	NA	NA	NA	NA	NA	NA	NA	NA	NA	NA	NA	NA	NA	NA	2024-04-26T00:49:15.359Z	NA	NA	NA	NA	NA	NA	NA	NA	NA	NA	NA	NA	NA	NA	NA	NA	NA	NA	NA	NA	NA	NA	NA	NA	NA	NA	NA	NA	NA	NA	NA	NA	NA	NA	NA	NA	NA	NA	NA	NA	NA	NA	NA	NA	NA	NA	NA	NA	NA	NA	NA	NA	NA	NA	NA	NA	NA	NA	NA	NA	NA	NA	NA	NA	NA	NA	NA	NA	NA	NA	NA	NA	NA	NA	NA	NA	NA	NA	NA	NA	NA	NA	NA	NA	NA	NA	NA	NA	NA	NA	NA	NA	NA	NA	NA	NA	NA	NA	NA	NA	NA	NA	NA	NA	NA	NA	NA	NA	NA	NA	NA	NA	NA	NA	NA	NA	NA	NA	NA	NA	NA	NA	NA	NA	NA	NA	NA	NA	NA	NA	NA	NA	NA	NA	NA	NA	NA	NA	NA	NA	NA	NA	NA	NA	NA	NA	1	metro-politan	Standard	Monroe	Monroe, CT	<raw>	Fairfield County	CT	41.34	-73.23	Eastern	5	<raw>	19479	747	26.07	0.2	6918	6735	399000	103589	-73.305861	-73.157055	41.391711	41.293806
105	06473	6473	practices/-MwYNTJ0IRhWjyXPlllZ	16+	North Haven	US	31 Washington Ave	Suite 1	CT	true	Lifestyle and Family Medicine is one of the few DPC practices in CT. I offer concierge-level primary care with a focus on evidence-based lifestyle changes to prevent and treat chronic conditions. I do all minor procedures and can do ultrasound in the office as well. We have no additional or hidden fees.	true	true	NA	vcgatfkbdwhf	hybrid	true	41.390431	LFM, PLLC	-72.860627	true	Lifestyle and Family Medicine	2022-03-15	MD	Nupur	Garg	open	lifestyleandfamilymedicine.com	fam	203-303-4725	NA	true	true	lifestyleandfamilymedicine.com	d	NA	true	Mon-Fri	9am-4pm	NA	NA	NA	NA	NA	NA	100	DPC (no insurance	25	DPC, with insurance	NA	NA	NA	NA	NA	NA	203-646-5666	NA	NA	https://firebasestorage.googleapis.com/v0/b/dpcmapper.appspot.com/o/Gl0gFUk9NxP44AOtYcydDg89DOw2%2Fphalekintv_file?alt=media&token=403d89ec-ded0-4ece-b04b-d13da2e9654d	https://firebasestorage.googleapis.com/v0/b/dpcmapper.appspot.com/o/Gl0gFUk9NxP44AOtYcydDg89DOw2%2Frvmvstlqhg_file?alt=media&token=9a302298-f710-473e-a7e9-9deddaf49d62	https://firebasestorage.googleapis.com/v0/b/dpcmapper.appspot.com/o/Gl0gFUk9NxP44AOtYcydDg89DOw2%2Fxxklnuvulg_file?alt=media&token=b8b4347a-4b61-451f-8b7f-58a1fffe4ad1	Dr. Garg is completed undergrad at MIT and subsequently did medical school at Yale School of Medicine. She has been practicing for 10 years. She learned about Lifestyle Medicine as a powerful and safe alternative to traditional medical therapeutics and decided to pursue her own clinic in this field.	https://firebasestorage.googleapis.com/v0/b/dpcmapper.appspot.com/o/Gl0gFUk9NxP44AOtYcydDg89DOw2%2Fwfibdtxydk_file?alt=media&token=ed690773-1615-479c-b390-13030688585c	NA	NA	NA	NA	NA	NA	NA	NA	NA	@lifestyleandfamilymedicine	NA	IV hydration	75	School Physicals	NA	NA	NA	lifestyleandfamilymedicine.com/booking-calendar/free-meet-and-greet?referral=service_list_widget	NA	NA	NA	NA	NA	NA	NA	NA	NA	NA	NA	NA	NA	NA	NA	NA	NA	NA	NA	NA	NA	NA	true	NA	NA	NA	NA	NA	NA	NA	NA	NA	NA	NA	NA	NA	NA	NA	NA	NA	NA	NA	NA	NA	NA	100	DOT Physicals	NA	NA	NA	NA	NA	NA	NA	NA	NA	NA	NA	NA	NA	NA	NA	NA	NA	NA	NA	NA	2022-02-22T21:41:33.252Z	NA	NA	NA	NA	NA	NA	NA	NA	NA	NA	NA	NA	NA	NA	NA	NA	NA	NA	NA	NA	NA	NA	NA	NA	NA	NA	NA	NA	NA	NA	NA	NA	NA	NA	NA	NA	NA	NA	NA	NA	NA	NA	NA	NA	NA	NA	NA	NA	NA	NA	NA	NA	NA	NA	NA	NA	NA	NA	NA	NA	NA	NA	NA	NA	NA	NA	NA	NA	NA	NA	NA	NA	NA	NA	NA	NA	NA	NA	NA	NA	NA	NA	NA	NA	NA	NA	NA	NA	NA	NA	NA	NA	NA	NA	NA	NA	NA	NA	NA	NA	NA	NA	NA	NA	NA	NA	NA	NA	NA	NA	NA	NA	NA	NA	NA	NA	NA	NA	NA	NA	NA	NA	NA	NA	NA	NA	NA	NA	NA	NA	NA	NA	NA	NA	NA	NA	NA	NA	NA	NA	NA	NA	NA	NA	NA	NA	1	metro-politan	Standard	North Haven	North Haven, CT	<raw>	New Haven County	CT	41.38	-72.86	Eastern	5	<raw>	24388	1127	21.65	0.28	9586	9228	302500	86108	-72.908024	-72.817003	41.434382	41.332594
106	06492	6492	practices/-NbolSzcaRnFtmZlNmhS	18 and up.	Wallingford	US	300 Church Street, Suite 103	NA	CT	true	RegeneRise Health is assurance to the uninsured, underinsured and to the insured. Your appointment is not rushed because we value time spent in providing quality care. Our Clinic is located on the first floor of 300 Church street, which is ideally situated in the heart of beautiful Yalesville, Wallingford, CT. It is close to routes 68, and 5, Highways 15 and 91. We have ample parking. The environment is clean and inviting with restaurants on the compound and in the nearby vicinity.	true	true	NA	fsrbhppsmifo	pure	NA	41.491939	RegeneRise Health Direct Primary Care	-72.819375	true	RegeneRise Health, LLC	2023-07-24	BA, MSN, APRN, FNP-C	Wendian	Hannam-Davis	open	NA	im	860-994-7339	NA	NA	true	www.regenerisehealth.life	d	NA	NA	Monday	7:30am-3:00pm	NA	NA	NA	NA	NA	NA	NA	NA	NA	NA	NA	NA	NA	NA	NA	NA	203-440-0375	NA	Entrance, first parking lot.	https://firebasestorage.googleapis.com/v0/b/dpcmapper.appspot.com/o/d5iRcMxQl6RHrgXZHDlFTNztWDG3%2Fditferzrhg_file?alt=media&token=bd12b16f-96e2-4b10-aed6-4b424d7a9e8e	https://firebasestorage.googleapis.com/v0/b/dpcmapper.appspot.com/o/d5iRcMxQl6RHrgXZHDlFTNztWDG3%2Fxvohkxzyct_file?alt=media&token=3d4d9dee-5edc-4aeb-b9f2-55a5943d64e7	https://firebasestorage.googleapis.com/v0/b/dpcmapper.appspot.com/o/d5iRcMxQl6RHrgXZHDlFTNztWDG3%2Fybllcxuwbx_file?alt=media&token=f00cae77-5889-4bbd-bc3f-0ca33c4f43b4	Wendian has been serving the community as a nurse for over thirty years. As a Nurse Practitioner she has worked in Mental health, Long Term Care and Primary Care. She believes that people do not have to live in a cycle of sickness but with guidance can strive to be chronically well.	https://firebasestorage.googleapis.com/v0/b/dpcmapper.appspot.com/o/d5iRcMxQl6RHrgXZHDlFTNztWDG3%2Fozupyombtk_file?alt=media&token=23222e47-2b95-4fee-bc5c-95f705c593a9	Contact Clinic for information	NA	NA	Tuesday-Thursday	10:00am-6:00pm	Friday	9:00am-3:00pm	NA	NA	RegeneRise. Health	NA	NA	NA	NA	NA	NA	NA	www.regenerisehealth.life	Waiting room	Waiting room	https://firebasestorage.googleapis.com/v0/b/dpcmapper.appspot.com/o/d5iRcMxQl6RHrgXZHDlFTNztWDG3%2Frihcdjouul_file?alt=media&token=2102f695-ec9c-4bc8-bb9a-e7945c8efae3	NA	NA	NA	NA	NA	NA	NA	NA	NA	NA	NA	NA	NA	NA	NA	NA	NA	NA	NA	true	NA	NA	NA	NA	NA	NA	NA	NA	NA	NA	NA	NA	NA	NA	NA	NA	NA	NA	NA	NA	NA	NA	NA	NA	NA	NA	NA	NA	NA	NA	NA	NA	NA	NA	NA	NA	NA	NA	NA	NA	NA	NA	NA	NA	2023-08-14T15:59:15.831Z	NA	NA	NA	NA	NA	NA	NA	NA	NA	NA	NA	NA	NA	NA	NA	NA	NA	NA	NA	NA	NA	NA	NA	NA	NA	NA	NA	NA	NA	NA	NA	NA	NA	NA	NA	NA	NA	NA	NA	NA	NA	NA	NA	NA	NA	NA	NA	NA	NA	NA	NA	NA	NA	NA	NA	NA	NA	NA	NA	NA	NA	NA	NA	NA	NA	NA	NA	NA	NA	NA	NA	NA	NA	NA	NA	NA	NA	NA	NA	NA	NA	NA	NA	NA	NA	NA	NA	NA	NA	NA	NA	NA	NA	NA	NA	NA	NA	NA	NA	NA	NA	NA	NA	NA	NA	NA	NA	NA	NA	NA	NA	NA	NA	NA	NA	NA	NA	NA	NA	NA	NA	NA	NA	NA	NA	NA	NA	NA	NA	NA	NA	NA	NA	NA	NA	NA	NA	NA	NA	NA	NA	NA	NA	NA	NA	NA	1	metro-politan	Standard	Wallingford	Wallingford, CT	<raw>	New Haven County	CT	41.46	-72.81	Eastern	6	<raw>	45241	1144	39.55	0.85	18981	18068	269900	75289	-72.886667	-72.733886	41.516509	41.396641
107	06615	6615	practices/-NEWiTroQzihUm-qXbHw	16+ (some younger on per need basis	Stratford	US	2184 Main Street	NA	CT	NA	Here at Fairfield Family Physicians we are a full service Family Medical Office treating patients from Adolescents to Geriatrics. We are located in the heart of Stratfords Historic District (Main St at W. Broad St and our office is in a 300 year old converted house. We strive to be the best Family Medical Home available to our cherished patients.Falamos Português / Hablamos Español	NA	NA	NA	gnqplffzfnxt	hybrid	NA	41.190593	NA	-73.130143	NA	Fairfield Family Physicians	2003-07-04	NA	NA	NA	NA	NA	NA	203-378-9002	NA	NA	true	https://www.facebook.com/FairfieldFamilyPhysicians/	d	NA	NA	Mon-Tue-Thurs	9am-5pm	NA	NA	NA	NA	NA	NA	69	Members	NA	NA	NA	NA	NA	NA	NA	NA	203-375-0336	NA	NA	https://firebasestorage.googleapis.com/v0/b/dpcmapper.appspot.com/o/93f2Jb953fMvJXhvZDp4kCy6aJR2%2Fgkbajwjgyc_file?alt=media&token=9cdc304b-d65a-43de-9a20-7d6be3404959	https://firebasestorage.googleapis.com/v0/b/dpcmapper.appspot.com/o/93f2Jb953fMvJXhvZDp4kCy6aJR2%2Fbcqetefjeq_file?alt=media&token=fbfdb68b-9fcc-418c-aac3-1fa69d505596	NA	NA	NA	NA	NA	NA	Fri	9am-3pm	Wed	closed	NA	NA	NA	NA	NA	NA	NA	NA	NA	NA	NA	NA	NA	NA	NA	NA	NA	NA	NA	NA	NA	NA	NA	NA	NA	NA	NA	NA	NA	NA	NA	NA	NA	true	NA	NA	NA	NA	NA	NA	NA	NA	NA	NA	NA	NA	NA	NA	NA	NA	NA	NA	NA	NA	NA	NA	NA	NA	NA	NA	NA	NA	NA	NA	NA	NA	NA	NA	NA	NA	NA	NA	NA	NA	NA	NA	NA	NA	2022-10-16T16:56:43.202Z	NA	NA	NA	NA	NA	NA	NA	NA	NA	NA	NA	NA	NA	NA	NA	NA	NA	NA	NA	NA	NA	NA	NA	NA	NA	NA	NA	NA	NA	NA	NA	NA	NA	NA	NA	NA	NA	NA	NA	NA	NA	NA	NA	NA	NA	NA	NA	NA	NA	NA	NA	NA	NA	NA	NA	NA	NA	NA	NA	NA	NA	NA	NA	NA	NA	NA	NA	NA	NA	NA	NA	NA	NA	NA	NA	NA	NA	NA	NA	NA	NA	NA	NA	NA	NA	NA	NA	NA	NA	NA	NA	NA	NA	NA	NA	NA	NA	NA	NA	NA	NA	NA	NA	NA	NA	NA	NA	NA	NA	NA	NA	NA	NA	NA	NA	NA	NA	NA	NA	NA	NA	NA	NA	NA	NA	NA	NA	NA	NA	NA	NA	NA	NA	NA	NA	NA	NA	NA	NA	NA	NA	NA	NA	NA	NA	NA	1	metro-politan	Standard	Stratford	Stratford, CT	<raw>	Fairfield County	CT	41.17	-73.14	Eastern	2	<raw>	18453	2849	6.48	1.87	7671	7187	249500	52593	-73.165755	-73.095352	41.200615	41.14628
108	06877	6877	practices/-MxkOUIcpyhbXPMVC_kG	17-80	Ridgefield	US	38C Grove St	2nd Floor	CT	true	38 C Grove Street	true	true	NA	evzvfhyovcad	hybrid	true	41.287293	Terrain Health Women's Health Direct Primary Care	-73.493722	true	Terrain Health Women's Health Direct Primary Care	2022-03-09	DO	Robin	Rose	NA	NA	gastro	203 900 4416	NA	true	true	https://www.terrainhealth.org/	d	NA	true	Mon-Fri	930-5	NA	NA	NA	NA	NA	NA	175	women's health primary care	NA	NA	NA	NA	NA	NA	NA	NA	203 666 5649	NA	NA	NA	NA	NA	NA	NA	ask for details for different tiers and pricing	NA	NA	NA	NA	NA	NA	NA	NA	NA	NA	NA	NA	NA	NA	NA	NA	NA	NA	NA	NA	NA	NA	NA	NA	NA	NA	NA	NA	NA	NA	NA	NA	NA	NA	NA	NA	NA	NA	NA	true	NA	NA	NA	NA	NA	NA	NA	NA	NA	NA	NA	NA	NA	NA	NA	NA	NA	NA	NA	NA	NA	NA	NA	NA	NA	NA	NA	NA	NA	NA	NA	NA	NA	NA	NA	NA	NA	NA	NA	NA	NA	NA	NA	NA	2022-03-09T20:36:44.314Z	NA	NA	NA	NA	NA	NA	NA	NA	NA	NA	NA	NA	NA	NA	NA	NA	NA	NA	NA	NA	NA	NA	NA	NA	NA	NA	NA	NA	NA	NA	NA	NA	NA	NA	NA	NA	NA	NA	NA	NA	NA	NA	NA	NA	NA	NA	NA	NA	NA	NA	NA	NA	NA	NA	NA	NA	NA	NA	NA	NA	NA	NA	NA	NA	NA	NA	NA	NA	NA	NA	NA	NA	NA	NA	NA	NA	NA	NA	NA	NA	NA	NA	NA	NA	NA	NA	NA	NA	NA	NA	NA	NA	NA	NA	NA	NA	NA	NA	NA	NA	NA	NA	NA	NA	NA	NA	NA	NA	NA	NA	NA	NA	NA	NA	NA	NA	NA	NA	NA	NA	NA	NA	NA	NA	NA	NA	NA	NA	NA	NA	NA	NA	NA	NA	NA	NA	NA	NA	NA	NA	NA	NA	NA	NA	NA	NA	1	metro-politan	Standard	Ridgefield	Ridgefield, CT	<raw>	Fairfield County	CT	41.31	-73.49	Eastern	6	<raw>	24677	713	34.6	0.51	9435	8813	694900	147025	-73.550962	-73.43819	41.377409	41.237176
109	06880	6880	practices/-NCeY1gUFXp2qwMdOE9n	18+	WESTPORT	US	4 Whitney Street EXT	NA	CT	true	NA	true	true	NA	drcoezxsaeou	NA	true	41.141776	NA	-73.350514	true	Westport Medical and Wellness Center	2022-08-01	NA	NA	NA	NA	NA	NA	203-745-2444	NA	NA	true	westportmedicalandwellnesscenter.com	d	NA	NA	NA	NA	NA	NA	NA	NA	NA	NA	200	Standard Monthly Membership	2000	Standard Annual Membership	150	Grand Opening Special - Monthly Membership	1500	Grand Opening Special - Annual Membership	NA	https://www.facebook.com/westportmedicalandwellnesscenter/	475-218-4775	NA	NA	NA	NA	NA	NA	NA	NA	NA	NA	NA	NA	NA	NA	NA	NA	@westportmedicalandwellnessc_	NA	NA	NA	NA	NA	NA	NA	https://patients.aerodpc.com/#/aerodpc.pid.1617/patients/new/signup	NA	NA	NA	NA	NA	NA	NA	NA	NA	NA	NA	NA	NA	NA	7	Processing Fee - Monthly	NA	NA	NA	NA	NA	NA	true	NA	NA	NA	NA	NA	NA	NA	NA	NA	NA	NA	NA	NA	NA	NA	NA	NA	NA	NA	NA	NA	NA	NA	NA	NA	70	Processing Fee - Annual	NA	NA	NA	NA	NA	NA	NA	NA	NA	NA	NA	NA	NA	NA	NA	NA	NA	2022-09-23T13:31:54.541Z	NA	NA	NA	NA	NA	NA	NA	NA	NA	NA	NA	NA	NA	NA	NA	NA	NA	NA	NA	NA	NA	NA	NA	NA	NA	NA	NA	NA	NA	NA	NA	NA	NA	NA	NA	NA	NA	NA	NA	NA	NA	NA	NA	NA	NA	NA	NA	NA	NA	NA	NA	NA	NA	NA	NA	NA	NA	NA	NA	NA	NA	NA	NA	NA	NA	NA	NA	NA	NA	NA	NA	NA	NA	NA	NA	NA	NA	NA	NA	NA	NA	NA	NA	NA	NA	NA	NA	NA	NA	NA	NA	NA	NA	NA	NA	NA	NA	NA	NA	NA	NA	NA	NA	NA	NA	NA	NA	NA	NA	NA	NA	NA	NA	NA	NA	NA	NA	NA	NA	NA	NA	NA	NA	NA	NA	NA	NA	NA	NA	NA	NA	NA	NA	NA	NA	NA	NA	NA	NA	NA	NA	NA	NA	NA	NA	NA	1	metro-politan	Standard	Westport	Westport, CT	<raw>	Fairfield County	CT	41.14	-73.34	Eastern	5	<raw>	26647	1324	20.12	5.88	10535	9702	1000001	158713	-73.38877	-73.296127	41.194539	41.057697
110	07003	7003	practices/-NHtSaY3QpOz99N2F__c	NA	Bloomfield	US	399 Hoover Suite 5	NA	New Jersey	true	NA	NA	true	NA	syyijtmsytgj	pure	true	40.809804	NA	-74.191831	true	Pinewood Family Care Co. - Bloomfield	NA	NA	NA	NA	NA	NA	NA	9734578849	NA	true	true	https://www.pinewoodfamily.com	d	NA	true	NA	NA	NA	NA	NA	NA	NA	NA	NA	NA	NA	NA	NA	NA	NA	NA	NA	NA	2013799771	NA	NA	NA	NA	https://firebasestorage.googleapis.com/v0/b/dpcmapper.appspot.com/o/r96I3n8iq6bCWMl7fLpmSIihtLS2%2Fdtzetefzju_file?alt=media&token=eb65c054-cba7-4b04-8afe-8228da1a5e5d	NA	NA	NA	NA	NA	NA	NA	NA	NA	NA	NA	NA	NA	NA	NA	NA	NA	NA	https://youtu.be/V49HYeEnnec	https://www.pinewoodfamily.com/pricing	NA	NA	NA	NA	NA	NA	NA	NA	NA	NA	NA	NA	NA	NA	NA	NA	NA	NA	NA	NA	NA	NA	true	NA	NA	NA	NA	NA	NA	NA	NA	NA	NA	NA	NA	NA	NA	NA	NA	NA	NA	NA	NA	NA	NA	NA	NA	NA	NA	NA	NA	NA	NA	NA	NA	NA	NA	NA	NA	NA	NA	NA	NA	NA	NA	NA	NA	2022-11-27T14:20:55.212Z	NA	NA	NA	NA	NA	NA	NA	NA	NA	NA	NA	NA	NA	NA	NA	NA	NA	NA	NA	NA	NA	NA	NA	NA	NA	NA	NA	NA	NA	NA	NA	NA	NA	NA	NA	NA	NA	NA	NA	NA	NA	NA	NA	NA	NA	NA	NA	NA	NA	NA	NA	NA	NA	NA	NA	NA	NA	NA	NA	NA	NA	NA	NA	NA	NA	NA	NA	NA	NA	NA	NA	NA	NA	NA	NA	NA	NA	NA	NA	NA	NA	NA	NA	NA	NA	NA	NA	NA	NA	NA	NA	NA	NA	NA	NA	NA	NA	NA	NA	NA	NA	NA	NA	NA	NA	NA	NA	NA	NA	NA	NA	NA	NA	NA	NA	NA	NA	NA	NA	NA	NA	NA	NA	NA	NA	NA	NA	NA	NA	NA	NA	NA	NA	NA	NA	NA	NA	NA	NA	NA	NA	NA	NA	NA	NA	NA	1	metro-politan	Standard	Bloomfield	Bloomfield, NJ	<raw>	Essex County	NJ	40.81	-74.19	Eastern	4	<raw>	47312	8947	5.29	0.02	19468	18385	330000	70434	-74.21189	-74.162628	40.848799	40.768277
111	07012	7012	practices/-MQnrPrEnF_QLyz3lS_e	NA	Clifton	US	4 Brighton Road	Suite 208	NJ	NA	NA	NA	NA	NA	dpaechedepwm	pure	NA	40.847003	Paladina Health	-74.158035	NA	Paladina Health	NA	NA	NA	NA	NA	NA	NA	(973 321-9884	NA	NA	true	paladinahealth.com	d	NA	NA	Monday	8:00am-6:00pm	NA	NA	NA	NA	NA	NA	NA	Please contact us for pricing	NA	NA	NA	NA	NA	NA	NA	NA	NA	NA	NA	NA	NA	https://firebasestorage.googleapis.com/v0/b/dpcmapper.appspot.com/o/o039XMcOgkbDp1bm6nL9UXKL4cx1%2Ftldwoksfck_file?alt=media&token=60512a96-06a9-42b7-9871-8e12c8d606ad	NA	NA	NA	NA	NA	Tuesday	9:00am-7:00pm	Wednesday	9:00am-6:00pm	Thursday	8:00am-6:00pm	NA	NA	NA	NA	NA	Friday	7:00am-5:00pm	NA	NA	NA	NA	NA	NA	NA	NA	NA	NA	NA	NA	NA	NA	NA	NA	NA	NA	NA	NA	NA	NA	NA	NA	true	NA	NA	NA	NA	NA	NA	NA	NA	NA	NA	NA	NA	NA	NA	NA	NA	NA	NA	NA	NA	NA	NA	NA	NA	NA	NA	NA	NA	NA	NA	NA	NA	NA	NA	NA	NA	NA	NA	NA	NA	NA	NA	NA	NA	2021-01-11T23:52:40.255Z	NA	NA	NA	NA	NA	NA	NA	NA	NA	NA	NA	NA	NA	NA	NA	NA	NA	NA	NA	NA	NA	NA	NA	NA	NA	NA	NA	NA	NA	NA	NA	NA	NA	NA	NA	NA	NA	NA	NA	NA	NA	NA	NA	NA	NA	NA	NA	NA	NA	NA	NA	NA	NA	NA	NA	NA	NA	NA	NA	NA	NA	NA	NA	NA	NA	NA	NA	NA	NA	NA	NA	NA	NA	NA	NA	NA	NA	NA	NA	NA	NA	NA	NA	NA	NA	NA	NA	NA	NA	NA	NA	NA	NA	NA	NA	NA	NA	NA	NA	NA	NA	NA	NA	NA	NA	NA	NA	NA	NA	NA	NA	NA	NA	NA	NA	NA	NA	NA	NA	NA	NA	NA	NA	NA	NA	NA	NA	NA	NA	NA	NA	NA	NA	NA	NA	NA	NA	NA	NA	NA	NA	NA	NA	NA	NA	NA	1	metro-politan	Standard	Clifton	Clifton, NJ	<raw>	Passaic County	NJ	40.85	-74.16	Eastern	2	<raw>	11703	5582	2.1	0	5071	4912	348700	76721	-74.179403	-74.140868	40.862405	40.834522
112	07032	7032	practices/-MEhiQcGzKqRFlnrZ2LB	0-99	Montclair	US	100 Valley Road Suite 102	NA	NEW JERSEY	true	Family medicine with a lifestyle focus delivered by a husband and wife team.	NA	true	NA	rswebbhiltno	pure	true	40.819906	Kahn Health PC	-74.221463	true	Kahn Health Direct Primary Care	2020-01-01	DO	Malasa	Kahn	open	www.kahnhealth.com/about	fam	973-965-8409	NA	NA	true	www.Kahnhealth.com	d	99	true	Monday - Friday	9am - 4:30pm	DO	Jason	Kahn	open	www.kahnhealth.com/about	fam	85	Adult	35	Child with Adult	NA	NA	NA	NA	NA	www.facebook.com/kahnhealth	973-425-5673	NA	NA	https://firebasestorage.googleapis.com/v0/b/dpcmapper.appspot.com/o/f8YTogL3OtUBytLZRuQsoN5p70i2%2Fnhlimehjxl_file?alt=media&token=5e7f4b46-c94b-4a3e-9114-48fd22fe88e9	NA	https://firebasestorage.googleapis.com/v0/b/dpcmapper.appspot.com/o/f8YTogL3OtUBytLZRuQsoN5p70i2%2Ftgeaqpyxpn_file?alt=media&token=af826d12-73df-4520-bff1-da06991acf13	Board-Certified Family Medicine physician seeing all ages, with special interest in behavioral health, 4th Trimester Care and Breastfeeding, and Osteopathic Manipulation.	https://firebasestorage.googleapis.com/v0/b/dpcmapper.appspot.com/o/f8YTogL3OtUBytLZRuQsoN5p70i2%2Fzvoxpzovyi_file?alt=media&token=7d5bd224-055c-48a2-97e7-44e28b4b0a62	NA	NA	NA	NA	NA	NA	NA	NA	NA	@kahnhealth	150	Osteopathic Manipulation (60 mins	1400	Fourth Trimester Care and Lactation _with Primary Care (4 months	NA	NA	NA	www.kahnhealth.com/schedule	NA	NA	NA	NA	NA	https://firebasestorage.googleapis.com/v0/b/dpcmapper.appspot.com/o/f8YTogL3OtUBytLZRuQsoN5p70i2%2Fyhxdejxufq_file?alt=media&token=0016ba85-c291-4e8c-a963-1178d32e00e9	NA	NA	NA	NA	NA	NA	NA	NA	NA	NA	NA	NA	NA	NA	NA	NA	NA	NA	Board Certified Family Medicine and Lifestyle Medicine physician seeing all ages. Special interest in Sports Medicine, Integrative Medicine, Weight Loss.	NA	NA	NA	NA	NA	NA	NA	NA	NA	NA	NA	NA	NA	NA	NA	NA	NA	<iframe src=https://app.acuityscheduling.com/schedule.php?owner=20287892 title=Schedule Appointment width=100% height=800 frameBorder=0></iframe><script src=https://embed.acuityscheduling.com/js/embed.js type=text/javascript></script>	NA	NA	1200	Lifestyle Medicine with Weight Loss (12 weeks	NA	NA	NA	NA	NA	NA	NA	NA	NA	NA	NA	NA	NA	NA	NA	NA	NA	NA	NA	NA	2020-08-14T16:07:18.838Z	NA	NA	NA	NA	NA	NA	NA	NA	NA	NA	NA	NA	NA	NA	NA	NA	NA	NA	NA	NA	NA	NA	NA	NA	NA	NA	NA	NA	NA	NA	NA	NA	NA	NA	NA	NA	NA	NA	NA	NA	NA	NA	NA	NA	NA	NA	NA	NA	NA	NA	NA	NA	NA	NA	NA	NA	NA	NA	NA	NA	NA	NA	NA	NA	NA	NA	NA	NA	NA	NA	NA	NA	NA	NA	NA	NA	NA	NA	NA	NA	NA	NA	NA	NA	NA	NA	NA	NA	NA	NA	NA	NA	NA	NA	NA	NA	NA	NA	NA	NA	NA	NA	NA	NA	NA	NA	NA	NA	NA	NA	NA	NA	NA	NA	NA	NA	NA	NA	NA	NA	NA	NA	NA	NA	NA	NA	NA	NA	NA	NA	NA	NA	NA	NA	NA	NA	NA	NA	NA	NA	NA	NA	NA	NA	NA	NA	1	metro-politan	Standard	Kearny	Kearny, NJ	<raw>	Hudson County	NJ	40.75	-74.12	Eastern	3	<raw>	40684	4636	8.77	1.16	14180	13462	331300	61782	-74.164799	-74.075202	40.786491	40.715963
113	07052	7052	practices/-LoaU8cJqz9EOfajVfSe	5 & up	West Orange	US	405 Northfield Avenue	Suite 105	NJ	true	NA	true	NA	NA	sqravwxcfpqk	hybrid	NA	40.773161	R-Health, LLC	-74.267909	true	R-Health West Orange	2019-07-15	DO	Binita	Prajapati	open	https://www.doximity.com/pub/binita-prajapati-do	fam	973.793.8006	NA	NA	true	https://www.r-health.md/westorange/	d	NA	true	NA	NA	NA	NA	NA	NA	NA	NA	NA	NA	NA	NA	NA	NA	NA	NA	NA	https://www.facebook.com/rhealthmd/	862.292.0999	https://www.linkedin.com/company/r-health-llc	NA	NA	NA	https://firebasestorage.googleapis.com/v0/b/dpcmapper.appspot.com/o/nmZiniTlYXcG8CN2hqaUIB6DdDQ2%2Fbxsonqvaos_file?alt=media&token=85d2f3d2-1ebc-4b6e-b40f-b83ad8dee206	Dr. Binita Prajapati is a board-certified, family medicine physician with over 20 years of experience in primary care. Prior to joining R-Health, Dr. Prajapati was Medical Director at Valley Medical Group, and previously a family physician with the Englewood group of Wasserman, Reiner, and Gillon.	https://firebasestorage.googleapis.com/v0/b/dpcmapper.appspot.com/o/nmZiniTlYXcG8CN2hqaUIB6DdDQ2%2Fwkowywndkz_file?alt=media&token=54c65597-7af3-4cab-b351-a0c2e5990afe	NA	@rhealthmd	true	NA	NA	NA	NA	NA	NA	@rhealthmd	NA	NA	NA	NA	NA	NA	NA	https://www.r-health.md/join/	NA	NA	NA	NA	NA	NA	NA	NA	NA	NA	NA	NA	NA	NA	NA	NA	NA	NA	NA	NA	NA	NA	NA	NA	NA	NA	NA	NA	NA	NA	NA	NA	NA	NA	NA	NA	NA	NA	NA	NA	NA	NA	NA	NA	NA	NA	NA	NA	NA	NA	NA	NA	NA	NA	NA	NA	NA	NA	NA	NA	NA	NA	NA	NA	NA	NA	NA	2019-09-12T17:19:22.603Z	NA	NA	NA	NA	NA	NA	NA	NA	NA	NA	NA	NA	NA	NA	NA	NA	NA	NA	NA	NA	NA	NA	NA	NA	NA	NA	NA	NA	NA	NA	NA	NA	NA	NA	NA	NA	NA	NA	NA	NA	NA	NA	NA	NA	NA	NA	NA	NA	NA	NA	NA	NA	NA	NA	NA	NA	NA	NA	NA	NA	NA	NA	NA	NA	NA	NA	NA	NA	NA	NA	NA	NA	NA	NA	NA	NA	NA	NA	NA	NA	NA	NA	NA	NA	NA	NA	NA	NA	NA	NA	NA	NA	NA	NA	NA	NA	NA	NA	NA	NA	NA	NA	NA	NA	NA	NA	NA	NA	NA	NA	NA	NA	NA	NA	NA	NA	NA	NA	NA	NA	NA	NA	NA	NA	NA	NA	NA	NA	NA	NA	NA	NA	NA	NA	NA	NA	NA	NA	NA	NA	NA	NA	NA	NA	NA	NA	1	metro-politan	Standard	West Orange	West Orange, NJ	<raw>	Essex County	NJ	40.79	-74.26	Eastern	4	<raw>	46182	3831	12.06	0.13	17605	16783	363700	87826	-74.305049	-74.22089	40.826557	40.757392
114	07052	7052	practices/-LncNdla52GtHP7O-1ba	6yo-100+yo	West Orange	US	470 Prospect Ave Suite 302	NA	NJ	NA	NA	NA	true	NA	qgadhgwkdtep	NA	NA	40.790864	Onyx Direct Care LLC	-74.254476	true	Onyx Direct Care	2019-09-16	DO	Lamont	Mitchell	NA	https://www.onyxdirectcare.com/dr-lamont-mitchell.html	emergency	973-520-0302	NA	NA	true	https://www.onyxdirectcare.com	d	99	NA	Monday	9am - 4pm	DO	Christina	Hector	NA	NA	NA	39	Age 6-18	99	Age 19-64	119	Age 65+	NA	NA	NA	facebook.com/onyxdirectcare	973-306-0703	https://www.linkedin.com/in/dr-christina-hector	NA	NA	NA	https://firebasestorage.googleapis.com/v0/b/dpcmapper.appspot.com/o/DdSktH3FDMc4fQmWivbPtqIZRt13%2Fqknojgftke_file?alt=media&token=34e5a423-cf7c-45ed-ade3-576262c0fac0	NA	https://firebasestorage.googleapis.com/v0/b/dpcmapper.appspot.com/o/SNtItLVu7NMKGSIo2tntLuLZIJG3%2Fmevtdftzpy_file?alt=media&token=0697cbef-cfbc-4e94-adb3-75f3fe9fa920	Enrolled College Student Ages 18-22 : $50/month Members pay a one-time commitment fee Individual: $99 Family membership max : $250 Telemedicine Only MEMBERS (NJ,PAu200b $79 PER MONTHUnlimited telemedicine visits, text, phone calls.Additional charge if need to be seen in office.Call for family rates.	@onyxdirectcare	NA	Tuesday	9am - 4pm	Wednesday	Closed	Thursday	9am - 4pm	@onyxdirectcare	NA	Sports Medicine	NA	Osteopathic Manipulation	Friday	9am - 4pm	NA	NA	NA	NA	NA	NA	NA	https://firebasestorage.googleapis.com/v0/b/dpcmapper.appspot.com/o/SNtItLVu7NMKGSIo2tntLuLZIJG3%2Fcnergupgpe_file?alt=media&token=98074c4c-0d6d-4760-927a-a57f10175037	NA	NA	NA	NA	NA	NA	NA	NA	NA	NA	NA	NA	NA	NA	NA	NA	NA	NA	NA	NA	NA	NA	NA	NA	NA	NA	NA	NA	NA	NA	NA	NA	NA	NA	NA	NA	NA	NA	NA	NA	NA	NA	NA	NA	NA	NA	NA	NA	NA	NA	NA	NA	NA	NA	NA	NA	NA	NA	NA	NA	NA	2019-08-31T15:54:28.645Z	NA	NA	NA	NA	NA	NA	NA	NA	NA	NA	NA	NA	NA	NA	NA	NA	NA	NA	NA	NA	NA	NA	NA	NA	NA	NA	NA	NA	NA	NA	NA	NA	NA	NA	NA	NA	NA	NA	NA	NA	NA	NA	NA	NA	NA	NA	NA	NA	NA	NA	NA	NA	NA	NA	NA	NA	NA	NA	NA	NA	NA	NA	NA	NA	NA	NA	NA	NA	NA	NA	NA	NA	NA	NA	NA	NA	NA	NA	NA	NA	NA	NA	NA	NA	NA	NA	NA	NA	NA	NA	NA	NA	NA	NA	NA	NA	NA	NA	NA	NA	NA	NA	NA	NA	NA	NA	NA	NA	NA	NA	NA	NA	NA	NA	NA	NA	NA	NA	NA	NA	NA	NA	NA	NA	NA	NA	NA	NA	NA	NA	NA	NA	NA	NA	NA	NA	NA	NA	NA	NA	NA	NA	NA	NA	NA	NA	1	metro-politan	Standard	West Orange	West Orange, NJ	<raw>	Essex County	NJ	40.79	-74.26	Eastern	4	<raw>	46182	3831	12.06	0.13	17605	16783	363700	87826	-74.305049	-74.22089	40.826557	40.757392
115	07054	7054	practices/-LjgWW4eA-KYNh5veNZn	0-65	Parsippany	US	800 Lanidex Plaza	Suite 100	NJ	true	Humanizing Healthcare	NA	true	NA	mkvdqmdbrwik	pure	NA	40.863293	NA	-74.422462	true	Unify Select - Parsippany	2019-06-01	NA	NA	NA	NA	NA	NA	844-MYUNIFY (844-698-6439	NA	NA	true	www.unifyselect.com	d	NA	NA	NA	NA	NA	NA	NA	NA	NA	NA	150	Complete	250	Premium	NA	NA	NA	NA	NA	NA	866-283-3552	NA	NA	NA	NA	https://firebasestorage.googleapis.com/v0/b/dpcmapper.appspot.com/o/J2cJ1jtbULN8JRQEfLD96iQOhvy1%2Fuflhhaosoh_file?alt=media&token=24e7d571-ebf6-43ec-91f1-71f7dee8baf8	NA	NA	NA	NA	NA	NA	NA	NA	NA	NA	NA	NA	NA	NA	NA	NA	NA	NA	NA	NA	NA	NA	NA	NA	NA	NA	NA	NA	NA	NA	NA	NA	NA	NA	NA	NA	NA	NA	NA	NA	NA	NA	NA	NA	NA	NA	NA	NA	NA	NA	NA	NA	NA	NA	NA	NA	NA	NA	NA	NA	NA	NA	NA	NA	NA	NA	NA	NA	NA	NA	NA	NA	NA	NA	NA	NA	NA	NA	NA	NA	NA	NA	NA	NA	NA	NA	NA	2019-07-13T18:08:57.402Z	NA	NA	NA	NA	NA	NA	NA	NA	NA	NA	NA	NA	NA	NA	NA	NA	NA	NA	NA	NA	NA	NA	NA	NA	NA	NA	NA	NA	NA	NA	NA	NA	NA	NA	NA	NA	NA	NA	NA	NA	NA	NA	NA	NA	NA	NA	NA	NA	NA	NA	NA	NA	NA	NA	NA	NA	NA	NA	NA	NA	NA	NA	NA	NA	NA	NA	NA	NA	NA	NA	NA	NA	NA	NA	NA	NA	NA	NA	NA	NA	NA	NA	NA	NA	NA	NA	NA	NA	NA	NA	NA	NA	NA	NA	NA	NA	NA	NA	NA	NA	NA	NA	NA	NA	NA	NA	NA	NA	NA	NA	NA	NA	NA	NA	NA	NA	NA	NA	NA	NA	NA	NA	NA	NA	NA	NA	NA	NA	NA	NA	NA	NA	NA	NA	NA	NA	NA	NA	NA	NA	NA	NA	NA	NA	NA	NA	1	metro-politan	Standard	Parsippany	Parsippany, NJ	<raw>	Morris County	NJ	40.86	-74.4	Eastern	4	<raw>	29305	2135	13.72	0.66	11742	11209	443800	78253	-74.467674	-74.34088	40.882707	40.824991
116	07081	7081	practices/-MUJjJt2RIzceofmLryG	13+	SPRINGFIELD	US	454 MORRIS AVENUE	NA	NJ	NA	Your NEIGHBORHOOD CLINIC is a direct primary care clinic. Our mission is to promote the health and well being of our patients by providing high-quality primary care services. Your Neighborhood Clinic is committed to providing exceptional services that are patient-centered and collaborative. We focus on you as an individual and work with you to achieve your healthcare goals.	NA	true	NA	pwcimoksktyy	hybrid	true	40.715032	Your NEIGHBORHOOD CLINIC, LLC	-74.31975	true	Your NEIGHBORHOOD CLINIC	2021-04-01	DNP, FNP-BC, APN	Mary	Odusanya	open	NA	fam	908-312-0288	NA	NA	true	yn-clinic.com	d	100	NA	Mon -Fri	9am to 5pm	NA	NA	NA	NA	NA	NA	89	Adults	35	Children 13+ (with parent enrollment	50	Students	NA	NA	NA	https://www.facebook.com/YNCLINIC	908-484-9447	NA	NA	NA	NA	https://firebasestorage.googleapis.com/v0/b/dpcmapper.appspot.com/o/wMrxzWl8b5NmOTNRMHBijYOXLwQ2%2Fvlpfdosdjr_file?alt=media&token=c105dd01-0417-424b-98e8-697c69389990	NA	NA	NA	NA	NA	NA	NA	NA	NA	NA	NA	@yourneighborhoodclinic	100	IV Infusion Therapy	NA	NA	NA	NA	NA	https://yn-clinic.com/contact-us	NA	NA	NA	NA	NA	NA	NA	NA	NA	NA	NA	NA	NA	NA	NA	NA	NA	NA	NA	NA	NA	NA	true	NA	NA	NA	NA	NA	NA	NA	NA	NA	NA	NA	NA	NA	NA	NA	NA	NA	NA	NA	https://yn-clinic.com/contact-us#b639448c-0c69-4bc5-9a31-6dbcdc7176cf	NA	NA	NA	NA	NA	NA	NA	NA	NA	NA	NA	NA	NA	NA	NA	NA	NA	NA	NA	NA	NA	NA	NA	NA	2021-02-24T15:51:52.206Z	NA	NA	NA	NA	NA	NA	NA	NA	NA	NA	NA	NA	NA	NA	NA	NA	NA	NA	NA	NA	NA	NA	NA	NA	NA	NA	NA	NA	NA	NA	NA	NA	NA	NA	NA	NA	NA	NA	NA	NA	NA	NA	NA	NA	NA	NA	NA	NA	NA	NA	NA	NA	NA	NA	NA	NA	NA	NA	NA	NA	NA	NA	NA	NA	NA	NA	NA	NA	NA	NA	NA	NA	NA	NA	NA	NA	NA	NA	NA	NA	NA	NA	NA	NA	NA	NA	NA	NA	NA	NA	NA	NA	NA	NA	NA	NA	NA	NA	NA	NA	NA	NA	NA	NA	NA	NA	NA	NA	NA	NA	NA	NA	NA	NA	NA	NA	NA	NA	NA	NA	NA	NA	NA	NA	NA	NA	NA	NA	NA	NA	NA	NA	NA	NA	NA	NA	NA	NA	NA	NA	NA	NA	NA	NA	NA	NA	1	metro-politan	Standard	Springfield	Springfield, NJ	<raw>	Union County	NJ	40.7	-74.33	Eastern	2	<raw>	15808	3057	5.17	0.02	6732	6507	424200	92120	-74.36039	-74.296151	40.720176	40.677433
117	07083	7083	practices/-NHtJNa90sB12lgQPN8V	NA	Union	US	1057 Commerce Avenue	NA	New Jersey	true	NA	NA	true	NA	irtcghyfgkef	pure	true	40.700598	NA	-74.279873	true	Pinewood Family Care Co. - Union	NA	NA	NA	NA	NA	NA	NA	(973 457-8849	NA	true	true	https://www.pinewoodfamily.com	d	NA	true	NA	NA	NA	NA	NA	NA	NA	NA	NA	NA	NA	NA	NA	NA	NA	NA	NA	NA	(201 379-9771	NA	NA	NA	NA	https://firebasestorage.googleapis.com/v0/b/dpcmapper.appspot.com/o/r96I3n8iq6bCWMl7fLpmSIihtLS2%2Fvytbpzveys_file?alt=media&token=dcaa3006-91b6-4f92-b18f-c966b655c06e	NA	NA	NA	NA	NA	NA	NA	NA	NA	NA	NA	NA	NA	NA	NA	NA	NA	NA	https://youtu.be/V49HYeEnnec	https://www.pinewoodfamily.com/pricing	NA	NA	NA	NA	NA	NA	NA	NA	NA	NA	NA	NA	NA	NA	NA	NA	NA	NA	NA	NA	NA	NA	true	NA	NA	NA	NA	NA	NA	NA	NA	NA	NA	NA	NA	NA	NA	NA	NA	NA	NA	NA	NA	NA	NA	NA	NA	NA	NA	NA	NA	NA	NA	NA	NA	NA	NA	NA	NA	NA	NA	NA	NA	NA	NA	NA	NA	2022-11-27T13:40:38.844Z	NA	NA	NA	NA	NA	NA	NA	NA	NA	NA	NA	NA	NA	NA	NA	NA	NA	NA	NA	NA	NA	NA	NA	NA	NA	NA	NA	NA	NA	NA	NA	NA	NA	NA	NA	NA	NA	NA	NA	NA	NA	NA	NA	NA	NA	NA	NA	NA	NA	NA	NA	NA	NA	NA	NA	NA	NA	NA	NA	NA	NA	NA	NA	NA	NA	NA	NA	NA	NA	NA	NA	NA	NA	NA	NA	NA	NA	NA	NA	NA	NA	NA	NA	NA	NA	NA	NA	NA	NA	NA	NA	NA	NA	NA	NA	NA	NA	NA	NA	NA	NA	NA	NA	NA	NA	NA	NA	NA	NA	NA	NA	NA	NA	NA	NA	NA	NA	NA	NA	NA	NA	NA	NA	NA	NA	NA	NA	NA	NA	NA	NA	NA	NA	NA	NA	NA	NA	NA	NA	NA	NA	NA	NA	NA	NA	NA	1	metro-politan	Standard	Union	Union, NJ	<raw>	Union County	NJ	40.69	-74.27	Eastern	3	<raw>	53053	6134	8.65	0.02	18938	18313	329100	77393	-74.312226	-74.222252	40.718628	40.670169
118	07302	7302	practices/-MGP0kTjzgbHCvYOS9eb	18-65	Jersey City	US	69 Montgomery Street	NA	NJ	true	Dr. Neil offers primary care, urgent care, COVID testing and more - all from the comfort of your home or office. Our model is an innovative combination of house visits and digital care. With mobile house calls, you receive not only a doctor to your house or business, but also nursing, nutritionists and home imaging services. With direct access via text, voice, video, and email, your medical team is always available and in touch. Easy scheduling online!	NA	true	NA	btjithtsodcw	pure	true	40.716267	NA	-74.03676	true	Paging Dr. Neil	2020-07-17	NA	Dr. Neil	Panchal	open	NA	emergency	2015034144	NA	true	true	https://www.pagingdrneil.com/	d	0	true	Mon-Fri	10am-6pm	NA	NA	NA	NA	NA	NA	NA	Concierge Medicine Annual Membership	300	Traveler's Health Plan - For those visiting NJ and need a temporary Primary/Urgent Care doctor	NA	NA	NA	NA	NA	https://www.facebook.com/pagingDrNeil	973-526-0685	https://www.linkedin.com/company/paging-dr-neil/	NA	https://firebasestorage.googleapis.com/v0/b/dpcmapper.appspot.com/o/Hiy1JNjCAqOGBwIrmisylZQ4IoI3%2Fjxcszkrhjy_file?alt=media&token=bdf564c6-b094-45db-a395-917001c557ae	https://firebasestorage.googleapis.com/v0/b/dpcmapper.appspot.com/o/Hiy1JNjCAqOGBwIrmisylZQ4IoI3%2Fgcdeyuscgr_file?alt=media&token=2b28777b-07a8-471a-bcec-18a67ad3a5b0	https://firebasestorage.googleapis.com/v0/b/dpcmapper.appspot.com/o/Hiy1JNjCAqOGBwIrmisylZQ4IoI3%2Fbwwcrxcacd_file?alt=media&token=a1654859-a1f9-474d-812a-6b85e5321499	While Dr. Neil is formally trained in emergency medicine, the primary care specialty ultimately chose him. Combining a practice style used in years past with the luxury of time to offer attention and availability, Dr. Neil shares your commitment to health and lifestyle goals.	https://firebasestorage.googleapis.com/v0/b/dpcmapper.appspot.com/o/Hiy1JNjCAqOGBwIrmisylZQ4IoI3%2Fdauqwhirwe_file?alt=media&token=152f2a2c-a6a9-43f6-a871-272433828864	Annual membership for individuals, Monthly membership options for Small Business and their employees	NA	NA	NA	NA	NA	NA	NA	NA	@paging_dr.neil	500	COVID Care Plan - 2 week remote monitoring, daily checks, thermometer/pulse oximeter access, and direct access to a board certified emergency doctor (Membership not required	125	COVID PCR Test at home (48h hour (Membership not required	NA	NA	NA	https://www.pagingdrneil.com/schedule	NA	NA	NA	NA	NA	NA	NA	NA	NA	NA	NA	NA	NA	NA	NA	NA	NA	NA	NA	NA	NA	NA	true	NA	NA	NA	NA	NA	NA	NA	NA	NA	NA	NA	NA	NA	NA	NA	NA	NA	NA	NA	NA	NA	NA	250	Rapid COVID PCR (<6 hours (Membership not required	true	NA	NA	NA	NA	NA	NA	NA	NA	NA	NA	NA	NA	150	Mobile Labs (Membership not required	150	Virtual Urgent Care with Dr. Neil (Membership not required	NA	NA	NA	2020-09-04T16:50:44.342Z	NA	NA	NA	NA	NA	NA	NA	NA	NA	NA	NA	NA	NA	NA	NA	NA	NA	NA	NA	NA	NA	NA	NA	NA	NA	NA	NA	NA	NA	NA	NA	NA	NA	NA	NA	NA	NA	NA	NA	NA	NA	NA	NA	NA	NA	NA	NA	NA	NA	NA	NA	NA	NA	NA	NA	NA	NA	NA	NA	NA	NA	NA	NA	NA	NA	NA	NA	NA	NA	NA	NA	NA	NA	NA	NA	NA	NA	NA	NA	NA	NA	NA	NA	NA	NA	NA	NA	NA	NA	NA	NA	NA	NA	NA	NA	NA	NA	NA	NA	NA	NA	NA	NA	NA	NA	NA	NA	NA	NA	NA	NA	NA	NA	NA	NA	NA	NA	NA	NA	NA	NA	NA	NA	NA	NA	NA	NA	NA	NA	NA	NA	NA	NA	NA	NA	NA	NA	NA	NA	NA	NA	NA	NA	NA	NA	NA	1	metro-politan	Standard	Jersey City	Jersey City, NJ	<raw>	Hudson County	NJ	40.72	-74.05	Eastern	1	<raw>	36352	24711	1.47	0.07	20752	17992	474200	98952	-74.0659	-74.032194	40.731125	40.709691
119	07302	7302	practices/-MxAjQ6C1nN8gdOKQNWr	0-100	Jersey City	US	HQ: 307 York Street	NA	NJ	true	Direct Primary Care and Direct Specialty Care Network in NJ and NY offering omni-channel access (in-office, at home, telemedicine, and text without co-pays, deductibles, and the general headaches of using insurance. Our multi specialty network enables our physician network to share offices and optimize access for members who appreciate not waiting for appointments.In fact we've cancelled waiting rooms.	NA	true	NA	ohiyurwqzopw	pure	true	40.717775	NA	-74.048039	true	Pinewood Family Care Co. - Jersey City HQ	2022-03-01	NA	NA	NA	NA	NA	NA	(973457-8849	NA	true	true	https://pinewoodfamily.com	d	99	true	Sat-Sun	24 hours	NA	NA	NA	NA	NA	NA	150	Monthly Membership (Individual	NA	NA	NA	NA	NA	NA	0	https://www.facebook.com/PinewoodFamilyCareCo	(201 379-9771	https://www.linedin./com/showcase/pinewood-family-care-co	NA	https://firebasestorage.googleapis.com/v0/b/dpcmapper.appspot.com/o/r96I3n8iq6bCWMl7fLpmSIihtLS2%2Fgmqkeollwc_file?alt=media&token=9a35e77f-c139-480e-9fbb-a2db822df094	NA	https://firebasestorage.googleapis.com/v0/b/dpcmapper.appspot.com/o/r96I3n8iq6bCWMl7fLpmSIihtLS2%2Fcehjnqrhfw_file?alt=media&token=c219a18f-3053-483d-8863-f3d08be0e0e5	NA	NA	NA	NA	NA	NA	NA	NA	NA	NA	NA	@pinewoodfam	NA	NA	NA	NA	NA	NA	https://youtu.be/V49HYeEnnec	https://pinewoodfamily.com/pricing	NA	NA	NA	NA	NA	NA	NA	NA	NA	NA	NA	NA	NA	NA	NA	NA	NA	NA	NA	NA	NA	NA	true	NA	NA	NA	NA	NA	NA	NA	NA	NA	NA	NA	NA	NA	NA	NA	NA	NA	NA	NA	NA	NA	NA	NA	NA	NA	NA	NA	NA	NA	NA	NA	NA	NA	NA	NA	NA	NA	NA	NA	NA	NA	NA	NA	NA	2022-03-02T17:46:37.476Z	NA	NA	NA	NA	NA	NA	NA	NA	NA	NA	NA	NA	NA	NA	NA	NA	NA	NA	NA	NA	NA	NA	NA	NA	NA	NA	NA	NA	NA	NA	NA	NA	NA	NA	NA	NA	NA	NA	NA	NA	NA	NA	NA	NA	NA	NA	NA	NA	NA	NA	NA	NA	NA	NA	NA	NA	NA	NA	NA	NA	NA	NA	NA	NA	NA	NA	NA	NA	NA	NA	NA	NA	NA	NA	NA	NA	NA	NA	NA	NA	NA	NA	NA	NA	NA	NA	NA	NA	NA	NA	NA	NA	NA	NA	NA	NA	NA	NA	NA	NA	NA	NA	NA	NA	NA	NA	NA	NA	NA	NA	NA	NA	NA	NA	NA	NA	NA	NA	NA	NA	NA	NA	NA	NA	NA	NA	NA	NA	NA	NA	NA	NA	NA	NA	NA	NA	NA	NA	NA	NA	NA	NA	NA	NA	NA	NA	1	metro-politan	Standard	Jersey City	Jersey City, NJ	<raw>	Hudson County	NJ	40.72	-74.05	Eastern	1	<raw>	36352	24711	1.47	0.07	20752	17992	474200	98952	-74.0659	-74.032194	40.731125	40.709691
120	07304	7304	practices/-MQxVVhobzmMgs9_B7Ga	NA	Jersey City	US	631 Grand Street # 2-500	NA	New Jersey	NA	NA	NA	NA	NA	sexhtymltqtk	pure	NA	40.716428	Paladina Health	-74.063564	NA	Paladina Health	NA	NA	NA	NA	NA	NA	NA	(973 685-5809	NA	NA	true	paladinahealth.com	d	NA	NA	Monday	8:00 AM - 4:30 PM	NA	NA	NA	NA	NA	NA	NA	Please contact us for pricing	NA	NA	NA	NA	NA	NA	NA	NA	NA	NA	NA	NA	NA	https://firebasestorage.googleapis.com/v0/b/dpcmapper.appspot.com/o/o039XMcOgkbDp1bm6nL9UXKL4cx1%2Flpockwpgsq_file?alt=media&token=88e23bee-70e3-400e-917b-f575751a2eac	NA	NA	NA	NA	NA	Tuesday	9:00 AM - 6:00 PM	Wednesday	8:00 AM - 4:30 PM	Thursday	8:00 AM - 4:30 PM	NA	NA	NA	NA	NA	Friday	7:00 AM - 3:00 PM	NA	NA	NA	NA	NA	NA	NA	NA	NA	NA	NA	NA	NA	NA	NA	NA	NA	NA	NA	NA	NA	NA	NA	NA	true	NA	NA	NA	NA	NA	NA	NA	NA	NA	NA	NA	NA	NA	NA	NA	NA	NA	NA	NA	NA	NA	NA	NA	NA	NA	NA	NA	NA	NA	NA	NA	NA	NA	NA	NA	NA	NA	NA	NA	NA	NA	NA	NA	NA	2021-01-13T20:48:47.099Z	NA	NA	NA	NA	NA	NA	NA	NA	NA	NA	NA	NA	NA	NA	NA	NA	NA	NA	NA	NA	NA	NA	NA	NA	NA	NA	NA	NA	NA	NA	NA	NA	NA	NA	NA	NA	NA	NA	NA	NA	NA	NA	NA	NA	NA	NA	NA	NA	NA	NA	NA	NA	NA	NA	NA	NA	NA	NA	NA	NA	NA	NA	NA	NA	NA	NA	NA	NA	NA	NA	NA	NA	NA	NA	NA	NA	NA	NA	NA	NA	NA	NA	NA	NA	NA	NA	NA	NA	NA	NA	NA	NA	NA	NA	NA	NA	NA	NA	NA	NA	NA	NA	NA	NA	NA	NA	NA	NA	NA	NA	NA	NA	NA	NA	NA	NA	NA	NA	NA	NA	NA	NA	NA	NA	NA	NA	NA	NA	NA	NA	NA	NA	NA	NA	NA	NA	NA	NA	NA	NA	NA	NA	NA	NA	NA	NA	1	metro-politan	Standard	Jersey City	Jersey City, NJ	<raw>	Hudson County	NJ	40.71	-74.07	Eastern	1	<raw>	41233	21991	1.87	0.02	16954	15064	288900	44104	-74.099086	-74.054296	40.729131	40.700866
121	07310	7310	practices/-NHtRrXTi9Up_Ey6I4Xe	NA	Jersey City	US	100 Town Square Place	NA	New Jersey	true	NA	NA	true	NA	wbebykcodqjw	pure	true	40.727109	NA	-74.033409	true	Pinewood Family Care Co. - Newport JC	NA	NA	NA	NA	NA	NA	NA	9734578849	NA	true	true	https://www.pinewoodfamily.com	d	NA	true	NA	NA	NA	NA	NA	NA	NA	NA	NA	NA	NA	NA	NA	NA	NA	NA	NA	NA	2013799771	NA	NA	NA	NA	https://firebasestorage.googleapis.com/v0/b/dpcmapper.appspot.com/o/r96I3n8iq6bCWMl7fLpmSIihtLS2%2Fegsfhemztp_file?alt=media&token=9576b710-3f73-4912-8f99-b1cc2731fc08	NA	NA	NA	NA	NA	NA	NA	NA	NA	NA	NA	NA	NA	NA	NA	NA	NA	NA	https://youtu.be/V49HYeEnnec	https://www.pinewoodfamily.com/pricing	NA	NA	NA	NA	NA	NA	NA	NA	NA	NA	NA	NA	NA	NA	NA	NA	NA	NA	NA	NA	NA	NA	true	NA	NA	NA	NA	NA	NA	NA	NA	NA	NA	NA	NA	NA	NA	NA	NA	NA	NA	NA	NA	NA	NA	NA	NA	NA	NA	NA	NA	NA	NA	NA	NA	NA	NA	NA	NA	NA	NA	NA	NA	NA	NA	NA	NA	2022-11-27T14:17:42.662Z	NA	NA	NA	NA	NA	NA	NA	NA	NA	NA	NA	NA	NA	NA	NA	NA	NA	NA	NA	NA	NA	NA	NA	NA	NA	NA	NA	NA	NA	NA	NA	NA	NA	NA	NA	NA	NA	NA	NA	NA	NA	NA	NA	NA	NA	NA	NA	NA	NA	NA	NA	NA	NA	NA	NA	NA	NA	NA	NA	NA	NA	NA	NA	NA	NA	NA	NA	NA	NA	NA	NA	NA	NA	NA	NA	NA	NA	NA	NA	NA	NA	NA	NA	NA	NA	NA	NA	NA	NA	NA	NA	NA	NA	NA	NA	NA	NA	NA	NA	NA	NA	NA	NA	NA	NA	NA	NA	NA	NA	NA	NA	NA	NA	NA	NA	NA	NA	NA	NA	NA	NA	NA	NA	NA	NA	NA	NA	NA	NA	NA	NA	NA	NA	NA	NA	NA	NA	NA	NA	NA	NA	NA	NA	NA	NA	NA	1	metro-politan	Standard	Jersey City	Jersey City, NJ	<raw>	Hudson County	NJ	40.73	-74.04	Eastern	0.909090909090909	<raw>	12838	20880	0.61	0.03	6379	5790	589700	133636	-74.05215	-74.022888	40.736404	40.721247
122	07450	7450	practices/-LVFVuYuk6xfMXdr9aKL	All	Ridgewood	US	65 N Maple Ave	Ste. 101	NJ	true	An integrative family practice offering a limited number of patient memberships at this time. Real medicine when you need it.	NA	true	true	xyhbzazcekxp	pure	true	40.980014	Maitri Wellness	-74.112388	true	Maitri Wellness	2016-07-11	MD, MS	Rachna	Kaul	open	NA	fam	201-639-4250	true	NA	true	http://www.my3wellness.com	d	NA	true	Monday-Friday	9am-5pm	NA	NA	NA	NA	NA	NA	150	Unlimited membership	75	Acupuncture-only membership	NA	NA	NA	NA	NA	https://facebook.com/MaitriWellness	NA	NA	NA	NA	NA	https://firebasestorage.googleapis.com/v0/b/dpcmapper.appspot.com/o/EFEYqEKcr5SklattG2NkM3I8x7r1%2Foebyuddcrx_file?alt=media&token=753592c1-7a0c-494c-b086-6186aac65a49	Trained at Dartmouth College and Case Western Reserve University, followed by Beth Israel Hospital, Dr. Kaul uses her extensive knowledge in each visit with her patients to provide the best care.	https://firebasestorage.googleapis.com/v0/b/dpcmapper.appspot.com/o/EFEYqEKcr5SklattG2NkM3I8x7r1%2Ffsyaavrwho_file?alt=media&token=4a428631-db80-48a8-8a79-eb4e1d47e008	NA	NA	NA	NA	NA	NA	NA	NA	NA	@drkaul_my3	100	Acupuncture treatment	350	Acupuncture consultation	NA	NA	NA	https://my3wellness.hint.com/signup/unlimited-primary-care-membership	NA	NA	NA	NA	NA	NA	NA	NA	NA	NA	NA	NA	NA	NA	NA	NA	NA	NA	NA	NA	NA	NA	NA	NA	NA	NA	NA	NA	NA	NA	NA	NA	NA	NA	NA	NA	NA	NA	NA	NA	NA	NA	NA	NA	NA	NA	NA	NA	NA	NA	NA	NA	NA	NA	NA	NA	NA	NA	NA	NA	NA	NA	NA	NA	NA	NA	NA	NA	NA	NA	NA	NA	NA	NA	NA	NA	NA	NA	NA	NA	NA	NA	NA	NA	NA	NA	NA	NA	NA	NA	NA	NA	NA	NA	NA	NA	NA	NA	NA	NA	NA	NA	NA	NA	NA	NA	NA	NA	NA	NA	NA	NA	NA	NA	NA	NA	NA	NA	NA	NA	NA	NA	NA	NA	NA	NA	NA	NA	NA	NA	NA	NA	NA	NA	NA	NA	NA	NA	NA	NA	NA	NA	NA	NA	NA	NA	NA	NA	NA	NA	NA	NA	NA	NA	NA	NA	NA	NA	NA	NA	NA	NA	NA	NA	NA	NA	NA	NA	NA	NA	NA	NA	NA	NA	NA	NA	NA	NA	NA	NA	NA	NA	NA	NA	NA	NA	NA	NA	NA	NA	NA	NA	NA	NA	NA	NA	NA	NA	NA	NA	NA	NA	NA	NA	NA	NA	NA	NA	NA	NA	NA	NA	NA	NA	1	metro-politan	Standard	Ridgewood	Ridgewood, NJ	<raw>	Bergen County	NJ	40.98	-74.11	Eastern	2	<raw>	24985	4337	5.76	0.07	8752	8465	694000	142358	-74.149088	-74.077176	41.007844	40.955272
123	07450	7450	practices/-LVFVuYuk6xfMXdr9aKL	All	Ridgewood	US	65 N Maple Ave	Ste. 101	NJ	true	An integrative family practice offering a limited number of patient memberships at this time. Real medicine when you need it.	NA	true	true	xyhbzazcekxp	pure	true	40.980014	Maitri Wellness	-74.112388	true	Maitri Wellness	2016-07-11	MD, MS	Rachna	Kaul	open	NA	fam	201-639-4250	true	NA	true	http://www.my3wellness.com	d	NA	true	Monday-Friday	9am-5pm	NA	NA	NA	NA	NA	NA	150	Unlimited membership	75	Acupuncture-only membership	NA	NA	NA	NA	NA	https://facebook.com/MaitriWellness	NA	NA	NA	NA	NA	https://firebasestorage.googleapis.com/v0/b/dpcmapper.appspot.com/o/EFEYqEKcr5SklattG2NkM3I8x7r1%2Foebyuddcrx_file?alt=media&token=753592c1-7a0c-494c-b086-6186aac65a49	Trained at Dartmouth College and Case Western Reserve University, followed by Beth Israel Hospital, Dr. Kaul uses her extensive knowledge in each visit with her patients to provide the best care.	https://firebasestorage.googleapis.com/v0/b/dpcmapper.appspot.com/o/EFEYqEKcr5SklattG2NkM3I8x7r1%2Ffsyaavrwho_file?alt=media&token=4a428631-db80-48a8-8a79-eb4e1d47e008	NA	NA	NA	NA	NA	NA	NA	NA	NA	@drkaul_my3	100	Acupuncture treatment	350	Acupuncture consultation	NA	NA	NA	https://my3wellness.hint.com/signup/unlimited-primary-care-membership	NA	NA	NA	NA	NA	NA	NA	NA	NA	NA	NA	NA	NA	NA	NA	NA	NA	NA	NA	NA	NA	NA	NA	NA	NA	NA	NA	NA	NA	NA	NA	NA	NA	NA	NA	NA	NA	NA	NA	NA	NA	NA	NA	NA	NA	NA	NA	NA	NA	NA	NA	NA	NA	NA	NA	NA	NA	NA	NA	NA	NA	NA	NA	NA	NA	NA	NA	NA	NA	NA	NA	NA	NA	NA	NA	NA	NA	NA	NA	NA	NA	NA	NA	NA	NA	NA	NA	NA	NA	NA	NA	NA	NA	NA	NA	NA	NA	NA	NA	NA	NA	NA	NA	NA	NA	NA	NA	NA	NA	NA	NA	NA	NA	NA	NA	NA	NA	NA	NA	NA	NA	NA	NA	NA	NA	NA	NA	NA	NA	NA	NA	NA	NA	NA	NA	NA	NA	NA	NA	NA	NA	NA	NA	NA	NA	NA	NA	NA	NA	NA	NA	NA	NA	NA	NA	NA	NA	NA	NA	NA	NA	NA	NA	NA	NA	NA	NA	NA	NA	NA	NA	NA	NA	NA	NA	NA	NA	NA	NA	NA	NA	NA	NA	NA	NA	NA	NA	NA	NA	NA	NA	NA	NA	NA	NA	NA	NA	NA	NA	NA	NA	NA	NA	NA	NA	NA	NA	NA	NA	NA	NA	NA	NA	NA	1	metro-politan	Standard	Ridgewood	Ridgewood, NJ	<raw>	Bergen County	NJ	40.98	-74.11	Eastern	2	<raw>	24985	4337	5.76	0.07	8752	8465	694000	142358	-74.149088	-74.077176	41.007844	40.955272
124	07481	7481	practices/-NweNS6s_qPDjaALIJbG	NA	Wycoff	US	541 Cedar Hill Ave	NA	NJ	NA	NA	NA	NA	NA	abjltlojlahr	pure	NA	40.984913	NA	-74.170741	NA	Pinewood Family Care Co. - Wycoff	NA	NA	NA	NA	NA	NA	NA	(973457-8849	NA	NA	true	pinewoodfamily.com	d	NA	NA	NA	NA	NA	NA	NA	NA	NA	NA	NA	NA	NA	NA	NA	NA	NA	NA	NA	NA	NA	NA	NA	NA	NA	NA	NA	NA	NA	NA	NA	NA	NA	NA	NA	NA	NA	NA	NA	NA	NA	NA	NA	NA	NA	NA	NA	NA	NA	NA	NA	NA	NA	NA	NA	NA	NA	NA	NA	NA	NA	NA	NA	NA	NA	NA	NA	NA	NA	NA	NA	NA	NA	NA	NA	NA	NA	NA	NA	NA	NA	NA	NA	NA	NA	NA	NA	NA	NA	NA	NA	NA	NA	NA	NA	NA	NA	NA	NA	NA	NA	NA	NA	NA	NA	NA	NA	NA	NA	NA	NA	NA	NA	2024-04-29T15:03:24.763Z	NA	NA	NA	NA	NA	NA	NA	NA	NA	NA	NA	NA	NA	NA	NA	NA	NA	NA	NA	NA	NA	NA	NA	NA	NA	NA	NA	NA	NA	NA	NA	NA	NA	NA	NA	NA	NA	NA	NA	NA	NA	NA	NA	NA	NA	NA	NA	NA	NA	NA	NA	NA	NA	NA	NA	NA	NA	NA	NA	NA	NA	NA	NA	NA	NA	NA	NA	NA	NA	NA	NA	NA	NA	NA	NA	NA	NA	NA	NA	NA	NA	NA	NA	NA	NA	NA	NA	NA	NA	NA	NA	NA	NA	NA	NA	NA	NA	NA	NA	NA	NA	NA	NA	NA	NA	NA	NA	NA	NA	NA	NA	NA	NA	NA	NA	NA	NA	NA	NA	NA	NA	NA	NA	NA	NA	NA	NA	NA	NA	NA	NA	NA	NA	NA	NA	NA	NA	NA	NA	NA	NA	NA	NA	NA	NA	NA	1	metro-politan	Standard	Wyckoff	Wyckoff, NJ	<raw>	Bergen County	NJ	41	-74.16	Eastern	3	<raw>	16716	2551	6.55	0.06	5834	5653	711200	142128	-74.191843	-74.137536	41.02585	40.971137
125	07512	7512	practices/-NHtP89SCiopXjtps1j9	NA	Totowa	US	500 Union Boulevard	NA	New Jersey	true	NA	NA	true	NA	hyxhbjfaeayl	pure	true	40.901047	NA	-74.216144	true	Pinewood Family Care Co. - Totowa	NA	NA	NA	NA	NA	NA	NA	9734578849	NA	true	true	https://www.pinewoodfamily.com	d	NA	true	NA	NA	NA	NA	NA	NA	NA	NA	NA	NA	NA	NA	NA	NA	NA	NA	NA	NA	2013799771	NA	NA	NA	NA	https://firebasestorage.googleapis.com/v0/b/dpcmapper.appspot.com/o/r96I3n8iq6bCWMl7fLpmSIihtLS2%2Fdmwvapjuzt_file?alt=media&token=3d7f17c5-2345-449f-b8da-0b97505e7f5f	NA	NA	NA	NA	NA	NA	NA	NA	NA	NA	NA	NA	NA	NA	NA	NA	NA	NA	https://youtu.be/V49HYeEnnec	https://www.pinewoodfamily.com/pricing	NA	NA	NA	NA	NA	NA	NA	NA	NA	NA	NA	NA	NA	NA	NA	NA	NA	NA	NA	NA	NA	NA	true	NA	NA	NA	NA	NA	NA	NA	NA	NA	NA	NA	NA	NA	NA	NA	NA	NA	NA	NA	NA	NA	NA	NA	NA	NA	NA	NA	NA	NA	NA	NA	NA	NA	NA	NA	NA	NA	NA	NA	NA	NA	NA	NA	NA	2022-11-27T14:05:48.426Z	NA	NA	NA	NA	NA	NA	NA	NA	NA	NA	NA	NA	NA	NA	NA	NA	NA	NA	NA	NA	NA	NA	NA	NA	NA	NA	NA	NA	NA	NA	NA	NA	NA	NA	NA	NA	NA	NA	NA	NA	NA	NA	NA	NA	NA	NA	NA	NA	NA	NA	NA	NA	NA	NA	NA	NA	NA	NA	NA	NA	NA	NA	NA	NA	NA	NA	NA	NA	NA	NA	NA	NA	NA	NA	NA	NA	NA	NA	NA	NA	NA	NA	NA	NA	NA	NA	NA	NA	NA	NA	NA	NA	NA	NA	NA	NA	NA	NA	NA	NA	NA	NA	NA	NA	NA	NA	NA	NA	NA	NA	NA	NA	NA	NA	NA	NA	NA	NA	NA	NA	NA	NA	NA	NA	NA	NA	NA	NA	NA	NA	NA	NA	NA	NA	NA	NA	NA	NA	NA	NA	NA	NA	NA	NA	NA	NA	1	metro-politan	Standard	Totowa	Totowa, NJ	<raw>	Passaic County	NJ	40.9	-74.22	Eastern	2	<raw>	10804	2740	3.94	0.07	3918	3783	373100	80042	-74.249929	-74.195689	40.924748	40.882569
126	07652	7652	practices/-NHtL6YJr0wm0q--qvI-	NA	Paramus	US	633 From Road	NA	New Jersey	NA	NA	NA	NA	NA	vavwbdqpzhlx	pure	NA	40.961208	NA	-74.067021	NA	Pinewood Family Care Co. - Paramus	NA	NA	NA	NA	NA	NA	NA	(973457-8849	NA	NA	true	https://www.pinewoodfamily.com	d	NA	NA	NA	NA	NA	NA	NA	NA	NA	NA	NA	NA	NA	NA	NA	NA	NA	NA	NA	NA	(201 379-9771	NA	NA	NA	NA	https://firebasestorage.googleapis.com/v0/b/dpcmapper.appspot.com/o/r96I3n8iq6bCWMl7fLpmSIihtLS2%2Fsgddrcgshe_file?alt=media&token=74656e07-9251-414b-bae5-c005500fc0cb	NA	NA	NA	NA	NA	NA	NA	NA	NA	NA	NA	NA	NA	NA	NA	NA	NA	NA	https://youtu.be/V49HYeEnnec	NA	NA	NA	NA	NA	NA	NA	NA	NA	NA	NA	NA	NA	NA	NA	NA	NA	NA	NA	NA	NA	NA	NA	NA	NA	NA	NA	NA	NA	NA	NA	NA	NA	NA	NA	NA	NA	NA	NA	NA	NA	NA	NA	NA	NA	NA	NA	NA	NA	NA	NA	NA	NA	NA	NA	NA	NA	NA	NA	NA	NA	NA	NA	NA	NA	NA	NA	NA	2022-11-27T13:48:13.305Z	NA	NA	NA	NA	NA	NA	NA	NA	NA	NA	NA	NA	NA	NA	NA	NA	NA	NA	NA	NA	NA	NA	NA	NA	NA	NA	NA	NA	NA	NA	NA	NA	NA	NA	NA	NA	NA	NA	NA	NA	NA	NA	NA	NA	NA	NA	NA	NA	NA	NA	NA	NA	NA	NA	NA	NA	NA	NA	NA	NA	NA	NA	NA	NA	NA	NA	NA	NA	NA	NA	NA	NA	NA	NA	NA	NA	NA	NA	NA	NA	NA	NA	NA	NA	NA	NA	NA	NA	NA	NA	NA	NA	NA	NA	NA	NA	NA	NA	NA	NA	NA	NA	NA	NA	NA	NA	NA	NA	NA	NA	NA	NA	NA	NA	NA	NA	NA	NA	NA	NA	NA	NA	NA	NA	NA	NA	NA	NA	NA	NA	NA	NA	NA	NA	NA	NA	NA	NA	NA	NA	NA	NA	NA	NA	NA	NA	1	metro-politan	Standard	Paramus	Paramus, NJ	<raw>	Bergen County	NJ	40.94	-74.07	Eastern	3	<raw>	26342	2516	10.47	0.05	8915	8630	552700	97395	-74.101378	-74.038844	40.980635	40.908532
127	07702	7702	practices/-N7rPQV6jSJaknpWKbav	NA	Shrewsbury	US	179 Avenue at the Commons	Suite 101	NJ	NA	NA	NA	NA	NA	eguhviatvxzw	hybrid	NA	40.315252	NA	-74.061131	NA	Integrative Primary Care and MedSpa	NA	MD	Lisa	Golding Grannado,	NA	NA	im	732-380-6010	NA	NA	true	www.ggmaprimarycare.com	d	NA	NA	NA	NA	NA	NA	NA	NA	NA	NA	NA	NA	NA	NA	NA	NA	NA	NA	NA	NA	732-380-6012	NA	NA	NA	NA	NA	NA	NA	NA	NA	NA	NA	NA	NA	NA	NA	NA	NA	NA	NA	NA	NA	NA	NA	NA	NA	NA	NA	NA	NA	NA	NA	NA	NA	NA	NA	NA	NA	NA	NA	NA	NA	NA	NA	NA	NA	NA	NA	NA	NA	NA	NA	NA	NA	NA	NA	NA	NA	NA	NA	NA	NA	NA	NA	NA	NA	NA	NA	NA	NA	NA	NA	NA	NA	NA	NA	NA	NA	NA	NA	NA	NA	NA	NA	NA	NA	NA	NA	NA	NA	NA	NA	NA	2022-07-25T22:10:52.458Z	NA	NA	NA	NA	NA	NA	NA	NA	NA	NA	NA	NA	NA	NA	NA	NA	NA	NA	NA	NA	NA	NA	NA	NA	NA	NA	NA	NA	NA	NA	NA	NA	NA	NA	NA	NA	NA	NA	NA	NA	NA	NA	NA	NA	NA	NA	NA	NA	NA	NA	NA	NA	NA	NA	NA	NA	NA	NA	NA	NA	NA	NA	NA	NA	NA	NA	NA	NA	NA	NA	NA	NA	NA	NA	NA	NA	NA	NA	NA	NA	NA	NA	NA	NA	NA	NA	NA	NA	NA	NA	NA	NA	NA	NA	NA	NA	NA	NA	NA	NA	NA	NA	NA	NA	NA	NA	NA	NA	NA	NA	NA	NA	NA	NA	NA	NA	NA	NA	NA	NA	NA	NA	NA	NA	NA	NA	NA	NA	NA	NA	NA	NA	NA	NA	NA	NA	NA	NA	NA	NA	NA	NA	NA	NA	NA	NA	1	metro-politan	Standard	Shrewsbury	Shrewsbury, NJ	<raw>	Monmouth County	NJ	40.33	-74.06	Eastern	1	<raw>	3809	1757	2.17	0.03	1310	1261	521000	114797	-74.074905	-74.040653	40.338267	40.311532
128	07702	7702	practices/-Np6YHKv_DAWcksqt8wX	0-21	Shrewsbury	US	39 Ave at the Commons	Suite 200A	NJ	true	General Pediatric practice providing improved access and quality care. Go to our website to schedule an introductory visit to learn more about the practice and our membership fees	NA	true	NA	wsefqzhvexyd	pure	NA	40.316791	Garden State Pediatrics, LLC	-74.059725	true	MamaDoc NJ	2024-03-04	MD	Christina	Piron	NA	NA	ped	732-982-7729	NA	NA	true	Www.mamadocnj.com	d	NA	true	NA	NA	NA	NA	NA	NA	NA	NA	NA	NA	NA	NA	NA	NA	NA	NA	NA	https://www.facebook.com/profile.php?id=61553336829670&mibextid=LQQJ4d	NA	NA	NA	NA	NA	https://firebasestorage.googleapis.com/v0/b/dpcmapper.appspot.com/o/KbGXrwDZpBXsktTreYHnrrekaE42%2Fgxokvkgtjq_file?alt=media&token=d095bc46-00a3-4765-9547-6d557c16124b	NA	NA	NA	NA	NA	NA	NA	NA	NA	NA	NA	@mamadocnj	NA	NA	NA	NA	NA	NA	NA	NA	NA	NA	NA	NA	NA	NA	NA	NA	NA	NA	NA	NA	NA	NA	NA	NA	NA	NA	NA	NA	NA	NA	true	NA	NA	NA	NA	NA	NA	NA	NA	NA	NA	NA	NA	NA	NA	NA	NA	NA	NA	NA	NA	NA	NA	NA	NA	NA	NA	NA	NA	NA	NA	NA	NA	NA	NA	NA	NA	NA	NA	NA	NA	NA	NA	NA	NA	2024-01-26T20:54:09.225Z	NA	NA	NA	NA	NA	NA	NA	NA	NA	NA	NA	NA	NA	NA	NA	NA	NA	NA	NA	NA	NA	NA	NA	NA	NA	NA	NA	NA	NA	NA	NA	NA	NA	NA	NA	NA	NA	NA	NA	NA	NA	NA	NA	NA	NA	NA	NA	NA	NA	NA	NA	NA	NA	NA	NA	NA	NA	NA	NA	NA	NA	NA	NA	NA	NA	NA	NA	NA	NA	NA	NA	NA	NA	NA	NA	NA	NA	NA	NA	NA	NA	NA	NA	NA	NA	NA	NA	NA	NA	NA	NA	NA	NA	NA	NA	NA	NA	NA	NA	NA	NA	NA	NA	NA	NA	NA	NA	NA	NA	NA	NA	NA	NA	NA	NA	NA	NA	NA	NA	NA	NA	NA	NA	NA	NA	NA	NA	NA	NA	NA	NA	NA	NA	NA	NA	NA	NA	NA	NA	NA	NA	NA	NA	NA	NA	NA	1	metro-politan	Standard	Shrewsbury	Shrewsbury, NJ	<raw>	Monmouth County	NJ	40.33	-74.06	Eastern	1	<raw>	3809	1757	2.17	0.03	1310	1261	521000	114797	-74.074905	-74.040653	40.338267	40.311532
129	07724	7724	practices/-MBUZrPZjLPDzT72WsxW	NA	Titon Falls	US	67 Apple Street	NA	NJ	true	NA	NA	true	NA	tfbfxngpdszl	pure	true	40.330761	Garden State Mobile Medicine d/b/a Mobile Medicine NJ	-74.078727	true	Mobile Medicine NJ	NA	DO	Adil	Manzoor	NA	NA	medpeds	732-314-7410	NA	true	true	www.mobilemedicinenj.com	d	99	true	Monday to Sunday	9am-5pm	DO	Diana	Larrea	NA	NA	fam	99	Standard Individual	189	Plus Individual	299	Premium Individual	199	Family Standard	NA	https://www.facebook.com/mobilemedicinenj	732-351-2062	https://www.linkedin.com/company/64258635	NA	NA	NA	https://firebasestorage.googleapis.com/v0/b/dpcmapper.appspot.com/o/SNtItLVu7NMKGSIo2tntLuLZIJG3%2Fpypskbecwr_file?alt=media&token=20f1cabe-05ff-4564-8de4-1abda5f4b990	NA	NA	Enrollment fee waived with premium membership. Executive Memberships Available	https://twitter.com/mobilemed_nj	NA	NA	NA	NA	NA	NA	NA	https://www.instagram.com/mobilemedicinenj/	NA	NA	NA	NA	NA	NA	NA	https://mobilemedicinenj.com/membership	NA	NA	NA	NA	NA	NA	NA	Family Premium	NA	NA	NA	NA	379	NA	NA	NA	NA	NA	NA	NA	NA	NA	NA	NA	NA	NA	NA	NA	NA	NA	NA	NA	NA	NA	NA	NA	NA	NA	NA	NA	NA	NA	NA	NA	NA	NA	NA	NA	NA	NA	NA	NA	NA	NA	NA	NA	NA	NA	NA	NA	NA	NA	NA	NA	NA	NA	NA	2020-07-05T15:23:44.748Z	NA	NA	NA	NA	NA	NA	NA	NA	NA	NA	NA	NA	NA	NA	NA	NA	NA	NA	NA	NA	NA	NA	NA	NA	NA	NA	NA	NA	NA	NA	NA	NA	NA	NA	NA	NA	NA	NA	NA	NA	NA	NA	NA	NA	NA	NA	NA	NA	NA	NA	NA	NA	NA	NA	NA	NA	NA	NA	NA	NA	NA	NA	NA	NA	NA	NA	NA	NA	NA	NA	NA	NA	NA	NA	NA	NA	NA	NA	NA	NA	NA	NA	NA	NA	NA	NA	NA	NA	NA	NA	NA	NA	NA	NA	NA	NA	NA	NA	NA	NA	NA	NA	NA	NA	NA	NA	NA	NA	NA	NA	NA	NA	NA	NA	NA	NA	NA	NA	NA	NA	NA	NA	NA	NA	NA	NA	NA	NA	NA	NA	NA	NA	NA	NA	NA	NA	NA	NA	NA	NA	NA	NA	NA	NA	NA	NA	1	metro-politan	Standard	Eatontown	Eatontown, NJ	<raw>	Monmouth County	NJ	40.3	-74.07	Eastern	4	<raw>	21710	1751	12.4	0.12	9534	8927	349300	78064	-74.112961	-74.02762	40.337219	40.270348
130	07728	7728	practices/-NHtQp-kdfGFU-usRAET	NA	Freehold	US	501 Iron Bridge Road Suite 9	NA	New Jersey	NA	NA	NA	NA	NA	prmmzormoxfz	pure	NA	40.233301	NA	-74.311453	NA	Pinewood Family Care Co. - Freehold	NA	NA	NA	NA	NA	NA	NA	9734578849	NA	NA	true	https://www.pinewoodfamily.com	d	NA	NA	NA	NA	NA	NA	NA	NA	NA	NA	NA	NA	NA	NA	NA	NA	NA	NA	NA	NA	2013799771	NA	NA	NA	NA	https://firebasestorage.googleapis.com/v0/b/dpcmapper.appspot.com/o/r96I3n8iq6bCWMl7fLpmSIihtLS2%2Fwjqisnycsw_file?alt=media&token=f1fbba27-9b86-48b2-8127-4b9f42f046d1	NA	NA	NA	NA	NA	NA	NA	NA	NA	NA	NA	NA	NA	NA	NA	NA	NA	NA	https://youtu.be/V49HYeEnnec	NA	NA	NA	NA	NA	NA	NA	NA	NA	NA	NA	NA	NA	NA	NA	NA	NA	NA	NA	NA	NA	NA	NA	NA	NA	NA	NA	NA	NA	NA	NA	NA	NA	NA	NA	NA	NA	NA	NA	NA	NA	NA	NA	NA	NA	NA	NA	NA	NA	NA	NA	NA	NA	NA	NA	NA	NA	NA	NA	NA	NA	NA	NA	NA	NA	NA	NA	NA	2022-11-27T14:13:10.168Z	NA	NA	NA	NA	NA	NA	NA	NA	NA	NA	NA	NA	NA	NA	NA	NA	NA	NA	NA	NA	NA	NA	NA	NA	NA	NA	NA	NA	NA	NA	NA	NA	NA	NA	NA	NA	NA	NA	NA	NA	NA	NA	NA	NA	NA	NA	NA	NA	NA	NA	NA	NA	NA	NA	NA	NA	NA	NA	NA	NA	NA	NA	NA	NA	NA	NA	NA	NA	NA	NA	NA	NA	NA	NA	NA	NA	NA	NA	NA	NA	NA	NA	NA	NA	NA	NA	NA	NA	NA	NA	NA	NA	NA	NA	NA	NA	NA	NA	NA	NA	NA	NA	NA	NA	NA	NA	NA	NA	NA	NA	NA	NA	NA	NA	NA	NA	NA	NA	NA	NA	NA	NA	NA	NA	NA	NA	NA	NA	NA	NA	NA	NA	NA	NA	NA	NA	NA	NA	NA	NA	NA	NA	NA	NA	NA	NA	1	metro-politan	Standard	Freehold	Freehold, NJ	<raw>	Monmouth County	NJ	40.2	-74.3	Eastern	8	<raw>	56257	1158	48.56	0.3	20719	19755	349700	84190	-74.406777	-74.189364	40.295479	40.168264
131	07730	7730	practices/-NHtRGhDaZ4iZbR0wRyj	NA	Hazlet	US	883 Poole Avenue	NA	New Jersey	true	NA	NA	true	NA	cihvieqmdlkq	pure	true	40.418899	NA	-74.177346	true	Pinewood Family Care Co. - Hazlet	NA	NA	NA	NA	NA	NA	NA	9734578849	NA	true	true	https://www.pinewoodfamily.com	d	NA	true	NA	NA	NA	NA	NA	NA	NA	NA	NA	NA	NA	NA	NA	NA	NA	NA	NA	NA	2013799771	NA	NA	NA	NA	https://firebasestorage.googleapis.com/v0/b/dpcmapper.appspot.com/o/r96I3n8iq6bCWMl7fLpmSIihtLS2%2Fvgupgdhlbv_file?alt=media&token=31c16686-d51e-4be6-b1a1-d49400ad5b03	NA	NA	NA	NA	NA	NA	NA	NA	NA	NA	NA	NA	NA	NA	NA	NA	NA	NA	https://youtu.be/V49HYeEnnec	https://www.pinewoodfamily.com/pricing	NA	NA	NA	NA	NA	NA	NA	NA	NA	NA	NA	NA	NA	NA	NA	NA	NA	NA	NA	NA	NA	NA	true	NA	NA	NA	NA	NA	NA	NA	NA	NA	NA	NA	NA	NA	NA	NA	NA	NA	NA	NA	NA	NA	NA	NA	NA	NA	NA	NA	NA	NA	NA	NA	NA	NA	NA	NA	NA	NA	NA	NA	NA	NA	NA	NA	NA	2022-11-27T14:15:07.698Z	NA	NA	NA	NA	NA	NA	NA	NA	NA	NA	NA	NA	NA	NA	NA	NA	NA	NA	NA	NA	NA	NA	NA	NA	NA	NA	NA	NA	NA	NA	NA	NA	NA	NA	NA	NA	NA	NA	NA	NA	NA	NA	NA	NA	NA	NA	NA	NA	NA	NA	NA	NA	NA	NA	NA	NA	NA	NA	NA	NA	NA	NA	NA	NA	NA	NA	NA	NA	NA	NA	NA	NA	NA	NA	NA	NA	NA	NA	NA	NA	NA	NA	NA	NA	NA	NA	NA	NA	NA	NA	NA	NA	NA	NA	NA	NA	NA	NA	NA	NA	NA	NA	NA	NA	NA	NA	NA	NA	NA	NA	NA	NA	NA	NA	NA	NA	NA	NA	NA	NA	NA	NA	NA	NA	NA	NA	NA	NA	NA	NA	NA	NA	NA	NA	NA	NA	NA	NA	NA	NA	NA	NA	NA	NA	NA	NA	1	metro-politan	Standard	Hazlet	Hazlet, NJ	<raw>	Monmouth County	NJ	40.42	-74.18	Eastern	2	<raw>	17396	3555	4.89	0.07	6192	6008	326100	87430	-74.212323	-74.13565	40.442553	40.405025
132	07730	7730	practices/-N77Jzj2ze92dXV7KaFJ	15-200	Hazlet	US	44 Village Court	NA	NJ	true	We believe that a better primary care model exists. A model that makes it possible to receive high quality, individualized care with longer visits and lower costs to help you get healthy and stay healthy.	NA	true	NA	zrdexyuwukit	pure	NA	40.415494	Executive Medicine PC	-74.174307	true	Executive Medicine PC	2022-04-01	DO, MBA	Ankit	Malik	NA	NA	fam	732-540-7748	NA	NA	true	www.executivemedicinenj.com	d	300	true	Mon-Sat	8am-6pm	NA	NA	NA	NA	NA	NA	150	All Patients	NA	NA	NA	NA	NA	NA	0	https://www.facebook.com/executivemedicinepc	732-402-8961	https://www.linkedin.com/company/executive-medicine-pc/	NA	NA	NA	https://firebasestorage.googleapis.com/v0/b/dpcmapper.appspot.com/o/Kv2IEMr3vbUbwaw7bnnYeWAuCX73%2Frgrhuxuhyl_file?alt=media&token=4c0a13ca-3e44-41da-857c-f2364e57e7d4	NA	NA	NA	@Executive_Med	NA	NA	NA	NA	NA	NA	NA	@executive_medicine	NA	NA	NA	NA	NA	NA	https://executivemedicinenj.com/wp-content/uploads/2022/06/DPC-Executive-Informative-Video-1.mp4	https://link.executivemedicinenj.com/enroll	NA	NA	NA	NA	NA	NA	NA	NA	NA	NA	NA	NA	NA	NA	NA	NA	NA	NA	NA	NA	NA	NA	true	150	NA	NA	NA	NA	NA	NA	NA	NA	NA	NA	NA	NA	NA	NA	NA	NA	NA	NA	NA	NA	NA	NA	NA	NA	NA	NA	NA	NA	NA	NA	NA	NA	NA	NA	NA	NA	NA	NA	NA	NA	NA	NA	NA	2022-07-16T18:44:57.884Z	NA	NA	NA	NA	NA	NA	NA	NA	NA	NA	NA	NA	NA	NA	NA	NA	NA	NA	NA	NA	NA	NA	NA	NA	NA	NA	NA	NA	NA	NA	NA	NA	NA	NA	NA	NA	NA	NA	NA	NA	NA	NA	NA	NA	NA	NA	NA	NA	NA	NA	NA	NA	NA	NA	NA	NA	NA	NA	NA	NA	NA	NA	NA	NA	NA	NA	NA	NA	NA	NA	NA	NA	NA	NA	NA	NA	NA	NA	NA	NA	NA	NA	NA	NA	NA	NA	NA	NA	NA	NA	NA	NA	NA	NA	NA	NA	NA	NA	NA	NA	NA	NA	NA	NA	NA	NA	NA	NA	NA	NA	NA	NA	NA	NA	NA	NA	NA	NA	NA	NA	NA	NA	NA	NA	NA	NA	NA	NA	NA	NA	NA	NA	NA	NA	NA	NA	NA	NA	NA	NA	NA	NA	NA	NA	NA	NA	1	metro-politan	Standard	Hazlet	Hazlet, NJ	<raw>	Monmouth County	NJ	40.42	-74.18	Eastern	2	<raw>	17396	3555	4.89	0.07	6192	6008	326100	87430	-74.212323	-74.13565	40.442553	40.405025
133	07746	7746	practices/-LrWKNhEsYM5xIpBWdZn	NA	Marlboro	US	479 County Road 520	Suite A201	NJ	true	NA	NA	true	NA	tkvtwhulymsv	pure	NA	40.333453	Pure Direct Pediatrics	-74.241914	true	Pure Direct Pediatrics	NA	MD	Syeda	Husain	NA	NA	ped	732-631-8700	NA	NA	true	http://www.puredirectpediatrics.com	d	NA	true	Monday	8:00AM - 7:00PM	NA	NA	NA	NA	NA	NA	NA	NA	NA	NA	NA	NA	NA	NA	NA	https://www.facebook.com/dr.amnahusain/?modal=admin_todo_tour	NA	NA	NA	NA	NA	https://firebasestorage.googleapis.com/v0/b/dpcmapper.appspot.com/o/Uimn1ytqJHeEcwy2i5AlziRqyKh1%2Fdlzzbvbaah_file?alt=media&token=9cac718a-691c-49a7-b17a-b88aabe2d2a8	NA	NA	NA	NA	NA	Tuesday	8:00AM - 3:00PM	Wednesday	8:00AM - 3:00PM	Thursday	8:00AM - 3:00PM	@dr.amnahusain	NA	NA	NA	NA	Friday	8:00AM - 3:00PM	<iframe width=848 height=477 src=https://www.youtube.com/embed/sMtOkfeVSvg frameborder=0 allow=accelerometer; autoplay; encrypted-media; gyroscope; picture-in-picture allowfullscreen></iframe>	NA	NA	NA	NA	NA	NA	NA	NA	NA	NA	NA	NA	NA	NA	NA	NA	NA	NA	NA	NA	NA	NA	NA	NA	NA	NA	NA	NA	NA	NA	NA	NA	NA	NA	NA	NA	NA	NA	NA	NA	NA	NA	NA	NA	NA	NA	NA	NA	NA	NA	NA	NA	NA	NA	NA	NA	NA	NA	NA	NA	NA	NA	NA	NA	NA	NA	NA	NA	2019-10-19T00:05:42.954Z	NA	NA	NA	NA	NA	NA	NA	NA	NA	NA	NA	NA	NA	NA	NA	NA	NA	NA	NA	NA	NA	NA	NA	NA	NA	NA	NA	NA	NA	NA	NA	NA	NA	NA	NA	NA	NA	NA	NA	NA	NA	NA	NA	NA	NA	NA	NA	NA	NA	NA	NA	NA	NA	NA	NA	NA	NA	NA	NA	NA	NA	NA	NA	NA	NA	NA	NA	NA	NA	NA	NA	NA	NA	NA	NA	NA	NA	NA	NA	NA	NA	NA	NA	NA	NA	NA	NA	NA	NA	NA	NA	NA	NA	NA	NA	NA	NA	NA	NA	NA	NA	NA	NA	NA	NA	NA	NA	NA	NA	NA	NA	NA	NA	NA	NA	NA	NA	NA	NA	NA	NA	NA	NA	NA	NA	NA	NA	NA	NA	NA	NA	NA	NA	NA	NA	NA	NA	NA	NA	NA	NA	NA	NA	NA	NA	NA	1	metro-politan	Standard	Marlboro	Marlboro, NJ	<raw>	Monmouth County	NJ	40.32	-74.25	Eastern	3	<raw>	18666	1430	13.05	0.06	6262	6086	495900	140759	-74.296999	-74.197556	40.355091	40.277376
134	07924	7924	practices/-NweNAwSSTr2rLaSPz7E	NA	Bernardsville	US	139 Morristown Road	NA	NJ	NA	NA	NA	NA	NA	kvxcifhrxewn	pure	NA	40.720199	NA	-74.557579	NA	Pinewood Family Care Co. - Somerset Hills	NA	NA	NA	NA	NA	NA	NA	9734578849	NA	NA	true	pinewoodfamily.com	d	NA	NA	NA	NA	NA	NA	NA	NA	NA	NA	NA	NA	NA	NA	NA	NA	NA	NA	NA	NA	NA	NA	NA	NA	NA	NA	NA	NA	NA	NA	NA	NA	NA	NA	NA	NA	NA	NA	NA	NA	NA	NA	NA	NA	NA	NA	NA	NA	NA	NA	NA	NA	NA	NA	NA	NA	NA	NA	NA	NA	NA	NA	NA	NA	NA	NA	NA	NA	NA	NA	NA	NA	NA	NA	NA	NA	NA	NA	NA	NA	NA	NA	NA	NA	NA	NA	NA	NA	NA	NA	NA	NA	NA	NA	NA	NA	NA	NA	NA	NA	NA	NA	NA	NA	NA	NA	NA	NA	NA	NA	NA	NA	NA	2024-04-29T15:02:14.504Z	NA	NA	NA	NA	NA	NA	NA	NA	NA	NA	NA	NA	NA	NA	NA	NA	NA	NA	NA	NA	NA	NA	NA	NA	NA	NA	NA	NA	NA	NA	NA	NA	NA	NA	NA	NA	NA	NA	NA	NA	NA	NA	NA	NA	NA	NA	NA	NA	NA	NA	NA	NA	NA	NA	NA	NA	NA	NA	NA	NA	NA	NA	NA	NA	NA	NA	NA	NA	NA	NA	NA	NA	NA	NA	NA	NA	NA	NA	NA	NA	NA	NA	NA	NA	NA	NA	NA	NA	NA	NA	NA	NA	NA	NA	NA	NA	NA	NA	NA	NA	NA	NA	NA	NA	NA	NA	NA	NA	NA	NA	NA	NA	NA	NA	NA	NA	NA	NA	NA	NA	NA	NA	NA	NA	NA	NA	NA	NA	NA	NA	NA	NA	NA	NA	NA	NA	NA	NA	NA	NA	NA	NA	NA	NA	NA	NA	1	metro-politan	Standard	Bernardsville	Bernardsville, NJ	<raw>	Somerset County	NJ	40.73	-74.59	Eastern	3	<raw>	7534	623	12.09	0.07	2801	2623	617900	106705	-74.634205	-74.548751	40.758005	40.694414
135	07932	7932	practices/-NHtMctts9ATdfQndGa4	NA	Florham Park	US	83 Hanover Road #280	NA	New Jersey	true	NA	NA	true	NA	hzuxchannzlk	pure	true	40.796139	NA	-74.375966	true	Pinewood Family Care Co. - Florham Park	NA	NA	NA	NA	NA	NA	NA	9734578849	NA	true	true	https://www.pinewoodfamily.com	d	NA	true	NA	NA	NA	NA	NA	NA	NA	NA	NA	NA	NA	NA	NA	NA	NA	NA	NA	NA	2013299771	NA	NA	NA	NA	https://firebasestorage.googleapis.com/v0/b/dpcmapper.appspot.com/o/r96I3n8iq6bCWMl7fLpmSIihtLS2%2Fjdskjncldd_file?alt=media&token=39e4ba21-ace6-4cec-923e-f1f3e6176fdd	NA	NA	NA	NA	NA	NA	NA	NA	NA	NA	NA	NA	NA	NA	NA	NA	NA	NA	https://youtu.be/V49HYeEnnec	https://www.pinewoodfamily.com/pricing	NA	NA	NA	NA	NA	NA	NA	NA	NA	NA	NA	NA	NA	NA	NA	NA	NA	NA	NA	NA	NA	NA	true	NA	NA	NA	NA	NA	NA	NA	NA	NA	NA	NA	NA	NA	NA	NA	NA	NA	NA	NA	NA	NA	NA	NA	NA	NA	NA	NA	NA	NA	NA	NA	NA	NA	NA	NA	NA	NA	NA	NA	NA	NA	NA	NA	NA	2022-11-27T13:54:52.061Z	NA	NA	NA	NA	NA	NA	NA	NA	NA	NA	NA	NA	NA	NA	NA	NA	NA	NA	NA	NA	NA	NA	NA	NA	NA	NA	NA	NA	NA	NA	NA	NA	NA	NA	NA	NA	NA	NA	NA	NA	NA	NA	NA	NA	NA	NA	NA	NA	NA	NA	NA	NA	NA	NA	NA	NA	NA	NA	NA	NA	NA	NA	NA	NA	NA	NA	NA	NA	NA	NA	NA	NA	NA	NA	NA	NA	NA	NA	NA	NA	NA	NA	NA	NA	NA	NA	NA	NA	NA	NA	NA	NA	NA	NA	NA	NA	NA	NA	NA	NA	NA	NA	NA	NA	NA	NA	NA	NA	NA	NA	NA	NA	NA	NA	NA	NA	NA	NA	NA	NA	NA	NA	NA	NA	NA	NA	NA	NA	NA	NA	NA	NA	NA	NA	NA	NA	NA	NA	NA	NA	NA	NA	NA	NA	NA	NA	1	metro-politan	Standard	Florham Park	Florham Park, NJ	<raw>	Morris County	NJ	40.77	-74.4	Eastern	3	<raw>	9868	1457	6.77	0.25	4164	3969	622500	106512	-74.438712	-74.357396	40.798263	40.75015
136	08034	8034	practices/-LVFX-JTioJ8EhadyHG6	All ages	Cherry Hill	US	1040 Kings Hwy N	Ste. 104	NJ	true	NA	NA	true	true	lmmcpejkqdjg	pure	NA	39.922112	R Health Cherry Hill	-75.002737	true	R Health Cherry Hill	NA	MD	Julia	Snyder	open	https://www.healthgrades.com/physician/dr-julia-snyder-xbdv5	fam	856.528.4323	true	NA	true	https://www.r-health.md/	d	0	NA	Monday	12:30 pm ��� 8:00 pm	NA	NA	NA	NA	NA	NA	79	Individual Member	150	Couple	59	Child (with adult member	NA	NA	0	https://www.facebook.com/rhealthmd	856.888.7078	NA	NA	NA	NA	NA	NA	NA	NA	NA	NA	Tuesday	10:00 am ��� 4:30 pm	Wednesday	7:00 am ��� 4:00 pm	Thursday	7:00 am ��� 4:00 pm	NA	NA	NA	NA	NA	Friday	10:00 am ��� 2:00 pm	NA	NA	NA	NA	NA	NA	NA	NA	NA	NA	NA	NA	NA	NA	NA	NA	NA	NA	NA	NA	NA	NA	NA	NA	NA	NA	NA	NA	NA	NA	NA	NA	NA	NA	NA	NA	NA	NA	NA	NA	NA	NA	NA	NA	NA	NA	NA	NA	NA	NA	NA	NA	NA	NA	NA	NA	NA	NA	NA	NA	NA	NA	NA	NA	NA	NA	NA	NA	NA	NA	Saturday	(once per month 8:00 am ��� 4:30 pm	NA	NA	NA	NA	NA	NA	NA	NA	NA	NA	NA	NA	NA	NA	NA	NA	NA	NA	NA	NA	NA	NA	NA	NA	NA	NA	NA	NA	NA	NA	NA	NA	NA	NA	NA	NA	NA	NA	NA	NA	NA	NA	NA	NA	NA	NA	NA	NA	NA	NA	NA	NA	NA	NA	NA	NA	NA	NA	NA	NA	NA	NA	NA	NA	NA	NA	NA	NA	NA	NA	NA	NA	NA	NA	NA	NA	NA	NA	NA	NA	NA	NA	NA	NA	NA	NA	NA	NA	NA	NA	NA	NA	NA	NA	NA	NA	NA	NA	NA	NA	NA	NA	NA	NA	NA	NA	NA	NA	NA	NA	NA	NA	NA	NA	NA	NA	NA	NA	NA	NA	NA	NA	NA	NA	NA	NA	NA	NA	NA	NA	NA	NA	NA	NA	NA	NA	NA	NA	NA	NA	NA	NA	NA	NA	1	metro-politan	Standard	Cherry Hill	Cherry Hill, NJ	<raw>	Camden County	NJ	39.91	-75	Eastern	3	<raw>	18151	3055	5.94	0.01	7506	6940	256500	86859	-75.027208	-74.965775	39.9404	39.873617
137	08043	8043	practices/-LVFX-lE8vtFvmPdMCqW	All ages	Voorhees Township	US	1000 White Horse Rd	Ste. 202	NJ	true	NA	NA	true	true	yiozmzijhcdi	pure	NA	39.849492	R-Health Voorhees	-74.988132	true	R-Health Voorhees	NA	MD	Kindra	Smith	open	https://www.healthgrades.com/physician/dr-kindra-smith-ykmj4	fam	856.644.6428	true	NA	true	https://www.r-health.md/	d	0	NA	Monday	12:30 pm ��� 8:00 pm	NA	NA	NA	NA	NA	NA	79	Individual Member	150	Couple	59	Child (with adult member	NA	NA	0	https://www.facebook.com/rhealthmd	856.344.9096	NA	NA	NA	NA	NA	NA	NA	NA	NA	NA	Tuesday	8:00 am ��� 3:30 pm	Wednesday	10:00 am ��� 2:30 pm	Thursday	10:00 am ��� 5:00 pm	NA	NA	NA	NA	NA	Friday	8:00 am ��� 3:30 pm or 8:00 am ��� 11:00 am* *Friday hours will change on the alternating weeks when the office is open on Saturday	NA	NA	NA	NA	NA	NA	NA	NA	NA	NA	NA	NA	NA	NA	NA	NA	NA	NA	NA	NA	NA	NA	NA	NA	NA	NA	NA	NA	NA	NA	NA	NA	NA	NA	NA	NA	NA	NA	NA	NA	NA	NA	NA	NA	NA	NA	NA	NA	NA	NA	NA	NA	NA	NA	NA	NA	NA	NA	NA	NA	NA	NA	NA	NA	NA	NA	NA	NA	NA	NA	Every other Saturday	8:00 am ��� Noon	NA	NA	NA	NA	NA	NA	NA	NA	NA	NA	NA	NA	NA	NA	NA	NA	NA	NA	NA	NA	NA	NA	NA	NA	NA	NA	NA	NA	NA	NA	NA	NA	NA	NA	NA	NA	NA	NA	NA	NA	NA	NA	NA	NA	NA	NA	NA	NA	NA	NA	NA	NA	NA	NA	NA	NA	NA	NA	NA	NA	NA	NA	NA	NA	NA	NA	NA	NA	NA	NA	NA	NA	NA	NA	NA	NA	NA	NA	NA	NA	NA	NA	NA	NA	NA	NA	NA	NA	NA	NA	NA	NA	NA	NA	NA	NA	NA	NA	NA	NA	NA	NA	NA	NA	NA	NA	NA	NA	NA	NA	NA	NA	NA	NA	NA	NA	NA	NA	NA	NA	NA	NA	NA	NA	NA	NA	NA	NA	NA	NA	NA	NA	NA	NA	NA	NA	NA	NA	NA	NA	NA	NA	NA	NA	1	metro-politan	Standard	Voorhees	Voorhees, NJ	<raw>	Camden County	NJ	39.84	-74.96	Eastern	4	<raw>	29131	2535	11.49	0.15	12260	11470	306400	80471	-75.018474	-74.908607	39.873839	39.809486
138	08054	8054	practices/-LVFY-WGNX1bgFnxGw0g	NA	Mt Laurel	US	3814 Church Rd	NA	NJ	NA	NA	NA	NA	true	wlmweabbemcd	unknown	NA	39.927913	Total Access Medical	-74.969509	NA	Total Access Medical	NA	NA	NA	NA	NA	NA	NA	NA	true	NA	true	https://www.totalaccessmedical.com/	d	NA	NA	NA	NA	NA	NA	NA	NA	NA	NA	NA	NA	NA	NA	NA	NA	NA	NA	NA	NA	NA	NA	NA	NA	NA	NA	NA	NA	NA	NA	NA	NA	NA	NA	NA	NA	NA	NA	NA	NA	NA	NA	NA	NA	NA	NA	NA	NA	NA	NA	NA	NA	NA	NA	NA	NA	NA	NA	NA	NA	NA	NA	NA	NA	NA	NA	NA	NA	NA	NA	NA	NA	NA	NA	NA	NA	NA	NA	NA	NA	NA	NA	NA	NA	NA	NA	NA	NA	NA	NA	NA	NA	NA	NA	NA	NA	NA	NA	NA	NA	NA	NA	NA	NA	NA	NA	NA	NA	NA	NA	NA	NA	NA	NA	NA	NA	NA	NA	NA	NA	NA	NA	NA	NA	NA	NA	NA	NA	NA	NA	NA	NA	NA	NA	NA	NA	NA	NA	NA	NA	NA	NA	NA	NA	NA	NA	NA	NA	NA	NA	NA	NA	NA	NA	NA	NA	NA	NA	NA	NA	NA	NA	NA	NA	NA	NA	NA	NA	NA	NA	NA	NA	NA	NA	NA	NA	NA	NA	NA	NA	NA	NA	NA	NA	NA	NA	NA	NA	NA	NA	NA	NA	NA	NA	NA	NA	NA	NA	NA	NA	NA	NA	NA	NA	NA	NA	NA	NA	NA	NA	NA	NA	NA	NA	NA	NA	NA	NA	NA	NA	NA	NA	NA	NA	NA	NA	NA	NA	NA	NA	NA	NA	NA	NA	NA	NA	NA	NA	NA	NA	NA	NA	NA	NA	NA	NA	NA	NA	NA	NA	NA	NA	NA	NA	NA	NA	NA	NA	NA	NA	1	metro-politan	Standard	Mount Laurel	Mount Laurel, NJ	<raw>	Burlington County	NJ	39.96	-74.92	Eastern	5	<raw>	41864	1930	21.7	0.28	18249	17538	255900	86363	-74.983717	-74.84855	40.000745	39.91428
139	08057	8057	practices/-LVFYV55xsfKpfZwTZGE	NA	Moorestown	US	110 Marter Ave	Suite #408	NJ	true	NA	NA	true	true	woaqcvxoimfq	pure	NA	39.970839	Institute for Medical Wellness	-74.920102	true	Institute for Medical Wellness	NA	DO	Steven	Horvitz	NA	NA	fam	856-231-0590	true	NA	true	http://www.drhorvitz.com/	d	NA	NA	NA	NA	NA	NA	NA	NA	NA	NA	99	Individuals	NA	NA	NA	NA	NA	NA	NA	NA	856-231-1228	http://www.linkedin.com/in/steven-horvitz	NA	NA	NA	https://firebasestorage.googleapis.com/v0/b/dpcmapper.appspot.com/o/SNtItLVu7NMKGSIo2tntLuLZIJG3%2Fxacrfxkdkz_file?alt=media&token=534cd5e0-537b-4dec-8764-cf7a11fe1fd7	NA	NA	Individuals : $99 a month or a once yearly fee of $1149.Family of 2: $150 a month for one year or a once yearly fee of $1799.Family Plan 3-5: $175 a month for one year or a once yearly fee of $1999. (up to 2 adults and 2 children ages 25 and under if living in same homeFor larger families please contact the office.Corporate Plans are available. Please contact our office directly for more details.	@IMWHorvitz	NA	NA	NA	NA	NA	NA	NA	@imwhorvitz	NA	NA	NA	NA	NA	NA	NA	NA	NA	NA	NA	NA	NA	NA	https://www.pinterest.com/imwhorvitz/	NA	NA	NA	NA	NA	NA	NA	NA	NA	NA	NA	NA	NA	NA	NA	NA	NA	NA	NA	NA	NA	NA	NA	NA	NA	NA	NA	NA	NA	NA	NA	NA	NA	NA	NA	NA	NA	NA	NA	NA	NA	NA	NA	NA	NA	NA	NA	NA	NA	NA	NA	NA	NA	NA	NA	NA	NA	NA	NA	NA	NA	NA	NA	NA	NA	NA	NA	NA	NA	NA	NA	NA	NA	NA	NA	NA	NA	NA	NA	NA	NA	NA	NA	NA	NA	NA	NA	NA	NA	NA	NA	NA	NA	NA	NA	NA	NA	NA	NA	NA	NA	NA	NA	NA	NA	NA	NA	NA	NA	NA	NA	NA	NA	NA	NA	NA	NA	NA	NA	NA	NA	NA	NA	NA	NA	NA	NA	NA	NA	NA	NA	NA	NA	NA	NA	NA	NA	NA	NA	NA	NA	NA	NA	NA	NA	NA	NA	NA	NA	NA	NA	NA	NA	NA	NA	NA	NA	NA	NA	NA	NA	NA	NA	NA	NA	NA	NA	NA	NA	NA	NA	NA	NA	NA	NA	NA	NA	NA	NA	NA	NA	NA	NA	NA	NA	NA	NA	NA	NA	NA	NA	NA	NA	NA	NA	NA	NA	NA	NA	NA	NA	NA	NA	NA	NA	NA	NA	1	metro-politan	Standard	Moorestown	Moorestown, NJ	<raw>	Burlington County	NJ	39.98	-74.94	Eastern	4	<raw>	21090	1385	15.22	0.23	7983	7568	475600	110647	-75.005502	-74.882226	40.013833	39.93772
140	08062	8062	practices/-LyM2e-4lPfk_p2mZSNo	6-110	Mullica HIll	US	155 North Main St.	NA	NJ	NA	NA	NA	NA	NA	qrahsznzueds	unknown	NA	39.748026	NA	-75.21741	NA	Craig M. Wax DO LLC	2001-05-01	DO	Craig	Wax	NA	NA	fam	8564784780	NA	NA	true	HealthIsNumberOne.com	d	NA	NA	NA	NA	NA	NA	NA	NA	NA	NA	NA	NA	NA	NA	NA	NA	NA	NA	NA	Facebook.com/drcraigwax	NA	Craig M. Wax, DO	NA	NA	NA	NA	NA	NA	NA	@drcraigwax	NA	NA	NA	NA	NA	NA	NA	@drcraigwax	NA	Office visits	NA	NA	NA	NA	<iframe width=360 height=201 src=https://www.youtube.com/embed/HlXpdNvUUR8 frameborder=0 allow=accelerometer; autoplay; encrypted-media; gyroscope; picture-in-picture allowfullscreen></iframe>	Healthisnumberone.com/office.htm	NA	NA	NA	NA	NA	NA	NA	NA	NA	NA	NA	NA	NA	NA	NA	NA	NA	NA	NA	NA	NA	NA	NA	NA	NA	NA	NA	NA	NA	NA	NA	NA	NA	NA	NA	NA	NA	NA	NA	NA	NA	NA	NA	NA	NA	NA	NA	NA	NA	NA	NA	NA	NA	NA	NA	NA	NA	NA	NA	NA	NA	NA	NA	NA	NA	NA	NA	2020-01-12T00:01:55.819Z	NA	NA	NA	NA	NA	NA	NA	NA	NA	NA	NA	NA	NA	NA	NA	NA	NA	NA	NA	NA	NA	NA	NA	NA	NA	NA	NA	NA	NA	NA	NA	NA	NA	NA	NA	NA	NA	NA	NA	NA	NA	NA	NA	NA	NA	NA	NA	NA	NA	NA	NA	NA	NA	NA	NA	NA	NA	NA	NA	NA	NA	NA	NA	NA	NA	NA	NA	NA	NA	NA	NA	NA	NA	NA	NA	NA	NA	NA	NA	NA	NA	NA	NA	NA	NA	NA	NA	NA	NA	NA	NA	NA	NA	NA	NA	NA	NA	NA	NA	NA	NA	NA	NA	NA	NA	NA	NA	NA	NA	NA	NA	NA	NA	NA	NA	NA	NA	NA	NA	NA	NA	NA	NA	NA	NA	NA	NA	NA	NA	NA	NA	NA	NA	NA	NA	NA	NA	NA	NA	NA	NA	NA	NA	NA	NA	NA	1	metro-politan	Standard	Mullica Hill	Mullica Hill, NJ	<raw>	Gloucester County	NJ	39.71	-75.21	Eastern	5	<raw>	15756	515	30.58	0.14	5265	5087	330100	116964	-75.286109	-75.151039	39.761807	39.661515
141	08619	8619	practices/-MQxMFpoTbaEWelow_P6	NA	Hamilton Township	US	3840 Quakerbridge Road #110	NA	New Jersey	NA	NA	NA	NA	NA	zckjcjuqmzhh	pure	NA	40.267112	Paladina Health	-74.676428	NA	Paladina Health	NA	NA	NA	NA	NA	NA	NA	(609 528-2144	NA	NA	true	paladinahealth.com	d	NA	NA	Monday	8:00 AM - 4:30 PM	NA	NA	NA	NA	NA	NA	NA	Please contact us for pricing	NA	NA	NA	NA	NA	NA	NA	NA	NA	NA	NA	NA	NA	https://firebasestorage.googleapis.com/v0/b/dpcmapper.appspot.com/o/o039XMcOgkbDp1bm6nL9UXKL4cx1%2Figivyjakif_file?alt=media&token=b57e3aac-0946-405d-82bf-a498cc48b402	NA	NA	NA	NA	NA	Tuesday	9:00 AM - 6:30 PM	Wednesday	8:00 AM - 4:30 PM	Thursday	9:00 AM - 6:30 PM	NA	NA	NA	NA	NA	Friday	8:00 AM - 1:00 PM	NA	NA	NA	NA	NA	NA	NA	NA	NA	NA	NA	NA	NA	NA	NA	NA	NA	NA	NA	NA	NA	NA	NA	NA	true	NA	NA	NA	NA	NA	NA	NA	NA	NA	NA	NA	NA	NA	NA	NA	NA	NA	NA	NA	NA	NA	NA	NA	NA	NA	NA	NA	NA	NA	NA	NA	NA	NA	NA	NA	NA	NA	NA	NA	NA	NA	NA	NA	NA	2021-01-13T20:08:22.808Z	NA	NA	NA	NA	NA	NA	NA	NA	NA	NA	NA	NA	NA	NA	NA	NA	NA	NA	NA	NA	NA	NA	NA	NA	NA	NA	NA	NA	NA	NA	NA	NA	NA	NA	NA	NA	NA	NA	NA	NA	NA	NA	NA	NA	NA	NA	NA	NA	NA	NA	NA	NA	NA	NA	NA	NA	NA	NA	NA	NA	NA	NA	NA	NA	NA	NA	NA	NA	NA	NA	NA	NA	NA	NA	NA	NA	NA	NA	NA	NA	NA	NA	NA	NA	NA	NA	NA	NA	NA	NA	NA	NA	NA	NA	NA	NA	NA	NA	NA	NA	NA	NA	NA	NA	NA	NA	NA	NA	NA	NA	NA	NA	NA	NA	NA	NA	NA	NA	NA	NA	NA	NA	NA	NA	NA	NA	NA	NA	NA	NA	NA	NA	NA	NA	NA	NA	NA	NA	NA	NA	NA	NA	NA	NA	NA	NA	1	metro-politan	Standard	Trenton	Trenton, NJ	<raw>	Mercer County	NJ	40.24	-74.7	Eastern	3	<raw>	22723	2277	9.98	0.1	9833	9403	257800	72330	-74.734695	-74.661295	40.270903	40.205354
142	08619	8619	practices/-LVFWzrdaznphqXPwGxr	15+	Hamilton Township	US	1601 Whitehorse Mercerville Rd	Ste. 5	NJ	true	NA	NA	true	true	dvvcafucwijz	pure	NA	40.219101	R Health Hamilton	-74.687308	true	R Health Hamilton	NA	MD	Cindy	Geng	open	https://www.healthgrades.com/physician/dr-qingdi-geng-gdt54	im	609.631.3122	true	NA	true	https://www.r-health.md/	d	0	NA	Monday	8:00 am ��� 5:00 pm	NA	NA	NA	NA	NA	NA	79	Individual Member	150	Couple	59	Child (with adult member	NA	NA	0	https://www.facebook.com/rhealthmd	609.666.0530	NA	NA	NA	NA	NA	NA	NA	NA	NA	NA	Tuesday	9:00 am ��� 7:30 pm	Wednesday	8:00 am ��� noon	Thursday	8:00 am ��� 6:00 pm	NA	NA	NA	NA	NA	Friday	8:00 am ��� noon (closed every other Friday, when offering Saturday hours	NA	NA	NA	NA	NA	NA	NA	NA	NA	NA	NA	NA	NA	NA	NA	NA	NA	NA	NA	NA	NA	NA	NA	NA	NA	NA	NA	NA	NA	NA	NA	NA	NA	NA	NA	NA	NA	NA	NA	NA	NA	NA	NA	NA	NA	NA	NA	NA	NA	NA	NA	NA	NA	NA	NA	NA	NA	NA	NA	NA	NA	NA	NA	NA	NA	NA	NA	NA	NA	NA	Saturday	8:00 am ��� noon (closed every other Saturday, when offering Friday hours	NA	NA	NA	NA	NA	NA	NA	NA	NA	NA	NA	NA	NA	NA	NA	NA	NA	NA	NA	NA	NA	NA	NA	NA	NA	NA	NA	NA	NA	NA	NA	NA	NA	NA	NA	NA	NA	NA	NA	NA	NA	NA	NA	NA	NA	NA	NA	NA	NA	NA	NA	NA	NA	NA	NA	NA	NA	NA	NA	NA	NA	NA	NA	NA	NA	NA	NA	NA	NA	NA	NA	NA	NA	NA	NA	NA	NA	NA	NA	NA	NA	NA	NA	NA	NA	NA	NA	NA	NA	NA	NA	NA	NA	NA	NA	NA	NA	NA	NA	NA	NA	NA	NA	NA	NA	NA	NA	NA	NA	NA	NA	NA	NA	NA	NA	NA	NA	NA	NA	NA	NA	NA	NA	NA	NA	NA	NA	NA	NA	NA	NA	NA	NA	NA	NA	NA	NA	NA	NA	NA	NA	NA	NA	NA	1	metro-politan	Standard	Trenton	Trenton, NJ	<raw>	Mercer County	NJ	40.24	-74.7	Eastern	3	<raw>	22723	2277	9.98	0.1	9833	9403	257800	72330	-74.734695	-74.661295	40.270903	40.205354
143	08628	8628	practices/-LVFX-51wwoV93oTe4R6	16	Ewing Township	US	34 Scotch Rd	Ste. 1	NJ	true	NA	NA	true	true	wtbkwguqcrmw	pure	NA	40.266272	R Health Ewing	-74.800767	true	R Health Ewing	NA	MD	Sumeera	Baig	open	https://www.healthgrades.com/physician/dr-sumeera-baig-22qp3	im	609.498.7670	true	NA	true	https://www.r-health.md/	d	0	NA	Monday [Baig]	8:00 am ��� 6:30 pm	DO	Kimberly	Jones-Mudd	open	https://www.healthgrades.com/physician/dr-kimberly-jones-mudd-3qpgx	fam	79	Individual Member	150	Couple	59	Child (with adult member	NA	NA	0	https://www.facebook.com/rhealthmd	609.385.4150	NA	NA	NA	NA	NA	NA	NA	NA	NA	NA	Tuesday [Baig]	8:00 am ��� 12:00 pm	Wednesday [Baig]	8:15 am ��� 4:00 pm	Thursday [Baig]	7:00 am ��� 3:00 pm	NA	NA	NA	NA	NA	Friday [Baig]	8:00 am ��� 2:00 pm (staff only	NA	NA	NA	NA	NA	NA	NA	NA	NA	NA	NA	NA	NA	NA	NA	NA	NA	NA	NA	NA	NA	NA	NA	NA	NA	NA	NA	NA	NA	NA	NA	NA	NA	NA	NA	NA	NA	NA	NA	NA	NA	NA	NA	NA	NA	NA	NA	NA	NA	NA	NA	NA	NA	NA	NA	NA	NA	NA	NA	NA	NA	NA	NA	NA	NA	NA	NA	NA	NA	NA	Saturday [Baig]	8:30 am ��� 12:30 pm	NA	NA	NA	NA	NA	NA	NA	NA	NA	NA	NA	NA	NA	NA	NA	NA	NA	NA	NA	NA	NA	NA	NA	NA	NA	NA	NA	NA	NA	NA	NA	NA	NA	NA	NA	NA	NA	NA	NA	NA	NA	NA	NA	NA	NA	NA	NA	NA	NA	NA	NA	NA	NA	NA	NA	NA	NA	NA	NA	NA	NA	NA	NA	NA	NA	NA	NA	NA	NA	NA	NA	NA	NA	NA	NA	NA	NA	NA	Tuesday [Jones]	7:30 AM - 3:30 PM	NA	NA	NA	NA	NA	NA	NA	NA	NA	NA	NA	NA	NA	NA	NA	NA	NA	NA	Wednesday [Jones]	7:30 AM - 7:30 PM	Thursday [Jones]	7:30 AM - 3:30 PM	Friday [Jones]	7:30 AM - 3:30 PM	Saturday [Jones]	8:00 AM - 12:30 PM (every other Saturday	NA	NA	NA	NA	NA	NA	NA	NA	NA	NA	NA	NA	NA	NA	NA	NA	NA	NA	NA	NA	NA	NA	NA	NA	NA	NA	NA	NA	NA	NA	NA	NA	NA	NA	NA	NA	NA	NA	1	metro-politan	Standard	Trenton	Trenton, NJ	<raw>	Mercer County	NJ	40.27	-74.82	Eastern	3	<raw>	9054	1293	7	0.31	4224	3948	268800	80449	-74.856508	-74.780667	40.290477	40.238508
144	08648	8648	practices/-NHtTwkEcvp5vP4PfsCX	NA	Lawrence Township	US	3131 Princeton Pike	NA	New Jersey	true	NA	NA	true	NA	yskcbxpgbrco	pure	true	40.283731	NA	-74.716086	true	Pinewood Family Care Co. - Lawrence Township	NA	NA	NA	NA	NA	NA	NA	9734578849	NA	true	true	https://www.pinewoodfamily.com	d	NA	true	NA	NA	NA	NA	NA	NA	NA	NA	NA	NA	NA	NA	NA	NA	NA	NA	NA	NA	2013799771	NA	NA	NA	NA	https://firebasestorage.googleapis.com/v0/b/dpcmapper.appspot.com/o/r96I3n8iq6bCWMl7fLpmSIihtLS2%2Fthapniwuyu_file?alt=media&token=5a0d65d2-8ef4-472e-acd9-cd4339ea7b25	NA	NA	NA	NA	NA	NA	NA	NA	NA	NA	NA	NA	NA	NA	NA	NA	NA	NA	https://youtu.be/V49HYeEnnec	https://www.pinewoodfamily.com/pricing	NA	NA	NA	NA	NA	NA	NA	NA	NA	NA	NA	NA	NA	NA	NA	NA	NA	NA	NA	NA	NA	NA	true	NA	NA	NA	NA	NA	NA	NA	NA	NA	NA	NA	NA	NA	NA	NA	NA	NA	NA	NA	NA	NA	NA	NA	NA	NA	NA	NA	NA	NA	NA	NA	NA	NA	NA	NA	NA	NA	NA	NA	NA	NA	NA	NA	NA	2022-11-27T14:26:48.310Z	NA	NA	NA	NA	NA	NA	NA	NA	NA	NA	NA	NA	NA	NA	NA	NA	NA	NA	NA	NA	NA	NA	NA	NA	NA	NA	NA	NA	NA	NA	NA	NA	NA	NA	NA	NA	NA	NA	NA	NA	NA	NA	NA	NA	NA	NA	NA	NA	NA	NA	NA	NA	NA	NA	NA	NA	NA	NA	NA	NA	NA	NA	NA	NA	NA	NA	NA	NA	NA	NA	NA	NA	NA	NA	NA	NA	NA	NA	NA	NA	NA	NA	NA	NA	NA	NA	NA	NA	NA	NA	NA	NA	NA	NA	NA	NA	NA	NA	NA	NA	NA	NA	NA	NA	NA	NA	NA	NA	NA	NA	NA	NA	NA	NA	NA	NA	NA	NA	NA	NA	NA	NA	NA	NA	NA	NA	NA	NA	NA	NA	NA	NA	NA	NA	NA	NA	NA	NA	NA	NA	NA	NA	NA	NA	NA	NA	1	metro-politan	Standard	Lawrence Township	Lawrence Township, NJ	<raw>	Mercer County	NJ	40.28	-74.72	Eastern	4	<raw>	32263	1929	16.72	0.18	12751	12066	289100	86451	-74.761909	-74.664039	40.32668	40.239811
145	08820	8820	practices/-Ll4ib2g3v76OQX-O-KA	NA	Edison	US	52, Lincoln Hwy	St 1A	New Jersey	true	Direct primary care pediatrics, pediatrician, Well & Sick Visits, Vaccinations, Sports Physicals - Sat/Sun By Appt. Mon/Thurs 12p-3p, 8p-11p,Tues10a-3p, 8p-11p, Weds10a-3p, Fri10p-3p, Eve, holidays, weekend hrs by appt.	true	true	NA	rnrlcrmwnwml	pure	true	40.557273	J&R Pediatrics, PC	-74.343895	true	J&R Pediatrics	NA	MD	Madhoolika	Verma	NA	NA	ped	732-366-3234	NA	true	true	www.jnrpediatrics.com	d	NA	true	Mon/Thurs 12p-3p, 8p-11p,Tues10a-3p, 8p-11p, Weds10a-3p, Fri10p-3p, Eve, holidays, weekend hrs by appt.	NA	NA	NA	NA	NA	NA	NA	NA	NA	NA	NA	NA	NA	NA	NA	NA	http://facebook.com/jnrpediatric	732-605-5803	NA	NA	https://firebasestorage.googleapis.com/v0/b/dpcmapper.appspot.com/o/MXJWKdg63zMiSotnzthGqkmcL0Q2%2Fmouxjtjtyd_file?alt=media&token=cf8131a0-a7ca-4096-85f5-894216307420	NA	https://firebasestorage.googleapis.com/v0/b/dpcmapper.appspot.com/o/MXJWKdg63zMiSotnzthGqkmcL0Q2%2Fxmibfubmxc_file?alt=media&token=1c8a2bda-53be-4556-9c0c-742ccce2ce40	NA	NA	NA	NA	NA	NA	NA	NA	NA	NA	NA	NA	NA	NA	NA	NA	NA	NA	NA	https://jnrpediatrics.com/contact.html	NA	NA	NA	NA	NA	NA	NA	NA	NA	NA	NA	NA	NA	NA	NA	NA	NA	NA	NA	NA	NA	NA	NA	NA	NA	NA	NA	NA	NA	NA	NA	NA	NA	NA	NA	NA	NA	NA	NA	NA	NA	NA	NA	NA	NA	NA	NA	NA	NA	NA	NA	NA	NA	NA	NA	NA	NA	NA	NA	NA	NA	NA	NA	NA	NA	NA	NA	2019-07-31T01:52:21.602Z	NA	NA	NA	NA	NA	NA	NA	NA	NA	NA	NA	NA	NA	NA	NA	NA	NA	NA	NA	NA	NA	NA	NA	NA	NA	NA	NA	NA	NA	NA	NA	NA	NA	NA	NA	NA	NA	NA	NA	NA	NA	NA	NA	NA	NA	NA	NA	NA	NA	NA	NA	NA	NA	NA	NA	NA	NA	NA	NA	NA	NA	NA	NA	NA	NA	NA	NA	NA	NA	NA	NA	NA	NA	NA	NA	NA	NA	NA	NA	NA	NA	NA	NA	NA	NA	NA	NA	NA	NA	NA	NA	NA	NA	NA	NA	NA	NA	NA	NA	NA	NA	NA	NA	NA	NA	NA	NA	NA	NA	NA	NA	NA	NA	NA	NA	NA	NA	NA	NA	NA	NA	NA	NA	NA	NA	NA	NA	NA	NA	NA	NA	NA	NA	NA	NA	NA	NA	NA	NA	NA	NA	NA	NA	NA	NA	NA	1	metro-politan	Standard	Edison	Edison, NJ	<raw>	Middlesex County	NJ	40.58	-74.37	Eastern	3	<raw>	39590	3844	10.3	0.01	13557	13211	452800	112073	-74.40448	-74.332485	40.605503	40.548278
146	08822	8822	practices/-LVFYMlHZHxYarL58hUd	8-100+	Flemington	US	4 Walter E Foran Blvd	Ste 409	NJ	NA	NA	NA	true	true	znqiwfaemyfi	pure	NA	40.522228	MorningStar Family Health Center	-74.857348	true	MorningStar Family Health Center	2015-09-01	DO	Jean	Golden-Tevald	NA	NA	fam	908.735.9344	true	NA	true	https://morningstarfhc.com/	d	NA	NA	NA	NA	MD	Edward	Fleming	NA	NA	fam	99	Individual Membership	25	Children age 8-26- with adult membership	90	Spouse membership	129	65+ membership	NA	https://www.facebook.com/MorningStarFHC	908.735.7136	NA	Welcome!	https://firebasestorage.googleapis.com/v0/b/dpcmapper.appspot.com/o/PIAdWs7iEUbldnhTfQrBcomOsml2%2Fjmakkfjqww_file?alt=media&token=7f4845f8-831b-43a9-810b-0d45fad5478e	https://firebasestorage.googleapis.com/v0/b/dpcmapper.appspot.com/o/PIAdWs7iEUbldnhTfQrBcomOsml2%2Fnwiimrzzak_file?alt=media&token=62b63459-059b-4474-8270-af10447ff300	https://firebasestorage.googleapis.com/v0/b/dpcmapper.appspot.com/o/SNtItLVu7NMKGSIo2tntLuLZIJG3%2Fkshkssmtgk_file?alt=media&token=8446112e-9153-4ebd-a055-7bcafa52057e	NA	NA	NA	NA	true	NA	NA	NA	NA	NA	NA	NA	NA	NA	NA	NA	NA	NA	NA	NA	NA	NA	NA	NA	NA	NA	NA	65+ Spouse membership	NA	NA	NA	NA	119	NA	87	Pre-enrollment consultation	NA	NA	NA	NA	NA	NA	true	NA	NA	NA	NA	NA	NA	NA	NA	NA	NA	NA	NA	NA	NA	NA	NA	NA	NA	NA	NA	NA	NA	NA	NA	NA	2599	Foundations for Optimal Health Program - 3 months	NA	NA	NA	NA	NA	NA	NA	NA	NA	NA	NA	NA	NA	NA	NA	NA	NA	NA	NA	NA	NA	NA	NA	NA	NA	NA	NA	NA	NA	NA	NA	NA	NA	NA	NA	NA	NA	NA	NA	NA	NA	NA	NA	NA	NA	NA	NA	NA	NA	NA	NA	NA	NA	NA	NA	NA	NA	NA	NA	NA	NA	NA	NA	NA	NA	NA	NA	NA	NA	NA	NA	NA	NA	NA	NA	NA	NA	NA	NA	NA	NA	NA	NA	NA	NA	NA	NA	NA	NA	NA	NA	NA	NA	NA	NA	NA	NA	NA	NA	NA	NA	NA	NA	NA	NA	NA	NA	NA	NA	NA	NA	NA	NA	NA	NA	NA	NA	NA	NA	NA	NA	NA	NA	NA	NA	NA	NA	NA	NA	NA	NA	NA	NA	NA	NA	NA	NA	NA	NA	NA	NA	NA	NA	NA	NA	NA	NA	NA	NA	NA	NA	NA	NA	NA	NA	NA	NA	NA	NA	NA	NA	NA	NA	NA	1	metro-politan	Standard	Flemington	Flemington, NJ	<raw>	Hunterdon County	NJ	40.5	-74.9	Eastern	9	<raw>	30354	476	63.71	0.31	11659	11255	403900	101922	-74.99312	-74.749947	40.582768	40.452484
147	08831	8831	practices/-NHtPZHMmDQWvbn2APP6	NA	Monroe	US	1600 Perrineville Road #25	NA	New Jersey	true	NA	NA	true	NA	pbuaohxzyrrh	pure	true	40.314612	NA	-74.438674	true	Pinewood Family Care Co. - Monroe	NA	NA	NA	NA	NA	NA	NA	9734578849	NA	true	true	https://www.pinewoodfamily.com	d	NA	true	NA	NA	NA	NA	NA	NA	NA	NA	NA	NA	NA	NA	NA	NA	NA	NA	NA	NA	2013799771	NA	NA	NA	NA	https://firebasestorage.googleapis.com/v0/b/dpcmapper.appspot.com/o/r96I3n8iq6bCWMl7fLpmSIihtLS2%2Fcdvplnwjxa_file?alt=media&token=334181e5-447e-4073-8bdb-e920b0c0e551	NA	NA	NA	NA	NA	NA	NA	NA	NA	NA	NA	NA	NA	NA	NA	NA	NA	NA	https://youtu.be/V49HYeEnnec	https://www.pinewoodfamily.com/pricing	NA	NA	NA	NA	NA	NA	NA	NA	NA	NA	NA	NA	NA	NA	NA	NA	NA	NA	NA	NA	NA	NA	true	NA	NA	NA	NA	NA	NA	NA	NA	NA	NA	NA	NA	NA	NA	NA	NA	NA	NA	NA	NA	NA	NA	NA	NA	NA	NA	NA	NA	NA	NA	NA	NA	NA	NA	NA	NA	NA	NA	NA	NA	NA	NA	NA	NA	2022-11-27T14:07:39.632Z	NA	NA	NA	NA	NA	NA	NA	NA	NA	NA	NA	NA	NA	NA	NA	NA	NA	NA	NA	NA	NA	NA	NA	NA	NA	NA	NA	NA	NA	NA	NA	NA	NA	NA	NA	NA	NA	NA	NA	NA	NA	NA	NA	NA	NA	NA	NA	NA	NA	NA	NA	NA	NA	NA	NA	NA	NA	NA	NA	NA	NA	NA	NA	NA	NA	NA	NA	NA	NA	NA	NA	NA	NA	NA	NA	NA	NA	NA	NA	NA	NA	NA	NA	NA	NA	NA	NA	NA	NA	NA	NA	NA	NA	NA	NA	NA	NA	NA	NA	NA	NA	NA	NA	NA	NA	NA	NA	NA	NA	NA	NA	NA	NA	NA	NA	NA	NA	NA	NA	NA	NA	NA	NA	NA	NA	NA	NA	NA	NA	NA	NA	NA	NA	NA	NA	NA	NA	NA	NA	NA	NA	NA	NA	NA	NA	NA	1	metro-politan	Standard	Monroe Township	Monroe Township, NJ	<raw>	Middlesex County	NJ	40.3	-74.4	Eastern	7	<raw>	45620	905	50.4	0.37	20505	18891	324300	67676	-74.508979	-74.331664	40.410127	40.251122
148	08901	8901	practices/-LVFX-Xqkcs2XSgbt7f0	5+	New Brunswick	US	205 Easton Ave	Ste. 2	NJ	true	NA	NA	true	true	qzyuzzzxqolt	pure	NA	40.501174	R Health New Brunswick	-74.456488	true	R Health New Brunswick	NA	MD	James	Bancroft	open	https://www.healthgrades.com/physician/dr-james-bancroft-228dp	fam	732.253.4402	true	NA	true	https://www.r-health.md/	d	0	NA	Monday	8:00 am ��� 5:00 pm	NA	NA	NA	NA	NA	NA	79	Individual Member	150	Couple	59	Child (with adult member	NA	NA	0	https://www.facebook.com/rhealthmd	732.427.8186	NA	NA	NA	NA	NA	NA	NA	NA	NA	NA	Tuesday	Noon ��� 8:00 pm	Wednesday	8:00 am ��� 5:00 pm	Thursday	8:00 am ��� 5:00 pm	NA	NA	NA	NA	NA	Friday	8:00 am ��� Noon (closed every other Friday, when offering Saturday hours	NA	NA	NA	NA	NA	NA	NA	NA	NA	NA	NA	NA	NA	NA	NA	NA	NA	NA	NA	NA	NA	NA	NA	NA	NA	NA	NA	NA	NA	NA	NA	NA	NA	NA	NA	NA	NA	NA	NA	NA	NA	NA	NA	NA	NA	NA	NA	NA	NA	NA	NA	NA	NA	NA	NA	NA	NA	NA	NA	NA	NA	NA	NA	NA	NA	NA	NA	NA	NA	NA	Saturday	8:00 am ��� Noon (closed every other Saturday, when offering Friday hours	NA	NA	NA	NA	NA	NA	NA	NA	NA	NA	NA	NA	NA	NA	NA	NA	NA	NA	NA	NA	NA	NA	NA	NA	NA	NA	NA	NA	NA	NA	NA	NA	NA	NA	NA	NA	NA	NA	NA	NA	NA	NA	NA	NA	NA	NA	NA	NA	NA	NA	NA	NA	NA	NA	NA	NA	NA	NA	NA	NA	NA	NA	NA	NA	NA	NA	NA	NA	NA	NA	NA	NA	NA	NA	NA	NA	NA	NA	NA	NA	NA	NA	NA	NA	NA	NA	NA	NA	NA	NA	NA	NA	NA	NA	NA	NA	NA	NA	NA	NA	NA	NA	NA	NA	NA	NA	NA	NA	NA	NA	NA	NA	NA	NA	NA	NA	NA	NA	NA	NA	NA	NA	NA	NA	NA	NA	NA	NA	NA	NA	NA	NA	NA	NA	NA	NA	NA	NA	NA	NA	NA	NA	NA	NA	1	metro-politan	Standard	New Brunswick	New Brunswick, NJ	<raw>	Middlesex County	NJ	40.48	-74.44	Eastern	3	<raw>	55223	8726	6.33	0.64	15053	14119	248100	39901	-74.489524	-74.392412	40.509533	40.458832
149	08902	8902	practices/-NweNKUiMAovlEPIWiZh	NA	North Brunswick	US	986 Shoppes Boulevard	NA	NJ	NA	NA	NA	NA	NA	uolecueptqhv	NA	NA	40.46114	NA	-74.456739	NA	Pinewood Family Care Co. - North Brunswick	NA	NA	NA	NA	NA	NA	NA	NA	NA	NA	true	pinewoodfamily.com	d	NA	NA	NA	NA	NA	NA	NA	NA	NA	NA	NA	NA	NA	NA	NA	NA	NA	NA	NA	NA	NA	NA	NA	NA	NA	NA	NA	NA	NA	NA	NA	NA	NA	NA	NA	NA	NA	NA	NA	NA	NA	NA	NA	NA	NA	NA	NA	NA	NA	NA	NA	NA	NA	NA	NA	NA	NA	NA	NA	NA	NA	NA	NA	NA	NA	NA	NA	NA	NA	NA	NA	NA	NA	NA	NA	NA	NA	NA	NA	NA	NA	NA	NA	NA	NA	NA	NA	NA	NA	NA	NA	NA	NA	NA	NA	NA	NA	NA	NA	NA	NA	NA	NA	NA	NA	NA	NA	NA	NA	NA	NA	NA	NA	2024-04-29T15:02:53.489Z	NA	NA	NA	NA	NA	NA	NA	NA	NA	NA	NA	NA	NA	NA	NA	NA	NA	NA	NA	NA	NA	NA	NA	NA	NA	NA	NA	NA	NA	NA	NA	NA	NA	NA	NA	NA	NA	NA	NA	NA	NA	NA	NA	NA	NA	NA	NA	NA	NA	NA	NA	NA	NA	NA	NA	NA	NA	NA	NA	NA	NA	NA	NA	NA	NA	NA	NA	NA	NA	NA	NA	NA	NA	NA	NA	NA	NA	NA	NA	NA	NA	NA	NA	NA	NA	NA	NA	NA	NA	NA	NA	NA	NA	NA	NA	NA	NA	NA	NA	NA	NA	NA	NA	NA	NA	NA	NA	NA	NA	NA	NA	NA	NA	NA	NA	NA	NA	NA	NA	NA	NA	NA	NA	NA	NA	NA	NA	NA	NA	NA	NA	NA	NA	NA	NA	NA	NA	NA	NA	NA	NA	NA	NA	NA	NA	NA	1	metro-politan	Standard	North Brunswick	North Brunswick, NJ	<raw>	Middlesex County	NJ	40.44	-74.48	Eastern	3	<raw>	41153	3023	13.61	0.23	15250	14726	301800	81531	-74.531476	-74.434244	40.477943	40.395099
150	10001	10001	practices/-LkJUEO89MYRDBHCWS2l	NA	New York	US	1153 Broadway	at W 27th	NY	NA	NA	NA	NA	true	vfixbnivwqhc	pure	NA	40.744336	Forward	-73.989138	NA	Forward - New York - Nomad - Broadway	NA	NA	NA	NA	NA	NA	NA	NA	true	NA	true	https://goforward.com/	d	NA	NA	NA	NA	NA	NA	NA	NA	NA	NA	NA	NA	NA	NA	NA	NA	NA	NA	NA	NA	NA	NA	NA	NA	NA	NA	NA	NA	NA	NA	NA	NA	NA	NA	NA	NA	NA	NA	NA	NA	NA	NA	NA	NA	NA	NA	NA	NA	NA	NA	NA	NA	NA	NA	NA	NA	NA	NA	NA	NA	NA	NA	NA	NA	NA	NA	NA	NA	NA	NA	NA	NA	NA	NA	NA	NA	NA	NA	NA	NA	NA	NA	NA	NA	NA	NA	NA	NA	NA	NA	NA	NA	NA	NA	NA	NA	NA	NA	NA	NA	NA	NA	NA	NA	NA	NA	NA	NA	NA	NA	NA	NA	NA	2019-07-21T12:23:53.448Z	NA	NA	NA	NA	NA	NA	NA	NA	NA	NA	NA	NA	NA	NA	NA	NA	NA	NA	NA	NA	NA	NA	NA	NA	NA	NA	NA	NA	NA	NA	NA	NA	NA	NA	NA	NA	NA	NA	NA	NA	NA	NA	NA	NA	NA	NA	NA	NA	NA	NA	NA	NA	NA	NA	NA	NA	NA	NA	NA	NA	NA	NA	NA	NA	NA	NA	NA	NA	NA	NA	NA	NA	NA	NA	NA	NA	NA	NA	NA	NA	NA	NA	NA	NA	NA	NA	NA	NA	NA	NA	NA	NA	NA	NA	NA	NA	NA	NA	NA	NA	NA	NA	NA	NA	NA	NA	NA	NA	NA	NA	NA	NA	NA	NA	NA	NA	NA	NA	NA	NA	NA	NA	NA	NA	NA	NA	NA	NA	NA	NA	NA	NA	NA	NA	NA	NA	NA	NA	NA	NA	NA	NA	NA	NA	NA	NA	1	metro-politan	Standard	New York	New York, NY	<raw>	New York County	NY	40.75	-73.99	Eastern	0.909090909090909	<raw>	21102	33959	0.62	0	12476	11031	650200	81671	-74.008621	-73.984076	40.759731	40.743451
151	10002	10002	practices/-M8GV6mHi0BaW-W5ytnG	18+	New York City	US	Rutgers St	NA	NY	true	Membership based medical practice for women. First DPC in NYC that is exclusively for women! Our mission is to help educate and create healthier habits in women, encourage improvement in life choices and create space to take the time needed to assist you on this path.	NA	true	NA	wvqgpivvqqig	pure	NA	40.712659	Weber Medical Care PLLC	-73.990023	true	Weber Medical	2020-06-22	DO	Lauren	Weber	open	NA	fam	646.940.8777	NA	NA	true	https://WeberMedical.org	d	50	true	NA	NA	NA	NA	NA	NA	NA	NA	150	Standard Monthly Membership	NA	NA	NA	NA	NA	NA	NA	NA	917.893.7828	NA	NA	NA	NA	https://firebasestorage.googleapis.com/v0/b/dpcmapper.appspot.com/o/MeFKl2PvwZRJ1cI8zqGqVSP095J2%2Fgohszufvgj_file?alt=media&token=e7dab444-3a62-4059-a564-3139a9d22730	I did my initial post-graduate training in Emergency Medicine at St. Barnabas Hospital. I am board certified in Family Medicine, completed in 2011 at Broward General Medical Center and fellowship trained in Women's Health from the Cleveland Clinic in Ohio, completed in 2013.	https://firebasestorage.googleapis.com/v0/b/dpcmapper.appspot.com/o/SNtItLVu7NMKGSIo2tntLuLZIJG3%2Frjbgznzcdu_file?alt=media&token=d2234e5e-60da-4817-a542-80241a131c78	NA	NA	NA	NA	NA	NA	NA	NA	NA	NA	NA	NA	NA	NA	NA	NA	NA	https://webermedicalcare.atlas.md/enrollment/index.html?account=wXQvW8ScRi2mIRYxrpBd	NA	NA	NA	NA	NA	NA	NA	NA	NA	NA	NA	NA	NA	NA	NA	NA	NA	NA	NA	NA	NA	NA	NA	300	NA	NA	NA	NA	NA	NA	NA	NA	NA	NA	NA	NA	NA	NA	NA	NA	NA	NA	NA	NA	NA	NA	NA	true	NA	NA	NA	NA	NA	NA	NA	NA	NA	NA	NA	NA	NA	NA	NA	NA	NA	NA	NA	2020-05-26T15:01:15.006Z	NA	NA	NA	NA	NA	NA	NA	NA	NA	NA	NA	NA	NA	NA	NA	NA	NA	NA	NA	NA	NA	NA	NA	NA	NA	NA	NA	NA	NA	NA	NA	NA	NA	NA	NA	NA	NA	NA	NA	NA	NA	NA	NA	NA	NA	NA	NA	NA	NA	NA	NA	NA	NA	NA	NA	NA	NA	NA	NA	NA	NA	NA	NA	NA	NA	NA	NA	NA	NA	NA	NA	NA	NA	NA	NA	NA	NA	NA	NA	NA	NA	NA	NA	NA	NA	NA	NA	NA	NA	NA	NA	NA	NA	NA	NA	NA	NA	NA	NA	NA	NA	NA	NA	NA	NA	NA	NA	NA	NA	NA	NA	NA	NA	NA	NA	NA	NA	NA	NA	NA	NA	NA	NA	NA	NA	NA	NA	NA	NA	NA	NA	NA	NA	NA	NA	NA	NA	NA	NA	NA	NA	NA	NA	NA	NA	NA	1	metro-politan	Standard	New York	New York, NY	<raw>	New York County	NY	40.72	-73.99	Eastern	0.795454545454545	<raw>	81410	92573	0.88	0	34541	32925	535600	33218	-73.997532	-73.973635	40.724136	40.708802
152	10004	10004	practices/-NHtYBlHVFUUzpaih2T3	NA	New York	US	40 broad Street #601	NA	New york	true	NA	NA	true	NA	hzkwbaxdwmkq	NA	true	40.706036	NA	-74.01179	true	Pinewood Family Care Co. - Broadway NYC	NA	NA	NA	NA	NA	NA	NA	9734578849	NA	true	true	https://www.pinewoodfamily.com	d	NA	true	NA	NA	NA	NA	NA	NA	NA	NA	NA	NA	NA	NA	NA	NA	NA	NA	NA	NA	2013799771	NA	NA	NA	NA	https://firebasestorage.googleapis.com/v0/b/dpcmapper.appspot.com/o/r96I3n8iq6bCWMl7fLpmSIihtLS2%2Fqjaweoqjjd_file?alt=media&token=617fcf34-80cc-4580-a766-94ac4b5f2fcf	NA	NA	NA	NA	NA	NA	NA	NA	NA	NA	NA	NA	NA	NA	NA	NA	NA	NA	https://youtu.be/V49HYeEnnec	https://www.pinewoodfamily.com/pricing	NA	NA	NA	NA	NA	NA	NA	NA	NA	NA	NA	NA	NA	NA	NA	NA	NA	NA	NA	NA	NA	NA	true	NA	NA	NA	NA	NA	NA	NA	NA	NA	NA	NA	NA	NA	NA	NA	NA	NA	NA	NA	NA	NA	NA	NA	NA	NA	NA	NA	NA	NA	NA	NA	NA	NA	NA	NA	NA	NA	NA	NA	NA	NA	NA	NA	NA	2022-11-27T14:45:23.227Z	NA	NA	NA	NA	NA	NA	NA	NA	NA	NA	NA	NA	NA	NA	NA	NA	NA	NA	NA	NA	NA	NA	NA	NA	NA	NA	NA	NA	NA	NA	NA	NA	NA	NA	NA	NA	NA	NA	NA	NA	NA	NA	NA	NA	NA	NA	NA	NA	NA	NA	NA	NA	NA	NA	NA	NA	NA	NA	NA	NA	NA	NA	NA	NA	NA	NA	NA	NA	NA	NA	NA	NA	NA	NA	NA	NA	NA	NA	NA	NA	NA	NA	NA	NA	NA	NA	NA	NA	NA	NA	NA	NA	NA	NA	NA	NA	NA	NA	NA	NA	NA	NA	NA	NA	NA	NA	NA	NA	NA	NA	NA	NA	NA	NA	NA	NA	NA	NA	NA	NA	NA	NA	NA	NA	NA	NA	NA	NA	NA	NA	NA	NA	NA	NA	NA	NA	NA	NA	NA	NA	NA	NA	NA	NA	NA	NA	1	metro-politan	Standard	New York	New York, NY	<raw>	New York County	NY	40.7	-74.02	Eastern	1	<raw>	3089	5519	0.56	0	2197	1692	894200	129313	-74.047285	-73.995657	40.709044	40.683919
153	10011	10011	practices/-LWNmXSxzgOJtEiL1jtg	NA	New York	US	30 Fifth Avenue	STE 1E	NY	NA	Direct Primary Care · Travel Medicine · Medical Acupuncture	NA	NA	NA	xykyqaeisndu	pure	NA	40.733407	NA	-73.995812	NA	Eamonn A. Vitt MD	2018-01-01	NA	NA	NA	NA	NA	NA	212-674-8777	NA	NA	true	drvitt.com	d	NA	NA	NA	NA	NA	NA	NA	NA	NA	NA	NA	NA	NA	NA	NA	NA	NA	NA	30	NA	NA	NA	NA	NA	NA	NA	NA	NA	NA	NA	NA	NA	NA	NA	NA	NA	NA	NA	NA	NA	NA	NA	NA	NA	NA	NA	NA	NA	NA	NA	NA	NA	NA	NA	NA	NA	NA	NA	NA	NA	NA	NA	NA	NA	NA	NA	NA	NA	NA	NA	NA	NA	NA	NA	NA	NA	NA	NA	NA	NA	NA	NA	NA	NA	NA	NA	NA	NA	NA	NA	NA	NA	NA	NA	NA	NA	NA	NA	NA	NA	NA	NA	NA	NA	NA	NA	NA	NA	NA	NA	NA	NA	NA	NA	NA	NA	NA	NA	NA	NA	NA	NA	NA	NA	NA	NA	NA	NA	NA	NA	NA	NA	NA	NA	NA	NA	NA	NA	NA	NA	NA	NA	NA	NA	NA	NA	NA	NA	NA	NA	NA	NA	NA	NA	NA	NA	NA	NA	NA	NA	NA	NA	NA	NA	NA	NA	NA	NA	NA	NA	NA	NA	NA	NA	NA	NA	NA	NA	NA	NA	NA	NA	NA	NA	NA	NA	NA	NA	NA	NA	NA	NA	NA	NA	NA	NA	NA	NA	NA	NA	NA	NA	NA	NA	NA	NA	NA	NA	NA	NA	NA	NA	NA	NA	NA	NA	NA	NA	NA	NA	NA	NA	NA	NA	NA	NA	NA	NA	NA	NA	NA	NA	NA	NA	NA	NA	NA	NA	NA	NA	NA	NA	NA	NA	NA	NA	NA	NA	NA	NA	NA	NA	NA	NA	NA	NA	NA	NA	NA	NA	1	metro-politan	Standard	New York	New York, NY	<raw>	New York County	NY	40.74	-74	Eastern	0.909090909090909	<raw>	50984	77436	0.66	0	33252	30294	914500	104238	-74.012359	-73.990798	40.756703	40.731043
154	10014	10014	practices/-L_5witviH9Ig66sAPsS	0-64	New York	US	128 Mott Street	Suite 202	NY	NA	NA	NA	true	NA	emtuklvsqlfj	pure	NA	40.718479	Urban Medical Group PLLC	-73.996473	NA	Urban Medical Group	2019-01-01	NA	NA	NA	NA	NA	NA	646-355-3711	NA	NA	true	www.urbanmedicalgroup.com	d	NA	NA	NA	NA	NA	NA	NA	NA	NA	NA	NA	NA	NA	NA	NA	NA	NA	NA	NA	https://m.facebook.com/urbanmedicalgroupnyc/	212-300-4989	NA	NA	NA	NA	NA	NA	NA	NA	NA	NA	NA	NA	NA	NA	NA	NA	@urbanmedicalgroupnyc	NA	NA	NA	NA	NA	NA	NA	NA	NA	NA	NA	NA	NA	NA	NA	NA	NA	NA	NA	NA	NA	NA	NA	NA	NA	NA	NA	NA	NA	NA	NA	NA	NA	NA	NA	NA	NA	NA	NA	NA	NA	NA	NA	NA	NA	NA	NA	NA	NA	NA	NA	NA	NA	NA	NA	NA	NA	NA	NA	NA	NA	NA	NA	NA	NA	NA	NA	NA	NA	NA	NA	NA	NA	NA	NA	NA	NA	NA	NA	NA	NA	NA	NA	NA	NA	NA	NA	NA	NA	NA	NA	NA	NA	NA	NA	NA	NA	NA	NA	NA	NA	NA	NA	NA	NA	NA	NA	NA	NA	NA	NA	NA	NA	NA	NA	NA	NA	NA	NA	NA	NA	NA	NA	NA	NA	NA	NA	NA	NA	NA	NA	NA	NA	NA	NA	NA	NA	NA	NA	NA	NA	NA	NA	NA	NA	NA	NA	NA	NA	NA	NA	NA	NA	NA	NA	NA	NA	NA	NA	NA	NA	NA	NA	NA	NA	NA	NA	NA	NA	NA	NA	NA	NA	NA	NA	NA	NA	NA	NA	NA	NA	NA	NA	NA	NA	NA	NA	NA	NA	NA	NA	NA	NA	NA	NA	NA	NA	NA	NA	NA	NA	NA	NA	NA	NA	NA	NA	NA	NA	NA	NA	NA	NA	NA	NA	NA	NA	NA	NA	NA	NA	NA	1	metro-politan	Standard	New York	New York, NY	<raw>	New York County	NY	40.74	-74.01	Eastern	1	<raw>	31959	56119	0.57	0	21689	19790	947300	108483	-74.01599	-73.999555	40.742873	40.72428
155	10016	10016	practices/-Lb49Kdx000fgnuN9Cbw	10-64	New York	US	345 East 37th Street	NA	New York	true	Personalized Primary Care with a Holistic and Precision Medicine Twist	NA	NA	NA	arsqddctbtis	NA	true	40.746369	Leah Houston, MD PLLC	-73.973177	true	Houston Health	2019-05-01	MD	Leah	Houston	open	https://www.doximity.com/profiles/160fd81d-ee48-4d06-b1d3-5f7e590a0c68	emergency	2128101474	NA	true	true	http://leahhoustonmd.com/	d	NA	NA	Wednesday (Manhattan Location Only	9-5	NA	NA	NA	NA	NA	NA	200	1	NA	NA	NA	NA	NA	NA	NA	https://www.facebook.com/LeahHoustonMD/?modal=admin_todo_tour	406-287-8554	https://www.linkedin.com/in/leah-houston-md-7b9634102/	NA	NA	NA	NA	A proactive and personalized approach to primary care medicine- first seek to understand. Dr. Houston believes in taking a more natural approach whenever possible. Because of this, Dr. Houston is dedicated to working with your needs in order to minimize the need for pharmaceutical intervention.	https://firebasestorage.googleapis.com/v0/b/dpcmapper.appspot.com/o/TYwzAYZgmEbLdKIIq4I7glpjxof2%2Flnyoqpoqey_file?alt=media&token=7cf6734d-9afc-4d26-8ad1-bba242acdbbd	There is an initial onboarding fee that is charged and- recharged shoud one leave the practice for longer than 90 days. The fee is for Basic ($1000 onboarding or Precision/Holistic Focus ($3000 There are also Family Plans, and a summer only option available.	@LeahHoustonMD	true	Monday (Southampton Location Only	9-5	Tuesday, Thursday, Friday	By appointment as necessary	NA	NA	@LeahHoustonMD	NA	NA	NA	NA	NA	NA	NA	NA	NA	NA	NA	NA	NA	NA	NA	NA	NA	NA	NA	NA	NA	NA	NA	NA	NA	NA	NA	NA	NA	NA	NA	NA	NA	NA	NA	NA	NA	NA	NA	NA	NA	NA	NA	NA	NA	NA	NA	NA	NA	NA	NA	NA	NA	NA	NA	NA	NA	NA	NA	NA	NA	NA	NA	NA	NA	NA	NA	NA	NA	NA	NA	NA	NA	NA	NA	NA	NA	NA	NA	NA	NA	NA	NA	NA	NA	NA	NA	NA	NA	NA	NA	NA	NA	NA	NA	NA	NA	NA	NA	NA	NA	NA	NA	NA	NA	NA	NA	NA	NA	NA	NA	NA	NA	NA	NA	NA	NA	NA	NA	NA	NA	NA	NA	NA	NA	NA	NA	NA	NA	NA	NA	NA	NA	NA	NA	NA	NA	NA	NA	NA	NA	NA	NA	NA	NA	NA	NA	NA	NA	NA	NA	NA	NA	NA	NA	NA	NA	NA	NA	NA	NA	NA	NA	NA	NA	NA	NA	NA	NA	NA	NA	NA	NA	NA	NA	NA	NA	NA	NA	NA	NA	NA	NA	NA	NA	NA	NA	NA	NA	NA	NA	NA	NA	NA	NA	NA	NA	NA	NA	NA	NA	NA	NA	NA	NA	NA	NA	NA	NA	NA	NA	NA	NA	NA	NA	NA	NA	NA	NA	NA	NA	NA	1	metro-politan	Standard	New York	New York, NY	<raw>	New York County	NY	40.74	-73.97	Eastern	0.909090909090909	<raw>	54183	101814	0.53	0	35617	32173	759600	105324	-73.987746	-73.968192	40.752197	40.73801
156	10018	10018	practices/-LVFYjbiINb7IKVmt0vv	NA	New York	US	535 8th Ave	NA	NY	NA	NA	NA	NA	true	akdwzusqlzsz	hybrid	NA	40.75397	AMG Medical Group	-73.992588	NA	AMG Medical Group	NA	MD	John	Muney	NA	NA	gs	646.473.0870	true	NA	true	http://www.amgmedicalgroup.com/	d	49	NA	NA	NA	NA	NA	NA	NA	NA	NA	59	Basic Plan	99	Classic Plan	129	Premium Plan	NA	NA	NA	NA	646.473.0123	NA	NA	NA	NA	https://firebasestorage.googleapis.com/v0/b/dpcmapper.appspot.com/o/SNtItLVu7NMKGSIo2tntLuLZIJG3%2Fjtyqaapbct_file?alt=media&token=bcedd2ea-c4c4-4a0e-9e40-f90992c074f5	NA	https://firebasestorage.googleapis.com/v0/b/dpcmapper.appspot.com/o/SNtItLVu7NMKGSIo2tntLuLZIJG3%2Fkwgefvscje_file?alt=media&token=209fdb34-d395-42c2-9a2d-4e9b356f5225	NA	NA	NA	NA	NA	NA	NA	NA	NA	NA	NA	NA	NA	NA	NA	NA	<iframe width=952 height=460 src=https://www.youtube.com/embed/ITWNYdXFCtY frameborder=0 allow=accelerometer; autoplay; encrypted-media; gyroscope; picture-in-picture allowfullscreen></iframe>	NA	NA	NA	NA	NA	NA	NA	NA	NA	NA	NA	NA	NA	NA	NA	NA	NA	NA	NA	NA	NA	NA	NA	NA	NA	NA	NA	NA	NA	NA	NA	NA	NA	NA	NA	NA	NA	NA	NA	NA	NA	NA	NA	NA	NA	NA	NA	NA	NA	NA	NA	NA	NA	NA	NA	NA	NA	NA	NA	NA	NA	NA	NA	NA	NA	NA	NA	NA	NA	NA	NA	NA	NA	NA	NA	NA	NA	NA	NA	NA	NA	NA	NA	NA	NA	NA	NA	NA	NA	NA	NA	NA	NA	NA	NA	NA	NA	NA	NA	NA	NA	NA	NA	NA	NA	NA	NA	NA	NA	NA	NA	NA	NA	NA	NA	NA	NA	NA	NA	NA	NA	NA	NA	NA	NA	NA	NA	NA	NA	NA	NA	NA	NA	NA	NA	NA	NA	NA	NA	NA	NA	NA	NA	NA	NA	NA	NA	NA	NA	NA	NA	NA	NA	NA	NA	NA	NA	NA	NA	NA	NA	NA	NA	NA	NA	NA	NA	NA	NA	NA	NA	NA	NA	NA	NA	NA	NA	NA	NA	NA	NA	NA	NA	NA	NA	NA	NA	NA	NA	NA	NA	NA	NA	NA	NA	NA	NA	NA	NA	NA	NA	NA	NA	NA	NA	NA	NA	NA	NA	NA	NA	NA	NA	NA	NA	1	metro-politan	Standard	New York	New York, NY	<raw>	New York County	NY	40.76	-73.99	Eastern	0.909090909090909	<raw>	5229	16251	0.32	0	4425	3065	1000001	104635	-74.007989	-73.981822	40.762526	40.749102
157	10022	10022	practices/-LkJTaP_oVbPcRegyxOh	NA	New York	US	555 Madison Ave at E 56th	NA	NY	NA	NA	NA	NA	true	gqypsmbfuodp	pure	NA	40.761315	Forward	-73.97268	NA	Forward - New York, Midtown, Nomad	NA	NA	NA	NA	NA	NA	NA	NA	true	NA	true	https://goforward.com/	d	NA	NA	NA	NA	NA	NA	NA	NA	NA	NA	NA	NA	NA	NA	NA	NA	NA	NA	NA	NA	NA	NA	NA	NA	NA	NA	NA	NA	NA	NA	NA	NA	NA	NA	NA	NA	NA	NA	NA	NA	NA	NA	NA	NA	NA	NA	NA	NA	NA	NA	NA	NA	NA	NA	NA	NA	NA	NA	NA	NA	NA	NA	NA	NA	NA	NA	NA	NA	NA	NA	NA	NA	NA	NA	NA	NA	NA	NA	NA	NA	NA	NA	NA	NA	NA	NA	NA	NA	NA	NA	NA	NA	NA	NA	NA	NA	NA	NA	NA	NA	NA	NA	NA	NA	NA	NA	NA	NA	NA	NA	NA	NA	NA	2019-07-21T12:21:05.751Z	NA	NA	NA	NA	NA	NA	NA	NA	NA	NA	NA	NA	NA	NA	NA	NA	NA	NA	NA	NA	NA	NA	NA	NA	NA	NA	NA	NA	NA	NA	NA	NA	NA	NA	NA	NA	NA	NA	NA	NA	NA	NA	NA	NA	NA	NA	NA	NA	NA	NA	NA	NA	NA	NA	NA	NA	NA	NA	NA	NA	NA	NA	NA	NA	NA	NA	NA	NA	NA	NA	NA	NA	NA	NA	NA	NA	NA	NA	NA	NA	NA	NA	NA	NA	NA	NA	NA	NA	NA	NA	NA	NA	NA	NA	NA	NA	NA	NA	NA	NA	NA	NA	NA	NA	NA	NA	NA	NA	NA	NA	NA	NA	NA	NA	NA	NA	NA	NA	NA	NA	NA	NA	NA	NA	NA	NA	NA	NA	NA	NA	NA	NA	NA	NA	NA	NA	NA	NA	NA	NA	NA	NA	NA	NA	NA	NA	1	metro-politan	Standard	New York	New York, NY	<raw>	New York County	NY	40.76	-73.97	Eastern	0.795454545454545	<raw>	31924	73158	0.44	0	23485	19253	866100	109019	-73.977655	-73.958599	40.764898	40.751445
158	10028	10028	practices/-NHtUcGw1fYli8V7zfkv	NA	New York, NY	US	1045 Park Avenue F1	NA	New york	true	NA	NA	true	NA	dhpfmvkyftgp	pure	true	40.780335	NA	-73.956748	true	Pinewood Family Care Co. - Park Ave NYC	NA	NA	NA	NA	NA	NA	NA	9734578849	NA	true	true	https://www.pinewoodfamily.com	d	NA	true	NA	NA	NA	NA	NA	NA	NA	NA	NA	NA	NA	NA	NA	NA	NA	NA	NA	NA	2013799771	NA	NA	NA	NA	https://firebasestorage.googleapis.com/v0/b/dpcmapper.appspot.com/o/r96I3n8iq6bCWMl7fLpmSIihtLS2%2Fbxsfopjelz_file?alt=media&token=6ff32884-1559-423b-8c2b-8b3e80e66554	NA	NA	NA	NA	NA	NA	NA	NA	NA	NA	NA	NA	NA	NA	NA	NA	NA	NA	https://youtu.be/V49HYeEnnec	https://www.pinewoodfamily.com/pricing	NA	NA	NA	NA	NA	NA	NA	NA	NA	NA	NA	NA	NA	NA	NA	NA	NA	NA	NA	NA	NA	NA	true	NA	NA	NA	NA	NA	NA	NA	NA	NA	NA	NA	NA	NA	NA	NA	NA	NA	NA	NA	NA	NA	NA	NA	NA	NA	NA	NA	NA	NA	NA	NA	NA	NA	NA	NA	NA	NA	NA	NA	NA	NA	NA	NA	NA	2022-11-27T14:29:46.600Z	NA	NA	NA	NA	NA	NA	NA	NA	NA	NA	NA	NA	NA	NA	NA	NA	NA	NA	NA	NA	NA	NA	NA	NA	NA	NA	NA	NA	NA	NA	NA	NA	NA	NA	NA	NA	NA	NA	NA	NA	NA	NA	NA	NA	NA	NA	NA	NA	NA	NA	NA	NA	NA	NA	NA	NA	NA	NA	NA	NA	NA	NA	NA	NA	NA	NA	NA	NA	NA	NA	NA	NA	NA	NA	NA	NA	NA	NA	NA	NA	NA	NA	NA	NA	NA	NA	NA	NA	NA	NA	NA	NA	NA	NA	NA	NA	NA	NA	NA	NA	NA	NA	NA	NA	NA	NA	NA	NA	NA	NA	NA	NA	NA	NA	NA	NA	NA	NA	NA	NA	NA	NA	NA	NA	NA	NA	NA	NA	NA	NA	NA	NA	NA	NA	NA	NA	NA	NA	NA	NA	NA	NA	NA	NA	NA	NA	1	metro-politan	Standard	New York	New York, NY	<raw>	New York County	NY	40.78	-73.95	Eastern	0.852272727272727	<raw>	45141	143683	0.31	0	28139	25158	1000001	104638	-73.96323	-73.944337	40.782213	40.770062
159	10028	10028	practices/-Nu-nojHXGR7GZHJG0ym	0-104	New York	US	920 Park Ave	NA	NY	true	High quality, comprehensive primary care for New Yorkers of all ages, from newborns to centenarians.	NA	true	NA	fkipaqgxlsjm	pure	true	40.776656	Marylee Dilling MD PC	-73.960252	NA	Dr. Dilling Internal Medicine & Pediatrics	2024-01-22	MD	Marylee	Dilling	NA	NA	medpeds	212-390-9294	NA	NA	true	https://drdilling.com	d	NA	NA	NA	NA	NA	NA	NA	NA	NA	NA	NA	NA	NA	NA	NA	NA	NA	NA	NA	NA	888-718-5854	NA	NA	NA	NA	NA	NA	NA	NA	NA	NA	NA	NA	NA	NA	NA	NA	NA	NA	NA	NA	NA	NA	NA	NA	NA	NA	NA	NA	NA	NA	NA	NA	NA	NA	NA	NA	NA	NA	NA	NA	NA	NA	NA	NA	NA	NA	NA	true	NA	NA	NA	NA	NA	NA	NA	NA	NA	NA	NA	NA	NA	NA	NA	NA	NA	NA	NA	NA	NA	NA	NA	NA	NA	NA	NA	NA	NA	NA	NA	NA	NA	NA	NA	NA	NA	NA	NA	NA	NA	NA	NA	NA	2024-03-27T16:47:33.550Z	NA	NA	NA	NA	NA	NA	NA	NA	NA	NA	NA	NA	NA	NA	NA	NA	NA	NA	NA	NA	NA	NA	NA	NA	NA	NA	NA	NA	NA	NA	NA	NA	NA	NA	NA	NA	NA	NA	NA	NA	NA	NA	NA	NA	NA	NA	NA	NA	NA	NA	NA	NA	NA	NA	NA	NA	NA	NA	NA	NA	NA	NA	NA	NA	NA	NA	NA	NA	NA	NA	NA	NA	NA	NA	NA	NA	NA	NA	NA	NA	NA	NA	NA	NA	NA	NA	NA	NA	NA	NA	NA	NA	NA	NA	NA	NA	NA	NA	NA	NA	NA	NA	NA	NA	NA	NA	NA	NA	NA	NA	NA	NA	NA	NA	NA	NA	NA	NA	NA	NA	NA	NA	NA	NA	NA	NA	NA	NA	NA	NA	NA	NA	NA	NA	NA	NA	NA	NA	NA	NA	NA	NA	NA	NA	NA	NA	1	metro-politan	Standard	New York	New York, NY	<raw>	New York County	NY	40.78	-73.95	Eastern	0.852272727272727	<raw>	45141	143683	0.31	0	28139	25158	1000001	104638	-73.96323	-73.944337	40.782213	40.770062
160	10038	10038	practices/-M7DGY_mQgndIRwjs_xr	3+	New York	US	160 Broadway	Floor 16	NY	true	Bahay means home in the Filipino language of Tagalog. The Filipino culture believes in the stability and strength of the family home unit. True to our founder Dr. Arribas’ roots, we believe your comfort is just as important as your health. By helping you feel at home, we aim to gain your trust. Your trust helps us help you.	NA	true	NA	fpayubbipckb	pure	true	40.709398	Bahay Medical PC	-74.010044	true	Bahay Medical	2020-08-01	DO	Janet	Arribas	open	https://www.doximity.com/pub/janet-arribas-do	fam	917 982 2517	NA	true	true	www.bahaymed.com	d	100	true	By appointment only	NA	NA	NA	NA	NA	NA	NA	100	monthly member	150	House Call upgrade	NA	NA	NA	NA	30	https://www.facebook.com/jjamedical/	917 900 1991	NA	NA	NA	NA	https://firebasestorage.googleapis.com/v0/b/dpcmapper.appspot.com/o/q02kk5UXHmRCooViUne3iKkoSth1%2Fsjqqmgzrkx_file?alt=media&token=8a657d75-ba6f-4a8f-9222-b93931230076	Dr. Janet Jay Arribas is a primary care physician board certified in Osteopathic Family Medicine. She is dedicated to providing excellent quality medical care while taking time to listen to your needs. She offers a variety of services from toddler to geriatric.	https://firebasestorage.googleapis.com/v0/b/dpcmapper.appspot.com/o/SNtItLVu7NMKGSIo2tntLuLZIJG3%2Fhdvosovzru_file?alt=media&token=9da6540c-5eed-418d-89fa-6fc11b6dc1d4	According to NY State regulations, a $30 copay is required for all in-office visits except the yearly physical	NA	NA	NA	NA	NA	NA	NA	NA	NA	NA	NA	NA	NA	NA	NA	NA	NA	NA	NA	NA	NA	NA	NA	NA	NA	NA	NA	NA	NA	NA	NA	NA	NA	NA	NA	NA	NA	NA	NA	true	250	NA	NA	NA	NA	NA	NA	NA	NA	NA	NA	NA	NA	NA	NA	NA	NA	NA	NA	NA	NA	NA	NA	NA	NA	NA	NA	NA	NA	NA	NA	NA	NA	NA	NA	NA	NA	NA	NA	NA	NA	NA	NA	NA	2020-05-13T13:43:01.466Z	NA	NA	NA	NA	NA	NA	NA	NA	NA	NA	NA	NA	NA	NA	NA	NA	NA	NA	NA	NA	NA	NA	NA	NA	NA	NA	NA	NA	NA	NA	NA	NA	NA	NA	NA	NA	NA	NA	NA	NA	NA	NA	NA	NA	NA	NA	NA	NA	NA	NA	NA	NA	NA	NA	NA	NA	NA	NA	NA	NA	NA	NA	NA	NA	NA	NA	NA	NA	NA	NA	NA	NA	NA	NA	NA	NA	NA	NA	NA	NA	NA	NA	NA	NA	NA	NA	NA	NA	NA	NA	NA	NA	NA	NA	NA	NA	NA	NA	NA	NA	NA	NA	NA	NA	NA	NA	NA	NA	NA	NA	NA	NA	NA	NA	NA	NA	NA	NA	NA	NA	NA	NA	NA	NA	NA	NA	NA	NA	NA	NA	NA	NA	NA	NA	NA	NA	NA	NA	NA	NA	NA	NA	NA	NA	NA	NA	1	metro-politan	Standard	New York	New York, NY	<raw>	New York County	NY	40.71	-74.003	Eastern	0.568181818181818	<raw>	20300	68214	0.3	0	10211	9410	616300	66074	-74.010542	-73.991772	40.714451	40.701689
161	10038	10038	practices/-LVFYUjGZDmUuzm0nnU5	NA	New York	US	80 Maiden Ln	Ste. 2101	NY	NA	NA	NA	NA	true	rtofvnpzhwsy	unknown	NA	40.707123	Iora Primary Care	-74.007771	NA	Iora Primary Care	NA	NA	NA	NA	NA	NA	NA	NA	true	NA	true	https://www.freelancersmedical.org/	d	NA	NA	NA	NA	NA	NA	NA	NA	NA	NA	NA	NA	NA	NA	NA	NA	NA	NA	NA	NA	NA	NA	NA	NA	NA	NA	NA	NA	NA	NA	NA	NA	NA	NA	NA	NA	NA	NA	NA	NA	NA	NA	NA	NA	NA	NA	NA	NA	NA	NA	NA	NA	NA	NA	NA	NA	NA	NA	NA	NA	NA	NA	NA	NA	NA	NA	NA	NA	NA	NA	NA	NA	NA	NA	NA	NA	NA	NA	NA	NA	NA	NA	NA	NA	NA	NA	NA	NA	NA	NA	NA	NA	NA	NA	NA	NA	NA	NA	NA	NA	NA	NA	NA	NA	NA	NA	NA	NA	NA	NA	NA	NA	NA	NA	NA	NA	NA	NA	NA	NA	NA	NA	NA	NA	NA	NA	NA	NA	NA	NA	NA	NA	NA	NA	NA	NA	NA	NA	NA	NA	NA	NA	NA	NA	NA	NA	NA	NA	NA	NA	NA	NA	NA	NA	NA	NA	NA	NA	NA	NA	NA	NA	NA	NA	NA	NA	NA	NA	NA	NA	NA	NA	NA	NA	NA	NA	NA	NA	NA	NA	NA	NA	NA	NA	NA	NA	NA	NA	NA	NA	NA	NA	NA	NA	NA	NA	NA	NA	NA	NA	NA	NA	NA	NA	NA	NA	NA	NA	NA	NA	NA	NA	NA	NA	NA	NA	NA	NA	NA	NA	NA	NA	NA	NA	NA	NA	NA	NA	NA	NA	NA	NA	NA	NA	NA	NA	NA	NA	NA	NA	NA	NA	NA	NA	NA	NA	NA	NA	NA	NA	NA	NA	NA	NA	NA	NA	NA	NA	NA	NA	1	metro-politan	Standard	New York	New York, NY	<raw>	New York County	NY	40.71	-74.003	Eastern	0.568181818181818	<raw>	20300	68214	0.3	0	10211	9410	616300	66074	-74.010542	-73.991772	40.714451	40.701689
162	10314	10314	practices/-MSnx2O4QdBPRXYIKe2Z	0-21	Staten Island	US	411 Richmond Hill Road	NA	NY	true	NA	NA	true	NA	lakntnkfwuks	pure	NA	40.582577	Barayev Direct Primary Care Pediatrics	-74.155673	true	Rivertowns Pediatrics of Staten Island	2021-02-01	MD	Vladimir	Barayev	NA	NA	ped	917-819-5056	NA	NA	true	https://sirivertownspeds.com/	d	NA	true	NA	NA	NA	NA	NA	NA	NA	NA	NA	NA	NA	NA	NA	NA	NA	NA	NA	https://www.facebook.com/sirivertownspeds/	947-222-9370	https://www.linkedin.com/company/rivertowns-pediatrics-of-staten-island	NA	NA	NA	https://firebasestorage.googleapis.com/v0/b/dpcmapper.appspot.com/o/kIxECL0j7HgJx6t3oOaZOqDO41m2%2Fysezvjxgsp_file?alt=media&token=0d76dd68-158f-48f6-98a5-7cb7aab6ede4	NA	NA	NA	NA	NA	NA	NA	NA	NA	NA	NA	@sirivertownspeds	NA	NA	NA	NA	NA	NA	NA	https://sirivertownspeds.com/contact/request-to-become-a-member/	NA	NA	NA	NA	NA	NA	NA	NA	NA	NA	NA	NA	NA	NA	NA	NA	NA	NA	NA	NA	NA	NA	true	NA	NA	NA	NA	NA	NA	NA	NA	NA	NA	NA	NA	NA	NA	NA	NA	NA	NA	NA	NA	NA	NA	NA	NA	NA	NA	NA	NA	NA	NA	NA	NA	NA	NA	NA	NA	NA	NA	NA	NA	NA	NA	NA	NA	2021-02-05T20:48:40.616Z	NA	NA	NA	NA	NA	NA	NA	NA	NA	NA	NA	NA	NA	NA	NA	NA	NA	NA	NA	NA	NA	NA	NA	NA	NA	NA	NA	NA	NA	NA	NA	NA	NA	NA	NA	NA	NA	NA	NA	NA	NA	NA	NA	NA	NA	NA	NA	NA	NA	NA	NA	NA	NA	NA	NA	NA	NA	NA	NA	NA	NA	NA	NA	NA	NA	NA	NA	NA	NA	NA	NA	NA	NA	NA	NA	NA	NA	NA	NA	NA	NA	NA	NA	NA	NA	NA	NA	NA	NA	NA	NA	NA	NA	NA	NA	NA	NA	NA	NA	NA	NA	NA	NA	NA	NA	NA	NA	NA	NA	NA	NA	NA	NA	NA	NA	NA	NA	NA	NA	NA	NA	NA	NA	NA	NA	NA	NA	NA	NA	NA	NA	NA	NA	NA	NA	NA	NA	NA	NA	NA	NA	NA	NA	NA	NA	NA	1	metro-politan	Standard	Staten Island	Staten Island, NY	<raw>	Richmond County	NY	40.6	-74.15	Eastern	4	<raw>	85510	6235	13.71	0.64	32533	30709	437500	77242	-74.212995	-74.109517	40.635172	40.557633
163	10461	10461	practices/-LVFYk29OTTvpCCvII7M	NA	NA	US	2826 Westchester Ave	Ste. 204	NY	NA	NA	NA	NA	true	dqajtxbppjkd	hybrid	NA	40.84407	AMG Medical Group	-73.835382	NA	AMG Medical Group	NA	MD	John	Muney	NA	NA	gs	718-823-1489	true	NA	true	http://www.amgmedicalgroup.com/	d	49	NA	NA	NA	NA	NA	NA	NA	NA	NA	59	Basic Plan	99	Classic Plan	129	Premium Plan	NA	NA	NA	https://www.facebook.com/amgmedicalgroup	646.473.0123	NA	NA	NA	NA	https://firebasestorage.googleapis.com/v0/b/dpcmapper.appspot.com/o/SNtItLVu7NMKGSIo2tntLuLZIJG3%2Fzmsaunyqdv_file?alt=media&token=a490b247-9f0e-440a-9154-2f1baccdf9fb	NA	https://firebasestorage.googleapis.com/v0/b/dpcmapper.appspot.com/o/SNtItLVu7NMKGSIo2tntLuLZIJG3%2Flgdzzgmpys_file?alt=media&token=b4cc0595-523d-4187-a0ce-2b4810005fa8	NA	NA	NA	NA	NA	NA	NA	NA	NA	NA	NA	NA	NA	NA	NA	NA	<iframe width=800 height=500 src=https://www.youtube.com/embed/ITWNYdXFCtY frameborder=0 allow=accelerometer; autoplay; encrypted-media; gyroscope; picture-in-picture allowfullscreen></iframe>	NA	NA	NA	NA	NA	NA	NA	NA	NA	NA	NA	NA	NA	NA	NA	NA	NA	NA	NA	NA	NA	NA	NA	NA	NA	NA	NA	NA	NA	NA	NA	NA	NA	NA	NA	NA	NA	NA	NA	NA	NA	NA	NA	NA	NA	NA	NA	NA	NA	NA	NA	NA	NA	NA	NA	NA	NA	NA	NA	NA	NA	NA	NA	NA	NA	NA	NA	NA	NA	NA	NA	NA	NA	NA	NA	NA	NA	NA	NA	NA	NA	NA	NA	NA	NA	NA	NA	NA	NA	NA	NA	NA	NA	NA	NA	NA	NA	NA	NA	NA	NA	NA	NA	NA	NA	NA	NA	NA	NA	NA	NA	NA	NA	NA	NA	NA	NA	NA	NA	NA	NA	NA	NA	NA	NA	NA	NA	NA	NA	NA	NA	NA	NA	NA	NA	NA	NA	NA	NA	NA	NA	NA	NA	NA	NA	NA	NA	NA	NA	NA	NA	NA	NA	NA	NA	NA	NA	NA	NA	NA	NA	NA	NA	NA	NA	NA	NA	NA	NA	NA	NA	NA	NA	NA	NA	NA	NA	NA	NA	NA	NA	NA	NA	NA	NA	NA	NA	NA	NA	NA	NA	NA	NA	NA	NA	NA	NA	NA	NA	NA	NA	NA	NA	NA	NA	NA	NA	NA	NA	NA	NA	NA	NA	NA	NA	1	metro-politan	Standard	Bronx	Bronx, NY	<raw>	Bronx County	NY	40.84	-73.84	Eastern	1	<raw>	50502	21045	2.4	0	21127	19772	454700	52347	-73.86192	-73.824957	40.861021	40.830599
164	10502	10502	practices/-MJ8ZXhaOUSiBUDAtsO4	12m+	Ardsley	US	547 Saw Mill River Rd	#1D4	New York	true	Affordable flat rate primary care medical doctor in Westchester, NY offering convenient same day appointments (including Saturday!, fair pricing and no wait times. Compassionate and insightful Board Certified doctor.Medical forms, Womens issues, Confidential testing and treatment, Notes for work, Sports injuries and much more.	NA	true	NA	qmeolizoklvy	pure	NA	41.006977	N. Desai Direct Medical Care, PLLC	-73.852471	true	Dr Nauka Desai	2020-07-21	MD	Nauka	Desai	NA	NA	fam	914-249-9565	NA	NA	true	http://ndesaimd.com/	d	0	NA	NA	NA	NA	NA	NA	NA	NA	NA	NA	NA	NA	NA	NA	NA	NA	NA	85	NA	405-335-4723	https://www.linkedin.com/in/nauka-desai/	NA	NA	NA	NA	NA	NA	NA	NA	NA	NA	NA	NA	NA	NA	NA	NA	85	Regular visit	NA	NA	NA	NA	NA	NA	NA	NA	NA	NA	NA	NA	NA	NA	NA	NA	NA	NA	NA	NA	NA	NA	NA	NA	NA	NA	NA	NA	NA	85	NA	NA	NA	NA	NA	NA	NA	NA	NA	NA	NA	NA	NA	NA	NA	NA	NA	NA	NA	NA	NA	NA	NA	NA	NA	NA	NA	NA	NA	NA	NA	NA	NA	NA	NA	NA	NA	NA	NA	NA	NA	NA	NA	2020-10-08T18:56:16.994Z	NA	NA	NA	NA	NA	NA	NA	NA	NA	NA	NA	NA	NA	NA	NA	NA	NA	NA	NA	NA	NA	NA	NA	NA	NA	NA	NA	NA	NA	NA	NA	NA	NA	NA	NA	NA	NA	NA	NA	NA	NA	NA	NA	NA	NA	NA	NA	NA	NA	NA	NA	NA	NA	NA	NA	NA	NA	NA	NA	NA	NA	NA	NA	NA	NA	NA	NA	NA	NA	NA	NA	NA	NA	NA	NA	NA	NA	NA	NA	NA	NA	NA	NA	NA	NA	NA	NA	NA	NA	NA	NA	NA	NA	NA	NA	NA	NA	NA	NA	NA	NA	NA	NA	NA	NA	NA	NA	NA	NA	NA	NA	NA	NA	NA	NA	NA	NA	NA	NA	NA	NA	NA	NA	NA	NA	NA	NA	NA	NA	NA	NA	NA	NA	NA	NA	NA	NA	NA	NA	NA	NA	NA	NA	NA	NA	NA	1	metro-politan	Standard	Ardsley	Ardsley, NY	<raw>	Westchester County	NY	41.01	-73.84	Eastern	2	<raw>	5487	2588	2.12	0	1973	1916	649900	135139	-73.85913	-73.822262	41.031097	40.99176
165	10522	10522	practices/-LVFWapvmi_5UBFk72j0	all ages	Dobbs Ferry	US	18 Ashford Avenue	Suite 3W	NY	true	NA	NA	true	true	tviuxyrtnvbw	pure	true	41.015444	Lori Weir Solomon, MD, PC	-73.868209	true	Innovix Medical Direct Primary Care	2018-03-15	MD, MPH, FAAFP	Lori	Solomon	open	https://www.linkedin.com/in/lori-solomon-md-mph-0296a210/	fam	9144193286	true	NA	true	http://www.innovixmedical.com	d	100	NA	Monday-Friday	9 am - 5pm	NA	NA	NA	NA	NA	NA	150	Individual	NA	NA	NA	NA	NA	NA	0	https://www.facebook.com/InnovixMedical/	(914 801-4764	NA	NA	NA	NA	NA	NA	NA	NA	NA	NA	NA	NA	NA	NA	NA	NA	NA	NA	NA	NA	NA	NA	NA	NA	NA	NA	NA	NA	NA	NA	NA	NA	NA	NA	NA	NA	NA	NA	NA	NA	NA	NA	NA	NA	NA	NA	NA	true	NA	NA	NA	NA	NA	NA	NA	NA	NA	NA	NA	NA	NA	NA	NA	NA	NA	NA	NA	NA	NA	NA	NA	NA	NA	NA	NA	NA	NA	NA	NA	NA	NA	NA	NA	NA	NA	NA	NA	NA	NA	NA	NA	NA	NA	NA	NA	NA	NA	NA	NA	NA	NA	NA	NA	NA	NA	NA	NA	NA	NA	NA	NA	NA	NA	NA	NA	NA	NA	NA	NA	NA	NA	NA	NA	NA	NA	NA	NA	NA	NA	NA	NA	NA	NA	NA	NA	NA	NA	NA	NA	NA	NA	NA	NA	NA	NA	NA	NA	NA	NA	NA	NA	NA	NA	NA	NA	NA	NA	NA	NA	NA	NA	NA	NA	NA	NA	NA	NA	NA	NA	NA	NA	NA	NA	NA	NA	NA	NA	NA	NA	NA	NA	NA	NA	NA	NA	NA	NA	NA	NA	NA	NA	NA	NA	NA	NA	NA	NA	NA	NA	NA	NA	NA	NA	NA	NA	NA	NA	NA	NA	NA	NA	NA	NA	NA	NA	NA	NA	NA	NA	NA	NA	NA	NA	NA	NA	NA	NA	NA	NA	NA	NA	NA	NA	NA	NA	NA	NA	NA	NA	1	metro-politan	Standard	Dobbs Ferry	Dobbs Ferry, NY	<raw>	Westchester County	NY	41.01	-73.87	Eastern	1	<raw>	10875	4477	2.43	0	4191	3901	598400	105000	-73.883565	-73.845334	41.024792	40.997989
166	10522	10522	practices/-LVFW0zQbWHMEGaYupl9	0-18years	Dobbs Ferry	US	18 Ashford Ave	Ste. 3W	NY	true	NA	true	true	true	ovyaxpdomxwn	pure	true	41.015444	Rivertowns Pediatrics PC	-73.868209	true	Rivertowns Pediatrics PC	2018-10-03	MD	Nitin	Gupta	open	NA	ped	9143308445	true	NA	true	http://www.rivertownspeds.com	d	NA	true	M-F	9am-5pm	NA	NA	NA	NA	NA	NA	150	0-1year	125	1year-4yr	100	5 years and above	NA	NA	NA	NA	NA	NA	NA	NA	NA	NA	NA	NA	NA	NA	NA	NA	NA	NA	NA	NA	NA	NA	NA	NA	NA	NA	NA	NA	NA	NA	NA	NA	NA	NA	NA	NA	NA	NA	NA	NA	NA	NA	NA	NA	NA	NA	NA	NA	NA	NA	NA	NA	NA	NA	NA	NA	NA	NA	NA	NA	NA	NA	NA	NA	NA	NA	NA	NA	NA	NA	NA	NA	NA	NA	NA	NA	NA	NA	NA	NA	NA	NA	NA	NA	NA	NA	NA	NA	NA	NA	NA	NA	NA	NA	NA	NA	NA	NA	NA	NA	NA	NA	NA	NA	NA	NA	NA	NA	NA	NA	NA	NA	NA	NA	NA	NA	NA	NA	NA	NA	NA	NA	NA	NA	NA	NA	NA	NA	NA	NA	NA	NA	NA	NA	NA	NA	NA	NA	NA	NA	NA	NA	NA	NA	NA	NA	NA	NA	NA	NA	NA	NA	NA	NA	NA	NA	NA	NA	NA	NA	NA	NA	NA	NA	NA	NA	NA	NA	NA	NA	NA	NA	NA	NA	NA	NA	NA	NA	NA	NA	NA	NA	NA	NA	NA	NA	NA	NA	NA	NA	NA	NA	NA	NA	NA	NA	NA	NA	NA	NA	NA	NA	NA	NA	NA	NA	NA	NA	NA	NA	NA	NA	NA	NA	NA	NA	NA	NA	NA	NA	NA	NA	NA	NA	NA	NA	NA	NA	NA	NA	NA	NA	NA	NA	NA	NA	NA	NA	NA	NA	NA	NA	NA	NA	1	metro-politan	Standard	Dobbs Ferry	Dobbs Ferry, NY	<raw>	Westchester County	NY	41.01	-73.87	Eastern	1	<raw>	10875	4477	2.43	0	4191	3901	598400	105000	-73.883565	-73.845334	41.024792	40.997989
167	10522	10522	practices/-LVFW0zQbWHMEGaYupl9	0-18years	Dobbs Ferry	US	18 Ashford Ave	Ste. 3W	NY	true	NA	true	true	true	ovyaxpdomxwn	pure	true	41.015444	Rivertowns Pediatrics PC	-73.868209	true	Rivertowns Pediatrics PC	2018-10-03	MD	Nitin	Gupta	open	NA	ped	9143308445	true	NA	true	http://www.rivertownspeds.com	d	NA	true	M-F	9am-5pm	NA	NA	NA	NA	NA	NA	150	0-1year	125	1year-4yr	100	5 years and above	NA	NA	NA	NA	NA	NA	NA	NA	NA	NA	NA	NA	NA	NA	NA	NA	NA	NA	NA	NA	NA	NA	NA	NA	NA	NA	NA	NA	NA	NA	NA	NA	NA	NA	NA	NA	NA	NA	NA	NA	NA	NA	NA	NA	NA	NA	NA	NA	NA	NA	NA	NA	NA	NA	NA	NA	NA	NA	NA	NA	NA	NA	NA	NA	NA	NA	NA	NA	NA	NA	NA	NA	NA	NA	NA	NA	NA	NA	NA	NA	NA	NA	NA	NA	NA	NA	NA	NA	NA	NA	NA	NA	NA	NA	NA	NA	NA	NA	NA	NA	NA	NA	NA	NA	NA	NA	NA	NA	NA	NA	NA	NA	NA	NA	NA	NA	NA	NA	NA	NA	NA	NA	NA	NA	NA	NA	NA	NA	NA	NA	NA	NA	NA	NA	NA	NA	NA	NA	NA	NA	NA	NA	NA	NA	NA	NA	NA	NA	NA	NA	NA	NA	NA	NA	NA	NA	NA	NA	NA	NA	NA	NA	NA	NA	NA	NA	NA	NA	NA	NA	NA	NA	NA	NA	NA	NA	NA	NA	NA	NA	NA	NA	NA	NA	NA	NA	NA	NA	NA	NA	NA	NA	NA	NA	NA	NA	NA	NA	NA	NA	NA	NA	NA	NA	NA	NA	NA	NA	NA	NA	NA	NA	NA	NA	NA	NA	NA	NA	NA	NA	NA	NA	NA	NA	NA	NA	NA	NA	NA	NA	NA	NA	NA	NA	NA	NA	NA	NA	NA	NA	NA	NA	NA	NA	1	metro-politan	Standard	Dobbs Ferry	Dobbs Ferry, NY	<raw>	Westchester County	NY	41.01	-73.87	Eastern	1	<raw>	10875	4477	2.43	0	4191	3901	598400	105000	-73.883565	-73.845334	41.024792	40.997989
168	10954	10954	practices/-LVFWe1pOd7pStRek4c1	NA	Nanuet	US	55 Old Turnpike Rd	NA	NY	NA	NA	NA	true	true	jqsphnkosfcl	hybrid	true	41.100876	Silver Lining Care	-74.029438	true	Silver Lining Care	NA	Nurse Practitioner	Esti	Grossberger	open	silver lining area.com	fam	845-501-7512	true	true	true	http://silverliningcares.com/direct-primary-care/	d	NA	true	NA	NA	NA	NA	NA	NA	NA	NA	99	All Ages Individual	140	Family( up to 3 Children	NA	NA	NA	NA	NA	NA	NA	NA	NA	NA	NA	NA	NA	NA	NA	NA	NA	NA	NA	NA	NA	NA	NA	NA	NA	NA	NA	NA	NA	NA	NA	NA	NA	NA	NA	NA	NA	NA	NA	NA	NA	NA	NA	NA	NA	NA	NA	NA	NA	NA	NA	NA	NA	NA	NA	NA	NA	NA	NA	NA	NA	NA	NA	NA	NA	NA	NA	NA	NA	NA	NA	NA	NA	NA	NA	NA	NA	NA	NA	NA	NA	NA	NA	NA	NA	NA	NA	NA	NA	NA	NA	NA	NA	NA	NA	NA	NA	NA	NA	NA	NA	NA	NA	NA	NA	NA	NA	NA	NA	NA	NA	NA	NA	NA	NA	NA	NA	NA	NA	NA	NA	NA	NA	NA	NA	NA	NA	NA	NA	NA	NA	NA	NA	NA	NA	NA	NA	NA	NA	NA	NA	NA	NA	NA	NA	NA	NA	NA	NA	NA	NA	NA	NA	NA	NA	NA	NA	NA	NA	NA	NA	NA	NA	NA	NA	NA	NA	NA	NA	NA	NA	NA	NA	NA	NA	NA	NA	NA	NA	NA	NA	NA	NA	NA	NA	NA	NA	NA	NA	NA	NA	NA	NA	NA	NA	NA	NA	NA	NA	NA	NA	NA	NA	NA	NA	NA	NA	NA	NA	NA	NA	NA	NA	NA	NA	NA	NA	NA	NA	NA	NA	NA	NA	NA	NA	NA	NA	NA	NA	NA	NA	NA	NA	NA	NA	NA	NA	NA	NA	NA	NA	NA	NA	NA	NA	NA	1	metro-politan	Standard	Nanuet	Nanuet, NY	<raw>	Rockland County	NY	41.1	-74.01	Eastern	2	<raw>	23045	3349	6.88	0	8809	8444	421400	91302	-74.040485	-73.982845	41.122713	41.073757
169	10956	10956	practices/-NPTOdid9nIcDgTVckYP	All	New City	US	Housecalls/Virtual	NA	New York	true	NA	NA	true	NA	vwwksldfduik	pure	NA	41.160429	NA	-73.994756	true	Samuel Health	2023-08-01	MD, MPH	Lena	Samuel	open	www.drlenamd.com/aboutdrlena	fam	347-369-4812	NA	NA	true	drlenamd.com	d	125	true	Mon-Sat	9am-5 pm	NA	NA	NA	NA	NA	NA	NA	NA	NA	NA	NA	NA	NA	NA	NA	NA	845-302-8025	NA	NA	NA	NA	https://firebasestorage.googleapis.com/v0/b/dpcmapper.appspot.com/o/Dou5ajUJtFWznsyKUFWwkv6yr9w2%2Fbmpbunyccg_file?alt=media&token=d394ed85-24ac-4947-ba1c-40516ca61292	NA	NA	NA	NA	NA	NA	NA	NA	NA	NA	NA	@drlenamd	140	Age 19-39	100	Age 40-64	NA	NA	NA	https://www.drlenamd.com/enrollmentform	NA	NA	NA	NA	NA	NA	NA	NA	NA	NA	NA	NA	NA	NA	NA	NA	NA	NA	NA	NA	NA	NA	true	275	NA	NA	NA	NA	NA	NA	NA	NA	NA	NA	NA	NA	NA	NA	NA	NA	NA	NA	NA	NA	NA	85	Age 65-99	NA	NA	NA	NA	NA	NA	NA	NA	NA	NA	NA	NA	NA	50	Children with membership of parent	NA	NA	NA	NA	NA	2023-03-01T18:19:30.289Z	NA	NA	NA	NA	NA	NA	NA	NA	NA	NA	NA	NA	NA	NA	NA	NA	NA	NA	NA	NA	NA	NA	NA	NA	NA	NA	NA	NA	NA	NA	NA	NA	NA	NA	NA	NA	NA	NA	NA	NA	NA	NA	NA	NA	NA	NA	NA	NA	NA	NA	NA	NA	NA	NA	NA	NA	NA	NA	NA	NA	NA	NA	NA	NA	NA	NA	NA	NA	NA	NA	NA	NA	NA	NA	NA	NA	NA	NA	NA	NA	NA	NA	NA	NA	NA	NA	NA	NA	NA	NA	NA	NA	NA	NA	NA	NA	NA	NA	NA	NA	NA	NA	NA	NA	NA	NA	NA	NA	NA	NA	NA	NA	NA	NA	NA	NA	NA	NA	NA	NA	NA	NA	NA	NA	NA	NA	NA	NA	NA	NA	NA	NA	NA	NA	NA	NA	NA	NA	NA	NA	NA	NA	NA	NA	NA	NA	1	metro-politan	Standard	New City	New City, NY	<raw>	Rockland County	NY	41.15	-73.99	Eastern	4	<raw>	31521	1949	16.17	0.36	10600	10344	492200	119764	-74.037328	-73.943808	41.19251	41.118713
170	11201	11201	practices/-N1uKcCXihzBb3ut8jm-	NA	Brooklyn	US	81 Willoughby Street	NA	NY	NA	NA	NA	NA	NA	orsmnbeqlhic	pure	NA	40.692406	Anise Medical PLLC	-73.986084	NA	Anise Medical	NA	MD, MPH	Marissa	Toussaint	NA	NA	fam	9293733504	NA	NA	true	www.anisemedical.com	d	100	NA	NA	NA	NA	NA	NA	NA	NA	NA	59	Age 2-24	129	Age 25-64	NA	NA	NA	NA	NA	NA	4422005380	NA	NA	NA	NA	https://firebasestorage.googleapis.com/v0/b/dpcmapper.appspot.com/o/nhotqpwv7GYdXodlT8Y8hslvCfz1%2Fmtzdprorwl_file?alt=media&token=3693fec3-b88b-4ba2-b990-9f7025b61335	NA	NA	Adult couple $200	NA	NA	NA	NA	NA	NA	NA	NA	NA	NA	NA	NA	NA	NA	NA	NA	NA	NA	NA	NA	NA	NA	NA	NA	NA	NA	NA	NA	NA	NA	NA	NA	NA	NA	NA	NA	NA	NA	NA	NA	150	NA	NA	NA	NA	NA	NA	NA	NA	NA	NA	NA	NA	NA	NA	NA	NA	NA	NA	NA	NA	NA	NA	NA	NA	NA	NA	NA	NA	NA	NA	NA	NA	NA	NA	NA	NA	NA	NA	NA	NA	NA	NA	NA	2022-05-12T22:14:34.575Z	NA	NA	NA	NA	NA	NA	NA	NA	NA	NA	NA	NA	NA	NA	NA	NA	NA	NA	NA	NA	NA	NA	NA	NA	NA	NA	NA	NA	NA	NA	NA	NA	NA	NA	NA	NA	NA	NA	NA	NA	NA	NA	NA	NA	NA	NA	NA	NA	NA	NA	NA	NA	NA	NA	NA	NA	NA	NA	NA	NA	NA	NA	NA	NA	NA	NA	NA	NA	NA	NA	NA	NA	NA	NA	NA	NA	NA	NA	NA	NA	NA	NA	NA	NA	NA	NA	NA	NA	NA	NA	NA	NA	NA	NA	NA	NA	NA	NA	NA	NA	NA	NA	NA	NA	NA	NA	NA	NA	NA	NA	NA	NA	NA	NA	NA	NA	NA	NA	NA	NA	NA	NA	NA	NA	NA	NA	NA	NA	NA	NA	NA	NA	NA	NA	NA	NA	NA	NA	NA	NA	NA	NA	NA	NA	NA	NA	1	metro-politan	Standard	Brooklyn	Brooklyn, NY	<raw>	Kings County	NY	40.7	-73.99	Eastern	1	<raw>	51128	35981	1.42	0.01	26390	23325	669000	95369	-74.008117	-73.973126	40.705769	40.683319
171	11201	11201	practices/-LVFYUZUpJWNCoK_OiMz	NA	NA	US	408 Jay St	Ste. 4th Fl	NY	NA	NA	NA	NA	true	ngdsixnwuvss	unknown	NA	40.691846	Iora Primary Care	-73.987559	NA	Iora Primary Care	NA	NA	NA	NA	NA	NA	NA	NA	true	NA	true	https://www.freelancersmedical.org/	d	NA	NA	NA	NA	NA	NA	NA	NA	NA	NA	NA	NA	NA	NA	NA	NA	NA	NA	NA	NA	NA	NA	NA	NA	NA	NA	NA	NA	NA	NA	NA	NA	NA	NA	NA	NA	NA	NA	NA	NA	NA	NA	NA	NA	NA	NA	NA	NA	NA	NA	NA	NA	NA	NA	NA	NA	NA	NA	NA	NA	NA	NA	NA	NA	NA	NA	NA	NA	NA	NA	NA	NA	NA	NA	NA	NA	NA	NA	NA	NA	NA	NA	NA	NA	NA	NA	NA	NA	NA	NA	NA	NA	NA	NA	NA	NA	NA	NA	NA	NA	NA	NA	NA	NA	NA	NA	NA	NA	NA	NA	NA	NA	NA	NA	NA	NA	NA	NA	NA	NA	NA	NA	NA	NA	NA	NA	NA	NA	NA	NA	NA	NA	NA	NA	NA	NA	NA	NA	NA	NA	NA	NA	NA	NA	NA	NA	NA	NA	NA	NA	NA	NA	NA	NA	NA	NA	NA	NA	NA	NA	NA	NA	NA	NA	NA	NA	NA	NA	NA	NA	NA	NA	NA	NA	NA	NA	NA	NA	NA	NA	NA	NA	NA	NA	NA	NA	NA	NA	NA	NA	NA	NA	NA	NA	NA	NA	NA	NA	NA	NA	NA	NA	NA	NA	NA	NA	NA	NA	NA	NA	NA	NA	NA	NA	NA	NA	NA	NA	NA	NA	NA	NA	NA	NA	NA	NA	NA	NA	NA	NA	NA	NA	NA	NA	NA	NA	NA	NA	NA	NA	NA	NA	NA	NA	NA	NA	NA	NA	NA	NA	NA	NA	NA	NA	NA	NA	NA	NA	NA	NA	1	metro-politan	Standard	Brooklyn	Brooklyn, NY	<raw>	Kings County	NY	40.7	-73.99	Eastern	1	<raw>	51128	35981	1.42	0.01	26390	23325	669000	95369	-74.008117	-73.973126	40.705769	40.683319
172	11209	11209	practices/-LVFYmTA3XDUSnUW3TrP	NA	NA	US	408 77th St	NA	NY	NA	NA	NA	NA	true	prhnggctbuvf	hybrid	NA	40.629064	AMG Medical Group	-74.025284	NA	AMG Medical Group - CLOSED	NA	NA	NA	NA	NA	NA	NA	NA	true	NA	true	http://www.amgmedicalgroup.com/	d	NA	NA	NA	NA	NA	NA	NA	NA	NA	NA	NA	NA	NA	NA	NA	NA	NA	NA	NA	NA	NA	NA	NA	NA	NA	NA	NA	NA	NA	NA	NA	NA	NA	NA	NA	NA	NA	NA	NA	NA	NA	NA	NA	NA	NA	NA	NA	NA	NA	NA	NA	NA	NA	NA	NA	NA	NA	NA	NA	NA	NA	NA	NA	NA	NA	NA	NA	NA	NA	NA	NA	NA	NA	NA	NA	NA	NA	NA	NA	NA	NA	NA	NA	NA	NA	NA	NA	NA	NA	NA	NA	NA	NA	NA	NA	NA	NA	NA	NA	NA	NA	NA	NA	NA	NA	NA	NA	NA	NA	NA	NA	NA	NA	NA	NA	NA	NA	NA	NA	NA	NA	NA	NA	NA	NA	NA	NA	NA	NA	NA	NA	NA	NA	NA	NA	NA	NA	NA	NA	NA	NA	NA	NA	NA	NA	NA	NA	NA	NA	NA	NA	NA	NA	NA	NA	NA	NA	NA	NA	NA	NA	NA	NA	NA	NA	NA	NA	NA	NA	NA	NA	NA	NA	NA	NA	NA	NA	NA	NA	NA	NA	NA	NA	NA	NA	NA	NA	NA	NA	NA	NA	NA	NA	NA	NA	NA	NA	NA	NA	NA	NA	NA	NA	NA	NA	NA	NA	NA	NA	NA	NA	NA	NA	NA	NA	NA	NA	NA	NA	NA	NA	NA	NA	NA	NA	NA	NA	NA	NA	NA	NA	NA	NA	NA	NA	NA	NA	NA	NA	NA	NA	NA	NA	NA	NA	NA	NA	NA	NA	NA	NA	NA	NA	NA	NA	NA	NA	NA	NA	NA	1	metro-politan	Standard	Brooklyn	Brooklyn, NY	<raw>	Kings County	NY	40.62	-74.03	Eastern	1	<raw>	68853	31845	2.16	0	34679	31065	625600	58261	-74.042492	-74.015499	40.638821	40.602828
173	11361	11361	practices/-NO1dg9Sh6q28tXYoL4x	18-95	Bayside	US	222-15 Northern Blvd Lobby A	NA	NY	NA	NA	NA	true	NA	faeylnmuxzxs	hybrid	true	40.762226	Elina Yushuvayev	-73.759048	true	Elina Yushuvayev MD PC	NA	NA	NA	NA	NA	NA	NA	718-215-0020	NA	NA	true	https://elinamd.com/services/#dpc	d	NA	true	NA	NA	NA	NA	NA	NA	NA	NA	NA	NA	NA	NA	NA	NA	NA	NA	NA	NA	NA	NA	NA	NA	NA	NA	NA	NA	NA	NA	NA	NA	NA	NA	NA	NA	NA	NA	NA	NA	NA	NA	NA	NA	NA	NA	NA	NA	NA	NA	NA	NA	NA	NA	NA	NA	NA	NA	NA	NA	NA	Basic Labs	NA	NA	NA	NA	NA	NA	true	NA	NA	NA	NA	NA	NA	NA	NA	NA	NA	NA	NA	NA	NA	NA	NA	NA	NA	NA	NA	NA	NA	NA	NA	true	NA	NA	NA	NA	NA	NA	NA	NA	NA	NA	NA	NA	NA	NA	NA	NA	NA	NA	NA	2023-02-11T22:44:30.615Z	NA	NA	NA	NA	NA	NA	NA	NA	NA	NA	NA	NA	NA	NA	NA	NA	NA	NA	NA	NA	NA	NA	NA	NA	NA	NA	NA	NA	NA	NA	NA	NA	NA	NA	NA	NA	NA	NA	NA	NA	NA	NA	NA	NA	NA	NA	NA	NA	NA	NA	NA	NA	NA	NA	NA	NA	NA	NA	NA	NA	NA	NA	NA	NA	NA	NA	NA	NA	NA	NA	NA	NA	NA	NA	NA	NA	NA	NA	NA	NA	NA	NA	NA	NA	NA	NA	NA	NA	NA	NA	NA	NA	NA	NA	NA	NA	NA	NA	NA	NA	NA	NA	NA	NA	NA	NA	NA	NA	NA	NA	NA	NA	NA	NA	NA	NA	NA	NA	NA	NA	NA	NA	NA	NA	NA	NA	NA	NA	NA	NA	NA	NA	NA	NA	NA	NA	NA	NA	NA	NA	NA	NA	NA	NA	NA	NA	1	metro-politan	Standard	Bayside	Bayside, NY	<raw>	Queens County	NY	40.76	-73.77	Eastern	1	<raw>	28606	16269	1.76	0.02	11195	10645	574200	75335	-73.789309	-73.7537	40.774306	40.751895
174	11730	11730	practices/-NHt_ojaJRny8z-VxPnS	NA	East Islip	US	45 E Main Street	NA	New york	true	NA	NA	true	NA	pgnsjeupnvhw	pure	true	40.731994	NA	-73.188085	true	Pinewood Family Care Co. - East Islip NY	NA	NA	NA	NA	NA	NA	NA	9734578849	NA	true	true	https://www.pinewoodfamily.com	d	NA	true	NA	NA	NA	NA	NA	NA	NA	NA	NA	NA	NA	NA	NA	NA	NA	NA	NA	NA	2013799771	NA	NA	NA	NA	https://firebasestorage.googleapis.com/v0/b/dpcmapper.appspot.com/o/r96I3n8iq6bCWMl7fLpmSIihtLS2%2Fiuqlkzddbx_file?alt=media&token=f426b9b3-5c71-4657-83e6-3ad337dcd08f	NA	NA	NA	NA	NA	NA	NA	NA	NA	NA	NA	NA	NA	NA	NA	NA	NA	NA	https://youtu.be/V49HYeEnnec	https://www.pinewoodfamily.com/pricing	NA	NA	NA	NA	NA	NA	NA	NA	NA	NA	NA	NA	NA	NA	NA	NA	NA	NA	NA	NA	NA	NA	true	NA	NA	NA	NA	NA	NA	NA	NA	NA	NA	NA	NA	NA	NA	NA	NA	NA	NA	NA	NA	NA	NA	NA	NA	NA	NA	NA	NA	NA	NA	NA	NA	NA	NA	NA	NA	NA	NA	NA	NA	NA	NA	NA	NA	2022-11-27T14:56:51.249Z	NA	NA	NA	NA	NA	NA	NA	NA	NA	NA	NA	NA	NA	NA	NA	NA	NA	NA	NA	NA	NA	NA	NA	NA	NA	NA	NA	NA	NA	NA	NA	NA	NA	NA	NA	NA	NA	NA	NA	NA	NA	NA	NA	NA	NA	NA	NA	NA	NA	NA	NA	NA	NA	NA	NA	NA	NA	NA	NA	NA	NA	NA	NA	NA	NA	NA	NA	NA	NA	NA	NA	NA	NA	NA	NA	NA	NA	NA	NA	NA	NA	NA	NA	NA	NA	NA	NA	NA	NA	NA	NA	NA	NA	NA	NA	NA	NA	NA	NA	NA	NA	NA	NA	NA	NA	NA	NA	NA	NA	NA	NA	NA	NA	NA	NA	NA	NA	NA	NA	NA	NA	NA	NA	NA	NA	NA	NA	NA	NA	NA	NA	NA	NA	NA	NA	NA	NA	NA	NA	NA	NA	NA	NA	NA	NA	NA	1	metro-politan	Standard	East Islip	East Islip, NY	<raw>	Suffolk County	NY	40.72	-73.18	Eastern	2	<raw>	14712	1933	7.61	1.74	5035	4891	405400	105000	-73.2046	-73.127237	40.748898	40.690995
175	11738	11738	practices/-NHtZCqxx-ztfjmK4Fo5	NA	Famingville	US	465 Blue Point Road	NA	New york	true	NA	NA	true	NA	syzoxeivgnvx	pure	true	40.831242	NA	-73.034302	true	Pinewood Family Care Co. - Farmingville NY	NA	NA	NA	NA	NA	NA	NA	9734578849	NA	true	true	https://www.pinewoodfamily.com	d	NA	true	NA	NA	NA	NA	NA	NA	NA	NA	NA	NA	NA	NA	NA	NA	NA	NA	NA	NA	2013799771	NA	NA	NA	NA	https://firebasestorage.googleapis.com/v0/b/dpcmapper.appspot.com/o/r96I3n8iq6bCWMl7fLpmSIihtLS2%2Fhudbvwjwmt_file?alt=media&token=193f0697-fd1e-4204-badd-22823a098ad0	NA	NA	NA	NA	NA	NA	NA	NA	NA	NA	NA	NA	NA	NA	NA	NA	NA	NA	https://youtu.be/V49HYeEnnec	https://www.pinewoodfamily.com/pricing	NA	NA	NA	NA	NA	NA	NA	NA	NA	NA	NA	NA	NA	NA	NA	NA	NA	NA	NA	NA	NA	NA	true	NA	NA	NA	NA	NA	NA	NA	NA	NA	NA	NA	NA	NA	NA	NA	NA	NA	NA	NA	NA	NA	NA	NA	NA	NA	NA	NA	NA	NA	NA	NA	NA	NA	NA	NA	NA	NA	NA	NA	NA	NA	NA	NA	NA	2022-11-27T14:49:49.834Z	NA	NA	NA	NA	NA	NA	NA	NA	NA	NA	NA	NA	NA	NA	NA	NA	NA	NA	NA	NA	NA	NA	NA	NA	NA	NA	NA	NA	NA	NA	NA	NA	NA	NA	NA	NA	NA	NA	NA	NA	NA	NA	NA	NA	NA	NA	NA	NA	NA	NA	NA	NA	NA	NA	NA	NA	NA	NA	NA	NA	NA	NA	NA	NA	NA	NA	NA	NA	NA	NA	NA	NA	NA	NA	NA	NA	NA	NA	NA	NA	NA	NA	NA	NA	NA	NA	NA	NA	NA	NA	NA	NA	NA	NA	NA	NA	NA	NA	NA	NA	NA	NA	NA	NA	NA	NA	NA	NA	NA	NA	NA	NA	NA	NA	NA	NA	NA	NA	NA	NA	NA	NA	NA	NA	NA	NA	NA	NA	NA	NA	NA	NA	NA	NA	NA	NA	NA	NA	NA	NA	NA	NA	NA	NA	NA	NA	1	metro-politan	Standard	Farmingville	Farmingville, NY	<raw>	Suffolk County	NY	40.84	-73.04	Eastern	2	<raw>	17638	3307	5.33	0	5610	5430	345400	91875	-73.076171	-73.005989	40.862605	40.818874
176	11782	11782	practices/-LVFXly39gkEQ6DdXniV	NA	Sayville	US	186 Main St	Suite 10	NY	true	NA	NA	true	true	skznxjatrueh	pure	NA	40.73379	Daria Blyskal, MD	-73.085628	true	Daria Blyskal, MD	NA	MD	Daria	Blyskal	NA	NA	fam	(631-573-6522	true	NA	true	http://www.dariablyskalmd.com/	d	NA	NA	NA	NA	NA	NA	NA	NA	NA	NA	NA	NA	NA	NA	NA	NA	NA	NA	NA	NA	(631-760-8264	NA	NA	NA	NA	NA	NA	NA	NA	NA	NA	NA	NA	NA	NA	NA	NA	NA	NA	NA	NA	NA	NA	NA	NA	NA	NA	NA	NA	NA	NA	NA	NA	NA	NA	NA	NA	NA	NA	NA	NA	NA	NA	NA	NA	NA	NA	NA	NA	NA	NA	NA	NA	NA	NA	NA	NA	NA	NA	NA	NA	NA	NA	NA	NA	NA	NA	NA	NA	NA	NA	NA	NA	NA	NA	NA	NA	NA	NA	NA	NA	NA	NA	NA	NA	NA	NA	NA	NA	NA	NA	NA	NA	NA	NA	NA	NA	NA	NA	NA	NA	NA	NA	NA	NA	NA	NA	NA	NA	NA	NA	NA	NA	NA	NA	NA	NA	NA	NA	NA	NA	NA	NA	NA	NA	NA	NA	NA	NA	NA	NA	NA	NA	NA	NA	NA	NA	NA	NA	NA	NA	NA	NA	NA	NA	NA	NA	NA	NA	NA	NA	NA	NA	NA	NA	NA	NA	NA	NA	NA	NA	NA	NA	NA	NA	NA	NA	NA	NA	NA	NA	NA	NA	NA	NA	NA	NA	NA	NA	NA	NA	NA	NA	NA	NA	NA	NA	NA	NA	NA	NA	NA	NA	NA	NA	NA	NA	NA	NA	NA	NA	NA	NA	NA	NA	NA	NA	NA	NA	NA	NA	NA	NA	NA	NA	NA	NA	NA	NA	NA	NA	NA	NA	NA	NA	NA	NA	NA	NA	NA	NA	NA	NA	NA	NA	NA	NA	NA	NA	NA	1	metro-politan	Standard	Sayville	Sayville, NY	<raw>	Suffolk County	NY	40.65	-73.15	Eastern	1	<raw>	15814	2852	5.54	0.06	7012	5703	432500	108594	-73.11247	-73.040035	40.769076	40.654946
177	11801	11801	practices/-LVFYkRZUqioho9rBejx	NA	Hicksville	US	120 Bethpage Rd	Ste. 309	NY	NA	NA	NA	NA	true	xpurvmmivgwh	hybrid	NA	40.77636	AMG Medical Group	-73.525592	NA	AMG Medical Group	NA	MD	John	Muney	NA	NA	gs	516.281.3990	true	NA	true	http://www.amgmedicalgroup.com/	d	49	NA	NA	NA	NA	NA	NA	NA	NA	NA	59	Basic Plan	99	Classic Plan	129	Premium Plan	NA	NA	NA	https://www.facebook.com/amgmedicalgroup	646.473.0123	NA	NA	NA	NA	https://firebasestorage.googleapis.com/v0/b/dpcmapper.appspot.com/o/SNtItLVu7NMKGSIo2tntLuLZIJG3%2Fbysvpjhttf_file?alt=media&token=3a67e97d-497c-4457-8d14-ba007bd1e4a3	NA	https://firebasestorage.googleapis.com/v0/b/dpcmapper.appspot.com/o/SNtItLVu7NMKGSIo2tntLuLZIJG3%2Fhqnreryypp_file?alt=media&token=503a09ec-21f9-44c5-a976-f7090e956c46	NA	NA	NA	NA	NA	NA	NA	NA	NA	NA	NA	NA	NA	NA	NA	NA	<iframe width=800 height=500 src=https://www.youtube.com/embed/ITWNYdXFCtY frameborder=0 allow=accelerometer; autoplay; encrypted-media; gyroscope; picture-in-picture allowfullscreen></iframe>	NA	NA	NA	NA	NA	NA	NA	NA	NA	NA	NA	NA	NA	NA	NA	NA	NA	NA	NA	NA	NA	NA	NA	NA	NA	NA	NA	NA	NA	NA	NA	NA	NA	NA	NA	NA	NA	NA	NA	NA	NA	NA	NA	NA	NA	NA	NA	NA	NA	NA	NA	NA	NA	NA	NA	NA	NA	NA	NA	NA	NA	NA	NA	NA	NA	NA	NA	NA	NA	NA	NA	NA	NA	NA	NA	NA	NA	NA	NA	NA	NA	NA	NA	NA	NA	NA	NA	NA	NA	NA	NA	NA	NA	NA	NA	NA	NA	NA	NA	NA	NA	NA	NA	NA	NA	NA	NA	NA	NA	NA	NA	NA	NA	NA	NA	NA	NA	NA	NA	NA	NA	NA	NA	NA	NA	NA	NA	NA	NA	NA	NA	NA	NA	NA	NA	NA	NA	NA	NA	NA	NA	NA	NA	NA	NA	NA	NA	NA	NA	NA	NA	NA	NA	NA	NA	NA	NA	NA	NA	NA	NA	NA	NA	NA	NA	NA	NA	NA	NA	NA	NA	NA	NA	NA	NA	NA	NA	NA	NA	NA	NA	NA	NA	NA	NA	NA	NA	NA	NA	NA	NA	NA	NA	NA	NA	NA	NA	NA	NA	NA	NA	NA	NA	NA	NA	NA	NA	NA	NA	NA	NA	NA	NA	NA	NA	1	metro-politan	Standard	Hicksville	Hicksville, NY	<raw>	Nassau County	NY	40.77	-73.53	Eastern	2	<raw>	39553	5962	6.63	0.02	13127	12789	395800	91718	-73.55346	-73.497019	40.787862	40.742897
178	11968	11968	practices/-Lb41IMisK4Qg6QmqZBo	8-64	Southampton	US	67 Hampton Road Suite 102	NA	New York	true	Personalized Primary Care with a Holistic and Precision Medicine Twist	NA	NA	NA	jcfafvlwpmkh	NA	true	40.88782	NA	-72.387392	true	Houston Health	2019-05-01	MD	Leah	Houston	open	https://www.doximity.com/profiles/160fd81d-ee48-4d06-b1d3-5f7e590a0c68	emergency	212-810-1474	NA	true	true	http://leahhoustonmd.com/	d	NA	NA	Monday (Southampton Location Only	9-5	NA	NA	NA	NA	NA	NA	200	1	NA	NA	NA	NA	NA	NA	NA	https://www.facebook.com/LeahHoustonMD/?modal=admin_todo_tour	406-287-8554	https://www.linkedin.com/in/leah-houston-md-7b9634102/	NA	NA	NA	NA	A proactive and personalized approach to primary care medicine- first seek to understand. Dr. Houston believes in taking a more natural approach whenever possible. Because of this, Dr. Houston is dedicated to working with your needs in order to minimize the need for pharmaceutical intervention.	https://firebasestorage.googleapis.com/v0/b/dpcmapper.appspot.com/o/TYwzAYZgmEbLdKIIq4I7glpjxof2%2Frchceuoxly_file?alt=media&token=e2e325f6-1278-4973-8b0d-61a3876f84b0	There is an initial onboarding fee that is charged and- recharged shoud one leave the practice for longer than 90 days. The fee is for Basic ($1000 onboarding or Precision/Holistic Focus ($3000 There are also Family Plans, and a summer only option available.	@LeahHoustonMD	true	Wedensday (Manhattan Location Only	9-5	Tuesday, Thursday, Friday	By appointment as necessary	NA	NA	@LeahHoustonMD	NA	NA	NA	NA	NA	NA	NA	NA	NA	NA	NA	NA	NA	NA	NA	NA	NA	NA	NA	NA	NA	NA	NA	NA	NA	NA	NA	NA	NA	NA	NA	NA	NA	NA	NA	NA	NA	NA	NA	NA	NA	NA	NA	NA	NA	NA	NA	NA	NA	NA	NA	NA	NA	NA	NA	NA	NA	NA	NA	NA	NA	NA	NA	NA	NA	NA	NA	NA	NA	NA	NA	NA	NA	NA	NA	NA	NA	NA	NA	NA	NA	NA	NA	NA	NA	NA	NA	NA	NA	NA	NA	NA	NA	NA	NA	NA	NA	NA	NA	NA	NA	NA	NA	NA	NA	NA	NA	NA	NA	NA	NA	NA	NA	NA	NA	NA	NA	NA	NA	NA	NA	NA	NA	NA	NA	NA	NA	NA	NA	NA	NA	NA	NA	NA	NA	NA	NA	NA	NA	NA	NA	NA	NA	NA	NA	NA	NA	NA	NA	NA	NA	NA	NA	NA	NA	NA	NA	NA	NA	NA	NA	NA	NA	NA	NA	NA	NA	NA	NA	NA	NA	NA	NA	NA	NA	NA	NA	NA	NA	NA	NA	NA	NA	NA	NA	NA	NA	NA	NA	NA	NA	NA	NA	NA	NA	NA	NA	NA	NA	NA	NA	NA	NA	NA	NA	NA	NA	NA	NA	NA	NA	NA	NA	NA	NA	NA	NA	NA	NA	NA	NA	NA	1	metro-politan	Standard	Southampton	Southampton, NY	<raw>	Suffolk County	NY	40.91	-72.42	Eastern	6	<raw>	11593	435	26.68	6.12	9398	4426	807700	84715	-72.485149	-72.338976	40.976887	40.833188
179	12020	12020	practices/-NL6RHZzsA34QQmBPPu_	18+	Malta	US	2452 US-9	Suite 201	NY	true	Family Practice/Internal Medicine- Direct Primary Care Clinic	NA	true	NA	vctpydgomhxp	pure	NA	42.967949	NA	-73.792749	true	Sooriabalan Medical, PLLC	2023-02-01	NA	NA	NA	NA	NA	NA	518-886-3338	NA	NA	true	www.drdanmed.com	d	NA	NA	NA	NA	NA	NA	NA	NA	NA	NA	NA	NA	NA	NA	NA	NA	NA	NA	NA	NA	518-616-9657	https://www.linkedin.com/in/danushan-sooriabalan-509466bb/	Bluth Building- Malta, NY	https://firebasestorage.googleapis.com/v0/b/dpcmapper.appspot.com/o/hB1yQ84R63QJTG7c73LER6daeYH3%2Fyeieyzwoyc_file?alt=media&token=5fd7de37-91d4-468a-b7a7-21e57716543b	https://firebasestorage.googleapis.com/v0/b/dpcmapper.appspot.com/o/hB1yQ84R63QJTG7c73LER6daeYH3%2Frgcjoszxwq_file?alt=media&token=8d9fce48-c0f3-4563-adff-efd7954ee7c4	https://firebasestorage.googleapis.com/v0/b/dpcmapper.appspot.com/o/hB1yQ84R63QJTG7c73LER6daeYH3%2Fnefvyabsti_file?alt=media&token=1c1906d7-1d6a-481d-827a-785a59d100ab	NA	NA	NA	NA	NA	NA	NA	NA	NA	NA	NA	NA	NA	NA	NA	NA	NA	NA	NA	www.drdanmed.com	NA	NA	https://firebasestorage.googleapis.com/v0/b/dpcmapper.appspot.com/o/hB1yQ84R63QJTG7c73LER6daeYH3%2Fflwfnvgnsj_file?alt=media&token=a5a030d3-b444-4c52-93b5-d88cb33e7765	NA	https://firebasestorage.googleapis.com/v0/b/dpcmapper.appspot.com/o/hB1yQ84R63QJTG7c73LER6daeYH3%2Fprdhfwpulx_file?alt=media&token=0f1df55a-ab2a-4f5b-9523-5031f3ac80ea	NA	NA	NA	NA	NA	NA	NA	NA	NA	NA	NA	NA	NA	NA	NA	NA	NA	true	NA	NA	NA	NA	NA	NA	NA	NA	NA	NA	NA	NA	NA	NA	NA	NA	NA	NA	NA	NA	NA	https://firebasestorage.googleapis.com/v0/b/dpcmapper.appspot.com/o/hB1yQ84R63QJTG7c73LER6daeYH3%2Fdeydmobbhv_file?alt=media&token=643982f6-f0b1-4b71-99a8-3ee77f409750	NA	NA	NA	NA	NA	NA	NA	NA	NA	NA	https://firebasestorage.googleapis.com/v0/b/dpcmapper.appspot.com/o/hB1yQ84R63QJTG7c73LER6daeYH3%2Fnpaemaesfx_file?alt=media&token=3c266d68-45e4-4adc-83eb-2b9db94b045b	NA	NA	NA	NA	NA	NA	NA	NA	NA	NA	NA	2023-01-06T14:16:58.427Z	NA	NA	NA	NA	NA	NA	NA	NA	NA	NA	NA	NA	NA	NA	NA	NA	NA	NA	NA	NA	NA	NA	NA	NA	NA	NA	NA	NA	NA	NA	NA	NA	NA	NA	NA	NA	NA	NA	NA	NA	NA	NA	NA	NA	NA	NA	NA	NA	NA	NA	NA	NA	NA	NA	NA	NA	NA	NA	NA	NA	NA	NA	NA	NA	NA	NA	NA	NA	NA	NA	NA	NA	NA	NA	NA	NA	NA	NA	NA	NA	NA	NA	NA	NA	NA	NA	NA	NA	NA	NA	NA	NA	NA	NA	NA	NA	NA	NA	NA	NA	NA	NA	NA	NA	NA	NA	NA	NA	NA	NA	NA	NA	NA	NA	NA	NA	NA	NA	NA	NA	NA	NA	NA	NA	NA	NA	NA	NA	NA	NA	NA	NA	NA	NA	NA	NA	NA	NA	NA	NA	NA	NA	NA	NA	NA	NA	1	metro-politan	Standard	Ballston Spa	Ballston Spa, NY	<raw>	Saratoga County	NY	43	-73.9	Eastern	9	<raw>	31192	415	75.2	3.13	13130	12295	209000	68252	-74.001624	-73.723908	43.072944	42.932673
180	12110	12110	practices/-Nhivku1p2IO-nkCquld	19-64	Latham	US	36 British American Blvd	Suite 102A	NY	true	GS Metabolic Medicine is an adult primary care practice with focus on disease prevention by lifestyle interventions.	NA	true	NA	irgwbwkiegza	pure	NA	42.769381	GS Metabolic Medicine PLLC	-73.823435	true	GS Metabolic Medicine	2023-10-16	NA	NA	NA	NA	NA	NA	5187071577	NA	NA	true	www.gsmetabolicmedicine.com	d	NA	NA	NA	NA	NA	NA	NA	NA	NA	NA	80	19-39 years	100	40-64years	NA	NA	NA	NA	NA	NA	NA	NA	NA	NA	NA	NA	NA	NA	NA	NA	NA	NA	NA	NA	NA	NA	NA	NA	NA	NA	NA	NA	NA	NA	NA	NA	NA	NA	NA	NA	NA	NA	NA	NA	NA	NA	NA	NA	NA	NA	NA	NA	NA	NA	NA	NA	NA	NA	true	NA	NA	NA	NA	NA	NA	NA	NA	NA	NA	NA	NA	NA	NA	NA	NA	NA	NA	NA	NA	NA	NA	NA	NA	NA	NA	NA	NA	NA	NA	NA	NA	NA	NA	NA	NA	NA	NA	NA	NA	NA	NA	NA	NA	2023-10-27T02:20:42.523Z	NA	NA	NA	NA	NA	NA	NA	NA	NA	NA	NA	NA	NA	NA	NA	NA	NA	NA	NA	NA	NA	NA	NA	NA	NA	NA	NA	NA	NA	NA	NA	NA	NA	NA	NA	NA	NA	NA	NA	NA	NA	NA	NA	NA	NA	NA	NA	NA	NA	NA	NA	NA	NA	NA	NA	NA	NA	NA	NA	NA	NA	NA	NA	NA	NA	NA	NA	NA	NA	NA	NA	NA	NA	NA	NA	NA	NA	NA	NA	NA	NA	NA	NA	NA	NA	NA	NA	NA	NA	NA	NA	NA	NA	NA	NA	NA	NA	NA	NA	NA	NA	NA	NA	NA	NA	NA	NA	NA	NA	NA	NA	NA	NA	NA	NA	NA	NA	NA	NA	NA	NA	NA	NA	NA	NA	NA	NA	NA	NA	NA	NA	NA	NA	NA	NA	NA	NA	NA	NA	NA	NA	NA	NA	NA	NA	NA	1	metro-politan	Standard	Latham	Latham, NY	<raw>	Albany County	NY	42.75	-73.78	Eastern	4	<raw>	21908	1492	14.69	0.45	7973	7672	231300	76408	-73.829845	-73.729939	42.792177	42.714073
181	12170	12170	practices/-LVFXGGhZ569AHTUx5Cr	Accepting newborns and their family members only.	Stillwater	US	781 Hudson Ave	Ste. 2	NY	true	NA	NA	true	true	bpljevmqwxbi	pure	NA	42.939202	Jessica Davis, MD	-73.651735	NA	Jessica Davis, MD	2009-01-01	MD	Jessica	Davis	waitlist	NA	fam	5186646116	true	NA	true	http://www.jessicadavismd.com/	d	200	true	Monday	2-Oct	NA	NA	NA	NA	NA	NA	125	0-1	75	2-Jan	50	2+	NA	NA	25	NA	NA	NA	NA	NA	NA	NA	NA	NA	NA	NA	NA	Tuesday	6-Jan	Thursday	10-2 or 1-6	NA	NA	NA	NA	NA	NA	NA	NA	NA	NA	NA	NA	NA	NA	NA	NA	NA	NA	NA	NA	NA	NA	NA	NA	NA	NA	NA	NA	NA	NA	NA	NA	NA	NA	NA	NA	NA	NA	NA	NA	NA	NA	NA	NA	NA	NA	NA	NA	NA	NA	NA	NA	NA	NA	NA	NA	NA	NA	NA	NA	NA	NA	NA	NA	NA	NA	NA	NA	NA	NA	NA	NA	NA	NA	NA	NA	NA	NA	NA	NA	NA	NA	NA	NA	NA	NA	NA	NA	NA	NA	NA	NA	NA	NA	NA	NA	NA	NA	NA	NA	NA	NA	NA	NA	NA	NA	NA	NA	NA	NA	NA	NA	NA	NA	NA	NA	NA	NA	NA	NA	NA	NA	NA	NA	NA	NA	NA	NA	NA	NA	NA	NA	NA	NA	NA	NA	NA	NA	NA	NA	NA	NA	NA	NA	NA	NA	NA	NA	NA	NA	NA	NA	NA	NA	NA	NA	NA	NA	NA	NA	NA	NA	NA	NA	NA	NA	NA	NA	NA	NA	NA	NA	NA	NA	NA	NA	NA	NA	NA	NA	NA	NA	NA	NA	NA	NA	NA	NA	NA	NA	NA	NA	NA	NA	NA	NA	NA	NA	NA	NA	NA	NA	NA	NA	NA	NA	NA	NA	NA	NA	NA	NA	NA	NA	NA	NA	NA	NA	NA	NA	NA	NA	NA	NA	NA	1	metro-politan	Standard	Stillwater	Stillwater, NY	<raw>	Saratoga County	NY	42.99	-73.66	Eastern	6	<raw>	4945	164	30.12	0.69	2007	1862	192600	70377	-73.723805	-73.593635	43.068902	42.929556
182	12207	12207	practices/-NzWBW2E6mLNsSBeFq6x	0-100+	Albany	US	59 North Pearl Street, Suite 2	NA	NY	true	NA	NA	true	NA	dfbgqkthatjd	pure	NA	42.651405	Ascend Wellness MD, PLLC	-73.750853	true	Ascend Wellness MD	2024-04-01	MD	Jackcy	Jacob	NA	NA	medpeds	(518286-6698	NA	NA	true	www.ascendwellnessmd.com	d	100	true	NA	NA	NA	NA	NA	NA	NA	NA	185	Foundation	295	Premier	585	Pinnacle	90	Pediatrics - Infants	NA	NA	(518 380-2090	NA	NA	https://firebasestorage.googleapis.com/v0/b/dpcmapper.appspot.com/o/0FYI32D0LIZqyMZ226h6FiuJs3q2%2Foyzhpuvslg_file?alt=media&token=adb4ddff-30f3-470c-a80a-cc8b272227d8	NA	https://firebasestorage.googleapis.com/v0/b/dpcmapper.appspot.com/o/0FYI32D0LIZqyMZ226h6FiuJs3q2%2Fyoevydssxy_file?alt=media&token=919a7c3f-ce3e-45fe-9bb4-533fde6cf6d0	NA	NA	NA	NA	NA	NA	NA	NA	NA	NA	NA	@ascend_md	NA	NA	NA	NA	NA	NA	NA	NA	NA	NA	NA	NA	NA	NA	NA	Pediatrics - Children & Teens	NA	NA	NA	NA	65	NA	NA	NA	NA	NA	NA	NA	NA	NA	true	NA	NA	NA	NA	NA	NA	NA	NA	NA	NA	NA	NA	NA	NA	NA	NA	NA	NA	NA	NA	NA	NA	NA	NA	NA	NA	NA	NA	NA	NA	NA	NA	NA	NA	NA	NA	NA	NA	NA	NA	NA	NA	NA	NA	2024-06-04T03:01:45.924Z	NA	NA	NA	NA	NA	NA	NA	NA	NA	NA	NA	NA	NA	NA	NA	NA	NA	NA	NA	NA	NA	NA	NA	NA	NA	NA	NA	NA	NA	NA	NA	NA	NA	NA	NA	NA	NA	NA	NA	NA	NA	NA	NA	NA	NA	NA	NA	NA	NA	NA	NA	NA	NA	NA	NA	NA	NA	NA	NA	NA	NA	NA	NA	NA	NA	NA	NA	NA	NA	NA	NA	NA	NA	NA	NA	NA	NA	NA	NA	NA	NA	NA	NA	NA	NA	NA	NA	NA	NA	NA	NA	NA	NA	NA	NA	NA	NA	NA	NA	NA	NA	NA	NA	NA	NA	NA	NA	NA	NA	NA	NA	NA	NA	NA	NA	NA	NA	NA	NA	NA	NA	NA	NA	NA	NA	NA	NA	NA	NA	NA	NA	NA	NA	NA	NA	NA	NA	NA	NA	NA	NA	NA	NA	NA	NA	NA	1	metro-politan	Standard	Albany	Albany, NY	<raw>	Albany County	NY	42.65	-73.75	Eastern	1	<raw>	1948	1837	1.06	0.16	1122	1062	47700	11879	-73.763362	-73.729167	42.670015	42.643233
183	12305	12305	practices/-MkXSdb7Og3GIzPUNW-7	Newborn - 64	Schenectady	US	1462 Erie Blvd	NA	NY	true	Comfortable and relaxed office. Subleasing office space from Maggs Chiropractic. Entrance at the back of building, through the Albany Patroons home office door and to the Right, 1st door on the Right, then bear right to the suites there.	NA	true	NA	rwahpisflqqm	pure	true	42.819987	NA	-73.93759	true	Purcell Integrative Osteopathic Clinic	2021-10-04	DO	Michael	Purcell	NA	NA	medpeds	518-810-5002	NA	true	true	www.thepioc.com	d	99	true	M/F	11a-5pm	NA	NA	NA	NA	NA	NA	85	Individual - monthly	150	Two individuals- monthly	200	Family of 3 - monthly	225	Family of 4 - monthly	0	https://www.facebook.com/profile.php?id=100014558445389	518-240-4347	NA	NA	NA	NA	NA	NA	NA	As a DPC practice all patients are members and pay a monthly fee to minimize costs and maximize convenience	NA	NA	T/Th	by appointment	NA	NA	NA	NA	NA	125	Home visit - Member	425	Home visit - nonmember	NA	NA	NA	www.thepioc.com	NA	NA	NA	NA	NA	NA	NA	Family of 5+ - monthly	NA	NA	NA	NA	250	NA	NA	NA	NA	NA	NA	NA	NA	NA	true	165	NA	NA	NA	NA	NA	NA	NA	NA	NA	NA	NA	NA	NA	NA	NA	NA	NA	NA	NA	NA	NA	80	Osteopathic Manipulative Treatment - members (if included visits all utilized	NA	NA	NA	NA	NA	NA	NA	NA	NA	NA	NA	NA	NA	165	Osteopathic Manipulative Treatment - nonmembers	NA	NA	NA	NA	NA	2021-09-26T14:16:09.226Z	NA	NA	NA	NA	NA	NA	NA	NA	NA	NA	NA	NA	NA	NA	NA	NA	NA	NA	NA	NA	NA	NA	NA	NA	NA	NA	NA	NA	NA	NA	NA	NA	NA	NA	NA	NA	NA	NA	NA	NA	NA	NA	NA	NA	NA	NA	NA	NA	NA	NA	NA	NA	NA	NA	NA	NA	NA	NA	NA	NA	NA	NA	NA	NA	NA	NA	NA	NA	NA	NA	NA	NA	NA	NA	NA	NA	NA	NA	NA	NA	NA	NA	NA	NA	NA	NA	NA	NA	NA	NA	NA	NA	NA	NA	NA	NA	NA	NA	NA	NA	NA	NA	NA	NA	NA	NA	NA	NA	NA	NA	NA	NA	NA	NA	NA	NA	NA	NA	NA	NA	NA	NA	NA	NA	NA	NA	NA	NA	NA	NA	NA	NA	NA	NA	NA	NA	NA	NA	NA	NA	NA	NA	NA	NA	NA	NA	1	metro-politan	Standard	Schenectady	Schenectady, NY	<raw>	Schenectady County	NY	42.81	-73.94	Eastern	1	<raw>	5716	3836	1.49	0.09	3100	2661	137500	28156	-73.983245	-73.929603	42.829904	42.801687
184	12401	12401	practices/-NrIHmooVpAJxborsKJC	All ages	Kingston	US	2821 US Route 209	NA	NY	true	NA	NA	true	NA	nctjwolwjpum	pure	NA	41.884714	NA	-74.110531	true	Altucare Primary Medical Care - Kingston	2022-11-01	MD	Catherine	Agricola	waitlist	NA	medpeds	845-510-1870	NA	NA	true	http://altucare.com	d	150	true	Monday	9 am - 5 pm	NA	NA	NA	NA	NA	NA	89	Age 19-39	99	Age 40-64	109	Age 65 +	49	Age 0-18 with membership of parent	NA	https://www.facebook.com/Altucare/	845-510-1872	NA	NA	NA	NA	NA	NA	NA	$250/mo Family max (2 adults + children;	NA	NA	Tuesday - Friday	9 am - 5 pm by appointment only	NA	NA	NA	NA	@agricola.md	NA	NA	NA	NA	NA	NA	NA	https://altucare.com/online-booking	NA	NA	NA	NA	NA	NA	NA	NA	NA	NA	NA	NA	NA	NA	NA	NA	NA	NA	NA	NA	NA	NA	true	NA	NA	NA	NA	NA	NA	NA	NA	NA	NA	NA	NA	NA	NA	NA	NA	NA	NA	NA	NA	NA	NA	NA	NA	NA	NA	NA	NA	NA	NA	NA	NA	NA	NA	NA	NA	NA	NA	NA	NA	NA	NA	NA	NA	2024-02-23T00:08:57.098Z	NA	NA	NA	NA	NA	NA	NA	NA	NA	NA	NA	NA	NA	NA	NA	NA	NA	NA	NA	NA	NA	NA	NA	NA	NA	NA	NA	NA	NA	NA	NA	NA	NA	NA	NA	NA	NA	NA	NA	NA	NA	NA	NA	NA	NA	NA	NA	NA	NA	NA	NA	NA	NA	NA	NA	NA	NA	NA	NA	NA	NA	NA	NA	NA	NA	NA	NA	NA	NA	NA	NA	NA	NA	NA	NA	NA	NA	NA	NA	NA	NA	NA	NA	NA	NA	NA	NA	NA	NA	NA	NA	NA	NA	NA	NA	NA	NA	NA	NA	NA	NA	NA	NA	NA	NA	NA	NA	NA	NA	NA	NA	NA	NA	NA	NA	NA	NA	NA	NA	NA	NA	NA	NA	NA	NA	NA	NA	NA	NA	NA	NA	NA	NA	NA	NA	NA	NA	NA	NA	NA	NA	NA	NA	NA	NA	NA	1	metro-politan	Standard	Kingston	Kingston, NY	<raw>	Ulster County	NY	41.9	-74.1	Eastern	9	<raw>	35040	600	58.45	1.33	16382	14957	189700	47225	-74.192505	-73.950708	42.031569	41.842812
185	12545	12545	practices/-O2WJ-Jmfpda_HkXRjZm	0-100+	Millbrook	US	2608 Route 44	NA	NY	true	A new physician only Direct Primary Care office in Millbrook, NY. Medicine the way it used to be...convenient, accessible and personalized. You deserve a doctor who works with you, not for your insurance company	NA	true	NA	whbcsjbxbpvo	pure	NA	41.7802	Garb Family Medicine PLLC	-73.74907	true	Garb Family Medicine	2024-08-12	MD	Christie	Garb	NA	NA	fam	8454098204	NA	NA	true	Www.garbfamilymedicine.com	d	NA	true	By appointment only	NA	NA	NA	NA	NA	NA	NA	150	Adult individual	50	Child	NA	NA	NA	NA	NA	https://www.facebook.com/share/2ij5kubpbi17JTtF/?mibextid=LQQJ4d	8456039908	https://www.linkedin.com/company/garb-family-medicine	NA	NA	NA	https://firebasestorage.googleapis.com/v0/b/dpcmapper.appspot.com/o/DI7oKFS2DHhz06PFrOSghjjELW63%2Fqaqfwvkefr_file?alt=media&token=e7ae6101-9525-429d-8afb-0ac6cdd16305	NA	NA	Discounts for multiple family members and annual payment. https://garbfamilymedicine.com/membership	NA	NA	NA	NA	NA	NA	NA	NA	@garbfamilymedicine	NA	NA	NA	NA	NA	NA	NA	https://garbfamilymedicine.hint.com/signup/membership/contacts?=	NA	NA	NA	NA	NA	NA	NA	NA	NA	NA	NA	NA	NA	NA	NA	NA	NA	NA	NA	NA	NA	NA	true	NA	NA	NA	NA	NA	NA	NA	NA	NA	NA	NA	NA	NA	NA	NA	NA	NA	NA	NA	NA	NA	NA	NA	NA	NA	NA	NA	NA	NA	NA	NA	NA	NA	NA	NA	NA	NA	NA	NA	NA	NA	NA	NA	NA	2024-07-23T20:37:17.701Z	NA	NA	NA	NA	NA	NA	NA	NA	NA	NA	NA	NA	NA	NA	NA	NA	NA	NA	NA	NA	NA	NA	NA	NA	NA	NA	NA	NA	NA	NA	NA	NA	NA	NA	NA	NA	NA	NA	NA	NA	NA	NA	NA	NA	NA	NA	NA	NA	NA	NA	NA	NA	NA	NA	NA	NA	NA	NA	NA	NA	NA	NA	NA	NA	NA	NA	NA	NA	NA	NA	NA	NA	NA	NA	NA	NA	NA	NA	NA	NA	NA	NA	NA	NA	NA	NA	NA	NA	NA	NA	NA	NA	NA	NA	NA	NA	NA	NA	NA	NA	NA	NA	NA	NA	NA	NA	NA	NA	NA	NA	NA	NA	NA	NA	NA	NA	NA	NA	NA	NA	NA	NA	NA	NA	NA	NA	NA	NA	NA	NA	NA	NA	NA	NA	NA	NA	NA	NA	NA	NA	NA	NA	NA	NA	NA	NA	3	metro-politan	Standard	Millbrook	Millbrook, NY	<raw>	Dutchess County	NY	41.8	-73.7	Eastern	8	<raw>	4763	88	54.2	0.8	2431	1954	365500	61869	-73.754904	-73.592101	41.885794	41.697033
186	12550	12550	practices/-LVFXW9x_YzHgEiiVIXH	All	Newburgh	US	347 Fullerton Ave	Ste 1	NY	true	NA	NA	true	true	jypgxtovfzct	pure	NA	41.513682	Altucare Primary Medical Care	-74.025539	true	Altucare Primary Medical Care	2016-03-15	MD	Catherine	Agricola	waitlist	NA	medpeds	(845 510-1870	true	NA	true	https://altucare.com/	d	150	true	Tuesday-Wednesday	9 AM - 5 PM	NA	NA	NA	NA	NA	NA	89	Age 19-39	99	40-64	109	65+	49	Child with membership of parent	NA	https://www.facebook.com/Altucare/	845-510-1872	NA	NA	NA	NA	https://firebasestorage.googleapis.com/v0/b/dpcmapper.appspot.com/o/VkUbFp4KxjMYAu6kA92P3lXFyUF3%2Fylnkgivahn_file?alt=media&token=70e92d27-47af-4a37-ac4f-4ed979bc2eb2	NA	NA	$250/mo Family max (2 adults + children;	NA	NA	Friday	9 AM- 5 PM by appointment only	NA	NA	NA	NA	@agricola.md	NA	NA	NA	NA	NA	NA	NA	https://altucare.com/online-booking	NA	NA	NA	NA	NA	NA	NA	NA	NA	NA	NA	NA	NA	NA	NA	NA	NA	NA	NA	NA	NA	NA	true	NA	NA	NA	NA	NA	NA	NA	NA	NA	NA	NA	NA	NA	NA	NA	NA	NA	NA	NA	NA	NA	NA	NA	NA	NA	NA	NA	NA	NA	NA	NA	NA	NA	NA	NA	NA	NA	NA	NA	NA	NA	NA	NA	NA	NA	NA	NA	NA	NA	NA	NA	NA	NA	NA	NA	NA	NA	NA	NA	NA	NA	NA	NA	NA	NA	NA	NA	NA	NA	NA	NA	NA	NA	NA	NA	NA	NA	NA	NA	NA	NA	NA	NA	NA	NA	NA	NA	NA	NA	NA	NA	NA	NA	NA	NA	NA	NA	NA	NA	NA	NA	NA	NA	NA	NA	NA	NA	NA	NA	NA	NA	NA	NA	NA	NA	NA	NA	NA	NA	NA	NA	NA	NA	NA	NA	NA	NA	NA	NA	NA	NA	NA	NA	NA	NA	NA	NA	NA	NA	NA	NA	NA	NA	NA	NA	NA	NA	NA	NA	NA	NA	NA	NA	NA	NA	NA	NA	NA	NA	NA	NA	NA	NA	NA	NA	NA	NA	NA	NA	NA	NA	NA	NA	NA	NA	NA	NA	NA	NA	NA	NA	NA	NA	NA	NA	NA	NA	NA	NA	NA	NA	1	metro-politan	Standard	Newburgh	Newburgh, NY	<raw>	Orange County	NY	41.54	-74.05	Eastern	6	<raw>	54447	1568	34.72	1.16	20342	18381	255000	56444	-74.134771	-73.967012	41.586817	41.487948
187	12566	12566	practices/-LydsOqx1qjMD0amOZR9	All ages	Pine Bush	US	76 Boniface Drive	Suite 1	New York	true	WeCARE Medical Office is a Family Practice clinic that uses a patient-focused model called Direct Primary Care (DPC. For a flat periodic fee, you can have direct access to Dr Valenzuela but also guaranteed unrushed visits that are tailored to your needs. Members get unlimited visits, which they can use for regular check-ups, or for a sick visit (same day or next day, a well-child visit, or GYN visit, and even urgent care needs. For members, there are no co-pays, no third-party billing.	NA	true	NA	eseypydtbulx	pure	true	41.602221	Dr Ericka M Valenzuela Medical Office, PLLC	-74.299217	true	WeCARE Medical Office	2019-09-01	D.O	Ericka	Valenzuela	open	wecaremedoffice.com	fam	845-545-6212	NA	true	true	wecaremedoffice.com	d	NA	true	Mondays and Saturdays Urgent Visits only	NA	NA	NA	NA	NA	NA	NA	79	Adults	39	Children	NA	Family discounts and other discounts see our website	NA	NA	NA	Ericka Valenzuela	845-345-6212	NA	NA	NA	NA	https://firebasestorage.googleapis.com/v0/b/dpcmapper.appspot.com/o/CLmazbbBUQW6sLS0I4bX0J9u4n73%2Frmxjzqccwa_file?alt=media&token=113b5888-0be4-49b1-aff4-a307d1c4aa20	Dr. Valenzuela has been practicing as a Family Physician for over 15 years. She is trained in traditional Family medicine which includes care from Newborns through the elderly, acute and chronic medicine. She is also open to Integrative care. Her focus is to work hard to keep communities healthy	https://firebasestorage.googleapis.com/v0/b/dpcmapper.appspot.com/o/CLmazbbBUQW6sLS0I4bX0J9u4n73%2Fjkeyvdqaje_file?alt=media&token=7860ac6b-4599-485b-8391-ad651359a44e	See our website for family discounts and other pricing details	NA	NA	Tuesday- Friday	9am-5pm	NA	NA	NA	NA	WeCARE Medical Office	NA	NA	NA	NA	NA	NA	NA	wecaremedoffice.com	NA	NA	NA	NA	NA	NA	NA	NA	NA	NA	NA	NA	NA	NA	NA	NA	NA	NA	NA	NA	NA	NA	NA	NA	NA	NA	NA	NA	NA	NA	NA	NA	NA	NA	NA	NA	NA	NA	NA	NA	NA	NA	NA	NA	NA	NA	NA	NA	NA	NA	NA	NA	NA	NA	NA	NA	NA	NA	NA	NA	NA	NA	NA	NA	NA	NA	NA	2020-01-15T15:45:33.189Z	NA	NA	NA	NA	NA	NA	NA	NA	NA	NA	NA	NA	NA	NA	NA	NA	NA	NA	NA	NA	NA	NA	NA	NA	NA	NA	NA	NA	NA	NA	NA	NA	NA	NA	NA	NA	NA	NA	NA	NA	NA	NA	NA	NA	NA	NA	NA	NA	NA	NA	NA	NA	NA	NA	NA	NA	NA	NA	NA	NA	NA	NA	NA	NA	NA	NA	NA	NA	NA	NA	NA	NA	NA	NA	NA	NA	NA	NA	NA	NA	NA	NA	NA	NA	NA	NA	NA	NA	NA	NA	NA	NA	NA	NA	NA	NA	NA	NA	NA	NA	NA	NA	NA	NA	NA	NA	NA	NA	NA	NA	NA	NA	NA	NA	NA	NA	NA	NA	NA	NA	NA	NA	NA	NA	NA	NA	NA	NA	NA	NA	NA	NA	NA	NA	NA	NA	NA	NA	NA	NA	NA	NA	NA	NA	NA	NA	3	metro-politan	Standard	Pine Bush	Pine Bush, NY	<raw>	Ulster County	NY	41.6	-74.3	Eastern	8	<raw>	10753	198	54.38	0.21	4322	3894	273700	80548	-74.430282	-74.232925	41.694589	41.542369
188	12801	12801	practices/-MTYu9PBGHop8mdtm3oe	16-114	Glens Falls	US	8 Harrison Ave	NA	NY	true	NA	NA	true	NA	ouzrmvwcjpun	pure	NA	43.314688	Adirondack Direct Primary Care	-73.653943	true	Adirondack Direct Primary Care	2021-01-04	MD	Andrew	Garner	open	https://www.doximity.com/pub/andrew-garner-md	fam	518-798-9401	NA	true	true	https://drandrewgarner.com/	d	NA	NA	Mon - Thurs	8:30 AM - 4:30 PM	NA	NA	NA	NA	NA	NA	100	Age 26+	40	Age 16-25	NA	NA	NA	NA	NA	NA	518-798-9411	NA	NA	NA	NA	https://firebasestorage.googleapis.com/v0/b/dpcmapper.appspot.com/o/SNtItLVu7NMKGSIo2tntLuLZIJG3%2Fubcxbmceoz_file?alt=media&token=4c0e4e0d-e48f-45ec-937a-da3073f6d15b	NA	https://firebasestorage.googleapis.com/v0/b/dpcmapper.appspot.com/o/SNtItLVu7NMKGSIo2tntLuLZIJG3%2Ffwrxqnebme_file?alt=media&token=97ddc6af-a591-4131-bda0-522a00e1635e	NA	NA	NA	Fri	8:30 AM - 12:30 PM	NA	NA	NA	NA	NA	NA	NA	NA	NA	NA	NA	NA	NA	NA	NA	NA	NA	NA	NA	NA	NA	NA	NA	NA	NA	NA	NA	NA	NA	NA	NA	NA	NA	NA	NA	true	NA	NA	NA	NA	NA	NA	NA	NA	NA	NA	NA	NA	NA	NA	NA	NA	NA	NA	NA	NA	NA	NA	NA	NA	NA	NA	NA	NA	NA	NA	NA	NA	NA	NA	NA	NA	NA	NA	NA	NA	NA	NA	NA	NA	2021-02-15T04:17:50.450Z	NA	NA	NA	NA	NA	NA	NA	NA	NA	NA	NA	NA	NA	NA	NA	NA	NA	NA	NA	NA	NA	NA	NA	NA	NA	NA	NA	NA	NA	NA	NA	NA	NA	NA	NA	NA	NA	NA	NA	NA	NA	NA	NA	NA	NA	NA	NA	NA	NA	NA	NA	NA	NA	NA	NA	NA	NA	NA	NA	NA	NA	NA	NA	NA	NA	NA	NA	NA	NA	NA	NA	NA	NA	NA	NA	NA	NA	NA	NA	NA	NA	NA	NA	NA	NA	NA	NA	NA	NA	NA	NA	NA	NA	NA	NA	NA	NA	NA	NA	NA	NA	NA	NA	NA	NA	NA	NA	NA	NA	NA	NA	NA	NA	NA	NA	NA	NA	NA	NA	NA	NA	NA	NA	NA	NA	NA	NA	NA	NA	NA	NA	NA	NA	NA	NA	NA	NA	NA	NA	NA	NA	NA	NA	NA	NA	NA	1	metro-politan	Standard	Glens Falls	Glens Falls, NY	<raw>	Warren County	NY	43.31	-73.64	Eastern	2	<raw>	14707	3725	3.95	0.14	7112	6548	151400	45538	-73.666457	-73.619736	43.330091	43.289572
189	13057	13057	practices/-LVFWTGCNt20s9P86QCk	0+	East Syracuse	US	5800 Heritage Landing Dr	Ste. 200	NY	true	Proud to be the first known DPC in Syracuse NY!	NA	true	true	njobnmtmpuwf	pure	NA	43.047489	DPC Syracuse	-76.049172	true	DPC Syracuse	2018-07-02	FNP	Rachel	Rombough	open	NA	fam	315-382-1821	true	NA	true	http://www.DPCsyracuse.com	d	NA	true	NA	NA	NA	NA	NA	NA	NA	NA	19	0-18	39	18-25	59	25-40	79	41-55	NA	NA	NA	NA	NA	NA	NA	NA	NA	NA	NA	NA	true	NA	NA	NA	NA	NA	NA	NA	NA	NA	NA	NA	NA	NA	NA	NA	NA	NA	NA	NA	NA	NA	NA	56+	NA	NA	NA	NA	99	NA	NA	NA	NA	NA	NA	NA	NA	NA	NA	NA	NA	NA	NA	NA	NA	NA	NA	NA	NA	NA	NA	NA	NA	NA	NA	NA	NA	NA	NA	NA	NA	NA	NA	NA	NA	NA	NA	NA	NA	NA	NA	NA	NA	NA	NA	NA	NA	NA	NA	NA	NA	NA	NA	NA	NA	NA	NA	NA	NA	NA	NA	NA	NA	NA	NA	NA	NA	NA	NA	NA	NA	NA	NA	NA	NA	NA	NA	NA	NA	NA	NA	NA	NA	NA	NA	NA	NA	NA	NA	NA	NA	NA	NA	NA	NA	NA	NA	NA	NA	NA	NA	NA	NA	NA	NA	NA	NA	NA	NA	NA	NA	NA	NA	NA	NA	NA	NA	NA	NA	NA	NA	NA	NA	NA	NA	NA	NA	NA	NA	NA	NA	NA	NA	NA	NA	NA	NA	NA	NA	NA	NA	NA	NA	NA	NA	NA	NA	NA	NA	NA	NA	NA	NA	NA	NA	NA	NA	NA	NA	NA	NA	NA	NA	NA	NA	NA	NA	NA	NA	NA	NA	NA	NA	NA	NA	NA	NA	NA	NA	NA	NA	NA	NA	NA	NA	NA	NA	NA	NA	NA	NA	NA	NA	NA	NA	NA	NA	NA	NA	NA	1	metro-politan	Standard	East Syracuse	East Syracuse, NY	<raw>	Onondaga County	NY	43.09	-76.05	Eastern	5	<raw>	14992	538	27.85	0.21	6828	6506	118200	55705	-76.09717	-75.952599	43.141061	43.040828
190	13084	13084	practices/-MHvzNRSARJb-ZlGyQfx	3 and above	Lafayette	US	5695 Bull Hill Rd	NA	NY	true	NA	true	true	NA	panlvgdquyjl	pure	true	42.95315	My Country Doctor	-76.126781	true	My Country Doctor	2014-09-01	MD	Paul	Ferenchak	NA	NA	fam	315-396-8185	NA	true	true	http://www.mycountrydoc.com/	d	0	true	Monday - Friday	24/7	NA	NA	NA	NA	NA	NA	1200	Full Yearly Membership	1800	Family Yearly Membership	NA	NA	NA	NA	0	NA	315-703-1875	NA	NA	NA	NA	NA	NA	NA	Possible fees for some minor surgery, endoscopy and wound care.	NA	NA	NA	NA	NA	NA	NA	NA	NA	NA	NA	NA	NA	NA	NA	NA	NA	NA	NA	NA	NA	NA	NA	NA	NA	NA	NA	NA	NA	NA	NA	NA	NA	NA	NA	NA	NA	NA	NA	NA	NA	NA	NA	NA	NA	NA	NA	NA	NA	NA	NA	NA	NA	NA	NA	NA	NA	NA	NA	NA	NA	NA	NA	NA	NA	NA	NA	NA	NA	NA	NA	NA	NA	NA	NA	NA	NA	NA	NA	NA	NA	NA	NA	NA	2020-09-23T17:23:07.970Z	NA	NA	NA	NA	NA	NA	NA	NA	NA	NA	NA	NA	NA	NA	NA	NA	NA	NA	NA	NA	NA	NA	NA	NA	NA	NA	NA	NA	NA	NA	NA	NA	NA	NA	NA	NA	NA	NA	NA	NA	NA	NA	NA	NA	NA	NA	NA	NA	NA	NA	NA	NA	NA	NA	NA	NA	NA	NA	NA	NA	NA	NA	NA	NA	NA	NA	NA	NA	NA	NA	NA	NA	NA	NA	NA	NA	NA	NA	NA	NA	NA	NA	NA	NA	NA	NA	NA	NA	NA	NA	NA	NA	NA	NA	NA	NA	NA	NA	NA	NA	NA	NA	NA	NA	NA	NA	NA	NA	NA	NA	NA	NA	NA	NA	NA	NA	NA	NA	NA	NA	NA	NA	NA	NA	NA	NA	NA	NA	NA	NA	NA	NA	NA	NA	NA	NA	NA	NA	NA	NA	NA	NA	NA	NA	NA	NA	2	metro-politan	Standard	La Fayette	La Fayette, NY	<raw>	Onondaga County	NY	42.9	-76.1	Eastern	7	<raw>	4409	103	43.01	0.01	1876	1777	153500	65617	-76.240712	-76.015756	42.960162	42.825099
191	13202	13202	practices/-MPjDWHQ5qwG4EElw3CB	0-100	Syracuse	US	600 East Genesse Street, Suite #114	NA	NY	NA	Integrative family medicine offering holistic primary care, medical acupuncture and functional medicine for members and consults for non-members.	NA	true	NA	pwtopfwuacwd	pure	NA	43.047087	Willow Health Integrative Medicine P.L.L.C.	-76.143382	true	Willow Health Integrative Medicine P.L.L.C.	2021-02-01	MD	Susan	Levinsohn	open	NA	fam	315-758-2683	NA	NA	true	www.willowhealthdpc.com	d	NA	NA	NA	NA	NA	NA	NA	NA	NA	NA	80	Individual Adult	NA	NA	NA	NA	NA	NA	NA	https://www.facebook.com/Willow-Health-Integrative-Medicine-110633480692346	315-517-8116	NA	NA	NA	NA	NA	NA	NA	Members receive discounts on acupuncture, functional medicine and pharmaceutical grade supplements. Family pricing options available.	NA	NA	NA	NA	NA	NA	NA	NA	NA	NA	NA	NA	NA	NA	NA	NA	NA	NA	NA	NA	NA	NA	NA	NA	NA	NA	NA	NA	NA	NA	NA	NA	NA	NA	NA	NA	NA	NA	NA	true	350	NA	NA	NA	NA	NA	NA	NA	NA	NA	NA	NA	NA	NA	NA	NA	NA	NA	NA	NA	NA	NA	NA	NA	NA	NA	NA	NA	NA	NA	NA	NA	NA	NA	NA	NA	NA	NA	NA	NA	NA	NA	NA	NA	2020-12-29T15:59:47.899Z	NA	NA	NA	NA	NA	NA	NA	NA	NA	NA	NA	NA	NA	NA	NA	NA	NA	NA	NA	NA	NA	NA	NA	NA	NA	NA	NA	NA	NA	NA	NA	NA	NA	NA	NA	NA	NA	NA	NA	NA	NA	NA	NA	NA	NA	NA	NA	NA	NA	NA	NA	NA	NA	NA	NA	NA	NA	NA	NA	NA	NA	NA	NA	NA	NA	NA	NA	NA	NA	NA	NA	NA	NA	NA	NA	NA	NA	NA	NA	NA	NA	NA	NA	NA	NA	NA	NA	NA	NA	NA	NA	NA	NA	NA	NA	NA	NA	NA	NA	NA	NA	NA	NA	NA	NA	NA	NA	NA	NA	NA	NA	NA	NA	NA	NA	NA	NA	NA	NA	NA	NA	NA	NA	NA	NA	NA	NA	NA	NA	NA	NA	NA	NA	NA	NA	NA	NA	NA	NA	NA	NA	NA	NA	NA	NA	NA	1	metro-politan	Standard	Syracuse	Syracuse, NY	<raw>	Onondaga County	NY	43.04	-76.15	Eastern	1	<raw>	5438	5451	1	0	2594	2292	67100	14537	-76.160425	-76.142162	43.056361	43.031416
192	13209	13209	practices/-N42TwUcmK6V1lxRLA40	16-110	Syracuse	US	812 State Fair Blvd	Suite 2A	NY	true	NA	true	true	NA	blcqmlvockfb	pure	NA	43.090025	Updesign Primary Care, LLC	-76.239357	true	Updesign Primary Care	NA	NA	NA	NA	NA	NA	NA	315-256-0490	NA	true	true	https://updesignprimarycare.com/	d	0	true	Mon	9:30-6PM	NA	NA	NA	NA	NA	NA	90	Age 16-34	100	Age 35-49	115	Age 50-64	NA	NA	NA	https://www.facebook.com/UpdesignPrimaryCare	NA	https://www.linkedin.com/in/tina-chee/	NA	https://firebasestorage.googleapis.com/v0/b/dpcmapper.appspot.com/o/uWKx05oH3wU2cKAzWoSKlNYpf662%2Fjriqoksugz_file?alt=media&token=480a7c72-5b14-4ef9-aabd-7f11b9da1da2	NA	https://firebasestorage.googleapis.com/v0/b/dpcmapper.appspot.com/o/uWKx05oH3wU2cKAzWoSKlNYpf662%2Fhdbcuajzhy_file?alt=media&token=96884c91-5093-4125-b6ab-468a87883457	NA	NA	NA	NA	NA	Tues, Thurs, Fri	By appointment	Weds	9:30AM-7PM	Sat	10-2PM	https://www.instagram.com/dr_tina_chee/	NA	NA	NA	NA	NA	NA	NA	https://patients.aerodpc.com/#/aerodpc.pid.68n5/patients/new/signup	NA	NA	NA	NA	NA	NA	NA	NA	NA	NA	NA	NA	NA	NA	20	After Hours, Unscheduled Visits	NA	NA	NA	NA	NA	NA	true	NA	NA	NA	NA	NA	NA	NA	NA	NA	NA	NA	NA	NA	NA	NA	NA	NA	NA	NA	NA	NA	NA	NA	NA	NA	NA	NA	NA	NA	NA	NA	NA	NA	NA	NA	NA	NA	NA	NA	NA	NA	NA	NA	NA	2022-06-08T13:23:14.452Z	NA	NA	NA	NA	NA	NA	NA	NA	NA	NA	NA	NA	NA	NA	NA	NA	NA	NA	NA	NA	NA	NA	NA	NA	NA	NA	NA	NA	NA	NA	NA	NA	NA	NA	NA	NA	NA	NA	NA	NA	NA	NA	NA	NA	NA	NA	NA	NA	NA	NA	NA	NA	NA	NA	NA	NA	NA	NA	NA	NA	NA	NA	NA	NA	NA	NA	NA	NA	NA	NA	NA	NA	NA	NA	NA	NA	NA	NA	NA	NA	NA	NA	NA	NA	NA	NA	NA	NA	NA	NA	NA	NA	NA	NA	NA	NA	NA	NA	NA	NA	NA	NA	NA	NA	NA	NA	NA	NA	NA	NA	NA	NA	NA	NA	NA	NA	NA	NA	NA	NA	NA	NA	NA	NA	NA	NA	NA	NA	NA	NA	NA	NA	NA	NA	NA	NA	NA	NA	NA	NA	NA	NA	NA	NA	NA	NA	1	metro-politan	Standard	Syracuse	Syracuse, NY	<raw>	Onondaga County	NY	43.09	-76.25	Eastern	4	<raw>	13243	1041	12.72	0.11	6104	5717	111900	50988	-76.312862	-76.192836	43.129953	43.046826
193	13820	13820	practices/-LVFWUEKpkddPdINtlbm	NA	Oneonta	US	50 Dietz St	Suite M	NY	true	NA	NA	true	true	vbaeytcrlwzn	pure	NA	42.456691	Hoffman Family Medicine, PLLC	-75.062529	true	Hoffman Family Medicine, PLLC	2016-01-01	M.D.	Mary Ellen	Hoffman	waitlist	NA	fam	607-643-4045	true	NA	true	http://hoffmanfamilymedicine.com	d	0	true	M-F	5-Sep	NA	NA	NA	NA	NA	NA	30	0-21	100	22-150	NA	NA	NA	NA	250	NA	NA	NA	NA	NA	NA	NA	NA	NA	NA	NA	NA	NA	NA	NA	NA	NA	NA	NA	NA	NA	NA	NA	NA	NA	NA	NA	NA	NA	NA	NA	NA	NA	NA	NA	NA	NA	NA	NA	NA	NA	NA	NA	NA	NA	NA	NA	NA	NA	NA	NA	NA	NA	NA	NA	NA	NA	NA	NA	NA	NA	NA	NA	NA	NA	NA	NA	NA	NA	NA	NA	NA	NA	NA	NA	NA	NA	NA	NA	NA	NA	NA	NA	NA	NA	NA	NA	NA	NA	NA	NA	NA	NA	NA	NA	NA	NA	NA	NA	NA	NA	NA	NA	NA	NA	NA	NA	NA	NA	NA	NA	NA	NA	NA	NA	NA	NA	NA	NA	NA	NA	NA	NA	NA	NA	NA	NA	NA	NA	NA	NA	NA	NA	NA	NA	NA	NA	NA	NA	NA	NA	NA	NA	NA	NA	NA	NA	NA	NA	NA	NA	NA	NA	NA	NA	NA	NA	NA	NA	NA	NA	NA	NA	NA	NA	NA	NA	NA	NA	NA	NA	NA	NA	NA	NA	NA	NA	NA	NA	NA	NA	NA	NA	NA	NA	NA	NA	NA	NA	NA	NA	NA	NA	NA	NA	NA	NA	NA	NA	NA	NA	NA	NA	NA	NA	NA	NA	NA	NA	NA	NA	NA	NA	NA	NA	NA	NA	NA	NA	NA	NA	NA	NA	NA	NA	NA	NA	NA	NA	NA	NA	NA	NA	NA	NA	NA	NA	NA	NA	NA	NA	4	micro-politan	Standard	Oneonta	Oneonta, NY	<raw>	Otsego County	NY	42.5	-75.1	Eastern	11	<raw>	22455	209	107.3	0.44	8840	7978	142900	42345	-75.169159	-74.904678	42.621931	42.369608
194	13825	13825	practices/-M4QoqDBafO84o4S6Wkd	All ages, birth to100+	Otego	US	71 Fair St	NA	NY	true	Barreto Family Medicine is a family-run, intimate, primary care family practice operated in our home in Otego, NY. Utilizing a Direct Primary Care (DPC practice model with a small patient panel goal of only 200-300 patients, we can focus our time and attention on YOU. At Barreto Family Medicine, we foster lifelong doctor-patient relationships, caring for our patients of all ages from cradle to grave.	NA	true	NA	drqpkeouikhv	pure	NA	42.397178	Barreto Family Medicine, PLLC	-75.182285	true	Barreto Family Medicine	2020-07-01	MD	Mark	Barreto	NA	https://www.doximity.com/pub/mark-barreto-md	fam	(607 988-0105	NA	NA	true	barretofamilymedicine.com	d	NA	true	Mon	8:30am-4:30pm	NA	NA	NA	NA	NA	NA	50	Age 0-21	100	Age 21+	NA	NA	NA	NA	NA	http://facebook.com/barretofamilymedicine	(772 492-4606	NA	NA	NA	NA	https://firebasestorage.googleapis.com/v0/b/dpcmapper.appspot.com/o/SNtItLVu7NMKGSIo2tntLuLZIJG3%2Fmbfupjirrn_file?alt=media&token=3837c24e-aea5-4860-8157-0db1433c627f	I am a Board Certified Family Medicine physician who has been practicing since 2005. I am also a family-man, friend, neighbor, and active community member as Scoutmaster of our local Scouting BSA troop, Taekwon-do instructor, Rotarian and avid table top gamer.	https://firebasestorage.googleapis.com/v0/b/dpcmapper.appspot.com/o/SNtItLVu7NMKGSIo2tntLuLZIJG3%2Fetbvygdsqb_file?alt=media&token=c7823ce2-fab1-47d8-8fe9-abf1d8085529	Otego Residents receive a 5% discount.Ask about family discounts for children of parent/guardian members.	NA	NA	Tues	8:30am-4:30pm	Weds	8:30am-4:30pm	Thurs	8:30am-4:30pm	NA	NA	NA	NA	NA	Fri	8:30am-4:00pm	<iframe width=515 height=386 src=https://www.youtube.com/embed/YRVdi73vIzk frameborder=0 allow=accelerometer; autoplay; encrypted-media; gyroscope; picture-in-picture allowfullscreen></iframe>	https://barretofamilymedicine.atlas.md/enrollment/index.html?account=P3GXJxpWDIHVGwkPCS7l	NA	NA	NA	NA	NA	NA	NA	NA	NA	NA	NA	NA	NA	NA	NA	NA	NA	NA	NA	NA	NA	NA	NA	NA	NA	NA	NA	NA	NA	NA	NA	NA	NA	NA	NA	NA	NA	NA	NA	NA	NA	NA	NA	NA	NA	NA	NA	NA	NA	NA	NA	NA	NA	NA	NA	NA	NA	NA	NA	NA	NA	NA	NA	NA	NA	NA	NA	2020-04-08T22:05:12.603Z	NA	NA	NA	NA	NA	NA	NA	NA	NA	NA	NA	NA	NA	NA	NA	NA	NA	NA	NA	NA	NA	NA	NA	NA	NA	NA	NA	NA	NA	NA	NA	NA	NA	NA	NA	NA	NA	NA	NA	NA	NA	NA	NA	NA	NA	NA	NA	NA	NA	NA	NA	NA	NA	NA	NA	NA	NA	NA	NA	NA	NA	NA	NA	NA	NA	NA	NA	NA	NA	NA	NA	NA	NA	NA	NA	NA	NA	NA	NA	NA	NA	NA	NA	NA	NA	NA	NA	NA	NA	NA	NA	NA	NA	NA	NA	NA	NA	NA	NA	NA	NA	NA	NA	NA	NA	NA	NA	NA	NA	NA	NA	NA	NA	NA	NA	NA	NA	NA	NA	NA	NA	NA	NA	NA	NA	NA	NA	NA	NA	NA	NA	NA	NA	NA	NA	NA	NA	NA	NA	NA	NA	NA	NA	NA	NA	NA	5	micro-politan	Standard	Otego	Otego, NY	<raw>	Otsego County	NY	42.4	-75.2	Eastern	8	<raw>	3442	61	56.54	0.16	1673	1427	133500	52750	-75.320545	-75.120142	42.519058	42.35241
195	14092	14092	practices/-LVFY_6gWGSRYexLUEWw	NA	Lewiston	US	110 N 7th St	NA	NY	NA	NA	NA	NA	true	wrgpcpopuvjw	pure	NA	43.172856	Purely Pediatrics	-79.038514	NA	Purely Pediatrics	NA	MD	Susan	Wiepert	NA	NA	ped	NA	true	NA	true	http://www.purelypediatrics.com/	d	NA	NA	NA	NA	NP	Taylor	Elsner	NA	NA	ped	NA	NA	NA	NA	NA	NA	NA	NA	NA	NA	NA	NA	NA	NA	NA	NA	NA	NA	NA	NA	NA	NA	NA	NA	NA	NA	NA	NA	NA	NA	NA	NA	NA	NA	NA	NA	NA	NA	NA	NA	NA	NA	NA	NA	NA	NA	NA	NA	NA	NA	NA	NA	NA	NA	NA	NA	NA	NA	NA	NA	NA	NA	NA	NA	NA	NA	NA	NA	NA	NA	NA	NA	NA	NA	NA	NA	NA	NA	NA	NA	NA	NA	NA	NA	NA	NA	NA	NA	NA	NA	NA	NA	NA	NA	NA	NA	NA	NA	NA	NA	NA	NA	NA	NA	NA	NA	NA	NA	NA	NA	NA	NA	NA	NA	NA	NA	NA	NA	NA	NA	NA	NA	NA	NA	NA	NA	NA	NA	NA	NA	NA	NA	NA	NA	NA	NA	NA	NA	NA	NA	NA	NA	NA	NA	NA	NA	NA	NA	NA	NA	NA	NA	NA	NA	NA	NA	NA	NA	NA	NA	NA	NA	NA	NA	NA	NA	NA	NA	NA	NA	NA	NA	NA	NA	NA	NA	NA	NA	NA	NA	NA	NA	NA	NA	NA	NA	NA	NA	NA	NA	NA	NA	NA	NA	NA	NA	NA	NA	NA	NA	NA	NA	NA	NA	NA	NA	NA	NA	NA	NA	NA	NA	NA	NA	NA	NA	NA	NA	NA	NA	NA	NA	NA	NA	NA	NA	NA	NA	NA	NA	NA	NA	NA	NA	NA	NA	NA	NA	NA	NA	NA	NA	NA	NA	NA	NA	NA	NA	NA	NA	1	metro-politan	Standard	Lewiston	Lewiston, NY	<raw>	Niagara County	NY	43.17	-78.99	Eastern	4	<raw>	11086	562	19.71	0.01	5033	4749	160200	60689	-79.049724	-78.923173	43.219862	43.131584
196	14221	14221	practices/-MIp4LVu39qxsKu5z1tl	All Ages	Williamsville	US	4545 Transit Road	Eastern Hills Mall	NY	true	4545 Transit Rd. Suite 314 (Eastern Hills Mall	NA	true	NA	fwovsxgpymvz	pure	NA	42.972014	Click2MD LLC	-78.693505	true	Click2MD	2019-07-01	MD	Mian	Majeed	open	https://www.click2md.healthcare/about-us	fam	716-528-0000	NA	NA	true	https://www.click2md.healthcare/	d	NA	true	Mon-Fri	10am - 6pm	NA	NA	NA	NA	NA	NA	29	Medication Management Only	75	Weight Management Only	350	Medical Home Care	75	Primary Care (DPC Membership	59	https://www.facebook.com/Click2MD	212-419-4889	https://www.linkedin.com/company/click2md/	NA	NA	NA	https://firebasestorage.googleapis.com/v0/b/dpcmapper.appspot.com/o/EnVu0ly02PRWHH2AURsZ2yBzPDH3%2Fiatnydpydz_file?alt=media&token=eb9bb973-2833-4289-b43c-5f18f582f0b9	NA	NA	NA	NA	NA	Sat-Sun	By Appointment	NA	NA	NA	NA	NA	165	Physician House Call	59	Sick & Preventive Care Visit	NA	NA	NA	NA	NA	NA	NA	NA	NA	NA	NA	NA	NA	NA	NA	NA	NA	NA	NA	NA	NA	NA	NA	NA	NA	NA	NA	55	NA	NA	NA	NA	NA	NA	NA	NA	NA	NA	NA	NA	NA	NA	NA	NA	NA	NA	NA	NA	NA	55	Virtual Sick Care Visit	NA	NA	NA	NA	NA	NA	NA	NA	NA	NA	NA	NA	NA	NA	NA	NA	NA	NA	NA	NA	2020-10-04T19:27:35.689Z	NA	NA	NA	NA	NA	NA	NA	NA	NA	NA	NA	NA	NA	NA	NA	NA	NA	NA	NA	NA	NA	NA	NA	NA	NA	NA	NA	NA	NA	NA	NA	NA	NA	NA	NA	NA	NA	NA	NA	NA	NA	NA	NA	NA	NA	NA	NA	NA	NA	NA	NA	NA	NA	NA	NA	NA	NA	NA	NA	NA	NA	NA	NA	NA	NA	NA	NA	NA	NA	NA	NA	NA	NA	NA	NA	NA	NA	NA	NA	NA	NA	NA	NA	NA	NA	NA	NA	NA	NA	NA	NA	NA	NA	NA	NA	NA	NA	NA	NA	NA	NA	NA	NA	NA	NA	NA	NA	NA	NA	NA	NA	NA	NA	NA	NA	NA	NA	NA	NA	NA	NA	NA	NA	NA	NA	NA	NA	NA	NA	NA	NA	NA	NA	NA	NA	NA	NA	NA	NA	NA	NA	NA	NA	NA	NA	NA	1	metro-politan	Standard	Buffalo	Buffalo, NY	<raw>	Erie County	NY	42.99	-78.73	Eastern	5	<raw>	53555	2329	22.99	0.03	23800	22676	180800	75189	-78.797942	-78.659468	43.027091	42.941208
197	14221	14221	practices/-MNr4v1_usyGidJzrSka	18+	Williamsville	US	8201 Main Street	Suite 8	New York	NA	NA	NA	NA	NA	afhpqslvzutg	pure	NA	42.963387	Buffalo Wholesome Medicine PLLC	-78.689021	NA	Buffalo Wholesome Medicine	NA	DO, MBA	Maritess	Asumen	NA	https://www.buffalowholesomemedicine.org/maritess-asumen-do-mba	fam	716-529-4013	NA	NA	true	www.BuffaloWholesomeMedicine.org	d	149	NA	Monday-Thursday	11am-7pm	DO	Michael	Jaje	NA	https://www.buffalowholesomemedicine.org/michael-jaje-do	fam	99	Adults	NA	NA	NA	NA	NA	NA	35	NA	716-529-4015	NA	NA	NA	NA	https://firebasestorage.googleapis.com/v0/b/dpcmapper.appspot.com/o/rWU6LCEHWhZyxnijglsdZSZXZTC3%2Ffizdaeflls_file?alt=media&token=6bb217d7-1ad5-4e9d-b869-a4e547b3afc6	NA	NA	NA	NA	NA	NA	NA	NA	NA	NA	NA	NA	NA	NA	NA	NA	NA	NA	NA	https://app.elationemr.com/book/282603104960516	NA	NA	NA	NA	NA	NA	NA	NA	NA	NA	NA	NA	NA	NA	50	OMM	NA	NA	NA	NA	NA	NA	NA	NA	NA	NA	NA	NA	NA	NA	NA	NA	NA	NA	NA	NA	NA	NA	NA	NA	NA	NA	NA	NA	NA	NA	NA	NA	NA	NA	NA	NA	NA	NA	NA	NA	NA	NA	NA	NA	NA	NA	NA	NA	NA	NA	NA	2020-12-06T08:07:45.230Z	NA	NA	NA	NA	NA	NA	NA	NA	NA	NA	NA	NA	NA	NA	NA	NA	NA	NA	NA	NA	NA	NA	NA	NA	NA	NA	NA	NA	NA	NA	NA	NA	NA	NA	NA	NA	NA	NA	NA	NA	NA	NA	NA	NA	NA	NA	NA	NA	NA	NA	NA	NA	NA	NA	NA	NA	NA	NA	NA	NA	NA	NA	NA	NA	NA	NA	NA	NA	NA	NA	NA	NA	NA	NA	NA	NA	NA	NA	NA	NA	NA	NA	NA	NA	NA	NA	NA	NA	NA	NA	NA	NA	NA	NA	NA	NA	NA	NA	NA	NA	NA	NA	NA	NA	NA	NA	NA	NA	NA	NA	NA	NA	NA	NA	NA	NA	NA	NA	NA	NA	NA	NA	NA	NA	NA	NA	NA	NA	NA	NA	NA	NA	NA	NA	NA	NA	NA	NA	NA	NA	NA	NA	NA	NA	NA	NA	1	metro-politan	Standard	Buffalo	Buffalo, NY	<raw>	Erie County	NY	42.99	-78.73	Eastern	5	<raw>	53555	2329	22.99	0.03	23800	22676	180800	75189	-78.797942	-78.659468	43.027091	42.941208
198	14527	14527	practices/-NykdA2iUnzFFltnIv8z	All	Penn Yan	US	108 Kimball Ave	NA	NY	true	Hybrid DPC practice serving about a 30 mile radius. Mostly a pay as you go practice serving local farmers and the Finger Lakes area. I am a solo Family Doc with a small staff (2, specializing in attentive, personalized, truly excellent medicine in a homey office. We get to know you and you get to know us. Most of my patients have been with me for decades	NA	NA	NA	mvkzzvyxmxep	hybrid	NA	42.655261	Same as above	-77.05584	NA	Main Street Family Health	1997-01-13	MD, FAAFP	Wayne	Strouse	open	NA	fam	3155362273	NA	NA	true	No website	d	NA	true	Monday/Wednesday/Friday	9am-5pm	NA	NA	NA	NA	NA	NA	90	Monthly	35	Children under 16	NA	NA	NA	NA	NA	NA	3155313056	NA	NA	NA	NA	NA	I am a former Navy Doctor, who worked in Academia until I opened my own solo private practice in 1997. After years of fighting with insurance companies, I switched to a hybrid DPC practice so I could work directly for my patients! I love spending time and really getting to know my patients.	NA	NA	NA	NA	Tuesday	9am-12pm	Thursday	1pm-6pm	NA	NA	NA	NA	Varies based on time and complexity	NA	Procedures	NA	NA	NA	NA	NA	NA	NA	NA	NA	NA	NA	NA	NA	NA	NA	NA	NA	NA	NA	NA	NA	NA	NA	NA	NA	NA	NA	NA	NA	NA	NA	NA	NA	NA	NA	NA	NA	NA	NA	NA	NA	NA	NA	NA	NA	NA	NA	NA	NA	250	Circumcision	NA	NA	NA	NA	NA	NA	NA	NA	NA	NA	NA	NA	NA	NA	NA	NA	NA	NA	NA	NA	2024-05-25T16:45:34.650Z	NA	NA	NA	NA	NA	NA	NA	NA	NA	NA	NA	NA	NA	NA	NA	NA	NA	NA	NA	NA	NA	NA	NA	NA	NA	NA	NA	NA	NA	NA	NA	NA	NA	NA	NA	NA	NA	NA	NA	NA	NA	NA	NA	NA	NA	NA	NA	NA	NA	NA	NA	NA	NA	NA	NA	NA	NA	NA	NA	NA	NA	NA	NA	NA	NA	NA	NA	NA	NA	NA	NA	NA	NA	NA	NA	NA	NA	NA	NA	NA	NA	NA	NA	NA	NA	NA	NA	NA	NA	NA	NA	NA	NA	NA	NA	NA	NA	NA	NA	NA	NA	NA	NA	NA	NA	NA	NA	NA	NA	NA	NA	NA	NA	NA	NA	NA	NA	NA	NA	NA	NA	NA	NA	NA	NA	NA	NA	NA	NA	NA	NA	NA	NA	NA	NA	NA	NA	NA	NA	NA	NA	NA	NA	NA	NA	NA	7	small-town	Standard	Penn Yan	Penn Yan, NY	<raw>	Yates County	NY	42.6	-77.1	Eastern	12	<raw>	12820	95	135.43	0.12	6670	5074	122100	47697	-77.225109	-76.909718	42.764223	42.500362
199	14534	14534	practices/-MkmyH09pnAyyTDvp3Wy	18 yo and up	Pittsford	US	30 Office Park Way	NA	NY	true	Easy, convenient and affordable exclusive access to highly personalized primary care	NA	true	NA	ontwayditorq	pure	NA	43.085821	Athena Direct Primary Care, PLLC	-77.545775	true	Athena Direct Primary Care & Lifestyle Medicine	2022-01-03	MD	Laura	Petrescu	NA	NA	im	585-308-9984	NA	NA	true	athenadirectcare.com	d	80	true	By appointment only	NA	NA	NA	NA	NA	NA	NA	69	18yo-39yo	89	40yo-64yo	99	65yo and up	NA	NA	0	https://facebook.com/Athena Direct Primary Care & Lifestyle Medicine	NA	NA	NA	NA	NA	https://firebasestorage.googleapis.com/v0/b/dpcmapper.appspot.com/o/zm5iE5Px21hkMSdrrvTny07Rfax1%2Fgettpuiics_file?alt=media&token=6b354b80-8841-497e-a1a9-a1481ba00e02	NA	NA	NA	NA	NA	NA	NA	NA	NA	NA	NA	NA	NA	NA	NA	NA	NA	NA	NA	athenadirectcare.com	NA	NA	NA	NA	NA	NA	NA	NA	NA	NA	NA	NA	NA	NA	NA	NA	NA	NA	NA	NA	NA	NA	true	200	NA	NA	NA	NA	NA	NA	NA	NA	NA	NA	NA	NA	NA	NA	NA	NA	NA	NA	NA	NA	NA	NA	NA	NA	NA	NA	NA	NA	NA	NA	NA	NA	NA	NA	NA	NA	NA	NA	NA	NA	NA	NA	NA	2021-09-29T19:12:40.096Z	NA	NA	NA	NA	NA	NA	NA	NA	NA	NA	NA	NA	NA	NA	NA	NA	NA	NA	NA	NA	NA	NA	NA	NA	NA	NA	NA	NA	NA	NA	NA	NA	NA	NA	NA	NA	NA	NA	NA	NA	NA	NA	NA	NA	NA	NA	NA	NA	NA	NA	NA	NA	NA	NA	NA	NA	NA	NA	NA	NA	NA	NA	NA	NA	NA	NA	NA	NA	NA	NA	NA	NA	NA	NA	NA	NA	NA	NA	NA	NA	NA	NA	NA	NA	NA	NA	NA	NA	NA	NA	NA	NA	NA	NA	NA	NA	NA	NA	NA	NA	NA	NA	NA	NA	NA	NA	NA	NA	NA	NA	NA	NA	NA	NA	NA	NA	NA	NA	NA	NA	NA	NA	NA	NA	NA	NA	NA	NA	NA	NA	NA	NA	NA	NA	NA	NA	NA	NA	NA	NA	NA	NA	NA	NA	NA	NA	1	metro-politan	Standard	Pittsford	Pittsford, NY	<raw>	Monroe County	NY	43.06	-77.53	Eastern	5	<raw>	31426	972	32.33	0.28	12390	11932	244200	106113	-77.59349	-77.452341	43.110783	43.00804
200	14731	14731	practices/-M3xPh4lxVsz3aqjxIkJ	0-26	Ellicottville	US	5 Park Square	PO Box 1252	NY	true	Love your Pediatrician!	NA	true	NA	hbykaoihiber	pure	NA	42.275064	NA	-78.672807	true	Homegrown Pediatrics, PLLC	2020-02-01	NA	NA	NA	NA	NA	NA	716-257-4397	NA	NA	true	www.homegrownpeds.com	d	NA	true	Mon, Wed, Fri	8am-3pm	NA	NA	NA	NA	NA	NA	75	0-12 months	50	12 months to 18	50	18-26	NA	NA	NA	https://facebook.com/DrKateJohnsonClark	681-230-8216	NA	NA	NA	NA	https://firebasestorage.googleapis.com/v0/b/dpcmapper.appspot.com/o/WdFPHtkTK3U5qJwcchOHtw74bXz1%2Flpfvufcnnt_file?alt=media&token=d637086b-d32a-42dc-b2f5-bbbb6ff52c23	NA	NA	NA	NA	NA	Thurs, Sat	by appointment	NA	NA	NA	NA	@homegrownpediatrics	99	Laceration Repair	99	Abscess Drainage	NA	NA	NA	NA	NA	NA	NA	NA	NA	NA	NA	NA	NA	NA	NA	NA	NA	NA	NA	NA	NA	NA	NA	NA	NA	NA	true	NA	NA	NA	NA	NA	NA	NA	NA	NA	NA	NA	NA	NA	NA	NA	NA	NA	NA	NA	NA	NA	NA	40	TeleMed	NA	NA	NA	NA	NA	NA	NA	NA	NA	NA	NA	NA	NA	NA	Acute Care	NA	NA	NA	NA	NA	2020-04-03T00:22:22.460Z	NA	NA	NA	NA	NA	NA	NA	NA	NA	NA	NA	NA	NA	NA	NA	NA	NA	NA	NA	NA	NA	NA	NA	NA	NA	NA	NA	NA	NA	NA	NA	NA	NA	NA	NA	NA	NA	NA	NA	NA	NA	NA	NA	NA	NA	NA	NA	NA	NA	NA	NA	NA	NA	NA	NA	NA	NA	NA	NA	NA	NA	NA	NA	NA	NA	NA	NA	NA	NA	NA	NA	NA	NA	NA	NA	NA	NA	NA	NA	NA	NA	NA	NA	NA	NA	NA	NA	NA	NA	NA	NA	NA	NA	NA	NA	NA	NA	NA	NA	NA	NA	NA	NA	NA	NA	NA	NA	NA	NA	NA	NA	NA	NA	NA	NA	NA	NA	NA	NA	NA	NA	NA	NA	NA	NA	NA	NA	NA	NA	NA	NA	NA	NA	NA	NA	NA	NA	NA	NA	NA	NA	NA	NA	NA	NA	NA	10	rural	Standard	Ellicottville	Ellicottville, NY	<raw>	Cattaraugus County	NY	42.3	-78.7	Eastern	7	<raw>	1576	34	45.81	0.05	2568	758	208300	54625	-78.76	-78.538008	42.351838	42.250057
201	14886	14886	practices/-NijwFVeIJIVpc2WHk0b	3-99	Trumansburg	US	8500 Iradell Road	NA	NY	true	We combine the best approaches from the old way of care, like house calls, with modern approaches, like telemedicine. Through a monthly membership you will have unprecedented access to your provider while leveraging technology to increase your convenience. Your membership includes features such as same or next day appointments, direct messaging with your provider, urgent guidance, and house calls when needed.	NA	true	NA	hibhqywcebim	pure	NA	42.479854	MATTHEW SIMONE FAMILY HEALTH NP, PLLC	-76.683472	true	HomeSteady Health Direct Primary Care	2023-10-09	FNP-BC	Matthew	Simone	NA	NA	fam	607-882-6001	NA	NA	true	homesteadyhealth.com	d	NA	true	Mon-Fri	9am-5pm	NA	NA	NA	NA	NA	NA	49	Ages 3-18	74	Ages 19-24	99	Ages 25-58	129	Ages 59+	NA	https://www.facebook.com/profile.php?id=61552793574702	607-270-1277	NA	NA	NA	NA	https://firebasestorage.googleapis.com/v0/b/dpcmapper.appspot.com/o/FrrHDNJtvRM0G2uJ42uCU3KS5Fd2%2Flelxidaxto_file?alt=media&token=f7971d52-2599-43ca-a114-b003acaf3dc5	NA	NA	NA	NA	NA	NA	NA	NA	NA	NA	NA	https://www.instagram.com/homesteadyhealth/	NA	NA	NA	NA	NA	NA	NA	https://www.homesteadyhealth.com/contact	NA	NA	NA	NA	NA	NA	NA	NA	NA	NA	NA	NA	NA	NA	NA	NA	NA	NA	NA	NA	NA	NA	true	NA	NA	NA	NA	NA	NA	NA	NA	NA	NA	NA	NA	NA	NA	NA	NA	NA	NA	NA	NA	NA	NA	NA	NA	NA	NA	NA	NA	NA	NA	NA	NA	NA	NA	NA	NA	NA	NA	NA	NA	NA	NA	NA	NA	2023-11-08T17:18:11.061Z	NA	NA	NA	NA	NA	NA	NA	NA	NA	NA	NA	NA	NA	NA	NA	NA	NA	NA	NA	NA	NA	NA	NA	NA	NA	NA	NA	NA	NA	NA	NA	NA	NA	NA	NA	NA	NA	NA	NA	NA	NA	NA	NA	NA	NA	NA	NA	NA	NA	NA	NA	NA	NA	NA	NA	NA	NA	NA	NA	NA	NA	NA	NA	NA	NA	NA	NA	NA	NA	NA	NA	NA	NA	NA	NA	NA	NA	NA	NA	NA	NA	NA	NA	NA	NA	NA	NA	NA	NA	NA	NA	NA	NA	NA	NA	NA	NA	NA	NA	NA	NA	NA	NA	NA	NA	NA	NA	NA	NA	NA	NA	NA	NA	NA	NA	NA	NA	NA	NA	NA	NA	NA	NA	NA	NA	NA	NA	NA	NA	NA	NA	NA	NA	NA	NA	NA	NA	NA	NA	NA	NA	NA	NA	NA	NA	NA	2	metro-politan	Standard	Trumansburg	Trumansburg, NY	<raw>	Tompkins County	NY	42.5	-76.7	Eastern	8	<raw>	6753	87	77.61	0.22	3181	2805	166000	62900	-76.79163	-76.567394	42.593733	42.40506
202	15001	15001	practices/-LVFWYf6NcxIf6nlZy9M	18+	Aliquippa	US	150 Pleasant Dr	Ste. 102	PA	true	DPC Internist in Beaver County, Western Pennsylvania offering direct care to adults ages 18+	true	true	true	kmndxcgcktps	pure	true	40.635113	My Way Medical - Direct Primary Care	-80.31667	true	My Way Medical - Direct Primary Care	2018-06-01	DO	Samuel	Urick III	open	www.facebook.com/drsamurick	im	NA	true	true	true	http://www.mywaymedicaldpc.com	d	NA	NA	NA	NA	NA	NA	NA	NA	NA	NA	60	Ages 18-44	75	45-64	90	65+	NA	NA	NA	NA	NA	NA	NA	NA	NA	NA	NA	NA	NA	NA	NA	NA	NA	NA	NA	NA	NA	NA	NA	NA	NA	NA	NA	NA	NA	NA	NA	NA	NA	NA	NA	NA	NA	NA	NA	NA	NA	NA	NA	NA	NA	NA	NA	NA	NA	NA	NA	NA	NA	NA	NA	NA	NA	NA	NA	NA	NA	NA	NA	NA	NA	NA	NA	NA	NA	NA	NA	NA	NA	NA	NA	NA	NA	NA	NA	NA	NA	NA	NA	NA	NA	NA	NA	NA	NA	NA	NA	NA	NA	NA	NA	NA	NA	NA	NA	NA	NA	NA	NA	NA	NA	NA	NA	NA	NA	NA	NA	NA	NA	NA	NA	NA	NA	NA	NA	NA	NA	NA	NA	NA	NA	NA	NA	NA	NA	NA	NA	NA	NA	NA	NA	NA	NA	NA	NA	NA	NA	NA	NA	NA	NA	NA	NA	NA	NA	NA	NA	NA	NA	NA	NA	NA	NA	NA	NA	NA	NA	NA	NA	NA	NA	NA	NA	NA	NA	NA	NA	NA	NA	NA	NA	NA	NA	NA	NA	NA	NA	NA	NA	NA	NA	NA	NA	NA	NA	NA	NA	NA	NA	NA	NA	NA	NA	NA	NA	NA	NA	NA	NA	NA	NA	NA	NA	NA	NA	NA	NA	NA	NA	NA	NA	NA	NA	NA	NA	NA	NA	NA	NA	NA	NA	NA	NA	NA	NA	NA	NA	NA	NA	NA	NA	NA	NA	NA	NA	NA	NA	NA	NA	NA	1	metro-politan	Standard	Aliquippa	Aliquippa, PA	<raw>	Beaver County	PA	40.6	-80.3	Eastern	7	<raw>	31964	532	60.05	1.33	14820	13404	111200	51424	-80.43107	-80.232983	40.659784	40.518743
203	15090	15090	practices/-LVFWuzdsNM0XYbk7QOc	All ages	Wexford	US	12620 Perry Hwy	NA	PA	true	NA	true	true	true	iurdxegvpwwl	pure	true	40.638863	Connected Health	-80.062383	true	Connected Health	2015-01-01	MD	Andrew	DeMarco	open	NA	im	724-933-4305	true	true	true	https://www.connectedhealthpgh.com/	d	300	true	NA	NA	DO	Suzanne	Wolf	open	NA	fam	199	Single membership per month	379	Couple membership per month	NA	NA	NA	NA	NA	https://www.facebook.com/CHforU/	724-933-4308	linkedin.com/company/2888877/connected-health	NA	NA	NA	NA	NA	NA	NA	@chforu	NA	NA	NA	NA	NA	NA	NA	@connected_health	NA	NA	NA	NA	NA	NA	NA	NA	NA	NA	NA	NA	NA	NA	NA	NA	NA	NA	NA	NA	NA	NA	NA	NA	NA	NA	NA	NA	NA	NA	true	NA	NA	NA	NA	NA	NA	NA	NA	NA	NA	NA	NA	NA	NA	NA	NA	NA	NA	NA	NA	NA	NA	NA	NA	NA	NA	NA	NA	NA	NA	NA	NA	NA	NA	NA	NA	NA	NA	NA	NA	NA	NA	NA	NA	NA	NA	NA	NA	NA	NA	NA	NA	NA	NA	NA	NA	NA	NA	NA	NA	NA	NA	NA	NA	NA	NA	NA	NA	NA	NA	NA	NA	NA	NA	NA	NA	NA	NA	NA	NA	NA	NA	NA	NA	NA	NA	NA	NA	NA	NA	NA	NA	NA	NA	NA	NA	NA	NA	NA	NA	NA	NA	NA	NA	NA	NA	NA	NA	NA	NA	NA	NA	NA	NA	NA	NA	NA	NA	NA	NA	NA	NA	NA	NA	NA	NA	NA	NA	NA	NA	NA	NA	NA	NA	NA	NA	NA	NA	NA	NA	NA	NA	NA	NA	NA	NA	NA	NA	NA	NA	NA	NA	NA	NA	NA	NA	NA	NA	NA	NA	NA	NA	NA	NA	NA	NA	NA	NA	NA	NA	NA	NA	NA	NA	NA	NA	NA	NA	NA	NA	NA	NA	NA	NA	NA	NA	NA	NA	NA	NA	NA	1	metro-politan	Standard	Wexford	Wexford, PA	<raw>	Allegheny County	PA	40.63	-80.08	Eastern	5	<raw>	21202	1004	21.12	0.01	8254	7869	295800	120432	-80.142933	-80.013248	40.66898	40.583711
204	15090	15090	practices/-NCfD0wnCvyOXUFdKqIN	18-100	Wexford	US	103 North Meadows Drive	Suite 211	PA	true	NA	NA	true	NA	vwgqodxofozt	pure	true	40.611747	NA	-80.055717	true	Innova Internal Medicine	2022-07-18	MD	Khushboo	Movva	NA	NA	im	724-573-8725	NA	NA	true	Www.Innovainternalmed.com	d	NA	NA	NA	NA	NA	NA	NA	NA	NA	NA	85.99	Age 18+	NA	NA	NA	NA	NA	NA	NA	NA	724-274-1491	NA	NA	NA	NA	NA	NA	NA	Ask about our college student discount **Short term International Family Plan, call for pricing**	NA	NA	NA	NA	NA	NA	NA	NA	NA	NA	NA	NA	NA	NA	NA	NA	NA	NA	NA	NA	NA	NA	NA	NA	NA	NA	NA	NA	NA	NA	NA	NA	NA	NA	NA	NA	NA	NA	NA	true	NA	NA	NA	NA	NA	NA	NA	NA	NA	NA	NA	NA	NA	NA	NA	NA	NA	NA	NA	NA	NA	NA	NA	NA	NA	NA	NA	NA	NA	NA	NA	NA	NA	NA	NA	NA	NA	NA	NA	NA	NA	NA	NA	NA	2022-09-23T16:39:44.302Z	NA	NA	NA	NA	NA	NA	NA	NA	NA	NA	NA	NA	NA	NA	NA	NA	NA	NA	NA	NA	NA	NA	NA	NA	NA	NA	NA	NA	NA	NA	NA	NA	NA	NA	NA	NA	NA	NA	NA	NA	NA	NA	NA	NA	NA	NA	NA	NA	NA	NA	NA	NA	NA	NA	NA	NA	NA	NA	NA	NA	NA	NA	NA	closed	NA	NA	NA	NA	NA	NA	NA	NA	NA	NA	NA	NA	NA	NA	NA	NA	NA	NA	NA	NA	NA	NA	NA	NA	NA	NA	NA	NA	NA	NA	NA	NA	NA	NA	NA	NA	NA	NA	NA	NA	NA	NA	NA	NA	NA	NA	NA	NA	NA	NA	NA	NA	NA	NA	NA	NA	NA	NA	NA	NA	NA	NA	NA	NA	NA	NA	NA	NA	NA	NA	NA	NA	NA	NA	NA	NA	NA	NA	NA	NA	NA	NA	1	metro-politan	Standard	Wexford	Wexford, PA	<raw>	Allegheny County	PA	40.63	-80.08	Eastern	5	<raw>	21202	1004	21.12	0.01	8254	7869	295800	120432	-80.142933	-80.013248	40.66898	40.583711
205	15101	15101	practices/-NbVvyO4dPDO_owrRW8q	12+	Allison Park	US	4284 William Flinn Hwy	Suite 102	PA	true	NA	true	true	NA	erbjvsdnvpsp	pure	true	40.575583	Family Matters Direct Primary Care PLLC	-79.954167	true	Direct Care Physicians of Pittsburgh: Kirsten Lin MD	2017-10-01	NA	NA	NA	NA	NA	NA	(412 685-3373	NA	true	true	directcarepgh.com	d	100	true	NA	NA	NA	NA	NA	NA	NA	NA	99	All ages	NA	NA	NA	NA	NA	NA	NA	https://facebook.com/directcarepgh.com	(412 423-5661	linkedin.com/in/kirstenlinmd	NA	NA	NA	https://firebasestorage.googleapis.com/v0/b/dpcmapper.appspot.com/o/1FancQtiRVMf2lH2zsYBVhkHXrM2%2Fdidabujwef_file?alt=media&token=4de6e28b-f31b-4fd1-a759-824b28028bbc	NA	NA	NA	NA	NA	NA	NA	NA	NA	NA	NA	@directcarepgh.com	NA	NA	NA	NA	NA	NA	NA	NA	NA	NA	NA	NA	NA	NA	NA	NA	NA	NA	NA	NA	NA	NA	NA	NA	NA	NA	NA	NA	NA	NA	true	NA	NA	NA	NA	NA	NA	NA	NA	NA	NA	NA	NA	NA	NA	NA	NA	NA	NA	NA	NA	NA	NA	NA	NA	NA	NA	NA	NA	NA	NA	NA	NA	NA	NA	NA	NA	NA	NA	NA	NA	NA	NA	NA	NA	2023-08-10T19:32:45.815Z	NA	NA	NA	NA	NA	NA	NA	NA	NA	NA	NA	NA	NA	NA	NA	NA	NA	NA	NA	NA	NA	NA	NA	NA	NA	NA	NA	NA	NA	NA	NA	NA	NA	NA	NA	NA	NA	NA	NA	NA	NA	NA	NA	NA	NA	NA	NA	NA	NA	NA	NA	NA	NA	NA	NA	NA	NA	NA	NA	NA	NA	NA	NA	NA	NA	NA	NA	NA	NA	NA	NA	NA	NA	NA	NA	NA	NA	NA	NA	NA	NA	NA	NA	NA	NA	NA	NA	NA	NA	NA	NA	NA	NA	NA	NA	NA	NA	NA	NA	NA	NA	NA	NA	NA	NA	NA	NA	NA	NA	NA	NA	NA	NA	NA	NA	NA	NA	NA	NA	NA	NA	NA	NA	NA	NA	NA	NA	NA	NA	NA	NA	NA	NA	NA	NA	NA	NA	NA	NA	NA	NA	NA	NA	NA	NA	NA	1	metro-politan	Standard	Allison Park	Allison Park, PA	<raw>	Allegheny County	PA	40.58	-79.95	Eastern	6	<raw>	24292	1202	20.21	0.1	10372	9841	193400	80382	-80.029845	-79.871433	40.613848	40.53206
206	15102	15102	practices/-LVFXaQM3nQmhb_1FbZE	NA	Bethel Park	US	2000 Oxford Dr	Ste. 440	PA	NA	NA	NA	NA	true	uhiuwqjppbzu	unknown	NA	40.344032	Premier Personal Healthcare	-80.052497	NA	Premier Personal Healthcare	NA	NA	NA	NA	NA	NA	NA	NA	true	NA	true	http://www.warshawmd.com/index.html	d	NA	NA	NA	NA	NA	NA	NA	NA	NA	NA	NA	NA	NA	NA	NA	NA	NA	NA	NA	NA	NA	NA	NA	NA	NA	NA	NA	NA	NA	NA	NA	NA	NA	NA	NA	NA	NA	NA	NA	NA	NA	NA	NA	NA	NA	NA	NA	NA	NA	NA	NA	NA	NA	NA	NA	NA	NA	NA	NA	NA	NA	NA	NA	NA	NA	NA	NA	NA	NA	NA	NA	NA	NA	NA	NA	NA	NA	NA	NA	NA	NA	NA	NA	NA	NA	NA	NA	NA	NA	NA	NA	NA	NA	NA	NA	NA	NA	NA	NA	NA	NA	NA	NA	NA	NA	NA	NA	NA	NA	NA	NA	NA	NA	NA	NA	NA	NA	NA	NA	NA	NA	NA	NA	NA	NA	NA	NA	NA	NA	NA	NA	NA	NA	NA	NA	NA	NA	NA	NA	NA	NA	NA	NA	NA	NA	NA	NA	NA	NA	NA	NA	NA	NA	NA	NA	NA	NA	NA	NA	NA	NA	NA	NA	NA	NA	NA	NA	NA	NA	NA	NA	NA	NA	NA	NA	NA	NA	NA	NA	NA	NA	NA	NA	NA	NA	NA	NA	NA	NA	NA	NA	NA	NA	NA	NA	NA	NA	NA	NA	NA	NA	NA	NA	NA	NA	NA	NA	NA	NA	NA	NA	NA	NA	NA	NA	NA	NA	NA	NA	NA	NA	NA	NA	NA	NA	NA	NA	NA	NA	NA	NA	NA	NA	NA	NA	NA	NA	NA	NA	NA	NA	NA	NA	NA	NA	NA	NA	NA	NA	NA	NA	NA	NA	NA	NA	NA	NA	NA	NA	NA	1	metro-politan	Standard	Bethel Park	Bethel Park, PA	<raw>	Allegheny County	PA	40.32	-80.04	Eastern	3	<raw>	29529	2853	10.35	0	13050	12447	160100	70799	-80.07396	-79.998486	40.35703	40.289194
207	15102	15102	practices/-N-mKnQkvOXd1DVw2N31	18+	Bethel Park	US	2000 Oxford Drive	Suite 440	PA	NA	NA	NA	NA	NA	ymrshhoiuzdp	pure	true	40.344033	NA	-80.052471	NA	Simplicity Direct Primary Care	2021-03-15	DO	Lori	Brown	open	NA	im	724-299-1513	NA	NA	true	www.simplicitydpc.com	d	NA	NA	Mon-Fri	9:30am-3:30pm	NA	NA	NA	NA	NA	NA	85	Age: 18-39	105	Age: 40-59	125	Age: 60+	NA	NA	NA	https://www.facebook.com/SimplicityDPC	NA	NA	NA	NA	NA	https://firebasestorage.googleapis.com/v0/b/dpcmapper.appspot.com/o/I2PG1b2D8vNKjqodWV6ILGTghH23%2Fowzjtuflzq_file?alt=media&token=082a9fd7-cf0b-429e-a4e3-6361f98ee072	NA	NA	NA	NA	NA	NA	NA	NA	NA	NA	NA	@SimplicityDPC	NA	NA	NA	NA	NA	NA	NA	NA	NA	NA	NA	NA	NA	NA	NA	NA	NA	NA	NA	NA	NA	NA	NA	NA	NA	NA	NA	NA	NA	NA	NA	NA	NA	NA	NA	NA	NA	NA	NA	NA	NA	NA	NA	NA	NA	NA	NA	NA	NA	NA	NA	NA	NA	NA	NA	NA	NA	NA	NA	NA	NA	NA	NA	NA	NA	NA	NA	NA	NA	NA	NA	NA	NA	NA	NA	2022-04-16T12:26:58.186Z	NA	NA	NA	NA	NA	NA	NA	NA	NA	NA	NA	NA	NA	NA	NA	NA	NA	NA	NA	NA	NA	NA	NA	NA	NA	NA	NA	NA	NA	NA	NA	NA	NA	NA	NA	NA	NA	NA	NA	NA	NA	NA	NA	NA	NA	NA	NA	NA	NA	NA	NA	NA	NA	NA	NA	NA	NA	NA	NA	NA	NA	NA	NA	NA	NA	NA	NA	NA	NA	NA	NA	NA	NA	NA	NA	NA	NA	NA	NA	NA	NA	NA	NA	NA	NA	NA	NA	NA	NA	NA	NA	NA	NA	NA	NA	NA	NA	NA	NA	NA	NA	NA	NA	NA	NA	NA	NA	NA	NA	NA	NA	NA	NA	NA	NA	NA	NA	NA	NA	NA	NA	NA	NA	NA	NA	NA	NA	NA	NA	NA	NA	NA	NA	NA	NA	NA	NA	NA	NA	NA	NA	NA	NA	NA	NA	NA	1	metro-politan	Standard	Bethel Park	Bethel Park, PA	<raw>	Allegheny County	PA	40.32	-80.04	Eastern	3	<raw>	29529	2853	10.35	0	13050	12447	160100	70799	-80.07396	-79.998486	40.35703	40.289194
208	15206	15206	practices/-LZr2rlWKoX3d9JMGJSG	All ages	Pittsburgh	US	5655 Bryant Street	NA	PA	true	NA	true	true	NA	porbakzwkyvt	pure	true	40.47693	NA	-79.921855	true	Gentile Family DPC	2019-09-15	MD	Natalie	Gentile	open	NA	fam	NA	NA	true	true	gentilefamilydpc.com	d	NA	true	NA	NA	NA	NA	NA	NA	NA	NA	NA	NA	NA	NA	NA	NA	NA	NA	NA	https://www.facebook.com/gentilefamilydpc	NA	NA	NA	NA	NA	https://firebasestorage.googleapis.com/v0/b/dpcmapper.appspot.com/o/3yDBZz8SYRNwXoaT5E71Rin0ImI3%2Fabvtitgzyw_file?alt=media&token=dd20c9d8-8206-4857-99ca-fca984c99926	Dr. Natalie Gentile is board-certified in both Family Medicine and Lifestyle Medicine. She graduated from St. Vincent College followed by the University of Pittsburgh School of Medicine and a Family Medicine residency at the Mayo Clinic in Rochester, MN.	NA	NA	@NGentileMD	NA	NA	NA	NA	NA	NA	NA	@gentilefamilydpc	NA	NA	NA	NA	NA	NA	NA	https://gentilefamilydpc.com/start	NA	NA	NA	NA	NA	NA	NA	NA	NA	NA	NA	NA	NA	NA	NA	NA	NA	NA	NA	NA	NA	NA	NA	NA	NA	NA	NA	NA	NA	NA	NA	NA	NA	NA	NA	NA	NA	NA	NA	NA	NA	NA	<iframe frameborder=0 style=width:100%; height=900 src=https://gentilefamilydpc.atlas.md/enrollment/index.html?account=CKTi4YFFxd8L5TdmMBRq></iframe>	NA	NA	NA	NA	NA	NA	NA	NA	NA	NA	NA	NA	NA	NA	NA	NA	NA	NA	NA	NA	NA	NA	NA	NA	NA	NA	NA	NA	NA	NA	NA	NA	NA	NA	NA	NA	NA	NA	NA	NA	NA	NA	NA	NA	NA	NA	NA	NA	NA	NA	NA	NA	NA	NA	NA	NA	NA	NA	NA	NA	NA	NA	NA	NA	NA	NA	NA	NA	NA	NA	NA	NA	NA	NA	NA	NA	NA	NA	NA	NA	NA	NA	NA	NA	NA	NA	NA	NA	NA	NA	NA	NA	NA	NA	NA	NA	NA	NA	NA	NA	NA	NA	NA	NA	NA	NA	NA	NA	NA	NA	NA	NA	NA	NA	NA	NA	NA	NA	NA	NA	NA	NA	NA	NA	NA	NA	NA	NA	NA	NA	NA	NA	NA	NA	NA	NA	NA	NA	NA	NA	NA	NA	NA	NA	NA	NA	NA	NA	NA	NA	NA	NA	NA	NA	NA	NA	NA	NA	NA	NA	NA	NA	NA	NA	NA	NA	NA	NA	NA	NA	NA	1	metro-politan	Standard	Pittsburgh	Pittsburgh, PA	<raw>	Allegheny County	PA	40.47	-79.91	Eastern	2	<raw>	28615	5991	4.78	0.32	15585	13702	123600	33792	-79.938306	-79.883772	40.491689	40.446072
209	15206	15206	practices/-Nc464mj9UrXaenL6ejr	all	Pittsburgh	US	201 S. Highland Ave	Suite 101	PA	NA	Direct primary care and sports medicine	NA	NA	NA	eqmuxldfeqox	pure	NA	40.458854	Scott Family DPC, PLLC	-79.92471	NA	Direct Care Physicians of Pittsburgh: Dr. Emily Scott	2023-08-01	NA	NA	NA	NA	NA	NA	(412 219-4613, option 2	NA	NA	true	https://www.directcarepgh.com/md/emily-scott	d	100	NA	NA	NA	NA	NA	NA	NA	NA	NA	99	Monthly Membership	NA	NA	NA	NA	NA	NA	NA	https://www.facebook.com/search/pages?q=dr%20emily%20scott	(888 860-4094	https://www.linkedin.com/in/emily-scott-a7461a35/	Rubicon Building	https://firebasestorage.googleapis.com/v0/b/dpcmapper.appspot.com/o/e3vvUHo8rOa0pVu0l0HntObhZc23%2Fueraprbqlv_file?alt=media&token=4cc7ba83-77a0-4c2f-a6c2-767f88dd458d	NA	https://firebasestorage.googleapis.com/v0/b/dpcmapper.appspot.com/o/e3vvUHo8rOa0pVu0l0HntObhZc23%2Fvxsqiyoyzb_file?alt=media&token=4cf2c39a-f687-4bfb-b085-fa0ac918c5f1	NA	NA	NA	NA	NA	NA	NA	NA	NA	NA	NA	https://www.instagram.com/dr_emily_scott/	NA	NA	NA	NA	NA	NA	NA	NA	NA	NA	NA	NA	NA	NA	NA	NA	NA	NA	NA	NA	NA	NA	NA	NA	NA	NA	NA	NA	NA	NA	NA	NA	NA	NA	NA	NA	NA	NA	NA	NA	NA	NA	NA	NA	NA	NA	NA	NA	NA	NA	NA	NA	NA	NA	NA	NA	NA	NA	NA	NA	NA	NA	NA	NA	NA	NA	NA	NA	NA	NA	NA	NA	NA	NA	NA	2023-08-17T20:07:39.476Z	NA	NA	NA	NA	NA	NA	NA	NA	NA	NA	NA	NA	NA	NA	NA	NA	NA	NA	NA	NA	NA	NA	NA	NA	NA	NA	NA	NA	NA	NA	NA	NA	NA	NA	NA	NA	NA	NA	NA	NA	NA	NA	NA	NA	NA	NA	NA	NA	NA	NA	NA	NA	NA	NA	NA	NA	NA	NA	NA	NA	NA	NA	NA	NA	NA	NA	NA	NA	NA	NA	NA	NA	NA	NA	NA	NA	NA	NA	NA	NA	NA	NA	NA	NA	NA	NA	NA	NA	NA	NA	NA	NA	NA	NA	NA	NA	NA	NA	NA	NA	NA	NA	NA	NA	NA	NA	NA	NA	NA	NA	NA	NA	NA	NA	NA	NA	NA	NA	NA	NA	NA	NA	NA	NA	NA	NA	NA	NA	NA	NA	NA	NA	NA	NA	NA	NA	NA	NA	NA	NA	NA	NA	NA	NA	NA	NA	1	metro-politan	Standard	Pittsburgh	Pittsburgh, PA	<raw>	Allegheny County	PA	40.47	-79.91	Eastern	2	<raw>	28615	5991	4.78	0.32	15585	13702	123600	33792	-79.938306	-79.883772	40.491689	40.446072
210	15317	15317	practices/-NoUnT3OuW_rj1EN8EMq	0-22	McMurray	US	4000 Waterdam Plaza Dr	Suite 240	Pennsylvania	true	Zest Pediatric Network is the first purely pediatric direct primary care physician network in the country. We empower pediatricians to be the doctors they dreamed of becoming and partner with families to create the healthiest, best lives for their children. Our goal is to bring a personal touch back into medicine. We have reimagined pediatrics, bringing doctors and patients together to deliver high-quality, high-touch, personalized care in a way that makes sense for both doctors and families.	true	true	NA	zymijzztzrtm	pure	NA	40.264328	LennonLove, LLC	-80.135575	true	Zest Pediatrics of South Hills	2023-09-01	MD	Marisa	Quattrone	open	NA	ped	412-990-2157	NA	NA	true	https://zestpeds.com/southhills	d	NA	true	NA	NA	NA	NA	NA	NA	NA	NA	NA	https://zestpeds.com/pricing	NA	NA	NA	NA	NA	NA	NA	https://www.facebook.com/profile.php?id=100094001449544	440-268-4404	NA	NA	https://firebasestorage.googleapis.com/v0/b/dpcmapper.appspot.com/o/7OzrFrWoRPV417x0SzLbWqhBpYN2%2Fsmnppzulcg_file?alt=media&token=ea5eda53-7d5a-448b-a517-6e6f7278d7fc	https://firebasestorage.googleapis.com/v0/b/dpcmapper.appspot.com/o/7OzrFrWoRPV417x0SzLbWqhBpYN2%2Fkskpkjjrxe_file?alt=media&token=e9ff5ecd-ef9c-440a-b730-8267df938ece	https://firebasestorage.googleapis.com/v0/b/dpcmapper.appspot.com/o/7OzrFrWoRPV417x0SzLbWqhBpYN2%2Fwqieykfjgf_file?alt=media&token=c772f4ba-2f49-4c2a-a213-4c3899690ff3	Dr. Marisa Quattrone is a board-certified pediatrician and fellow of the American Academy of Pediatrics. She received her undergraduate degree in Engineering Physics with a concentration in Biomedical Engineering as well as her MD from Case Western Reserve University.	https://firebasestorage.googleapis.com/v0/b/dpcmapper.appspot.com/o/7OzrFrWoRPV417x0SzLbWqhBpYN2%2Faidptzddxs_file?alt=media&token=47bfcaa0-08bd-45e3-a93b-08b2443070c1	NA	NA	NA	NA	NA	NA	NA	NA	NA	@zestpedssouthhills	NA	NA	NA	NA	NA	NA	NA	https://zestpediatrics.hint.com/signup/zest-pediatrics-membership-dr-marisa-quattrone/contacts?=	NA	NA	NA	NA	NA	NA	NA	NA	NA	NA	NA	NA	NA	NA	NA	NA	NA	NA	NA	NA	NA	NA	true	NA	NA	NA	NA	NA	NA	NA	NA	NA	NA	NA	NA	NA	NA	NA	NA	NA	NA	NA	NA	NA	NA	NA	NA	NA	NA	NA	NA	NA	NA	NA	NA	NA	NA	NA	NA	NA	NA	NA	NA	NA	NA	NA	NA	2024-01-19T03:40:02.760Z	NA	NA	NA	NA	NA	NA	NA	NA	NA	NA	NA	NA	NA	NA	NA	NA	NA	NA	NA	NA	NA	NA	NA	NA	NA	NA	NA	NA	NA	NA	NA	NA	NA	NA	NA	NA	NA	NA	NA	NA	NA	NA	NA	NA	NA	NA	NA	NA	NA	NA	NA	NA	NA	NA	NA	NA	NA	NA	NA	NA	NA	NA	NA	NA	NA	NA	NA	NA	NA	NA	NA	NA	NA	NA	NA	NA	NA	NA	NA	NA	NA	NA	NA	NA	NA	NA	NA	NA	NA	NA	NA	NA	NA	NA	NA	NA	NA	NA	NA	NA	NA	NA	NA	NA	NA	NA	NA	NA	NA	NA	NA	NA	NA	NA	NA	NA	NA	NA	NA	NA	NA	NA	NA	NA	NA	NA	NA	NA	NA	NA	NA	NA	NA	NA	NA	NA	NA	NA	NA	NA	NA	NA	NA	NA	NA	NA	1	metro-politan	Standard	Canonsburg	Canonsburg, PA	<raw>	Washington County	PA	40.3	-80.2	Eastern	7	<raw>	36535	799	45.72	0.34	15514	14600	214100	65402	-80.268486	-80.069752	40.328624	40.213738
211	15317	15317	practices/-LVFYpzi7FykNMiBzmEz	NA	Canonsburg	US	1 N Central Ave	Ste. 400	PA	true	NA	NA	true	true	hmrgrkhvmcwp	pure	NA	40.257888	Paragon Personal Healthcare	-80.186861	true	Paragon Personal Healthcare	NA	MD	Rebecca	Plute	NA	NA	fam	724-746-7030	true	NA	true	http://www.paragonpersonalhealthcare.com/	d	NA	NA	Monday	9:00 am - 4:00 pm	NA	NA	NA	NA	NA	NA	90	Ages 21 to 35	100	Ages 36 to 55	110	Ages 56 to 64	120	Ages 65 and older	NA	NA	724-703-1650	NA	NA	NA	NA	NA	NA	NA	*Fees customized for Family Memberships and members in need of Expanded Home Visit services. ** All above fees will be reduced by 5% discount if paying annually.	NA	NA	Tuesday	9:00 am - 4:00 pm	Wednesday	9:00 am - 7:00 pm	Thursday	9:00 am - 4:00 pm	NA	NA	NA	NA	NA	Friday	9:00 am - 4:00 pm	NA	NA	NA	NA	NA	NA	NA	NA	NA	Children 0-20	NA	NA	NA	NA	40	NA	NA	NA	NA	NA	NA	NA	NA	NA	NA	NA	NA	NA	NA	NA	NA	NA	NA	NA	NA	NA	NA	NA	NA	NA	NA	NA	NA	NA	NA	NA	NA	NA	NA	NA	NA	NA	NA	NA	NA	NA	NA	NA	NA	NA	NA	NA	NA	NA	NA	NA	NA	NA	NA	NA	Saturday	Closed	NA	NA	NA	NA	NA	NA	NA	NA	NA	NA	NA	NA	NA	NA	NA	NA	NA	NA	NA	NA	NA	NA	NA	NA	NA	NA	NA	NA	NA	NA	NA	NA	NA	NA	NA	NA	NA	NA	NA	NA	NA	NA	NA	NA	NA	NA	NA	NA	NA	NA	NA	NA	NA	NA	NA	NA	NA	NA	NA	NA	NA	NA	NA	NA	NA	NA	NA	NA	NA	NA	NA	NA	NA	NA	NA	NA	NA	NA	Sunday	Closed	NA	NA	NA	NA	NA	NA	NA	NA	NA	NA	NA	NA	NA	NA	NA	NA	NA	NA	NA	NA	NA	NA	NA	NA	NA	NA	NA	NA	NA	NA	NA	NA	NA	NA	NA	NA	NA	NA	NA	NA	NA	NA	NA	NA	NA	NA	NA	NA	NA	NA	NA	NA	NA	NA	NA	NA	NA	NA	NA	NA	NA	NA	NA	NA	1	metro-politan	Standard	Canonsburg	Canonsburg, PA	<raw>	Washington County	PA	40.3	-80.2	Eastern	7	<raw>	36535	799	45.72	0.34	15514	14600	214100	65402	-80.268486	-80.069752	40.328624	40.213738
212	15668	15668	practices/-MDu_0cC5qFR4_WWvuIe	NA	Murrysville	US	4478 William Penn Highway	NA	PA	NA	NA	NA	NA	true	hccjoqvwgrer	unknown	true	40.426545	Empower3 Center for Health	-79.673926	NA	Empower3 Center for Health	NA	MD	Thomas	Burk	NA	NA	im	800-925-0611	true	true	true	http://www.empower3cfh.com/	d	NA	NA	NA	NA	NA	NA	NA	NA	NA	NA	59	Individual-Basic	159	Individual-Prime	NA	NA	NA	NA	NA	https://www.facebook.com/EmpowerCenterForHealth/	NA	NA	NA	NA	NA	https://firebasestorage.googleapis.com/v0/b/dpcmapper.appspot.com/o/SNtItLVu7NMKGSIo2tntLuLZIJG3%2Ftpwvwrphvp_file?alt=media&token=1fccddaf-5133-4170-995c-4a31438cee55	NA	NA	NA	@empower3cfh	NA	NA	NA	NA	NA	NA	NA	NA	NA	NA	NA	NA	NA	NA	NA	NA	NA	NA	NA	NA	NA	NA	NA	NA	NA	NA	NA	NA	NA	NA	NA	NA	NA	NA	NA	NA	NA	NA	NA	NA	NA	NA	NA	NA	NA	NA	NA	NA	NA	NA	NA	NA	NA	NA	NA	NA	NA	NA	NA	NA	NA	NA	NA	NA	NA	NA	NA	NA	NA	NA	NA	NA	NA	NA	NA	NA	NA	NA	NA	NA	NA	NA	NA	2020-08-04T17:45:35.634Z	NA	NA	NA	NA	NA	NA	NA	NA	NA	NA	NA	NA	NA	NA	NA	NA	NA	NA	NA	NA	NA	NA	NA	NA	NA	NA	NA	NA	NA	NA	NA	NA	NA	NA	NA	NA	NA	NA	NA	NA	NA	NA	NA	NA	NA	NA	NA	NA	NA	NA	NA	NA	NA	NA	NA	NA	NA	NA	NA	NA	NA	NA	NA	NA	NA	NA	NA	NA	NA	NA	NA	NA	NA	NA	NA	NA	NA	NA	NA	NA	NA	NA	NA	NA	NA	NA	NA	NA	NA	NA	NA	NA	NA	NA	NA	NA	NA	NA	NA	NA	NA	NA	NA	NA	NA	NA	NA	NA	NA	NA	NA	NA	NA	NA	NA	NA	NA	NA	NA	NA	NA	NA	NA	NA	NA	NA	NA	NA	NA	NA	NA	NA	NA	NA	NA	NA	NA	NA	NA	NA	NA	NA	NA	NA	NA	NA	1	metro-politan	Standard	Murrysville	Murrysville, PA	<raw>	Westmoreland County	PA	40.46	-79.66	Eastern	6	<raw>	13139	558	23.57	0.01	5446	5181	224800	92681	-79.72778	-79.599181	40.519616	40.396962
213	15697	15697	practices/-LVFVkRChrGofPqxEu8I	6yo and up	Youngwood	US	322 Armbrust Road	Suite 102	PA	true	Direct Primary Care, Aesthetics, Medical Weight Loss	NA	true	true	wzsqcgwqfbic	pure	NA	40.233553	Innovative Wellness and Weight Loss Center	-79.562511	true	Innovative Wellness and Weight Loss Center	2019-01-07	CRNP	Heather	Pavlinsky	open	NA	fam	724-635-0147	true	NA	true	https://www.innovativewwc.com	d	22	true	Monday	9am-6pm	NA	NA	NA	NA	NA	NA	28	6-18	52	19&up	32	Students 19-26	75	Single Parent w 1 child	NA	https://www.facebook.com/heatherpavlinskyNP/	NA	NA	NA	NA	NA	NA	NA	NA	NA	NA	NA	Tuesday	9AM-4PM	Wednesday	9am-4pm	Thursday	9am-6pm	NA	NA	NA	NA	NA	Friday	9am-1pm	NA	NA	NA	NA	NA	NA	NA	NA	NA	NA	NA	NA	NA	NA	NA	NA	NA	NA	NA	NA	NA	NA	NA	NA	NA	NA	NA	NA	NA	NA	NA	NA	NA	NA	NA	NA	NA	NA	NA	NA	NA	NA	NA	NA	NA	NA	NA	NA	NA	NA	NA	NA	NA	NA	NA	NA	NA	NA	NA	NA	NA	NA	NA	NA	NA	NA	NA	NA	NA	NA	NA	NA	NA	NA	NA	NA	NA	true	NA	NA	NA	NA	NA	NA	NA	NA	NA	NA	NA	NA	NA	NA	NA	NA	NA	NA	NA	NA	NA	NA	NA	NA	NA	NA	NA	NA	NA	NA	NA	NA	NA	NA	NA	NA	NA	NA	NA	NA	NA	NA	NA	NA	NA	NA	NA	NA	NA	NA	NA	NA	NA	NA	NA	NA	NA	NA	NA	NA	NA	NA	NA	NA	NA	NA	NA	NA	NA	NA	NA	NA	NA	NA	NA	NA	NA	NA	NA	NA	NA	NA	NA	NA	NA	NA	NA	NA	NA	NA	NA	NA	NA	NA	NA	NA	NA	NA	NA	NA	NA	NA	NA	NA	NA	NA	NA	NA	NA	NA	NA	NA	NA	NA	NA	NA	NA	NA	NA	NA	NA	NA	NA	NA	NA	NA	NA	NA	NA	NA	NA	NA	NA	NA	NA	NA	NA	NA	1	metro-politan	Standard	Youngwood	Youngwood, PA	<raw>	Westmoreland County	PA	40.24	-79.58	Eastern	1	<raw>	3038	1691	1.8	0.01	1589	1426	105900	42928	-79.594803	-79.562996	40.255907	40.227359
214	15697	15697	practices/-LVFVkRChrGofPqxEu8I	6yo and up	Youngwood	US	322 Armbrust Road	Suite 102	PA	true	Direct Primary Care, Aesthetics, Medical Weight Loss	NA	true	true	wzsqcgwqfbic	pure	NA	40.233553	Innovative Wellness and Weight Loss Center	-79.562511	true	Innovative Wellness and Weight Loss Center	2019-01-07	CRNP	Heather	Pavlinsky	open	NA	fam	724-635-0147	true	NA	true	https://www.innovativewwc.com	d	22	true	Monday	9am-6pm	NA	NA	NA	NA	NA	NA	28	6-18	52	19&up	32	Students 19-26	75	Single Parent w 1 child	NA	https://www.facebook.com/heatherpavlinskyNP/	NA	NA	NA	NA	NA	NA	NA	NA	NA	NA	NA	Tuesday	9AM-4PM	Wednesday	9am-4pm	Thursday	9am-6pm	NA	NA	NA	NA	NA	Friday	9am-1pm	NA	NA	NA	NA	NA	NA	NA	NA	NA	NA	NA	NA	NA	NA	NA	NA	NA	NA	NA	NA	NA	NA	NA	NA	NA	NA	NA	NA	NA	NA	NA	NA	NA	NA	NA	NA	NA	NA	NA	NA	NA	NA	NA	NA	NA	NA	NA	NA	NA	NA	NA	NA	NA	NA	NA	NA	NA	NA	NA	NA	NA	NA	NA	NA	NA	NA	NA	NA	NA	NA	NA	NA	NA	NA	NA	NA	NA	true	NA	NA	NA	NA	NA	NA	NA	NA	NA	NA	NA	NA	NA	NA	NA	NA	NA	NA	NA	NA	NA	NA	NA	NA	NA	NA	NA	NA	NA	NA	NA	NA	NA	NA	NA	NA	NA	NA	NA	NA	NA	NA	NA	NA	NA	NA	NA	NA	NA	NA	NA	NA	NA	NA	NA	NA	NA	NA	NA	NA	NA	NA	NA	NA	NA	NA	NA	NA	NA	NA	NA	NA	NA	NA	NA	NA	NA	NA	NA	NA	NA	NA	NA	NA	NA	NA	NA	NA	NA	NA	NA	NA	NA	NA	NA	NA	NA	NA	NA	NA	NA	NA	NA	NA	NA	NA	NA	NA	NA	NA	NA	NA	NA	NA	NA	NA	NA	NA	NA	NA	NA	NA	NA	NA	NA	NA	NA	NA	NA	NA	NA	NA	NA	NA	NA	NA	NA	NA	1	metro-politan	Standard	Youngwood	Youngwood, PA	<raw>	Westmoreland County	PA	40.24	-79.58	Eastern	1	<raw>	3038	1691	1.8	0.01	1589	1426	105900	42928	-79.594803	-79.562996	40.255907	40.227359
215	15904	15904	practices/-MDu_ekAjcn8lqTp5ULl	NA	Johnstown	US	108 College Park Plaza	NA	PA	NA	NA	NA	NA	true	ygqwvboyioyy	unknown	true	40.278394	Empower3 Center for Health	-78.848525	NA	Empower3 Center for Health	NA	MD	Stephanie	Young	NA	NA	fam	800-925-0611	true	true	true	http://www.empower3cfh.com/	d	NA	NA	NA	NA	NA	NA	NA	NA	NA	NA	59	Individual-Basic	159	Individual-Prime	NA	NA	NA	NA	NA	https://www.facebook.com/EmpowerCenterForHealth/	NA	NA	NA	NA	NA	https://firebasestorage.googleapis.com/v0/b/dpcmapper.appspot.com/o/SNtItLVu7NMKGSIo2tntLuLZIJG3%2Ftpwvwrphvp_file?alt=media&token=1fccddaf-5133-4170-995c-4a31438cee55	NA	NA	NA	@empower3cfh	NA	NA	NA	NA	NA	NA	NA	NA	NA	NA	NA	NA	NA	NA	NA	NA	NA	NA	NA	NA	NA	NA	NA	NA	NA	NA	NA	NA	NA	NA	NA	NA	NA	NA	NA	NA	NA	NA	NA	NA	NA	NA	NA	NA	NA	NA	NA	NA	NA	NA	NA	NA	NA	NA	NA	NA	NA	NA	NA	NA	NA	NA	NA	NA	NA	NA	NA	NA	NA	NA	NA	NA	NA	NA	NA	NA	NA	NA	NA	NA	NA	NA	NA	2020-08-04T17:48:24.205Z	NA	NA	NA	NA	NA	NA	NA	NA	NA	NA	NA	NA	NA	NA	NA	NA	NA	NA	NA	NA	NA	NA	NA	NA	NA	NA	NA	NA	NA	NA	NA	NA	NA	NA	NA	NA	NA	NA	NA	NA	NA	NA	NA	NA	NA	NA	NA	NA	NA	NA	NA	NA	NA	NA	NA	NA	NA	NA	NA	NA	NA	NA	NA	NA	NA	NA	NA	NA	NA	NA	NA	NA	NA	NA	NA	NA	NA	NA	NA	NA	NA	NA	NA	NA	NA	NA	NA	NA	NA	NA	NA	NA	NA	NA	NA	NA	NA	NA	NA	NA	NA	NA	NA	NA	NA	NA	NA	NA	NA	NA	NA	NA	NA	NA	NA	NA	NA	NA	NA	NA	NA	NA	NA	NA	NA	NA	NA	NA	NA	NA	NA	NA	NA	NA	NA	NA	NA	NA	NA	NA	NA	NA	NA	NA	NA	NA	1	metro-politan	Standard	Johnstown	Johnstown, PA	<raw>	Cambria County	PA	40.31	-78.85	Eastern	6	<raw>	16608	541	30.67	0.2	7309	6765	124800	46377	-78.928159	-78.780544	40.379474	40.242579
216	16438	16438	practices/-NH600uCnQBuq2PhXrKA	5 and above	Union City	US	5 N Main St	NA	PA	true	DPC practice. We also do house calls and sick visits for non members.	true	true	NA	tywmlzobkmhq	pure	true	41.897962	Hope Direct Healthcare LLC	-79.844708	true	Hope Direct Healthcare	2022-10-10	MD, MPH	Dorcas	Lacayo	open	NA	fam	814-438-6000	NA	NA	true	www.hopedh.com	d	70	true	NA	NA	NA	NA	NA	NA	NA	NA	59	Adult 19-40	69	Adult 41-60	99	Adult 61+	35	Child 5-18	NA	NA	NA	NA	NA	NA	NA	https://firebasestorage.googleapis.com/v0/b/dpcmapper.appspot.com/o/7e8TIC00mvMqsMfH9BgVCRtISxr2%2Fotdgpqwfqk_file?alt=media&token=fcdc9572-b4eb-400c-acd8-118b43f74919	NA	NA	NA	NA	NA	NA	NA	NA	NA	NA	NA	NA	NA	House call	NA	Virtual care	NA	NA	NA	NA	NA	NA	NA	NA	NA	NA	NA	NA	NA	NA	NA	NA	NA	NA	NA	NA	NA	NA	NA	NA	NA	NA	true	150	NA	NA	NA	NA	NA	NA	NA	NA	NA	NA	NA	NA	NA	NA	NA	NA	NA	NA	NA	NA	NA	NA	NA	NA	NA	NA	NA	NA	NA	NA	NA	NA	NA	NA	NA	NA	NA	NA	NA	NA	NA	NA	NA	2022-11-17T19:15:05.654Z	NA	NA	NA	NA	NA	NA	NA	NA	NA	NA	NA	NA	NA	NA	NA	NA	NA	NA	NA	NA	NA	NA	NA	NA	NA	NA	NA	NA	NA	NA	NA	NA	NA	NA	NA	NA	NA	NA	NA	NA	NA	NA	NA	NA	NA	NA	NA	NA	NA	NA	NA	NA	NA	NA	NA	NA	NA	NA	NA	NA	NA	NA	NA	NA	NA	NA	NA	NA	NA	NA	NA	NA	NA	NA	NA	NA	NA	NA	NA	NA	NA	NA	NA	NA	NA	NA	NA	NA	NA	NA	NA	NA	NA	NA	NA	NA	NA	NA	NA	NA	NA	NA	NA	NA	NA	NA	NA	NA	NA	NA	NA	NA	NA	NA	NA	NA	NA	NA	NA	NA	NA	NA	NA	NA	NA	NA	NA	NA	NA	NA	NA	NA	NA	NA	NA	NA	NA	NA	NA	NA	NA	NA	NA	NA	NA	NA	2	metro-politan	Standard	Union City	Union City, PA	<raw>	Erie County	PA	41.9	-79.9	Eastern	12	<raw>	8083	78	103.26	0.79	4164	3090	93500	45550	-79.953164	-79.7438	42.035245	41.773933
217	16508	16508	practices/-LVFYU-sl36jQdNGG7b8	All	Erie	US	3424 Peach St	NA	PA	true	NA	true	true	true	ddglhkkcbtic	pure	true	42.10158	Izbicki Family Medicine	-80.079817	true	Izbicki Family Medicine	2013-09-10	DO	Jonathon	Izbicki	NA	NA	fam	814-864-3749	true	true	true	http://doctoriz.com/	d	NA	NA	NA	NA	DO	Harry	Izbicki	NA	NA	fam	15	0-18	40	19-29	80	30+	NA	NA	NA	NA	814-864-9757	NA	NA	NA	NA	https://firebasestorage.googleapis.com/v0/b/dpcmapper.appspot.com/o/SNtItLVu7NMKGSIo2tntLuLZIJG3%2Fpicaxwpugg_file?alt=media&token=2b634fbc-6201-4abf-92b7-f350429c60ed	NA	https://firebasestorage.googleapis.com/v0/b/dpcmapper.appspot.com/o/SNtItLVu7NMKGSIo2tntLuLZIJG3%2Fjtdfdslqag_file?alt=media&token=1a68d4b3-60bf-4db7-bb48-18a4acabf479	NA	NA	NA	NA	NA	NA	NA	NA	NA	NA	NA	NA	NA	NA	NA	NA	NA	NA	NA	NA	NA	NA	NA	https://firebasestorage.googleapis.com/v0/b/dpcmapper.appspot.com/o/SNtItLVu7NMKGSIo2tntLuLZIJG3%2Fcuvlftlokf_file?alt=media&token=4514d55b-dcbe-4d30-9354-bb49bd89e341	NA	NA	NA	NA	NA	NA	NA	NA	NA	NA	NA	NA	NA	NA	NA	NA	NA	NA	NA	NA	NA	NA	NA	NA	NA	NA	NA	NA	NA	NA	NA	NA	NA	NA	NA	NA	NA	NA	NA	NA	NA	NA	NA	NA	NA	NA	NA	NA	NA	NA	NA	NA	NA	NA	NA	NA	NA	NA	NA	NA	NA	NA	NA	NA	NA	NA	NA	NA	NA	NA	NA	NA	NA	NA	NA	NA	NA	NA	NA	NA	NA	NA	NA	NA	NA	NA	NA	NA	NA	NA	NA	NA	NA	NA	NA	NA	NA	NA	NA	NA	NA	NA	NA	NA	NA	NA	NA	NA	NA	NA	NA	NA	NA	NA	NA	NA	NA	NA	NA	NA	NA	NA	NA	NA	NA	NA	NA	NA	NA	NA	NA	NA	NA	NA	NA	NA	NA	NA	NA	NA	NA	NA	NA	NA	NA	NA	NA	NA	NA	NA	NA	NA	NA	NA	NA	NA	NA	NA	NA	NA	NA	NA	NA	NA	NA	NA	NA	NA	NA	NA	NA	NA	NA	NA	NA	NA	NA	NA	NA	NA	NA	NA	NA	NA	NA	NA	NA	NA	NA	NA	NA	NA	NA	NA	NA	NA	NA	NA	NA	NA	NA	NA	NA	NA	NA	NA	NA	NA	1	metro-politan	Standard	Erie	Erie, PA	<raw>	Erie County	PA	42.09	-80.09	Eastern	2	<raw>	16050	5682	2.82	0.01	7214	6852	91200	42849	-80.12318	-80.062596	42.112415	42.077587
218	16602	16602	practices/-LVFVmOAehPQqgubbJ0U	All ages accepted. We are Family Medicine: Made Simple!	Altoona	US	502 Logan Blvd	NA	PA	true	Family Medicine: Made Simple	true	true	true	vpgxqrtfwdjz	pure	true	40.479364	Hampton Direct Primary Care	-78.404641	true	Hampton Medical Direct Primary Care	2019-01-04	DO	Sean	Hampton	open	https://www.hamptonmedicaldpc.com/your-local-provider	fam	8142159494	true	true	true	http://www.hamptonmedicaldpc.com	d	75	true	Monday-Friday. Saturday if needed	9am-5pm	NA	NA	NA	NA	NA	NA	65	Ages 46-64	45	Ages 22-45	20	Ages 18-22 (College Students with Parents	10	Ages 18 and less (with one enrolled parent/guardian	NA	https://www.google.com/url?sa=t&rct=j&q=&esrc=s&source=web&cd=1&cad=rja&uact=8&ved=2ahUKEwia5eDyyKLgAhXRneAKHUyNCIIQFjAAegQICRAB&url=https%3A%2F%2Fwww.facebook.com%2FHamptonMed%2F&usg=AOvVaw3hpwJI9uR7IgbFUQU3di8P	8142813507	https://www.linkedin.com/in/drhampton?lipi=urn%3Ali%3Apage%3Ad_flagship3_profile_view_base_contact_details%3BMk676tLYTJOIDwdSs30QWQ%3D%3D	NA	NA	NA	NA	NA	https://firebasestorage.googleapis.com/v0/b/dpcmapper.appspot.com/o/33mB54JGLpf7Te2bWqJzvq45caJ3%2Fnjrcdkebku_file?alt=media&token=55c3a571-1424-443f-892f-6094c717830b	NA	NA	NA	NA	NA	NA	NA	NA	NA	NA	NA	NA	NA	NA	NA	NA	NA	NA	NA	NA	NA	NA	NA	NA	NA	NA	NA	NA	NA	NA	NA	NA	NA	NA	NA	NA	NA	NA	NA	NA	NA	NA	NA	NA	NA	NA	NA	NA	NA	NA	NA	NA	NA	NA	NA	NA	NA	NA	NA	NA	NA	NA	NA	NA	NA	NA	NA	NA	NA	NA	NA	NA	NA	NA	NA	NA	NA	NA	NA	NA	NA	NA	NA	NA	NA	NA	NA	NA	NA	NA	NA	NA	NA	NA	NA	NA	NA	NA	NA	NA	NA	NA	NA	NA	NA	NA	NA	NA	NA	NA	NA	NA	NA	NA	NA	NA	NA	NA	NA	NA	NA	NA	NA	NA	NA	NA	NA	NA	NA	NA	NA	NA	NA	NA	NA	NA	NA	NA	NA	NA	NA	NA	NA	NA	NA	NA	NA	NA	NA	NA	NA	NA	NA	NA	NA	NA	NA	NA	NA	NA	NA	NA	NA	NA	NA	NA	NA	NA	NA	NA	NA	NA	NA	NA	NA	NA	NA	NA	NA	NA	NA	NA	NA	NA	NA	NA	NA	NA	NA	NA	NA	NA	NA	NA	NA	NA	NA	NA	NA	NA	NA	NA	NA	NA	NA	NA	NA	NA	NA	NA	NA	NA	NA	NA	NA	NA	NA	NA	NA	NA	NA	NA	NA	NA	NA	NA	NA	NA	NA	NA	NA	NA	1	metro-politan	Standard	Altoona	Altoona, PA	<raw>	Blair County	PA	40.51	-78.37	Eastern	5	<raw>	29554	1997	14.8	0.02	13515	12538	86600	39170	-78.428067	-78.305623	40.565841	40.44986
219	16602	16602	practices/-LVFXkXr654cfBpeUX3U	NA	Altoona	US	2525 9th Avenue	Suite 2B	PA	NA	NA	NA	NA	true	uwhrfyfzfxux	unknown	true	40.50171	Empower3 Center for Health	-78.408909	NA	Empower3 Center for Health	NA	MD	Zane	Gates	NA	NA	im	800-925-0611	true	true	true	http://www.empower3cfh.com/	d	NA	NA	NA	NA	NA	NA	NA	NA	NA	NA	59	Individual-Basic	159	Individual-Prime	NA	NA	NA	NA	NA	https://www.facebook.com/EmpowerCenterForHealth/	NA	NA	NA	NA	NA	https://firebasestorage.googleapis.com/v0/b/dpcmapper.appspot.com/o/SNtItLVu7NMKGSIo2tntLuLZIJG3%2Ftpwvwrphvp_file?alt=media&token=1fccddaf-5133-4170-995c-4a31438cee55	NA	NA	NA	@empower3cfh	NA	NA	NA	NA	NA	NA	NA	NA	NA	NA	NA	NA	NA	NA	NA	NA	NA	NA	NA	NA	NA	NA	NA	NA	NA	NA	NA	NA	NA	NA	NA	NA	NA	NA	NA	NA	NA	NA	NA	NA	NA	NA	NA	NA	NA	NA	NA	NA	NA	NA	NA	NA	NA	NA	NA	NA	NA	NA	NA	NA	NA	NA	NA	NA	NA	NA	NA	NA	NA	NA	NA	NA	NA	NA	NA	NA	NA	NA	NA	NA	NA	NA	NA	NA	NA	NA	NA	NA	NA	NA	NA	NA	NA	NA	NA	NA	NA	NA	NA	NA	NA	NA	NA	NA	NA	NA	NA	NA	NA	NA	NA	NA	NA	NA	NA	NA	NA	NA	NA	NA	NA	NA	NA	NA	NA	NA	NA	NA	NA	NA	NA	NA	NA	NA	NA	NA	NA	NA	NA	NA	NA	NA	NA	NA	NA	NA	NA	NA	NA	NA	NA	NA	NA	NA	NA	NA	NA	NA	NA	NA	NA	NA	NA	NA	NA	NA	NA	NA	NA	NA	NA	NA	NA	NA	NA	NA	NA	NA	NA	NA	NA	NA	NA	NA	NA	NA	NA	NA	NA	NA	NA	NA	NA	NA	NA	NA	NA	NA	NA	NA	NA	NA	NA	NA	NA	NA	NA	NA	NA	NA	NA	NA	NA	NA	NA	NA	NA	NA	NA	NA	NA	NA	NA	NA	NA	NA	NA	NA	NA	NA	1	metro-politan	Standard	Altoona	Altoona, PA	<raw>	Blair County	PA	40.51	-78.37	Eastern	5	<raw>	29554	1997	14.8	0.02	13515	12538	86600	39170	-78.428067	-78.305623	40.565841	40.44986
220	16602	16602	practices/-LVFVmOAehPQqgubbJ0U	All ages accepted. We are Family Medicine: Made Simple!	Altoona	US	502 Logan Blvd	NA	PA	true	Family Medicine: Made Simple	true	true	true	vpgxqrtfwdjz	pure	true	40.479364	Hampton Direct Primary Care	-78.404641	true	Hampton Medical Direct Primary Care	2019-01-04	DO	Sean	Hampton	open	https://www.hamptonmedicaldpc.com/your-local-provider	fam	8142159494	true	true	true	http://www.hamptonmedicaldpc.com	d	75	true	Monday-Friday. Saturday if needed	9am-5pm	NA	NA	NA	NA	NA	NA	65	Ages 46-64	45	Ages 22-45	20	Ages 18-22 (College Students with Parents	10	Ages 18 and less (with one enrolled parent/guardian	NA	https://www.google.com/url?sa=t&rct=j&q=&esrc=s&source=web&cd=1&cad=rja&uact=8&ved=2ahUKEwia5eDyyKLgAhXRneAKHUyNCIIQFjAAegQICRAB&url=https%3A%2F%2Fwww.facebook.com%2FHamptonMed%2F&usg=AOvVaw3hpwJI9uR7IgbFUQU3di8P	8142813507	https://www.linkedin.com/in/drhampton?lipi=urn%3Ali%3Apage%3Ad_flagship3_profile_view_base_contact_details%3BMk676tLYTJOIDwdSs30QWQ%3D%3D	NA	NA	NA	NA	NA	https://firebasestorage.googleapis.com/v0/b/dpcmapper.appspot.com/o/33mB54JGLpf7Te2bWqJzvq45caJ3%2Fnjrcdkebku_file?alt=media&token=55c3a571-1424-443f-892f-6094c717830b	NA	NA	NA	NA	NA	NA	NA	NA	NA	NA	NA	NA	NA	NA	NA	NA	NA	NA	NA	NA	NA	NA	NA	NA	NA	NA	NA	NA	NA	NA	NA	NA	NA	NA	NA	NA	NA	NA	NA	NA	NA	NA	NA	NA	NA	NA	NA	NA	NA	NA	NA	NA	NA	NA	NA	NA	NA	NA	NA	NA	NA	NA	NA	NA	NA	NA	NA	NA	NA	NA	NA	NA	NA	NA	NA	NA	NA	NA	NA	NA	NA	NA	NA	NA	NA	NA	NA	NA	NA	NA	NA	NA	NA	NA	NA	NA	NA	NA	NA	NA	NA	NA	NA	NA	NA	NA	NA	NA	NA	NA	NA	NA	NA	NA	NA	NA	NA	NA	NA	NA	NA	NA	NA	NA	NA	NA	NA	NA	NA	NA	NA	NA	NA	NA	NA	NA	NA	NA	NA	NA	NA	NA	NA	NA	NA	NA	NA	NA	NA	NA	NA	NA	NA	NA	NA	NA	NA	NA	NA	NA	NA	NA	NA	NA	NA	NA	NA	NA	NA	NA	NA	NA	NA	NA	NA	NA	NA	NA	NA	NA	NA	NA	NA	NA	NA	NA	NA	NA	NA	NA	NA	NA	NA	NA	NA	NA	NA	NA	NA	NA	NA	NA	NA	NA	NA	NA	NA	NA	NA	NA	NA	NA	NA	NA	NA	NA	NA	NA	NA	NA	NA	NA	NA	NA	NA	NA	NA	NA	NA	NA	NA	NA	1	metro-politan	Standard	Altoona	Altoona, PA	<raw>	Blair County	PA	40.51	-78.37	Eastern	5	<raw>	29554	1997	14.8	0.02	13515	12538	86600	39170	-78.428067	-78.305623	40.565841	40.44986
221	16801	16801	practices/-NwAM97hL-s6ETKYNhNC	NA	State College	US	237 S Fraser St	This is a virtual practice. This is a nearby post office for mapping purposes.	PA	NA	NA	NA	NA	NA	uuiefpklyldl	hybrid	NA	40.792054	NA	-77.8604	NA	State College DPC	NA	MD	Mark	Molckovsky	NA	NA	fam	NA	NA	NA	true	https://www.remoteclinicaladvisor.com/state-college-dpc	d	NA	NA	NA	NA	NA	NA	NA	NA	NA	NA	NA	NA	NA	NA	NA	NA	NA	NA	NA	NA	NA	NA	NA	NA	NA	NA	Dr. Mark Molckovsky is a board-certified family physician living in State College. Dr. Molckovsky completed his residency in 2019 at Mount Nittany Medical Center through Penn State Health and currently practices at several assisted living facilities in and around State College.	NA	NA	NA	NA	NA	NA	NA	NA	NA	NA	NA	NA	NA	NA	NA	NA	NA	NA	NA	NA	NA	NA	NA	NA	NA	NA	NA	NA	NA	NA	NA	NA	NA	NA	NA	NA	NA	NA	NA	NA	NA	NA	NA	NA	NA	NA	NA	NA	NA	NA	NA	NA	NA	NA	NA	NA	NA	NA	NA	NA	NA	NA	NA	NA	NA	NA	true	NA	NA	NA	NA	NA	NA	NA	NA	NA	NA	NA	NA	NA	NA	NA	NA	NA	NA	NA	2024-04-23T14:29:31.335Z	NA	NA	NA	NA	NA	NA	NA	NA	NA	NA	NA	NA	NA	NA	NA	NA	NA	NA	NA	NA	NA	NA	NA	NA	NA	NA	NA	NA	NA	NA	NA	NA	NA	NA	NA	NA	NA	NA	NA	NA	NA	NA	NA	NA	NA	NA	NA	NA	NA	NA	NA	NA	NA	NA	NA	NA	NA	NA	NA	NA	NA	NA	NA	NA	NA	NA	NA	NA	NA	NA	NA	NA	NA	NA	NA	NA	NA	NA	NA	NA	NA	NA	NA	NA	NA	NA	NA	NA	NA	NA	NA	NA	NA	NA	NA	NA	NA	NA	NA	NA	NA	NA	NA	NA	NA	NA	NA	NA	NA	NA	NA	NA	NA	NA	NA	NA	NA	NA	NA	NA	NA	NA	NA	NA	NA	NA	NA	NA	NA	NA	NA	NA	NA	NA	NA	NA	NA	NA	NA	NA	NA	NA	NA	NA	NA	NA	1	metro-politan	Standard	State College	State College, PA	<raw>	Centre County	PA	40.8	-77.9	Eastern	8	<raw>	42812	1368	31.3	0	18494	17773	242600	39558	-77.917295	-77.751729	40.850631	40.716203
222	17011	17011	practices/-NqPNdG4luSz9hlrIayv	0-100	Camp Hill	US	205 Grandview Avenue	Suite 200L	PA	true	NA	true	true	NA	zwcsrrolnegf	pure	true	40.257021	NA	-76.92206	true	Keck Health	2024-06-01	NP	Krishan	Keck	open	NA	fam	(717 874-2040	NA	true	true	keckhealth.org	d	0	true	NA	NA	NA	NA	NA	NA	NA	NA	50	Adults	10	Children	NA	NA	NA	NA	0	NA	NA	NA	NA	NA	NA	NA	NA	NA	NA	NA	NA	NA	NA	NA	NA	NA	NA	NA	NA	NA	NA	NA	NA	NA	NA	https://keckhealth.atlas.md/enrollment/index.html?account=Hi2qqbgqfaaGA71Hfsuw	NA	NA	NA	NA	NA	NA	NA	NA	NA	NA	NA	NA	NA	NA	NA	NA	NA	NA	NA	NA	NA	NA	true	100	NA	NA	NA	NA	NA	NA	NA	NA	NA	NA	NA	NA	NA	NA	NA	NA	NA	NA	NA	NA	NA	NA	NA	NA	NA	NA	NA	NA	NA	NA	NA	NA	NA	NA	NA	NA	NA	NA	NA	NA	NA	NA	NA	2024-02-11T22:56:08.179Z	NA	NA	NA	NA	NA	NA	NA	NA	NA	NA	NA	NA	NA	NA	NA	NA	NA	NA	NA	NA	NA	NA	NA	NA	NA	NA	NA	NA	NA	NA	NA	NA	NA	NA	NA	NA	NA	NA	NA	NA	NA	NA	NA	NA	NA	NA	NA	NA	NA	NA	NA	NA	NA	NA	NA	NA	NA	NA	NA	NA	NA	NA	NA	NA	NA	NA	NA	NA	NA	NA	NA	NA	NA	NA	NA	NA	NA	NA	NA	NA	NA	NA	NA	NA	NA	NA	NA	NA	NA	NA	NA	NA	NA	NA	NA	NA	NA	NA	NA	NA	NA	NA	NA	NA	NA	NA	NA	NA	NA	NA	NA	NA	NA	NA	NA	NA	NA	NA	NA	NA	NA	NA	NA	NA	NA	NA	NA	NA	NA	NA	NA	NA	NA	NA	NA	NA	NA	NA	NA	NA	NA	NA	NA	NA	NA	NA	1	metro-politan	Standard	Camp Hill	Camp Hill, PA	<raw>	Cumberland County	PA	40.24	-76.93	Eastern	4	<raw>	34586	2657	13.02	0.61	14266	13636	190900	63137	-76.972104	-76.879935	40.277979	40.202751
223	17011	17011	practices/-LvfRcJQMKKXP-VqSji9	18-65	Camp Hill	US	1800 Carlisle Road	NA	PA	true	Innovative direct primary care clinic in Central PA, offering internal medicine and obesity medicine. We specialize in preventative care and management of complex chronic diseases.	true	true	NA	qaygicgcgcsd	unknown	true	40.231163	Fourth Tree Wellness PLLC	-76.908191	true	Fourth Tree Health	2020-07-01	MD	Daniel	Hodge	open	NA	im	NA	NA	true	true	https://www.fourthtreehealth.com	d	100	true	NA	NA	NA	NA	NA	NA	NA	NA	100	18-64	NA	65-Up	NA	NA	NA	NA	NA	https://www.facebook.com/fourthtreehealth/	NA	NA	NA	NA	NA	https://firebasestorage.googleapis.com/v0/b/dpcmapper.appspot.com/o/2x2cTrvV8dYP2ZPaLkVnMMMiYCs1%2Fmrhyriinsy_file?alt=media&token=4ea80e5c-6f38-4295-8b39-e866a1eacbe3	Dr. Daniel Hodge holds dual board certification in internal medicine and obesity medicine. Dr. Hodge received his medical doctorate from Eastern Virginia Medical School on a health professions scholarship from the United States Navy and trained at Walter Reed National Military Medical Center.	https://firebasestorage.googleapis.com/v0/b/dpcmapper.appspot.com/o/2x2cTrvV8dYP2ZPaLkVnMMMiYCs1%2Fbrjphbwdbr_file?alt=media&token=63a17b71-daee-4668-8c3b-fb60c87ec0d1	NA	@fourthtreehealth	NA	NA	NA	NA	NA	NA	NA	@fourthtreehealth	NA	NA	NA	NA	NA	NA	NA	NA	NA	NA	NA	NA	NA	NA	NA	NA	NA	NA	NA	NA	NA	NA	NA	NA	NA	NA	NA	NA	NA	NA	NA	NA	NA	NA	NA	NA	NA	NA	NA	NA	NA	NA	NA	NA	NA	NA	NA	NA	NA	NA	NA	NA	NA	NA	NA	NA	NA	NA	NA	NA	NA	NA	NA	NA	NA	NA	NA	NA	NA	NA	NA	NA	NA	NA	NA	2019-12-09T16:16:21.379Z	NA	NA	NA	NA	NA	NA	NA	NA	NA	NA	NA	NA	NA	NA	NA	NA	NA	NA	NA	NA	NA	NA	NA	NA	NA	NA	NA	NA	NA	NA	NA	NA	NA	NA	NA	NA	NA	NA	NA	NA	NA	NA	NA	NA	NA	NA	NA	NA	NA	NA	NA	NA	NA	NA	NA	NA	NA	NA	NA	NA	NA	NA	NA	NA	NA	NA	NA	NA	NA	NA	NA	NA	NA	NA	NA	NA	NA	NA	NA	NA	NA	NA	NA	NA	NA	NA	NA	NA	NA	NA	NA	NA	NA	NA	NA	NA	NA	NA	NA	NA	NA	NA	NA	NA	NA	NA	NA	NA	NA	NA	NA	NA	NA	NA	NA	NA	NA	NA	NA	NA	NA	NA	NA	NA	NA	NA	NA	NA	NA	NA	NA	NA	NA	NA	NA	NA	NA	NA	NA	NA	NA	NA	NA	NA	NA	NA	1	metro-politan	Standard	Camp Hill	Camp Hill, PA	<raw>	Cumberland County	PA	40.24	-76.93	Eastern	4	<raw>	34586	2657	13.02	0.61	14266	13636	190900	63137	-76.972104	-76.879935	40.277979	40.202751
224	17019	17019	practices/-NDbw2dkSzlSwEjcU1PF	0-100	Dillsburg	US	6 North Baltimore Street	NA	PA	true	NA	NA	true	NA	idnxexwiqyxi	pure	true	40.11115	NRG Health	-77.03551	true	NRG Health	2022-09-30	CRNP	Neal	Garverick	NA	NA	fam	717-366-8447	NA	NA	true	nrghealthdpc.com	d	75	NA	Monday -Saturday	by appointment	NA	NA	NA	NA	NA	NA	125	Membership	NA	NA	NA	NA	NA	NA	NA	NA	NA	NA	NA	NA	NA	https://firebasestorage.googleapis.com/v0/b/dpcmapper.appspot.com/o/NFHN39KBMka3OarQf9EEmoQOmAF2%2Fsfufrxyygh_file?alt=media&token=fca2152b-a34d-4835-8c25-26074d01f3b5	NA	NA	Information on website	NA	NA	NA	NA	NA	NA	NA	NA	NA	NA	NA	NA	NA	NA	NA	NA	NA	NA	NA	NA	NA	NA	NA	NA	NA	NA	NA	NA	NA	NA	NA	NA	NA	NA	NA	NA	NA	NA	NA	true	NA	NA	NA	NA	NA	NA	NA	NA	NA	NA	NA	NA	NA	NA	NA	NA	NA	NA	NA	NA	NA	NA	NA	NA	NA	NA	NA	NA	NA	NA	NA	NA	NA	NA	NA	NA	NA	NA	NA	NA	NA	NA	NA	NA	2022-10-05T11:38:03.122Z	NA	NA	NA	NA	NA	NA	NA	NA	NA	NA	NA	NA	NA	NA	NA	NA	NA	NA	NA	NA	NA	NA	NA	NA	NA	NA	NA	NA	NA	NA	NA	NA	NA	NA	NA	NA	NA	NA	NA	NA	NA	NA	NA	NA	NA	NA	NA	NA	NA	NA	NA	NA	NA	NA	NA	NA	NA	NA	NA	NA	NA	NA	NA	NA	NA	NA	NA	NA	NA	NA	NA	NA	NA	NA	NA	NA	NA	NA	NA	NA	NA	NA	NA	NA	NA	NA	NA	NA	NA	NA	NA	NA	NA	NA	NA	NA	NA	NA	NA	NA	NA	NA	NA	NA	NA	NA	NA	NA	NA	NA	NA	NA	NA	NA	NA	NA	NA	NA	NA	NA	NA	NA	NA	NA	NA	NA	NA	NA	NA	NA	NA	NA	NA	NA	NA	NA	NA	NA	NA	NA	NA	NA	NA	NA	NA	NA	1	metro-politan	Standard	Dillsburg	Dillsburg, PA	<raw>	York County	PA	40.1	-77	Eastern	8	<raw>	17721	281	62.96	0.09	7207	6891	220400	68684	-77.14912	-76.925453	40.161805	40.00069
225	17022	17022	practices/-NJJHIOBPFvu4Ru2OXi7	0-101+	Elizabethtown	US	910 North Hanover Street	NA	Pennsylvania	true	NA	NA	true	NA	kijgfaaeqfed	pure	NA	40.164295	Integrity Health Alliance, PLLC	-76.609229	true	Integrity Health Alliance	2022-12-10	NA	NA	NA	NA	NA	NA	717-470-7010	NA	NA	true	www.integrityhealthdpc.com	d	NA	true	NA	NA	NA	NA	NA	NA	NA	NA	NA	NA	NA	NA	NA	NA	NA	NA	NA	www.Facebook/integrityhealthdpc	717-470-0007	NA	NA	NA	NA	NA	NA	NA	NA	NA	NA	NA	NA	NA	NA	NA	NA	NA	NA	NA	NA	NA	NA	NA	NA	https://integrityhealthallianceministry.atlas.md/enrollment/index.html?account=xvLL7ESTBtKfdyKjPwWV	NA	NA	NA	NA	NA	NA	NA	NA	NA	NA	NA	NA	NA	NA	NA	NA	NA	NA	NA	NA	NA	NA	true	NA	NA	NA	NA	NA	NA	NA	NA	NA	NA	NA	NA	NA	NA	NA	NA	NA	NA	NA	<iframe frameborder=0 style=width:100%; height=900 src=https://integrityhealthallianceministry.atlas.md/enrollment/index.html?account=xvLL7ESTBtKfdyKjPwWV></iframe>	NA	NA	NA	NA	true	NA	NA	NA	NA	NA	NA	NA	NA	NA	NA	NA	NA	NA	NA	NA	NA	NA	NA	NA	2022-12-15T05:37:00.578Z	NA	NA	NA	NA	NA	NA	NA	true	NA	NA	NA	NA	NA	NA	NA	NA	NA	NA	NA	NA	NA	NA	NA	NA	NA	NA	NA	NA	NA	NA	NA	NA	NA	NA	NA	NA	NA	NA	NA	NA	NA	NA	NA	NA	NA	NA	NA	NA	NA	NA	NA	NA	NA	NA	NA	NA	NA	NA	NA	NA	NA	NA	NA	NA	NA	NA	NA	NA	NA	NA	NA	NA	NA	NA	NA	NA	NA	NA	NA	NA	NA	NA	NA	NA	NA	NA	NA	NA	NA	NA	NA	NA	NA	NA	NA	NA	NA	NA	NA	NA	NA	NA	NA	NA	NA	NA	NA	NA	NA	NA	NA	NA	NA	NA	NA	NA	NA	NA	NA	NA	NA	NA	NA	NA	NA	NA	NA	NA	NA	NA	NA	NA	NA	NA	NA	NA	NA	NA	NA	NA	NA	NA	NA	NA	NA	NA	1	metro-politan	Standard	Elizabethtown	Elizabethtown, PA	<raw>	Lancaster County	PA	40.2	-76.6	Eastern	8	<raw>	29602	538	55.01	0.22	11592	11062	178800	58074	-76.714152	-76.506913	40.245666	40.089613
226	17078	17078	practices/-LpeBj73Q3LuumovXr_p	0-120	Palmyra	US	701 Leon Avenue	NA	PA	true	The mission of Ideal Wellness Family practice is to partner with patients in helping them find their individual path to wellness using the highest standards of conventional and complementary medicine to facilitate healing of the whole person. Outside of membership, the only insurance accepted is Medicare. However, we are currently closed to Medicare at this time.	true	true	NA	qliacvrdrdqg	hybrid	true	40.29789	Ideal Wellness Family Practice, PC	-76.575909	true	Ideal Wellness Family Practice	2019-08-01	MD	Jessica	Orner	NA	https://www.doximity.com/pub/jessica-orner-md	fam	717-256-1820	NA	NA	true	https://www.idealwellnessfp.com/	d	75	true	Monday-Friday	9am to 4pm, evenings and weekends by appointment	NA	NA	NA	NA	NA	NA	40	Age 0-18	50	Full Time College Students	60	Adults 19+	125	Homebased Primary Care	NA	https://www.facebook.com/IdealWellnessFP/	717-219-1104	NA	NA	NA	NA	https://firebasestorage.googleapis.com/v0/b/dpcmapper.appspot.com/o/U4XfKZyc3Ke8eniVNwYvJZEIWIS2%2Freyoluetvm_file?alt=media&token=cfb085ff-8d3a-40cd-a32a-0fd16c4d67d1	Dr. Orner is a Board Certified Family Medicine Physician with additional training in integrative medicine, medical marijuana certification and buprenorphine therapy.	https://firebasestorage.googleapis.com/v0/b/dpcmapper.appspot.com/o/SNtItLVu7NMKGSIo2tntLuLZIJG3%2Ffiqtshdswa_file?alt=media&token=a06715dc-6663-4123-b427-c71b2e0a5b8a	NA	NA	NA	NA	NA	NA	NA	NA	NA	NA	200	Medication Assisted Therapy for Addiction	200	Medical Marijuana Certification	NA	NA	NA	https://idealwellnesspp.md-hq.com/	NA	NA	NA	NA	NA	NA	NA	NA	NA	NA	NA	NA	NA	NA	NA	NA	NA	NA	NA	NA	NA	NA	NA	NA	NA	NA	NA	NA	NA	NA	NA	NA	NA	NA	NA	NA	NA	NA	NA	NA	NA	NA	NA	NA	NA	325	Integrative Medicine Consult	NA	NA	NA	NA	NA	NA	NA	NA	NA	NA	NA	NA	NA	NA	NA	NA	NA	NA	NA	NA	2019-09-25T20:53:07.717Z	NA	NA	NA	NA	NA	NA	NA	NA	NA	NA	NA	NA	NA	NA	NA	NA	NA	NA	NA	NA	NA	NA	NA	NA	NA	NA	NA	NA	NA	NA	NA	NA	NA	NA	NA	NA	NA	NA	NA	NA	NA	NA	NA	NA	NA	NA	NA	NA	NA	NA	NA	NA	NA	NA	NA	NA	NA	NA	NA	NA	NA	NA	NA	NA	NA	NA	NA	NA	NA	NA	NA	NA	NA	NA	NA	NA	NA	NA	NA	NA	NA	NA	NA	NA	NA	NA	NA	NA	NA	NA	NA	NA	NA	NA	NA	NA	NA	NA	NA	NA	NA	NA	NA	NA	NA	NA	NA	NA	NA	NA	NA	NA	NA	NA	NA	NA	NA	NA	NA	NA	NA	NA	NA	NA	NA	NA	NA	NA	NA	NA	NA	NA	NA	NA	NA	NA	NA	NA	NA	NA	NA	NA	NA	NA	NA	NA	1	metro-politan	Standard	Palmyra	Palmyra, PA	<raw>	Lebanon County	PA	40.3	-76.6	Eastern	8	<raw>	20218	667	30.3	0.04	8852	8441	179800	58929	-76.6609	-76.478391	40.38871	40.208006
227	17111	17111	practices/-L_FURXpJyAfx0kSzicv	NA	Lemoyne	US	1035 Mumma Road	Suite 301	PA	NA	Vitality Gynecology, Aesthetics & Wellness is a Direct Care specialty practice of Gynecology. We have affordable pricing for members and also offer a la carte services.	NA	true	NA	cgckcsnqukly	pure	true	40.255391	Radiant Wellness d/b/a Vitality	-76.912852	true	Vitality Gynecology, Aesthetics & Wellness	2017-09-25	NA	NA	NA	NA	NA	NA	717-740-2231	NA	true	true	www.vitalitygyn.com	d	35	NA	NA	NA	NA	NA	NA	NA	NA	NA	25	under 21	35	21-44	45	45 and older	NA	NA	NA	https://www.facebook.com/vitalitygyn/	717-740-2232	NA	NA	NA	NA	https://firebasestorage.googleapis.com/v0/b/dpcmapper.appspot.com/o/OPr9TsBwgHUaHmSl6TiAGbmvxF33%2Fkfbfdbfumr_file?alt=media&token=1814c697-ac6d-4217-a876-a5141fe2dc5d	NA	NA	NA	@drdebherch	true	NA	NA	NA	NA	NA	NA	vitalitygyn	99	Annual Gynecologic exam	100	Gynecologic consult and problem visits	NA	NA	NA	NA	NA	NA	NA	NA	NA	NA	NA	NA	NA	NA	NA	NA	NA	NA	NA	NA	NA	NA	NA	NA	NA	NA	NA	NA	NA	NA	NA	NA	NA	NA	NA	NA	NA	NA	NA	NA	NA	NA	NA	NA	NA	NA	NA	NA	NA	100	Wellness consults	NA	NA	NA	NA	NA	NA	NA	NA	NA	NA	NA	NA	NA	NA	NA	NA	NA	NA	NA	NA	NA	NA	NA	NA	NA	NA	NA	NA	NA	NA	NA	NA	NA	NA	NA	NA	NA	NA	NA	NA	NA	NA	NA	NA	NA	NA	NA	NA	NA	NA	NA	NA	NA	NA	NA	NA	NA	NA	NA	NA	NA	NA	NA	NA	NA	NA	NA	NA	NA	NA	NA	NA	NA	NA	NA	NA	NA	NA	NA	NA	NA	NA	NA	NA	NA	NA	NA	NA	NA	NA	NA	NA	NA	NA	NA	NA	NA	NA	NA	NA	NA	NA	NA	NA	NA	NA	NA	NA	NA	NA	NA	NA	NA	NA	NA	NA	NA	NA	NA	NA	NA	NA	NA	NA	NA	NA	NA	NA	NA	NA	NA	NA	NA	NA	NA	NA	NA	NA	NA	NA	NA	NA	NA	NA	NA	NA	NA	NA	NA	NA	NA	NA	NA	NA	NA	NA	NA	NA	NA	NA	NA	NA	NA	NA	NA	NA	NA	1	metro-politan	Standard	Harrisburg	Harrisburg, PA	<raw>	Dauphin County	PA	40.27	-76.79	Eastern	4	<raw>	30714	1667	18.43	0.02	13097	12407	169300	66935	-76.852417	-76.725741	40.326825	40.225115
228	17201	17201	practices/-MmxC9bPCg6cQOCIiZNy	8-105	Chambersburg	US	144 S. Eighth St.	Suite 112	PA	true	MorningStar West is our PA satellite office (Main office in Clinton, NJ offering Family Medicine with a Functional Medicine approach. We also offer Pro-Life Women's Health utilizing NaPro TECHNOLOGY, a restorative approach to reproductive medicine.	NA	true	NA	zbwbdmvlbsal	pure	NA	39.931629	MorningStar Family Health Center, PC	-77.646702	true	MorningStar Family Health Center (West	2020-04-01	NA	NA	NA	NA	NA	NA	717-251-3296	NA	NA	true	www.morningstarfhc.com	d	NA	NA	Monday-Friday	9-5	NA	NA	NA	NA	NA	NA	99	Adult membership	25	Children age 8-26- with adult membership	90	Spouse membership	129	65+ membership	NA	NA	908-735-7136	NA	Dr Eddie is looking forward to meeting you!	https://firebasestorage.googleapis.com/v0/b/dpcmapper.appspot.com/o/PIAdWs7iEUbldnhTfQrBcomOsml2%2Funupngjwni_file?alt=media&token=93958df2-ae02-4990-b45f-0cb4a46e8a97	https://firebasestorage.googleapis.com/v0/b/dpcmapper.appspot.com/o/PIAdWs7iEUbldnhTfQrBcomOsml2%2Friwiwpmjlu_file?alt=media&token=dd56ca98-69f2-4ce7-9c67-108f17573a07	https://firebasestorage.googleapis.com/v0/b/dpcmapper.appspot.com/o/PIAdWs7iEUbldnhTfQrBcomOsml2%2Fetoredozbf_file?alt=media&token=2f1311d4-10c2-48c4-9c81-a01fd181ec65	NA	NA	Child #5+ free	NA	NA	NA	NA	NA	NA	NA	NA	NA	2599	Foundations for Optimal Health Program - 3 months	NA	NA	NA	NA	NA	NA	NA	NA	NA	NA	NA	NA	NA	65+ Spouse membership	NA	NA	NA	NA	119	NA	87	Pre-enrollment consultation	NA	NA	NA	NA	NA	NA	true	NA	NA	NA	NA	NA	NA	NA	NA	NA	NA	NA	NA	NA	NA	NA	NA	NA	NA	NA	NA	NA	NA	NA	NA	NA	NA	NA	NA	NA	NA	NA	NA	NA	NA	NA	NA	NA	NA	NA	NA	NA	NA	NA	NA	2021-10-26T15:25:17.686Z	NA	NA	NA	NA	NA	NA	NA	NA	NA	NA	NA	NA	NA	NA	NA	NA	NA	NA	NA	NA	NA	NA	NA	NA	NA	NA	NA	NA	NA	NA	NA	NA	NA	NA	NA	NA	NA	NA	NA	NA	NA	NA	NA	NA	NA	NA	NA	NA	NA	NA	NA	NA	NA	NA	NA	NA	NA	NA	NA	NA	NA	NA	NA	NA	NA	NA	NA	NA	NA	NA	NA	NA	NA	NA	NA	NA	NA	NA	NA	NA	NA	NA	NA	NA	NA	NA	NA	NA	NA	NA	NA	NA	NA	NA	NA	NA	NA	NA	NA	NA	NA	NA	NA	NA	NA	NA	NA	NA	NA	NA	NA	NA	NA	NA	NA	NA	NA	NA	NA	NA	NA	NA	NA	NA	NA	NA	NA	NA	NA	NA	NA	NA	NA	NA	NA	NA	NA	NA	NA	NA	NA	NA	NA	NA	NA	NA	1	metro-politan	Standard	Chambersburg	Chambersburg, PA	<raw>	Franklin County	PA	39.97	-77.67	Eastern	5	<raw>	25293	1335	18.94	0	11323	10421	165700	42823	-77.718456	-77.611278	40.014399	39.905803
229	17202	17202	practices/-LVFYwy8dUe5V1uAxGwG	NA	Chambersburg	US	3730 Scotland Rd	NA	PA	NA	NA	NA	NA	true	ocaekzgyxhtz	pure	NA	39.967235	Scotland Family Medicine	-77.587502	NA	Scotland Family Medicine	NA	NA	NA	NA	NA	NA	NA	NA	true	NA	true	http://scotlandfamilymedicine.com/	d	NA	NA	NA	NA	NA	NA	NA	NA	NA	NA	NA	NA	NA	NA	NA	NA	NA	NA	NA	NA	NA	NA	NA	NA	NA	NA	NA	NA	NA	NA	NA	NA	NA	NA	NA	NA	NA	NA	NA	NA	NA	NA	NA	NA	NA	NA	NA	NA	NA	NA	NA	NA	NA	NA	NA	NA	NA	NA	NA	NA	NA	NA	NA	NA	NA	NA	NA	NA	NA	NA	NA	NA	NA	NA	NA	NA	NA	NA	NA	NA	NA	NA	NA	NA	NA	NA	NA	NA	NA	NA	NA	NA	NA	NA	NA	NA	NA	NA	NA	NA	NA	NA	NA	NA	NA	NA	NA	NA	NA	NA	NA	NA	NA	NA	NA	NA	NA	NA	NA	NA	NA	NA	NA	NA	NA	NA	NA	NA	NA	NA	NA	NA	NA	NA	NA	NA	NA	NA	NA	NA	NA	NA	NA	NA	NA	NA	NA	NA	NA	NA	NA	NA	NA	NA	NA	NA	NA	NA	NA	NA	NA	NA	NA	NA	NA	NA	NA	NA	NA	NA	NA	NA	NA	NA	NA	NA	NA	NA	NA	NA	NA	NA	NA	NA	NA	NA	NA	NA	NA	NA	NA	NA	NA	NA	NA	NA	NA	NA	NA	NA	NA	NA	NA	NA	NA	NA	NA	NA	NA	NA	NA	NA	NA	NA	NA	NA	NA	NA	NA	NA	NA	NA	NA	NA	NA	NA	NA	NA	NA	NA	NA	NA	NA	NA	NA	NA	NA	NA	NA	NA	NA	NA	NA	NA	NA	NA	NA	NA	NA	NA	NA	NA	NA	NA	NA	NA	NA	NA	NA	NA	1	metro-politan	Standard	Chambersburg	Chambersburg, PA	<raw>	Franklin County	PA	39.9	-77.7	Eastern	12	<raw>	30200	254	119.04	0.03	12214	11588	190400	60751	-77.849674	-77.520803	40.048205	39.809445
230	17214	17214	practices/-LVFWUOCsqdQZKRFgoL1	All ages, but do not accept Medicare	Blue Ridge Summit	US	14861 Buchanan Trail E	NA	PA	true	NA	true	true	true	plwghrsuiosx	pure	true	39.731732	Franklin Family Medicine, LLC	-77.474197	true	Franklin Family Medicine, LLC	2018-07-02	MD	Gary	Gallo	open	Doximity	fam	717-785-1151	true	true	true	http://www.franklinfamilymedicine.com	d	NA	NA	Monday-Friday	8am-5pm	NA	NA	NA	NA	NA	NA	70	Adults	10	Children (with Adult	NA	NA	NA	NA	NA	NA	NA	NA	NA	NA	NA	NA	NA	NA	NA	NA	NA	NA	NA	NA	NA	NA	NA	NA	NA	NA	NA	NA	NA	NA	NA	NA	NA	NA	NA	NA	NA	NA	NA	NA	NA	NA	NA	NA	NA	NA	NA	NA	NA	NA	NA	NA	NA	NA	NA	NA	NA	NA	NA	NA	NA	NA	NA	NA	NA	NA	NA	NA	NA	NA	NA	NA	NA	NA	NA	NA	NA	NA	NA	NA	NA	NA	NA	NA	NA	NA	NA	NA	NA	NA	NA	NA	NA	NA	NA	NA	NA	NA	NA	NA	NA	NA	NA	NA	NA	NA	NA	NA	NA	NA	NA	NA	NA	NA	NA	NA	NA	NA	NA	NA	NA	NA	NA	NA	NA	NA	NA	NA	NA	NA	NA	NA	NA	NA	NA	NA	NA	NA	NA	NA	NA	NA	NA	NA	NA	NA	NA	NA	NA	NA	NA	NA	NA	NA	NA	NA	NA	NA	NA	NA	NA	NA	NA	NA	NA	NA	NA	NA	NA	NA	NA	NA	NA	NA	NA	NA	NA	NA	NA	NA	NA	NA	NA	NA	NA	NA	NA	NA	NA	NA	NA	NA	NA	NA	NA	NA	NA	NA	NA	NA	NA	NA	NA	NA	NA	NA	NA	NA	NA	NA	NA	NA	NA	NA	NA	NA	NA	NA	NA	NA	NA	NA	NA	NA	NA	NA	NA	NA	NA	NA	NA	NA	NA	NA	NA	NA	NA	NA	NA	NA	NA	NA	NA	NA	NA	NA	4	micro-politan	Standard	Blue Ridge Summit	Blue Ridge Summit, PA	<raw>	Franklin County	PA	39.75	-77.47	Eastern	2	<raw>	1089	274	3.98	0	543	470	211000	52112	-77.491656	-77.459426	39.775534	39.719987
231	17325	17325	practices/-MuGq5IOKAE5NuqzKBRk	0-64	Gettysburg	US	28 Apple Avenue	NA	PA	true	NA	NA	true	NA	shuwjyiywcfj	pure	NA	39.853074	NA	-77.232994	true	Dr Catherine Mauss DO, LLC	2022-02-14	DO	Catherine	Mauss	NA	NA	fam	302-547-4964	NA	NA	true	drcatherinemauss.com	d	50	NA	NA	NA	NA	NA	NA	NA	NA	NA	35	Age 0-21	60	Age 22-54	75	Age 55-64	NA	NA	NA	NA	NA	NA	NA	NA	NA	NA	NA	NA	NA	NA	NA	NA	NA	NA	NA	NA	NA	NA	NA	NA	NA	NA	NA	NA	NA	NA	NA	NA	NA	NA	NA	NA	NA	NA	NA	NA	NA	NA	NA	NA	NA	NA	NA	NA	NA	NA	NA	NA	true	NA	NA	NA	NA	NA	NA	NA	NA	NA	NA	NA	NA	NA	NA	NA	NA	NA	NA	NA	NA	NA	NA	NA	NA	NA	NA	NA	NA	NA	NA	NA	NA	NA	NA	NA	NA	NA	NA	NA	NA	NA	NA	NA	NA	2022-01-25T15:26:25.176Z	NA	NA	NA	NA	NA	NA	NA	NA	NA	NA	NA	NA	NA	NA	NA	NA	NA	NA	NA	NA	NA	NA	NA	NA	NA	NA	NA	NA	NA	NA	NA	NA	NA	NA	NA	NA	NA	NA	NA	NA	NA	NA	NA	NA	NA	NA	NA	NA	NA	NA	NA	NA	NA	NA	NA	NA	NA	NA	NA	NA	NA	NA	NA	NA	NA	NA	NA	NA	NA	NA	NA	NA	NA	NA	NA	NA	NA	NA	NA	NA	NA	NA	NA	NA	NA	NA	NA	NA	NA	NA	NA	NA	NA	NA	NA	NA	NA	NA	NA	NA	NA	NA	NA	NA	NA	NA	NA	NA	NA	NA	NA	NA	NA	NA	NA	NA	NA	NA	NA	NA	NA	NA	NA	NA	NA	NA	NA	NA	NA	NA	NA	NA	NA	NA	NA	NA	NA	NA	NA	NA	NA	NA	NA	NA	NA	NA	1	metro-politan	Standard	Gettysburg	Gettysburg, PA	<raw>	Adams County	PA	39.8	-77.2	Eastern	11	<raw>	27619	215	128.5	0.66	10978	10226	217000	59529	-77.375023	-77.082361	39.962415	39.719844
232	17403	17403	practices/-MbSwVybDfmpqhVaXIWk	NA	York	US	1224 S Queen Street	Suite 103	PA	true	Revival Direct Primary Care is a membership-based Family & Lifestyle Medicine practice offering affordable, personal, unhurried, evidence-based care to patients in York, PA and surrounding areas.	true	true	NA	yvwaaahphpje	pure	true	39.948579	Revival Direct Primary Care, PLLC	-76.712478	true	Revival Direct Primary Care	NA	MD	Christina	Doll	NA	NA	fam	NA	NA	NA	true	https://revivaldpc.com	d	75	NA	NA	NA	NA	NA	NA	NA	NA	NA	50	Age 0-24	75	Age 25-49	100	Age 50-64	NA	NA	NA	https://www.facebook.com/revivaldpc	NA	NA	NA	NA	NA	https://firebasestorage.googleapis.com/v0/b/dpcmapper.appspot.com/o/sQhY6zbrtdMilxzuF6rlNPNzils1%2Fzvnejhdxrl_file?alt=media&token=6f572f83-b981-4c3e-9ddd-4038a0446e2b	NA	NA	NA	@revivaldpc	NA	NA	NA	NA	NA	NA	NA	@revivaldpc	NA	NA	NA	NA	NA	NA	NA	NA	NA	NA	NA	NA	NA	NA	NA	NA	NA	NA	NA	NA	NA	NA	NA	NA	NA	NA	NA	NA	NA	NA	true	NA	NA	NA	NA	NA	NA	NA	NA	NA	NA	NA	NA	NA	NA	NA	NA	NA	NA	NA	NA	NA	NA	NA	NA	NA	NA	NA	NA	NA	NA	NA	NA	NA	NA	NA	NA	NA	NA	NA	NA	NA	NA	NA	NA	2021-06-05T20:51:39.000Z	NA	NA	NA	NA	NA	NA	NA	NA	NA	NA	NA	NA	NA	NA	NA	NA	NA	NA	NA	NA	NA	NA	NA	NA	NA	NA	NA	NA	NA	NA	NA	NA	NA	NA	NA	NA	NA	NA	NA	NA	NA	NA	NA	NA	NA	NA	NA	NA	NA	NA	NA	NA	NA	NA	NA	NA	NA	NA	NA	NA	NA	NA	NA	NA	NA	NA	NA	NA	NA	NA	NA	NA	NA	NA	NA	NA	NA	NA	NA	NA	NA	NA	NA	NA	NA	NA	NA	NA	NA	NA	NA	NA	NA	NA	NA	NA	NA	NA	NA	NA	NA	NA	NA	NA	NA	NA	NA	NA	NA	NA	NA	NA	NA	NA	NA	NA	NA	NA	NA	NA	NA	NA	NA	NA	NA	NA	NA	NA	NA	NA	NA	NA	NA	NA	NA	NA	NA	NA	NA	NA	NA	NA	NA	NA	NA	NA	1	metro-politan	Standard	York	York, PA	<raw>	York County	PA	39.92	-76.71	Eastern	6	<raw>	39042	1909	20.45	0.45	15987	14768	152600	47155	-76.766582	-76.663504	39.982283	39.85469
233	17406	17406	practices/-LjIlgF_IEzXzkfCXL9l	NA	York	US	2811 N. George Street	Suite A	PA	true	CovenantMD, based in Lancaster, PA, opened its York location in January, 2019. CovenantMD York is proud to be the first direct primary care practice in York. We offer same and next day visits, extended time with the doctor, discounts on medications from our in-office pharmacy, and other benefits. We are reclaiming the patient/doctor relationship!	true	true	NA	ddgkjlxphdxb	pure	true	40.006668	NA	-76.732299	true	CovenantMD	2019-01-02	DO	Stacey	Denlinger	waitlist	NA	fam	717-210-4880	NA	true	true	https://www.covenantmd.net	d	NA	true	Mon - Frie	8:30am to 5:00pm	NA	NA	NA	NA	NA	NA	40	Ages 0-18 and college students 18-22	20	Ages 0-18 and college students 18-22 (with at least one other member of household enrolled	60	Ages 19-44	70	Ages 45-64	NA	https://www.facebook.com/CovenantMDYork/	NA	NA	NA	NA	NA	https://firebasestorage.googleapis.com/v0/b/dpcmapper.appspot.com/o/J27GfZQqSeXGoEcS46mOVotWUeM2%2Fwzmnlmkclx_file?alt=media&token=cb788608-eb54-41aa-9519-c989c1a6f42c	Dr. Denlinger grew up in Lancaster, PA and studied biochemistry and molecular biology at Lebanon Valley College. She completed her medical degree at Philadelphia College of Osteopathic Medicine and her Family Medicine residency at Heart of Lancaster Medical Center in Lititz, PA.	https://firebasestorage.googleapis.com/v0/b/dpcmapper.appspot.com/o/J27GfZQqSeXGoEcS46mOVotWUeM2%2Fxwicjoktoy_file?alt=media&token=05fdcf56-e77f-4f11-93c5-18cbd09d508c	NA	NA	NA	NA	NA	NA	NA	NA	NA	NA	NA	NA	NA	NA	NA	NA	NA	NA	NA	NA	NA	NA	NA	NA	NA	Ages 65 and above	NA	NA	NA	NA	85	NA	NA	NA	NA	NA	NA	NA	NA	NA	NA	NA	NA	NA	NA	NA	NA	NA	NA	NA	NA	NA	NA	NA	NA	NA	NA	NA	NA	NA	NA	NA	NA	NA	NA	NA	NA	NA	NA	NA	NA	NA	NA	NA	NA	NA	NA	NA	NA	NA	NA	NA	NA	NA	NA	2019-07-08T22:49:05.928Z	NA	NA	NA	NA	NA	NA	NA	NA	NA	NA	NA	NA	NA	NA	NA	NA	NA	NA	NA	NA	NA	NA	NA	NA	NA	NA	NA	NA	NA	NA	NA	NA	NA	NA	NA	NA	NA	NA	NA	NA	NA	NA	NA	NA	NA	NA	NA	NA	NA	NA	NA	NA	NA	NA	NA	NA	NA	NA	NA	NA	NA	NA	NA	NA	NA	NA	NA	NA	NA	NA	NA	NA	NA	NA	NA	NA	NA	NA	NA	NA	NA	NA	NA	NA	NA	NA	NA	NA	NA	NA	NA	NA	NA	NA	NA	NA	NA	NA	NA	NA	NA	NA	NA	NA	NA	NA	NA	NA	NA	NA	NA	NA	NA	NA	NA	NA	NA	NA	NA	NA	NA	NA	NA	NA	NA	NA	NA	NA	NA	NA	NA	NA	NA	NA	NA	NA	NA	NA	NA	NA	NA	NA	NA	NA	NA	NA	1	metro-politan	Standard	York	York, PA	<raw>	York County	PA	40	-76.7	Eastern	9	<raw>	22156	447	49.55	0.05	9547	9028	164100	60481	-76.797821	-76.523808	40.110565	39.938788
234	17501	17501	practices/-N6n9bv6DAnnC6OAnuLH	0-100	Akron	US	240 N. 7th St.	Suite 500	PA	NA	Dr. Cavicchia Miller founded Sparrow Family Medicine because she believes that all people deserve great care and a partner in their health. At Sparrow Family Medicine our focus is on person-centered, high quality, evidence based care. We are a true family medicine practice where we like to take care of all generations. With extended visits and direct access to your provider our goal is high quality, convenient care. We are opening October 1, 2022 and look forward to caring for you and yours.	NA	NA	NA	xapybfwhixdh	pure	NA	40.162837	NA	-76.202055	NA	Sparrow Family Medicine	NA	MD	Candice	Cavicchia Miller	NA	NA	fam	717-478-3850	NA	NA	true	sparrowfamilymedicine.com	d	NA	NA	NA	NA	NA	NA	NA	NA	NA	NA	40	Ages 0-24	75	Ages 25-49	95	Ages 50+	NA	NA	NA	https://www.facebook.com/Sparrow-Family-Medicine-106880198759433	NA	NA	NA	NA	NA	https://firebasestorage.googleapis.com/v0/b/dpcmapper.appspot.com/o/dDclYwKBgSYxNOPURsKfDprOxZG2%2Flbqcnbkizz_file?alt=media&token=d2499734-3530-4db2-9b4c-4dd035dccb01	Dr. Cavicchia Miller graduated from Jefferson Medical College. She attended residency at Lancaster General Hospital. She has worked at South East Lancaster Health Services (now Union Community Care, Oyster Point Family Practice and at Penn State Lime Spring.	https://firebasestorage.googleapis.com/v0/b/dpcmapper.appspot.com/o/dDclYwKBgSYxNOPURsKfDprOxZG2%2Fdxxeuervvb_file?alt=media&token=744d8b4a-5dd6-45a7-b93f-8c2d8fc00488	NA	NA	NA	NA	NA	NA	NA	NA	NA	NA	NA	NA	NA	NA	NA	NA	NA	NA	NA	NA	NA	NA	NA	NA	NA	NA	NA	NA	NA	NA	NA	NA	NA	NA	NA	NA	NA	NA	NA	NA	NA	NA	NA	NA	NA	NA	NA	NA	NA	NA	NA	NA	NA	NA	NA	NA	NA	NA	NA	NA	NA	NA	NA	NA	NA	NA	NA	NA	NA	NA	NA	NA	NA	NA	NA	NA	NA	NA	NA	NA	NA	NA	NA	NA	NA	2022-07-12T16:07:37.432Z	NA	NA	NA	NA	NA	NA	NA	NA	NA	NA	NA	NA	NA	NA	NA	NA	NA	NA	NA	NA	NA	NA	NA	NA	NA	NA	NA	NA	NA	NA	NA	NA	NA	NA	NA	NA	NA	NA	NA	NA	NA	NA	NA	NA	NA	NA	NA	NA	NA	NA	NA	NA	NA	NA	NA	NA	NA	NA	NA	NA	NA	NA	NA	NA	NA	NA	NA	NA	NA	NA	NA	NA	NA	NA	NA	NA	NA	NA	NA	NA	NA	NA	NA	NA	NA	NA	NA	NA	NA	NA	NA	NA	NA	NA	NA	NA	NA	NA	NA	NA	NA	NA	NA	NA	NA	NA	NA	NA	NA	NA	NA	NA	NA	NA	NA	NA	NA	NA	NA	NA	NA	NA	NA	NA	NA	NA	NA	NA	NA	NA	NA	NA	NA	NA	NA	NA	NA	NA	NA	NA	NA	NA	NA	NA	NA	NA	1	metro-politan	Standard	Akron	Akron, PA	<raw>	Lancaster County	PA	40.16	-76.2	Eastern	1	<raw>	4307	3096	1.39	0.01	1880	1827	156200	49117	-76.220507	-76.186311	40.169887	40.144335
235	17522	17522	practices/-MJ-RtHFh0725lQ6wxte	any age, any stage of life	Ephrata	US	29 Cloister Avenue	NA	PA	true	Luz Medicine serves Lancaster, PA and beyond through direct primary care for adults and children as well as additional services for those interested in fertility wellness. Check out our website to learn more!	true	true	NA	ilnqsvgptccy	pure	true	40.184047	Luz Medicine, PC	-76.184125	true	Luz Medicine	2020-10-01	MD	Danielle	Miller	NA	NA	fam	717-844-9003	NA	true	true	www.luzmedicine.com	d	150	NA	Mon-Fri	9a-3p	NA	NA	NA	NA	NA	NA	45	Ages 0-17	75	Ages 18+	NA	NA	NA	NA	NA	https://www.facebook.com/Luz.Medicine/	717-482-9069	https://www.linkedin.com/in/danielle-j-miller-md/	NA	NA	NA	https://firebasestorage.googleapis.com/v0/b/dpcmapper.appspot.com/o/vFKLQrvwWeUlFYHqbMOp0yhxlTE2%2Fpahuaxohvr_file?alt=media&token=112d5463-3e4e-400f-acc1-9611ae5344a0	NA	NA	Fertility and wellness memberships are also available https://luzmedicine.com/membership	NA	NA	NA	NA	NA	NA	NA	NA	@luz.medicine	NA	NA	NA	NA	NA	NA	NA	https://luzmedicine.com/membership#/	NA	NA	NA	NA	NA	NA	NA	NA	NA	NA	NA	NA	NA	NA	NA	NA	NA	NA	NA	NA	NA	NA	NA	NA	NA	NA	NA	NA	NA	NA	NA	NA	NA	NA	NA	NA	NA	NA	NA	NA	NA	NA	NA	NA	NA	NA	NA	NA	NA	NA	NA	NA	NA	NA	NA	NA	NA	NA	NA	NA	NA	NA	NA	NA	NA	NA	NA	2020-10-07T00:26:17.384Z	NA	NA	NA	NA	NA	NA	NA	NA	NA	NA	NA	NA	NA	NA	NA	NA	NA	NA	NA	NA	NA	NA	NA	NA	NA	NA	NA	NA	NA	NA	NA	NA	NA	NA	NA	NA	NA	NA	NA	NA	NA	NA	NA	NA	NA	NA	NA	NA	NA	NA	NA	NA	NA	NA	NA	NA	NA	NA	NA	NA	NA	NA	NA	NA	NA	NA	NA	NA	NA	NA	NA	NA	NA	NA	NA	NA	NA	NA	NA	NA	NA	NA	NA	NA	NA	NA	NA	NA	NA	NA	NA	NA	NA	NA	NA	NA	NA	NA	NA	NA	NA	NA	NA	NA	NA	NA	NA	NA	NA	NA	NA	NA	NA	NA	NA	NA	NA	NA	NA	NA	NA	NA	NA	NA	NA	NA	NA	NA	NA	NA	NA	NA	NA	NA	NA	NA	NA	NA	NA	NA	NA	NA	NA	NA	NA	NA	1	metro-politan	Standard	Ephrata	Ephrata, PA	<raw>	Lancaster County	PA	40.17	-76.17	Eastern	7	<raw>	32483	743	43.7	0.46	12752	12251	176200	54669	-76.258758	-76.072881	40.24199	40.105274
236	17572	17572	practices/-LVFXXVzF0X_YmHeySHG	0+	Ronks	US	334 Hartman Bridge Rd	NA	PA	true	NA	true	true	true	jqkbeabwdnhm	pure	true	39.995731	Alere Family Health	-76.182619	true	Alere Family Health	2017-10-02	MD	Chris	Lupold	waitlist	NA	fam	717-925-8469	true	true	true	http://www.alerefamilyhealth.com/	d	25	true	Monday	7 am - 4 pm	MD	Elizabeth	Van Aulen	waitlist	NA	fam	45	0-18 years (reduced to $25 with parent membership	45	18- 25 years (student (reduced to $25 with parent membership	65	19-44 years	75	45-64 years	NA	www.facebook.com/alereFH	717-983-4722	NA	NA	NA	NA	https://firebasestorage.googleapis.com/v0/b/dpcmapper.appspot.com/o/SdmtKYIVNZR5CgvqL1o2DNEm7wH3%2Fwdecbibmok_file?alt=media&token=63d1d0b6-943f-4d4d-bd65-dd79f7191d03	NA	NA	Discounted fee for dependents (up to 25 years of age with an enrolled parent: First child $25 per month Second child $25 per month 3 or more children $15 each per month	NA	NA	Tuesday	7 am - 4 pm	Wednesday	7 am - 4 pm	Thursday	7 am - 4 pm	NA	NA	NA	NA	NA	Friday	8 am - 4 pm	NA	NA	NA	NA	NA	NA	NA	NA	NA	65+ years	NA	CRNP	Bethany	Brown	95	NA	15	Enrollment fee (per additional family member joining at same time	NA	NA	NA	NA	open	fam	true	NA	NA	NA	NA	NA	NA	NA	NA	NA	NA	NA	NA	NA	NA	NA	NA	NA	NA	NA	NA	NA	NA	NA	NA	NA	NA	NA	NA	NA	NA	NA	NA	NA	NA	NA	NA	NA	NA	NA	NA	NA	NA	NA	NA	NA	NA	NA	NA	NA	NA	NA	NA	NA	NA	NA	NA	NA	NA	NA	NA	NA	NA	NA	NA	NA	NA	NA	NA	NA	NA	NA	NA	NA	NA	NA	NA	NA	NA	NA	NA	NA	NA	NA	NA	NA	NA	NA	NA	NA	NA	NA	NA	NA	NA	NA	NA	NA	NA	NA	NA	NA	NA	NA	NA	NA	NA	NA	NA	NA	NA	NA	NA	NA	NA	NA	NA	NA	NA	NA	NA	NA	NA	NA	NA	NA	NA	NA	NA	NA	NA	NA	NA	NA	NA	NA	NA	NA	NA	NA	NA	NA	NA	NA	NA	NA	NA	NA	NA	NA	NA	NA	NA	NA	NA	NA	NA	NA	NA	NA	NA	NA	NA	NA	NA	NA	NA	NA	NA	NA	NA	NA	NA	NA	NA	NA	NA	NA	NA	NA	NA	NA	NA	NA	NA	NA	NA	NA	NA	NA	NA	NA	1	metro-politan	Standard	Ronks	Ronks, PA	<raw>	Lancaster County	PA	40.01	-76.17	Eastern	4	<raw>	3859	222	17.4	0.16	1251	1207	216000	60382	-76.20832	-76.102782	40.069727	39.949926
237	17584	17584	practices/-N7H196Qkai0KO5ccDfv	NA	Willow Street	US	2819 Willow Street Pike	Suite J	PA	true	NA	true	true	NA	zlqgnthsrrac	pure	true	39.978028	NA	-76.274183	true	Walnut Grove Family Medicine, PLLC	NA	MD	Mary	Tierney	NA	NA	fam	717-723-9104	NA	true	true	www.walnutgrovefamilymed.com	d	NA	NA	NA	NA	NA	NA	NA	NA	NA	NA	40	0-18	60	19-44	70	45-64	90	65+	NA	@WGfamilymed	717-394-9388	NA	NA	https://firebasestorage.googleapis.com/v0/b/dpcmapper.appspot.com/o/tXHFjqBlvEfJsJISrFfZJIHdWEr2%2Fezulsmfnqu_file?alt=media&token=89203d44-de16-4ab2-b961-09b2f64350b0	NA	https://firebasestorage.googleapis.com/v0/b/dpcmapper.appspot.com/o/tXHFjqBlvEfJsJISrFfZJIHdWEr2%2Flbvjptavqt_file?alt=media&token=7e41fa73-18ef-4b9f-9b8b-605bdc5e5da7	Family Medicine with a Sports Medicine Fellowship	NA	Family membership - $150	@WalnutGroveFM	NA	NA	NA	NA	NA	NA	NA	@walnutgrovefamilymed	85	Orthopedic and acupuncture	NA	NA	NA	NA	NA	www.walnutgrovefamilymed.com	NA	NA	NA	NA	NA	NA	NA	NA	NA	NA	NA	NA	NA	NA	NA	NA	NA	NA	NA	NA	NA	NA	true	NA	NA	NA	NA	NA	NA	NA	NA	NA	NA	NA	NA	NA	NA	NA	NA	NA	NA	NA	NA	NA	NA	NA	NA	NA	NA	NA	NA	NA	NA	NA	NA	NA	NA	NA	NA	NA	NA	NA	NA	NA	NA	NA	NA	2022-07-18T15:58:53.150Z	NA	NA	NA	NA	NA	NA	NA	NA	NA	NA	NA	NA	NA	NA	NA	NA	NA	NA	NA	NA	NA	NA	NA	NA	NA	NA	NA	NA	NA	NA	NA	NA	NA	NA	NA	NA	NA	NA	NA	NA	NA	NA	NA	NA	NA	NA	NA	NA	NA	NA	NA	NA	NA	NA	NA	NA	NA	NA	NA	NA	NA	NA	NA	NA	NA	NA	NA	NA	NA	NA	NA	NA	NA	NA	NA	NA	NA	NA	NA	NA	NA	NA	NA	NA	NA	NA	NA	NA	NA	NA	NA	NA	NA	NA	NA	NA	NA	NA	NA	NA	NA	NA	NA	NA	NA	NA	NA	NA	NA	NA	NA	NA	NA	NA	NA	NA	NA	NA	NA	NA	NA	NA	NA	NA	NA	NA	NA	NA	NA	NA	NA	NA	NA	NA	NA	NA	NA	NA	NA	NA	NA	NA	NA	NA	NA	NA	1	metro-politan	Standard	Willow Street	Willow Street, PA	<raw>	Lancaster County	PA	39.96	-76.26	Eastern	4	<raw>	8957	617	14.51	0.13	3859	3659	196400	65369	-76.305191	-76.208203	40.013933	39.919872
238	17601	17601	practices/-LVFXUJdmHcux821OxBH	All ages	Lancaster	US	930 Red Rose Ct	Ste. 104	PA	true	CovenantMD opened in January, 2016 as one of the first Direct Primary Care practices in Lancaster. We offer same and next day visits, extended time with the doctor, discounts on medications from our in-office pharmacy, and other benefits. We are reclaiming the patient/doctor relationship!	true	true	true	ftcjacfuzxaf	pure	true	40.05804	CovenantMD, LLC	-76.360142	true	CovenantMD	2016-01-04	MD, FAAFP	Patrick	Rohal	full	NA	fam	717-298-1983	true	true	true	https://www.covenantmd.net/	d	NA	true	Monday through Friday	8:30am to 5:00pm	MD	Susan	Mellinger	waitlist	NA	fam	40	Ages 0-18 and college students 18-22	20	Ages 0-18 and college students 18-22 (with at least one enrolled adult in household	60	Ages 19-44	70	Ages 45-64	NA	https:/www.facebook.com/CovenantMD	NA	NA	NA	NA	NA	https://firebasestorage.googleapis.com/v0/b/dpcmapper.appspot.com/o/J27GfZQqSeXGoEcS46mOVotWUeM2%2Fahobxgcnzy_file?alt=media&token=76b85015-274e-43ae-8955-03e9bdaec23f	Dr. Rohal, a native Marylander, is proud to call Lancaster his home. He obtained his undergraduate degree in biomedical engineering from Johns Hopkins University, his medical degree from the University of Maryland, and he completed his residency in Family Medicine with the U.S. Air Force.	https://firebasestorage.googleapis.com/v0/b/dpcmapper.appspot.com/o/J27GfZQqSeXGoEcS46mOVotWUeM2%2Fkupqkhzelt_file?alt=media&token=1677dc9d-19ea-4b54-ad1d-579168b00d98	NA	NA	NA	NA	NA	NA	NA	NA	NA	NA	NA	NA	NA	NA	NA	NA	NA	NA	NA	NA	NA	NA	NA	https://firebasestorage.googleapis.com/v0/b/dpcmapper.appspot.com/o/J27GfZQqSeXGoEcS46mOVotWUeM2%2Ffquazwolay_file?alt=media&token=2e890b46-7a55-4eab-84e6-98f8c963b614	NA	Ages 65 and above	NA	CRNP	Jane	Snyder	85	NA	NA	NA	NA	NA	NA	https://firebasestorage.googleapis.com/v0/b/dpcmapper.appspot.com/o/J27GfZQqSeXGoEcS46mOVotWUeM2%2Fqajkyqqjtt_file?alt=media&token=f0d8ee4f-08ea-4fd1-8a1c-e0782c4d3f6e	open	fam	NA	NA	Dr. Mellinger is a Lancaster County native and a Duke fan. She obtained her bachelor's degree in biomedical engineering from Duke University, her medical degree from the University of Virginia, and she completed her Family Medicine residency at Lancaster General Hospital.	Jane is a family nurse practitioner. She obtained her bachelor's degree from Millersville University, her RN from HACC, her Nurse Practitioner degree from Widener University, and in 2019 she completed a fellowship in Integrative Medicine at the University of Arizona.	NA	NA	NA	NA	NA	NA	NA	NA	NA	NA	NA	NA	NA	NA	NA	NA	NA	NA	NA	NA	NA	NA	NA	NA	NA	NA	NA	NA	NA	NA	NA	NA	NA	NA	NA	NA	NA	NA	NA	NA	NA	NA	NA	NA	NA	NA	NA	NA	NA	NA	NA	NA	NA	NA	NA	NA	NA	NA	NA	NA	NA	NA	NA	NA	NA	NA	NA	NA	NA	NA	NA	NA	NA	NA	NA	NA	NA	NA	NA	NA	NA	NA	NA	NA	NA	NA	NA	NA	NA	NA	NA	NA	NA	NA	NA	NA	NA	NA	NA	NA	NA	NA	NA	NA	NA	NA	NA	NA	NA	NA	NA	NA	NA	NA	NA	NA	NA	NA	NA	NA	NA	NA	NA	NA	NA	NA	NA	NA	NA	NA	NA	NA	NA	NA	NA	NA	NA	NA	NA	NA	NA	NA	NA	NA	NA	NA	NA	NA	NA	NA	NA	NA	NA	NA	NA	NA	NA	NA	NA	NA	NA	NA	NA	NA	NA	NA	NA	NA	NA	NA	NA	NA	NA	NA	NA	NA	NA	NA	NA	NA	NA	NA	NA	NA	NA	NA	NA	NA	1	metro-politan	Standard	Lancaster	Lancaster, PA	<raw>	Lancaster County	PA	40.1	-76.3	Eastern	8	<raw>	49779	1494	33.31	0.28	20711	19833	220000	64145	-76.438533	-76.199544	40.109004	40.043107
239	17601	17601	practices/-MQASH64EtK-eO0n4b4T	All	Lancaster	US	1697 Oregon Pike	NA	PA	true	Integrated Health and Wellness Practice	true	true	NA	qkalvkkbeifu	hybrid	true	40.067545	Keystone Functional Medicine, PC	-76.303056	true	Keystone Functional Medicine	2020-04-01	MD	Nicholas	D'Orazio	open	NA	general	717-490-6227	NA	true	true	www.keystonefunctionalmedicine.com	d	NA	true	Monday-Friday	NA	CRNP	Mary	Regan	open	NA	fam	59	Age 18-22	69	Age 23-64	79	Age 65+	199	Family	NA	https://www.facebook.com/kfm717	833-389-1700	https://www.linkedin.com/company/keystone-functional-medicine-pc	NA	NA	NA	https://firebasestorage.googleapis.com/v0/b/dpcmapper.appspot.com/o/W1RXGzgIqpM1jb1Qkye7GNU8ytu1%2Fzngqzjkmvk_file?alt=media&token=2c6ed3c2-bbfb-493a-925a-ffa606ac27da	Integrative and Regenerative Medicine, Pain Management and Psychiatry	NA	NA	NA	NA	Tuesday and Thursday	5pm-8pm by appointment	NA	NA	NA	NA	@kfm717	15	Chiropractic	119	Monthly Personal Trainer	NA	NA	NA	NA	NA	NA	NA	NA	NA	NA	NA	NA	NA	DC	Jared	Stubblefield	NA	NA	NA	NA	NA	NA	NA	NA	open	NA	true	NA	Primary Care and Functional Medicine	Specializes in pediatric, adult and prenatal musculoskeletal injury and decompression therapy	NA	NA	NA	NA	NA	NA	NA	NA	NA	NA	NA	NA	NA	NA	NA	NA	NA	NA	NA	119	Macronutrient Consultation 60 minutes	NA	NA	NA	NA	NA	NA	NA	NA	NA	NA	NA	NA	NA	NA	NA	NA	NA	NA	NA	NA	2021-01-04T03:33:40.030Z	NA	NA	NA	NA	NA	NA	NA	NA	NA	NA	NA	NA	NA	NA	NA	NA	NA	NA	NA	NA	NA	NA	NA	NA	NA	NA	NA	NA	NA	NA	NA	NA	NA	NA	NA	NA	NA	NA	NA	NA	NA	NA	NA	NA	NA	NA	NA	NA	NA	NA	NA	NA	NA	NA	NA	NA	NA	NA	NA	NA	NA	NA	NA	NA	NA	NA	NA	NA	NA	NA	NA	NA	NA	NA	NA	NA	NA	NA	NA	NA	NA	NA	NA	NA	NA	NA	NA	NA	NA	NA	NA	NA	NA	NA	NA	NA	NA	NA	NA	NA	NA	NA	NA	NA	NA	NA	NA	NA	NA	NA	NA	NA	NA	NA	NA	NA	NA	NA	NA	NA	NA	NA	NA	NA	NA	NA	NA	NA	NA	NA	NA	NA	NA	NA	NA	NA	NA	NA	NA	NA	NA	NA	NA	NA	NA	NA	1	metro-politan	Standard	Lancaster	Lancaster, PA	<raw>	Lancaster County	PA	40.1	-76.3	Eastern	8	<raw>	49779	1494	33.31	0.28	20711	19833	220000	64145	-76.438533	-76.199544	40.109004	40.043107
240	17602	17602	practices/-LgzJnglkZBZ3UXpqmx3	0-110	Lancaster	US	2160 Lincoln Highway East, St. 1-4A	NA	PA	true	Full Service Family Practice. Warm, comfortable setting.	true	true	NA	mvlazdazppff	hybrid	true	40.0285	NA	-76.229173	true	Avalon Primary Care	2019-06-03	DO	Louise	Butler	open	https://www.doximity.com/profiles/d4f3c64a-bd27-4f77-8bee-99ea9aa2ef68	fam	717-899-8113	NA	true	true	https://www.avalonpc.org	d	NA	true	Monday, Wednesday, Thursday and Friday	9AM - 5PM	NA	NA	NA	NA	NA	NA	70	26yrs to 64yrs	NA	Newborn to 25yrs	160	Family: 2 Parents, 2-3 children	190	Family: 2 Parents, 4+ children	70	https://www.facebook.com/Avalonpcare	717-617-2476	NA	NA	https://firebasestorage.googleapis.com/v0/b/dpcmapper.appspot.com/o/cTjvLyQIECb6WpnMigza0QEJRxQ2%2Fwwzagswark_file?alt=media&token=2810053d-aa23-43b0-b962-a2f07b0ed898	https://firebasestorage.googleapis.com/v0/b/dpcmapper.appspot.com/o/cTjvLyQIECb6WpnMigza0QEJRxQ2%2Fidqqfnycyw_file?alt=media&token=f6396230-3590-4e40-88ae-2d9d7d46546f	https://firebasestorage.googleapis.com/v0/b/dpcmapper.appspot.com/o/cTjvLyQIECb6WpnMigza0QEJRxQ2%2Fcuvrfqkrtu_file?alt=media&token=3b311558-fb29-4f16-86db-f0887b8c3557	Dr. Butler is a Board Certified Osteopathic Family Physician with over 25 years of experience. She has always believed that if a doctor really listens to her patients, that the diagnosis will reveal itself. Then, together, they can find the best treatment.	https://firebasestorage.googleapis.com/v0/b/dpcmapper.appspot.com/o/cTjvLyQIECb6WpnMigza0QEJRxQ2%2Foaeqxhwbpn_file?alt=media&token=68dff53f-8e47-4b56-bdb9-3d0746ec8dd6	Discounts for additional family members. Medicare and Secondary accepted	NA	NA	Tuesday	1PM - 8pm	NA	NA	NA	NA	NA	70	Osteopathic Manipulative Therapy	70	One Time Consultation Adult	NA	NA	NA	NA	NA	NA	NA	NA	NA	NA	NA	NA	NA	NA	NA	NA	NA	NA	NA	NA	NA	NA	NA	NA	NA	NA	NA	NA	NA	NA	NA	NA	NA	NA	NA	NA	NA	NA	NA	NA	NA	NA	NA	NA	NA	NA	<iframe frameborder=0 style=width:100%; height=900 src=https://avalonprimarycare.atlas.md/enrollment/index.html?account=KOAXOtNkpkhagmr8mLDq></iframe>	NA	NA	30	One Time Consultation Children to 18yrs or Student	NA	NA	NA	NA	NA	NA	NA	NA	NA	NA	NA	NA	NA	85	DOT (CDL and Professional Scuba Diving Physicals Member	110	DOT (CDL and Professional Scuba Diving Physicals Non-member	75	Home Visits (established patients	Hybrid: I do take Medicare, Supplemental and Advantage Plans	NA	NA	NA	NA	NA	NA	NA	NA	NA	NA	NA	NA	NA	NA	NA	NA	NA	NA	NA	NA	NA	NA	NA	NA	NA	NA	NA	NA	NA	NA	NA	NA	NA	NA	NA	NA	NA	NA	NA	NA	NA	NA	NA	NA	NA	NA	NA	NA	NA	NA	NA	NA	NA	NA	NA	NA	NA	NA	NA	NA	NA	NA	NA	NA	NA	NA	NA	NA	NA	NA	NA	NA	NA	NA	NA	NA	NA	NA	NA	NA	NA	NA	NA	NA	NA	NA	NA	NA	NA	NA	NA	NA	NA	NA	NA	NA	NA	NA	NA	NA	NA	NA	NA	NA	NA	NA	NA	NA	NA	NA	NA	NA	NA	NA	NA	NA	NA	NA	NA	NA	NA	NA	NA	NA	NA	NA	NA	NA	NA	NA	NA	NA	NA	NA	NA	NA	NA	NA	NA	NA	NA	NA	NA	NA	NA	NA	NA	1	metro-politan	Standard	Lancaster	Lancaster, PA	<raw>	Lancaster County	PA	40.01	-76.25	Eastern	5	<raw>	52452	2046	25.63	0.43	20395	19222	161000	42364	-76.310866	-76.191997	40.061927	39.960645
241	17815	17815	practices/-NGvkFVDRVCHpJjg_Ns1	5-65+	Bloomsburg	US	1235 Columbia Blvd	NA	PA	true	NA	NA	true	NA	hzztezljugby	pure	true	41.006021	Together for Health & Wellness, LLC	-76.432925	true	Together for Health & Wellness	2021-11-20	NP	Emily	Daniels	NA	NA	NA	570-238-9080	NA	true	true	www.together4healthwellness.com	d	150	true	Mon-Fri	9am-5pm	NA	NA	NA	NA	NA	NA	75	Monthly	NA	NA	NA	NA	NA	NA	NA	https://www.facebook.com/T4HealthWellness	NA	NA	NA	NA	NA	https://firebasestorage.googleapis.com/v0/b/dpcmapper.appspot.com/o/wlrkcKv4NcZ1TbiJrAhAtIkz4gF2%2Fesgzwodhzo_file?alt=media&token=2360aaf5-5883-429d-9feb-4c1b9777c004	NA	NA	NA	NA	NA	NA	NA	NA	NA	NA	NA	NA	NA	NA	NA	NA	NA	NA	NA	NA	NA	NA	NA	NA	NA	NA	NA	NA	NA	NA	NA	NA	NA	NA	NA	NA	NA	NA	NA	NA	NA	NA	true	NA	NA	NA	NA	NA	NA	NA	NA	NA	NA	NA	NA	NA	NA	NA	NA	NA	NA	NA	NA	NA	NA	NA	NA	NA	NA	NA	NA	NA	NA	NA	NA	NA	NA	NA	NA	NA	NA	NA	NA	NA	NA	NA	NA	2022-11-15T14:45:57.065Z	NA	NA	NA	NA	NA	NA	NA	NA	NA	NA	NA	NA	NA	NA	NA	NA	NA	NA	NA	NA	NA	NA	NA	NA	NA	NA	NA	NA	NA	NA	NA	NA	NA	NA	NA	NA	NA	NA	NA	NA	NA	NA	NA	NA	NA	NA	NA	NA	NA	NA	NA	NA	NA	NA	NA	NA	NA	NA	NA	NA	NA	NA	NA	NA	NA	NA	NA	NA	NA	NA	NA	NA	NA	NA	NA	NA	NA	NA	NA	NA	NA	NA	NA	NA	NA	NA	NA	NA	NA	NA	NA	NA	NA	NA	NA	NA	NA	NA	NA	NA	NA	NA	NA	NA	NA	NA	NA	NA	NA	NA	NA	NA	NA	NA	NA	NA	NA	NA	NA	NA	NA	NA	NA	NA	NA	NA	NA	NA	NA	NA	NA	NA	NA	NA	NA	NA	NA	NA	NA	NA	NA	NA	NA	NA	NA	NA	1	metro-politan	Standard	Bloomsburg	Bloomsburg, PA	<raw>	Columbia County	PA	41	-76.4	Eastern	17	<raw>	30967	228	135.87	3.16	12002	11262	147500	44521	-76.636473	-76.18442	41.149172	40.894242
242	17837	17837	practices/-Nml8wd2df9D63PM1rPp	0-64	Lewisburg	US	130 Buffalo Rd	Suite 207	PA	true	Primary Care, Family Medicine, Integrative Medicine	NA	true	NA	jjvlmxiixjhq	pure	true	40.966989	Eulistic Health, LLC	-76.891823	true	Eulistic Health	2023-11-06	MD	Joshua	Hottenstein	NA	NA	fam	570-908-4053	NA	NA	true	www.eulistichealth.com	d	0	true	Monday, Tuesday, Saturday	9 AM-4:30 PM	NA	NA	NA	NA	NA	NA	140	Age 18 to 64 single adult	NA	NA	NA	NA	NA	NA	0	www.facebook.com/EulisticHealth	570-755-7077	linkedin.com/in/Joshua-hottenstein-627210297	Located in the Creamery Building	https://firebasestorage.googleapis.com/v0/b/dpcmapper.appspot.com/o/obmmgtfUFshuTQMS67aDeCDk2km1%2Fvlgxjqpjht_file?alt=media&token=74b6ffbc-26b5-4938-b386-5c5b417266cc	https://firebasestorage.googleapis.com/v0/b/dpcmapper.appspot.com/o/obmmgtfUFshuTQMS67aDeCDk2km1%2Flpyhiawapr_file?alt=media&token=9e79c437-b112-42ba-b0f1-0712f6db9d89	https://firebasestorage.googleapis.com/v0/b/dpcmapper.appspot.com/o/obmmgtfUFshuTQMS67aDeCDk2km1%2Fsrrsoiqvmi_file?alt=media&token=e005206f-1a7f-4999-b0e8-021389d1fdbf	NA	NA	no enrollment fees, only re-enrollment fee of $300. Thirty day cancellation notice. Annual billing 10% discount, Semi-annual billing 7.5% discount, Quarterly billing 5% discount. Couples—$280, Single parent family up to 3 kids—$225.	NA	NA	NA	NA	NA	NA	NA	NA	instagram.com/eulistichealth1	400	Integrative medicine consultation—2 visits	NA	NA	NA	NA	NA	https://eulistichealth.hint.com/signup/membership/contacts?=	Front Entrance	Main waiting room	https://firebasestorage.googleapis.com/v0/b/dpcmapper.appspot.com/o/obmmgtfUFshuTQMS67aDeCDk2km1%2Flxpvcrubvv_file?alt=media&token=f68879a0-faab-4def-b038-4a718795e99d	NA	NA	NA	NA	NA	NA	NA	NA	NA	NA	NA	NA	NA	NA	NA	NA	NA	NA	NA	true	NA	NA	NA	NA	NA	NA	NA	NA	NA	NA	NA	NA	NA	NA	NA	NA	NA	NA	NA	NA	NA	NA	NA	NA	NA	NA	NA	NA	NA	NA	NA	NA	NA	NA	NA	NA	NA	NA	NA	NA	NA	NA	NA	NA	2023-12-28T16:00:24.118Z	NA	NA	NA	NA	NA	NA	NA	NA	NA	NA	NA	NA	NA	NA	NA	NA	NA	NA	NA	NA	NA	NA	NA	NA	NA	NA	NA	NA	NA	NA	NA	NA	NA	NA	NA	NA	NA	NA	NA	NA	NA	NA	NA	NA	NA	NA	NA	NA	NA	NA	NA	NA	NA	NA	NA	NA	NA	NA	NA	NA	NA	NA	NA	NA	NA	NA	NA	NA	NA	NA	NA	NA	NA	NA	NA	NA	NA	NA	NA	NA	NA	NA	NA	NA	NA	NA	NA	NA	NA	NA	NA	NA	NA	NA	NA	NA	NA	NA	NA	NA	NA	NA	NA	NA	NA	NA	NA	NA	NA	NA	NA	NA	NA	NA	NA	NA	NA	NA	NA	NA	NA	NA	NA	NA	NA	NA	NA	NA	NA	NA	NA	NA	NA	NA	NA	NA	NA	NA	NA	NA	NA	NA	NA	NA	NA	NA	4	micro-politan	Standard	Lewisburg	Lewisburg, PA	<raw>	Union County	PA	41	-77	Eastern	7	<raw>	19815	318	62.31	0.3	7047	6518	170800	48878	-77.062007	-76.85856	41.0603	40.900408
243	17961	17961	practices/-MwgWxjS6H20pIo2Xc6a	NA	Orwigsburg	US	1120 Centre Turnpike	NA	PA	NA	NA	NA	NA	NA	wqscowlagklb	pure	NA	40.640088	FreedomDoc Peak Integrative Medicine	-76.094097	NA	FreedomDoc Peak Integrative Medicine	NA	DO	Liana	Rodriguez	NA	NA	im	570-669-8941	NA	NA	true	https://peakintegrativemed.com/	d	NA	NA	Mon, Wed	9am - 7pm	DC	Brandon	Aucker	NA	NA	NA	129	Primary Care + Chiropractic Adult	79	Primary Care + Chiropractic Child	249	Peak Plan + Functional Medicine	NA	NA	NA	https://www.facebook.com/PeakIntegrativeMed/	NA	NA	NA	NA	NA	NA	NA	NA	NA	NA	NA	Tues, Thur and Friday	9am-4pm	NA	NA	NA	NA	NA	NA	NA	NA	NA	NA	NA	NA	NA	NA	NA	NA	NA	NA	NA	NA	NA	NA	FNP	Amy	Strauss	NA	NA	NA	NA	NA	NA	NA	NA	NA	fam	NA	NA	NA	NA	NA	DC	Buddy	NA	Touchinsky	NA	NA	NA	NA	NA	NA	NA	NA	NA	NA	NA	NA	NA	NA	NA	NA	NA	NA	NA	NA	NA	NA	NA	NA	NA	NA	NA	NA	NA	NA	NA	NA	NA	NA	NA	NA	2022-02-24T16:19:35.079Z	NA	NA	NA	NA	NA	NA	NA	NA	NA	NA	NA	NA	NA	NA	NA	NA	NA	NA	NA	NA	NA	NA	NA	NA	NA	NA	NA	NA	NA	NA	NA	NA	NA	NA	NA	NA	NA	NA	NA	NA	NA	NA	NA	NA	NA	NA	NA	NA	NA	NA	NA	NA	NA	NA	NA	NA	NA	NA	NA	NA	NA	NA	NA	NA	NA	NA	NA	NA	NA	NA	NA	NA	NA	NA	NA	NA	NA	NA	NA	NA	NA	NA	NA	NA	NA	NA	NA	NA	NA	NA	NA	NA	NA	NA	NA	NA	NA	NA	NA	NA	NA	NA	NA	NA	NA	NA	NA	NA	NA	NA	NA	NA	NA	NA	NA	NA	NA	NA	NA	NA	NA	NA	NA	NA	NA	NA	NA	NA	NA	NA	NA	NA	NA	NA	NA	NA	NA	NA	NA	NA	NA	NA	NA	NA	NA	NA	5	micro-politan	Standard	Orwigsburg	Orwigsburg, PA	<raw>	Schuylkill County	PA	40.63	-76.06	Eastern	6	<raw>	6958	261	26.62	0.05	3012	2826	167100	63971	-76.131358	-75.994592	40.696574	40.587168
244	18017	18017	practices/-LoukoB12Lw-JuzHmkhA	0-100	Bethlehem	US	2223 Linden Street	NA	PA	NA	NA	NA	NA	NA	rnrmrdsrgjoo	pure	NA	40.642972	NA	-75.36481	NA	Arrow Primary Care, PLLC	2019-09-03	NA	NA	NA	NA	NA	NA	484-626-0121	NA	NA	true	https://arrowprimarycare.com	d	70	NA	Mon-Fri	By Appointment	NA	NA	NA	NA	NA	NA	40	Ages 0-26	70	27-50	85	51+	NA	NA	NA	NA	484-626-0121	NA	NA	NA	NA	https://firebasestorage.googleapis.com/v0/b/dpcmapper.appspot.com/o/Od4k9Pc1nNNxs7wRMnwcJ2QswYm1%2Fluttfzvnqy_file?alt=media&token=dd073566-67df-4c1b-8948-7181643bca37	NA	NA	NA	NA	NA	NA	NA	NA	NA	NA	NA	NA	NA	NA	NA	NA	NA	NA	NA	NA	NA	NA	NA	NA	NA	NA	NA	NA	NA	NA	NA	NA	NA	NA	NA	NA	NA	NA	NA	NA	NA	NA	NA	NA	NA	NA	NA	NA	NA	NA	NA	NA	NA	NA	NA	NA	NA	NA	NA	NA	NA	NA	NA	NA	NA	NA	NA	NA	NA	NA	NA	NA	NA	NA	NA	NA	NA	NA	NA	NA	NA	NA	NA	NA	NA	NA	NA	2019-09-16T15:49:02.621Z	NA	NA	NA	NA	NA	NA	NA	NA	NA	NA	NA	NA	NA	NA	NA	NA	NA	NA	NA	NA	NA	NA	NA	NA	NA	NA	NA	NA	NA	NA	NA	NA	NA	NA	NA	NA	NA	NA	NA	NA	NA	NA	NA	NA	NA	NA	NA	NA	NA	NA	NA	NA	NA	NA	NA	NA	NA	NA	NA	NA	NA	NA	NA	NA	NA	NA	NA	NA	NA	NA	NA	NA	NA	NA	NA	NA	NA	NA	NA	NA	NA	NA	NA	NA	NA	NA	NA	NA	NA	NA	NA	NA	NA	NA	NA	NA	NA	NA	NA	NA	NA	NA	NA	NA	NA	NA	NA	NA	NA	NA	NA	NA	NA	NA	NA	NA	NA	NA	NA	NA	NA	NA	NA	NA	NA	NA	NA	NA	NA	NA	NA	NA	NA	NA	NA	NA	NA	NA	NA	NA	NA	NA	NA	NA	NA	NA	1	metro-politan	Standard	Bethlehem	Bethlehem, PA	<raw>	Northampton County	PA	40.66	-75.39	Eastern	4	<raw>	37549	2316	16.21	0.12	15682	15077	231300	62882	-75.45278	-75.331456	40.697688	40.6177
245	18106	18106	practices/-LVFW-BN9Ghz_Ornwciv	0-100+	Allentown	US	1150 Glenlivet Dr	Ste. A17	PA	true	Board Certified Family Medicine, Independent, solo practice for 15 years, Primary Care for ages 0-100 including Gyn care, ADHD eval, diagnosis, treatment, Still the only DPC in The Lehigh Valley are of PA! Supports for Docs4PatientCare Foundation. Is a Certified HIPAA Compliance Officer. Author or The Manual of Policies and Procedures for Direct Primary Care. Member of AAPS, DPCA, FMMA, NIFB, AID, PPA.	true	true	true	lspczcvhqzak	pure	true	40.589945	Green Hills Direct Family Care	-75.627772	true	Green Hills Direct Family Care	2016-01-04	MA	Sarah	Schanck	waitlist	https://www.facebook.com/GreenHillsDirectFamilyCare/	fam	610-530-9155	true	true	true	http://www.greenhillsdirectfamilycare.com/	d	50	true	Monday, Thursday, Friday: Tuesday: Wednesday	8am-4pm: 11am-7pm: 8am-12noon	NA	NA	NA	NA	NA	NA	20	0-19 w/ adult member	35	0-19 w/o adult member	60	20-44	85	45-64	0	NA	610-530-4495	NA	NA	NA	NA	https://firebasestorage.googleapis.com/v0/b/dpcmapper.appspot.com/o/QK7AQI9NLGV55jB2889Rcy4vICy1%2Fktnhpxrmer_file?alt=media&token=5c193680-a129-4471-aaad-63db40a04ed6	NA	NA	10% mark up on generic medications dispensed from in the office. ADHD screening, diagnosis, treatment and follow-up, call office for pricing. Any additional small charges, tranparently listed on website.	NA	NA	Tuesday	11am-7pm	Wednesday	8am-12noon	NA	NA	NA	5	Lab draw/processing fee	10	Vaccine administration	NA	NA	NA	NA	NA	NA	NA	NA	NA	NA	NA	65+	NA	NA	NA	NA	110	NA	NA	NA	NA	NA	NA	NA	NA	NA	NA	NA	NA	NA	NA	NA	NA	NA	NA	NA	NA	NA	NA	NA	NA	NA	NA	NA	NA	NA	NA	NA	NA	NA	NA	NA	NA	NA	NA	NA	NA	NA	NA	NA	NA	NA	NA	NA	NA	NA	NA	NA	NA	NA	NA	NA	NA	NA	NA	NA	NA	NA	NA	NA	NA	NA	NA	NA	NA	NA	NA	NA	NA	NA	NA	NA	NA	NA	NA	NA	NA	NA	NA	NA	NA	NA	NA	NA	NA	NA	NA	NA	NA	NA	NA	NA	NA	NA	NA	NA	NA	NA	NA	NA	NA	NA	NA	NA	NA	NA	NA	NA	NA	NA	NA	NA	NA	NA	NA	NA	NA	NA	NA	NA	NA	NA	NA	NA	NA	NA	NA	NA	NA	NA	NA	NA	NA	NA	NA	NA	NA	NA	NA	NA	NA	NA	NA	NA	NA	NA	NA	NA	NA	NA	NA	NA	NA	NA	NA	NA	NA	NA	NA	NA	NA	NA	NA	NA	NA	NA	NA	NA	NA	NA	NA	NA	NA	NA	NA	NA	NA	NA	NA	NA	NA	NA	NA	NA	NA	NA	NA	NA	NA	NA	NA	NA	NA	NA	NA	NA	NA	NA	1	metro-politan	Standard	Allentown	Allentown, PA	<raw>	Lehigh County	PA	40.58	-75.59	Eastern	3	<raw>	6889	850	8.11	0.12	2836	2740	239000	74702	-75.634824	-75.54145	40.622836	40.547015
246	18106	18106	practices/-LVFW-BN9Ghz_Ornwciv	0-100+	Allentown	US	1150 Glenlivet Dr	Ste. A17	PA	true	Board Certified Family Medicine, Independent, solo practice for 15 years, Primary Care for ages 0-100 including Gyn care, ADHD eval, diagnosis, treatment, Still the only DPC in The Lehigh Valley are of PA! Supports for Docs4PatientCare Foundation. Is a Certified HIPAA Compliance Officer. Author or The Manual of Policies and Procedures for Direct Primary Care. Member of AAPS, DPCA, FMMA, NIFB, AID, PPA.	true	true	true	lspczcvhqzak	pure	true	40.589945	Green Hills Direct Family Care	-75.627772	true	Green Hills Direct Family Care	2016-01-04	MA	Sarah	Schanck	waitlist	https://www.facebook.com/GreenHillsDirectFamilyCare/	fam	610-530-9155	true	true	true	http://www.greenhillsdirectfamilycare.com/	d	50	true	Monday, Thursday, Friday: Tuesday: Wednesday	8am-4pm: 11am-7pm: 8am-12noon	NA	NA	NA	NA	NA	NA	20	0-19 w/ adult member	35	0-19 w/o adult member	60	20-44	85	45-64	0	NA	610-530-4495	NA	NA	NA	NA	https://firebasestorage.googleapis.com/v0/b/dpcmapper.appspot.com/o/QK7AQI9NLGV55jB2889Rcy4vICy1%2Fktnhpxrmer_file?alt=media&token=5c193680-a129-4471-aaad-63db40a04ed6	NA	NA	10% mark up on generic medications dispensed from in the office. ADHD screening, diagnosis, treatment and follow-up, call office for pricing. Any additional small charges, tranparently listed on website.	NA	NA	Tuesday	11am-7pm	Wednesday	8am-12noon	NA	NA	NA	5	Lab draw/processing fee	10	Vaccine administration	NA	NA	NA	NA	NA	NA	NA	NA	NA	NA	NA	65+	NA	NA	NA	NA	110	NA	NA	NA	NA	NA	NA	NA	NA	NA	NA	NA	NA	NA	NA	NA	NA	NA	NA	NA	NA	NA	NA	NA	NA	NA	NA	NA	NA	NA	NA	NA	NA	NA	NA	NA	NA	NA	NA	NA	NA	NA	NA	NA	NA	NA	NA	NA	NA	NA	NA	NA	NA	NA	NA	NA	NA	NA	NA	NA	NA	NA	NA	NA	NA	NA	NA	NA	NA	NA	NA	NA	NA	NA	NA	NA	NA	NA	NA	NA	NA	NA	NA	NA	NA	NA	NA	NA	NA	NA	NA	NA	NA	NA	NA	NA	NA	NA	NA	NA	NA	NA	NA	NA	NA	NA	NA	NA	NA	NA	NA	NA	NA	NA	NA	NA	NA	NA	NA	NA	NA	NA	NA	NA	NA	NA	NA	NA	NA	NA	NA	NA	NA	NA	NA	NA	NA	NA	NA	NA	NA	NA	NA	NA	NA	NA	NA	NA	NA	NA	NA	NA	NA	NA	NA	NA	NA	NA	NA	NA	NA	NA	NA	NA	NA	NA	NA	NA	NA	NA	NA	NA	NA	NA	NA	NA	NA	NA	NA	NA	NA	NA	NA	NA	NA	NA	NA	NA	NA	NA	NA	NA	NA	NA	NA	NA	NA	NA	NA	NA	NA	NA	1	metro-politan	Standard	Allentown	Allentown, PA	<raw>	Lehigh County	PA	40.58	-75.59	Eastern	3	<raw>	6889	850	8.11	0.12	2836	2740	239000	74702	-75.634824	-75.54145	40.622836	40.547015
247	18508	18508	practices/-O3Etsk_QnTkv7g-xI8P	13-75	Dickson City	US	217 Scranton Carbondale hwy.	NA	PA	true	NA	NA	true	NA	gqmmylczcmdv	pure	true	41.461096	Elemental Infusion LLC	-75.658039	true	Elemental Health & Wellness	2021-03-01	NA	NA	NA	NA	NA	NA	5706891866	NA	true	true	https://elementalinfusionnepa.com	d	150	true	Monday-Thursday	10am-5pm	NA	NA	NA	NA	NA	NA	30	Ages 13-17	50	Ages 18-39	61	Ages 40-64	75	65+	0	https://www.facebook.com/elementalNP.com	570-276-3157	NA	NA	https://firebasestorage.googleapis.com/v0/b/dpcmapper.appspot.com/o/P96HXlqXY5YSpUMY7YEnO511BY83%2Fqhblbqqdvk_file?alt=media&token=93d5e6cd-97e1-4217-9363-b7287709a27b	NA	https://firebasestorage.googleapis.com/v0/b/dpcmapper.appspot.com/o/P96HXlqXY5YSpUMY7YEnO511BY83%2Fnxkllqfhcr_file?alt=media&token=0f9aaa21-7a27-489f-bc93-4bf471b8a1eb	NA	NA	NA	NA	NA	Friday-Saturday	By Appointment Only	NA	NA	NA	NA	NA	NA	NA	NA	NA	NA	NA	NA	NA	NA	NA	NA	NA	NA	NA	NA	NA	NA	NA	NA	NA	NA	NA	NA	NA	NA	NA	NA	NA	NA	NA	true	80	NA	NA	NA	NA	NA	NA	NA	NA	NA	NA	NA	NA	NA	NA	NA	NA	NA	NA	NA	NA	NA	NA	NA	NA	NA	NA	NA	NA	NA	NA	NA	NA	NA	NA	NA	NA	NA	NA	NA	NA	NA	NA	NA	2024-08-01T21:45:18.888Z	NA	NA	NA	NA	NA	NA	NA	NA	NA	NA	NA	NA	NA	NA	NA	NA	NA	NA	NA	NA	NA	NA	NA	NA	NA	NA	NA	NA	NA	NA	NA	NA	NA	NA	NA	NA	NA	NA	NA	NA	NA	NA	NA	NA	NA	NA	NA	NA	NA	NA	NA	NA	NA	NA	NA	NA	NA	NA	NA	NA	NA	NA	NA	NA	NA	NA	NA	NA	NA	NA	NA	NA	NA	NA	NA	NA	NA	NA	NA	NA	NA	NA	NA	NA	NA	NA	NA	NA	NA	NA	NA	NA	NA	NA	NA	NA	NA	NA	NA	NA	NA	NA	NA	NA	NA	NA	NA	NA	NA	NA	NA	NA	NA	NA	NA	NA	NA	NA	NA	NA	NA	NA	NA	NA	NA	NA	NA	NA	NA	NA	NA	NA	NA	NA	NA	NA	NA	NA	NA	NA	NA	NA	NA	NA	NA	NA	1	metro-politan	Standard	Scranton	Scranton, PA	<raw>	Lackawanna County	PA	41.45	-75.65	Eastern	3	<raw>	12292	1807	6.8	0	5530	4982	91500	36118	-75.688921	-75.619104	41.487445	41.413447
248	18519	18519	practices/-MhLZNTfFnU1qTP8Wqay	18-100+	Dickson City	US	235 Main Street, Suite 103	NA	PA	NA	NA	NA	NA	NA	ogitbfcntzsg	pure	NA	41.452565	Amplified Care, PLLC	-75.635818	NA	Amplified Care	2021-08-02	DO	Amanda	Godfrey	open	NA	fam	570-514-4664	NA	NA	true	https://amplified.care	d	NA	NA	NA	NA	NA	NA	NA	NA	NA	NA	50	18-39	70	40-64	90	65+	NA	NA	NA	https://facebook.com/amplifiedcare	570-243-0858	NA	NA	NA	NA	NA	NA	NA	NA	NA	NA	NA	NA	NA	NA	NA	NA	@amplifiedcare	50	Gender Affirming Care	150	Medical Marijuana Initial Certification	NA	NA	NA	NA	NA	NA	NA	NA	NA	NA	NA	NA	NA	NA	NA	NA	NA	NA	NA	NA	NA	NA	NA	NA	NA	NA	NA	NA	NA	NA	NA	NA	NA	NA	NA	NA	NA	NA	NA	NA	NA	NA	NA	NA	NA	NA	NA	NA	NA	100	Medical Marijuana Recertification	NA	NA	NA	NA	NA	NA	NA	NA	NA	NA	NA	NA	NA	NA	NA	NA	NA	NA	NA	NA	2021-08-18T00:03:04.209Z	NA	NA	NA	NA	NA	NA	NA	NA	NA	NA	NA	NA	NA	NA	NA	NA	NA	NA	NA	NA	NA	NA	NA	NA	NA	NA	NA	NA	NA	NA	NA	NA	NA	NA	NA	NA	NA	NA	NA	NA	NA	NA	NA	NA	NA	NA	NA	NA	NA	NA	NA	NA	NA	NA	NA	NA	NA	NA	NA	NA	NA	NA	NA	NA	NA	NA	NA	NA	NA	NA	NA	NA	NA	NA	NA	NA	NA	NA	NA	NA	NA	NA	NA	NA	NA	NA	NA	NA	NA	NA	NA	NA	NA	NA	NA	NA	NA	NA	NA	NA	NA	NA	NA	NA	NA	NA	NA	NA	NA	NA	NA	NA	NA	NA	NA	NA	NA	NA	NA	NA	NA	NA	NA	NA	NA	NA	NA	NA	NA	NA	NA	NA	NA	NA	NA	NA	NA	NA	NA	NA	NA	NA	NA	NA	NA	NA	1	metro-politan	Standard	Scranton	Scranton, PA	<raw>	Lackawanna County	PA	41.46	-75.63	Eastern	2	<raw>	5104	2120	2.41	0	2472	2273	124000	38990	-75.660159	-75.604492	41.479391	41.449764
249	18901	18901	practices/-LVFXam-uEltYheNvAp6	NA	Doylestown	US	253 WEST STATE STREET	SUITE B	PA	NA	NA	NA	NA	true	gxtdxfftiobi	pure	NA	40.307813	Bucks County Center for Integrative Medicine	-75.137231	NA	Bucks County Center for Integrative Medicine	NA	DO	Julia	Helstrom	NA	NA	fam	NA	true	NA	true	http://www.bcimedicine.com/	d	NA	NA	NA	NA	DO	Jennifer	Patterson	NA	NA	fam	NA	NA	NA	NA	NA	NA	NA	NA	NA	http://www.facebook.com/10153839189745155	NA	NA	NA	NA	NA	NA	NA	NA	NA	NA	NA	NA	NA	NA	NA	NA	NA	NA	NA	NA	NA	NA	NA	NA	NA	NA	NA	NA	NA	NA	NA	NA	NA	NA	NA	MD	Simona	Walsh	NA	NA	NA	NA	NA	NA	NA	NA	NA	ped	NA	NA	NA	NA	NA	MD	Sharon	NA	Jellinek	NA	ped	NA	NA	NA	NA	NA	NA	NA	NA	NA	NA	NA	NA	NA	NA	NA	NA	NA	NA	NA	NA	NA	NA	NA	NA	NA	NA	NA	NA	NA	NA	NA	NA	NA	NA	NA	NA	NA	NA	NA	NA	NA	NA	NA	NA	NA	NA	NA	NA	NA	NA	NA	NA	NA	NA	NA	NA	NA	NA	NA	NA	NA	NA	NA	NA	NA	NA	NA	NA	NA	NA	NA	NA	NA	NA	NA	NA	NA	NA	NA	NA	NA	NA	NA	NA	NA	NA	NA	NA	NA	NA	NA	NA	NA	NA	NA	NA	NA	NA	NA	NA	NA	NA	NA	NA	NA	NA	NA	NA	NA	NA	NA	NA	NA	NA	NA	NA	NA	NA	NA	NA	NA	NA	NA	NA	NA	NA	NA	NA	NA	NA	NA	NA	NA	NA	NA	NA	NA	NA	NA	NA	NA	NA	NA	NA	NA	NA	NA	NA	NA	NA	NA	NA	NA	NA	NA	NA	NA	NA	NA	NA	NA	NA	NA	NA	NA	NA	NA	NA	NA	NA	NA	NA	NA	NA	NA	NA	NA	NA	NA	NA	NA	1	metro-politan	Standard	Doylestown	Doylestown, PA	<raw>	Bucks County	PA	40.31	-75.15	Eastern	4	<raw>	27598	1369	20.15	0.81	11351	10812	399700	84056	-75.207523	-75.087333	40.386369	40.261223
250	18940	18940	practices/-NB55_4kFPTelZbYqHu-	birth-21 years of age	Newtown	US	660 Newtown-Yardley Road	Suite 102	PA	true	The Best Care for your Child in its Simplest Form- Convenient Same Day or Next Day appointments, Unhurried hour-long visits, Direct Access 24/7 and 100% Continuity of Care with your board-certified Pediatrician.	true	true	NA	eerfckdkvwdm	pure	true	40.228773	NA	-74.921106	true	Zoomies Pediatrics	NA	DO	Quynh	Nguyen	NA	NA	ped	267-291-4225	NA	NA	true	zoomiespediatrics.com	d	NA	true	By Appointment Only.	Mon-Fri 9AM-5 PM	NA	NA	NA	NA	NA	NA	NA	NA	NA	NA	NA	NA	NA	NA	NA	facebook.com/zoomiesPediatrics	267-367-5820	NA	Dr. Quynh Nguyen and Biscuit (the Practice's Ambassador of Joy	https://firebasestorage.googleapis.com/v0/b/dpcmapper.appspot.com/o/sbVvjRtbvNQfFSZQed91FuCauHL2%2Fxewtninnkh_file?alt=media&token=bbb3c6f1-3e4e-4599-aaa0-2d3794e247b2	NA	https://firebasestorage.googleapis.com/v0/b/dpcmapper.appspot.com/o/sbVvjRtbvNQfFSZQed91FuCauHL2%2Fsbkixomtmf_file?alt=media&token=e06653d9-e0d6-4315-84dd-8a46843ff658	NA	NA	Monthly Membership Fee Structure based on Child's age. Call for details.	NA	NA	NA	NA	NA	NA	NA	NA	@zoomies_pediatrics	NA	NA	NA	NA	NA	NA	NA	NA	NA	NA	NA	NA	NA	NA	NA	NA	NA	NA	NA	NA	NA	NA	NA	NA	NA	NA	NA	NA	NA	NA	true	NA	NA	NA	NA	NA	NA	NA	NA	NA	NA	NA	NA	NA	NA	NA	NA	NA	NA	NA	NA	NA	NA	NA	NA	NA	NA	NA	NA	NA	NA	NA	NA	NA	NA	NA	NA	NA	NA	NA	NA	NA	NA	NA	NA	2022-09-04T01:25:34.028Z	NA	NA	NA	NA	NA	NA	NA	NA	NA	NA	NA	NA	NA	NA	NA	NA	NA	NA	NA	NA	NA	NA	NA	NA	NA	NA	NA	NA	NA	NA	NA	NA	NA	NA	NA	NA	NA	NA	NA	NA	NA	NA	NA	NA	NA	NA	NA	NA	NA	NA	NA	NA	NA	NA	NA	NA	NA	NA	NA	NA	NA	NA	NA	NA	NA	NA	NA	NA	NA	NA	NA	NA	NA	NA	NA	NA	NA	NA	NA	NA	NA	NA	NA	NA	NA	NA	NA	NA	NA	NA	NA	NA	NA	NA	NA	NA	NA	NA	NA	NA	NA	NA	NA	NA	NA	NA	NA	NA	NA	NA	NA	NA	NA	NA	NA	NA	NA	NA	NA	NA	NA	NA	NA	NA	NA	NA	NA	NA	NA	NA	NA	NA	NA	NA	NA	NA	NA	NA	NA	NA	NA	NA	NA	NA	NA	NA	1	metro-politan	Standard	Newtown	Newtown, PA	<raw>	Bucks County	PA	40.26	-74.96	Eastern	5	<raw>	28825	882	32.68	0.22	11274	10867	428700	114423	-75.026594	-74.880697	40.319899	40.204133
251	18976	18976	practices/-NMUMaZ3DS58p-6WCg-h	0-21	Warrington	US	1243 Easton Road	Suite 102 C	Pennsylvania	NA	NA	NA	NA	NA	ovhplaoganwe	pure	true	40.247957	True Health Pediatric PLLC	-75.13349	true	True Health Pediatrics	NA	DO	Teenu	Cherian	NA	NA	ped	215-607-8042	NA	NA	true	https://truehealthpeds.com/	d	99	true	NA	NA	NA	NA	NA	NA	NA	NA	95	Age 0-2	85	Age 3-5	75	Age 5+	NA	NA	NA	https://www.facebook.com/truehealthpediatrics	267-200-3957	NA	NA	NA	NA	https://firebasestorage.googleapis.com/v0/b/dpcmapper.appspot.com/o/IasNkEyaD6cm4UFOxzArlykp1eU2%2Foocmdlwoxr_file?alt=media&token=b4852b93-e2f8-445d-ad0a-c2c103059353	NA	NA	NA	NA	NA	NA	NA	NA	NA	NA	NA	https://www.instagram.com/truehealthpediatrics/	NA	NA	NA	NA	NA	NA	NA	https://truehealthpeds.com/	NA	NA	NA	NA	NA	NA	NA	NA	NA	NA	NA	NA	NA	NA	NA	NA	NA	NA	NA	NA	NA	NA	true	NA	NA	NA	NA	NA	NA	NA	NA	NA	NA	NA	NA	NA	NA	NA	NA	NA	NA	NA	NA	NA	NA	NA	NA	NA	NA	NA	NA	NA	NA	NA	NA	NA	NA	NA	NA	NA	NA	NA	NA	NA	NA	NA	NA	2023-01-23T16:03:04.615Z	NA	NA	NA	NA	NA	NA	NA	NA	NA	NA	NA	NA	NA	NA	NA	NA	NA	NA	NA	NA	NA	NA	NA	NA	NA	NA	NA	NA	NA	NA	NA	NA	NA	NA	NA	NA	NA	NA	NA	NA	NA	NA	NA	NA	NA	NA	NA	NA	NA	NA	NA	NA	NA	NA	NA	NA	NA	NA	NA	NA	NA	NA	NA	NA	NA	NA	NA	NA	NA	NA	NA	NA	NA	NA	NA	NA	NA	NA	NA	NA	NA	NA	NA	NA	NA	NA	NA	NA	NA	NA	NA	NA	NA	NA	NA	NA	NA	NA	NA	NA	NA	NA	NA	NA	NA	NA	NA	NA	NA	NA	NA	NA	NA	NA	NA	NA	NA	NA	NA	NA	NA	NA	NA	NA	NA	NA	NA	NA	NA	NA	NA	NA	NA	NA	NA	NA	NA	NA	NA	NA	NA	NA	NA	NA	NA	NA	1	metro-politan	Standard	Warrington	Warrington, PA	<raw>	Bucks County	PA	40.25	-75.14	Eastern	3	<raw>	19795	1827	10.83	0.07	7215	6969	370200	89817	-75.186234	-75.104984	40.287147	40.210886
252	18977	18977	practices/-LVFX4wRznQiqDLWQ09N	NA	Washington Crossing	US	1121 General Washington Memorial Blvd	NA	PA	true	NA	NA	true	true	nmasitzeeato	pure	true	40.289795	Revolutionary Health Services	-74.878063	true	Revolutionary Health Services	2004-08-01	MD	Charles	Whitney	waitlist	NA	im	215-321-1371	true	NA	true	http://rhslivewell.com/	d	NA	true	Monday	8:30am - 5:00pm	NA	NA	NA	NA	NA	NA	NA	NA	NA	NA	NA	NA	NA	NA	NA	NA	NA	NA	NA	NA	NA	NA	NA	NA	NA	NA	NA	Tuesday	8:30am - 5:00pm	Wednesday	8:30am - 5:00pm	Thursday	8:30am - 5:00pm	NA	NA	NA	NA	NA	Friday	8:30am - 5:00pm	NA	NA	NA	NA	NA	NA	NA	NA	NA	NA	NA	NA	NA	NA	NA	NA	NA	NA	NA	NA	NA	NA	NA	NA	NA	NA	NA	NA	NA	NA	NA	NA	NA	NA	NA	NA	NA	NA	NA	NA	NA	NA	NA	NA	NA	NA	NA	NA	NA	NA	NA	NA	NA	NA	NA	NA	NA	NA	NA	NA	NA	NA	NA	NA	NA	NA	NA	NA	NA	NA	NA	NA	NA	NA	NA	NA	NA	NA	NA	NA	NA	NA	NA	NA	NA	NA	NA	NA	NA	NA	NA	NA	NA	NA	NA	NA	NA	NA	NA	NA	NA	NA	NA	NA	NA	NA	NA	NA	NA	NA	NA	NA	NA	NA	NA	NA	NA	NA	NA	NA	NA	NA	NA	NA	NA	NA	NA	NA	NA	NA	NA	NA	NA	NA	NA	NA	NA	NA	NA	NA	NA	NA	NA	NA	NA	NA	NA	NA	NA	NA	NA	NA	NA	NA	NA	NA	NA	NA	NA	NA	NA	NA	NA	NA	NA	NA	NA	NA	NA	NA	NA	NA	NA	NA	NA	NA	NA	NA	NA	NA	NA	NA	NA	NA	NA	NA	NA	NA	NA	NA	NA	NA	NA	NA	NA	NA	NA	NA	NA	NA	NA	NA	NA	NA	NA	NA	NA	NA	NA	NA	NA	NA	NA	NA	NA	NA	1	metro-politan	Standard	Washington Crossing	Washington Crossing, PA	<raw>	Bucks County	PA	40.29	-74.88	Eastern	3	<raw>	4291	821	5.23	0.45	1750	1676	561000	150104	-74.912484	-74.846702	40.315468	40.257326
253	19004	19004	practices/-LVFY-IGzxrXuuIyjOHi	NA	Bala Cynwyd	US	191 Presidential Blvd	Ste. 135	PA	NA	NA	NA	NA	true	wffqgfmknyjh	unknown	NA	40.012162	Total Access Medical	-75.215841	NA	Total Access Medical	NA	NA	NA	NA	NA	NA	NA	NA	true	NA	true	https://www.totalaccessmedical.com/	d	NA	NA	NA	NA	NA	NA	NA	NA	NA	NA	NA	NA	NA	NA	NA	NA	NA	NA	NA	NA	NA	NA	NA	NA	NA	NA	NA	NA	NA	NA	NA	NA	NA	NA	NA	NA	NA	NA	NA	NA	NA	NA	NA	NA	NA	NA	NA	NA	NA	NA	NA	NA	NA	NA	NA	NA	NA	NA	NA	NA	NA	NA	NA	NA	NA	NA	NA	NA	NA	NA	NA	NA	NA	NA	NA	NA	NA	NA	NA	NA	NA	NA	NA	NA	NA	NA	NA	NA	NA	NA	NA	NA	NA	NA	NA	NA	NA	NA	NA	NA	NA	NA	NA	NA	NA	NA	NA	NA	NA	NA	NA	NA	NA	NA	NA	NA	NA	NA	NA	NA	NA	NA	NA	NA	NA	NA	NA	NA	NA	NA	NA	NA	NA	NA	NA	NA	NA	NA	NA	NA	NA	NA	NA	NA	NA	NA	NA	NA	NA	NA	NA	NA	NA	NA	NA	NA	NA	NA	NA	NA	NA	NA	NA	NA	NA	NA	NA	NA	NA	NA	NA	NA	NA	NA	NA	NA	NA	NA	NA	NA	NA	NA	NA	NA	NA	NA	NA	NA	NA	NA	NA	NA	NA	NA	NA	NA	NA	NA	NA	NA	NA	NA	NA	NA	NA	NA	NA	NA	NA	NA	NA	NA	NA	NA	NA	NA	NA	NA	NA	NA	NA	NA	NA	NA	NA	NA	NA	NA	NA	NA	NA	NA	NA	NA	NA	NA	NA	NA	NA	NA	NA	NA	NA	NA	NA	NA	NA	NA	NA	NA	NA	NA	NA	NA	NA	NA	NA	NA	NA	NA	1	metro-politan	Standard	Bala Cynwyd	Bala Cynwyd, PA	<raw>	Montgomery County	PA	40.02	-75.23	Eastern	2	<raw>	9416	3407	2.76	0.01	4046	3768	465400	104933	-75.247646	-75.206286	40.031197	39.99707
254	19027	19027	practices/-LVFY48tvpAxj3K0Wuip	NA	Elkins Park	US	210 Yorktown Plaza	NA	PA	NA	NA	NA	NA	true	ptsuwodjchds	unknown	NA	40.078852	R Health	-75.126944	NA	R Health	NA	NA	NA	NA	NA	NA	NA	215.600.4590	true	NA	true	https://www.r-health.md/	d	NA	NA	NA	NA	NA	NA	NA	NA	NA	NA	NA	NA	NA	NA	NA	NA	NA	NA	NA	https://www.facebook.com/rhealthmd	215.600.4599	NA	NA	NA	NA	NA	NA	NA	NA	NA	NA	NA	NA	NA	NA	NA	NA	NA	NA	NA	NA	NA	NA	NA	NA	NA	NA	NA	NA	NA	NA	NA	NA	NA	NA	NA	NA	NA	NA	NA	NA	NA	NA	NA	NA	NA	NA	NA	NA	NA	NA	NA	NA	NA	NA	NA	NA	NA	NA	NA	NA	NA	NA	NA	NA	NA	NA	NA	NA	NA	NA	NA	NA	NA	NA	NA	NA	NA	NA	NA	NA	NA	NA	NA	NA	NA	NA	NA	NA	NA	NA	NA	NA	NA	NA	NA	NA	NA	NA	NA	NA	NA	NA	NA	NA	NA	NA	NA	NA	NA	NA	NA	NA	NA	NA	NA	NA	NA	NA	NA	NA	NA	NA	NA	NA	NA	NA	NA	NA	NA	NA	NA	NA	NA	NA	NA	NA	NA	NA	NA	NA	NA	NA	NA	NA	NA	NA	NA	NA	NA	NA	NA	NA	NA	NA	NA	NA	NA	NA	NA	NA	NA	NA	NA	NA	NA	NA	NA	NA	NA	NA	NA	NA	NA	NA	NA	NA	NA	NA	NA	NA	NA	NA	NA	NA	NA	NA	NA	NA	NA	NA	NA	NA	NA	NA	NA	NA	NA	NA	NA	NA	NA	NA	NA	NA	NA	NA	NA	NA	NA	NA	NA	NA	NA	NA	NA	NA	NA	NA	NA	NA	NA	NA	NA	NA	NA	NA	NA	NA	NA	NA	NA	NA	NA	NA	NA	NA	NA	NA	NA	1	metro-politan	Standard	Elkins Park	Elkins Park, PA	<raw>	Montgomery County	PA	40.07	-75.13	Eastern	2	<raw>	19067	4824	3.95	0	8422	7942	284600	69793	-75.154076	-75.096191	40.089601	40.053177
255	19040	19040	practices/-LVFVxd-pBXT05iRjBkc	0-114	Hatboro	US	319 W County Line Rd	Ste. 6	PA	true	Deer View Family Medicine offers quality healthcare for patients of all ages and stages of life. We combine current best practices in healthcare with an old-fashioned style of delivery, resulting in a vastly improved experience with your doctor. We utilize modern technology enabling you to connect with your physician via text, email or telemedicine when a visit is either impossible or unnecessary. We even offer house calls when necessary.	true	true	true	ojtwbrmvsbik	pure	true	40.199144	Deer View Family Medicine	-75.119465	true	Deer View Family Medicine	2018-07-26	MD	Tiffany	Leonard	open	https://deerviewfamilymedicine.com/about/	fam	215-420-7587	true	true	true	https://deerviewfamilymedicine.com	d	NA	true	Mon	9am-5pm	NA	NA	NA	NA	NA	NA	39	Age 0-18	59	Age 19-49	79	Age 50-64	99	Age 65-99	NA	https://www.facebook.com/deerviewfamilymedicine	425-242-3681	NA	NA	NA	NA	https://firebasestorage.googleapis.com/v0/b/dpcmapper.appspot.com/o/SNtItLVu7NMKGSIo2tntLuLZIJG3%2Fzamsrnavug_file?alt=media&token=5f1a0112-35af-4fca-909e-2fa95d27e900	Tiffany Leonard, MD graduated from the University of Wyoming with a bachelors degrees in Molecular Biology. I then went on earn my medical degree from the Penn State College of Medicine in Hershey, Pennsylvania. I completed my residency in Family Medicine at Chestnut Hill Hospital in Philadelphia.	https://firebasestorage.googleapis.com/v0/b/dpcmapper.appspot.com/o/SNtItLVu7NMKGSIo2tntLuLZIJG3%2Fcfjmcexhdq_file?alt=media&token=e8707f19-5545-4c72-9590-aaf67303fe10	NA	NA	NA	Tues	9am-5pm	Wed	9am-5pm	Thur	1pm-5pm	NA	NA	NA	NA	NA	Fri	9am-3pm	NA	NA	NA	NA	NA	NA	NA	NA	NA	Age 100+	NA	NA	NA	NA	1	NA	250	Re-Enrollment Fee	NA	NA	NA	NA	NA	NA	NA	NA	NA	NA	NA	NA	NA	NA	NA	NA	NA	NA	NA	NA	NA	NA	NA	NA	NA	NA	NA	NA	NA	NA	NA	NA	NA	NA	NA	NA	NA	NA	NA	NA	NA	NA	NA	NA	NA	NA	NA	NA	NA	NA	NA	NA	NA	NA	NA	NA	NA	NA	NA	NA	NA	NA	NA	NA	NA	NA	NA	NA	NA	NA	NA	NA	NA	NA	NA	NA	NA	NA	NA	NA	NA	NA	NA	NA	NA	NA	NA	NA	NA	NA	NA	NA	NA	NA	NA	NA	NA	NA	NA	NA	NA	NA	NA	NA	NA	NA	NA	NA	NA	NA	NA	NA	NA	NA	NA	NA	NA	NA	NA	NA	NA	NA	NA	NA	NA	NA	NA	NA	NA	NA	NA	NA	NA	NA	NA	NA	NA	NA	NA	NA	NA	NA	NA	NA	NA	NA	NA	NA	NA	NA	NA	NA	NA	NA	NA	NA	NA	NA	NA	NA	NA	NA	NA	NA	NA	NA	NA	NA	NA	NA	NA	NA	NA	NA	NA	NA	NA	NA	NA	NA	NA	NA	NA	NA	NA	NA	NA	NA	NA	NA	NA	NA	NA	NA	NA	NA	NA	NA	1	metro-politan	Standard	Hatboro	Hatboro, PA	<raw>	Montgomery County	PA	40.18	-75.1	Eastern	2	<raw>	20536	3467	5.92	0	8551	8114	274800	69807	-75.139608	-75.072487	40.211775	40.151567
256	19040	19040	practices/-LVFVxd-pBXT05iRjBkc	0-114	Hatboro	US	319 W County Line Rd	Ste. 6	PA	true	Deer View Family Medicine offers quality healthcare for patients of all ages and stages of life. We combine current best practices in healthcare with an old-fashioned style of delivery, resulting in a vastly improved experience with your doctor. We utilize modern technology enabling you to connect with your physician via text, email or telemedicine when a visit is either impossible or unnecessary. We even offer house calls when necessary.	true	true	true	ojtwbrmvsbik	pure	true	40.199144	Deer View Family Medicine	-75.119465	true	Deer View Family Medicine	2018-07-26	MD	Tiffany	Leonard	open	https://deerviewfamilymedicine.com/about/	fam	215-420-7587	true	true	true	https://deerviewfamilymedicine.com	d	NA	true	Mon	9am-5pm	NA	NA	NA	NA	NA	NA	39	Age 0-18	59	Age 19-49	79	Age 50-64	99	Age 65-99	NA	https://www.facebook.com/deerviewfamilymedicine	425-242-3681	NA	NA	NA	NA	https://firebasestorage.googleapis.com/v0/b/dpcmapper.appspot.com/o/SNtItLVu7NMKGSIo2tntLuLZIJG3%2Fzamsrnavug_file?alt=media&token=5f1a0112-35af-4fca-909e-2fa95d27e900	Tiffany Leonard, MD graduated from the University of Wyoming with a bachelors degrees in Molecular Biology. I then went on earn my medical degree from the Penn State College of Medicine in Hershey, Pennsylvania. I completed my residency in Family Medicine at Chestnut Hill Hospital in Philadelphia.	https://firebasestorage.googleapis.com/v0/b/dpcmapper.appspot.com/o/SNtItLVu7NMKGSIo2tntLuLZIJG3%2Fcfjmcexhdq_file?alt=media&token=e8707f19-5545-4c72-9590-aaf67303fe10	NA	NA	NA	Tues	9am-5pm	Wed	9am-5pm	Thur	1pm-5pm	NA	NA	NA	NA	NA	Fri	9am-3pm	NA	NA	NA	NA	NA	NA	NA	NA	NA	Age 100+	NA	NA	NA	NA	1	NA	250	Re-Enrollment Fee	NA	NA	NA	NA	NA	NA	NA	NA	NA	NA	NA	NA	NA	NA	NA	NA	NA	NA	NA	NA	NA	NA	NA	NA	NA	NA	NA	NA	NA	NA	NA	NA	NA	NA	NA	NA	NA	NA	NA	NA	NA	NA	NA	NA	NA	NA	NA	NA	NA	NA	NA	NA	NA	NA	NA	NA	NA	NA	NA	NA	NA	NA	NA	NA	NA	NA	NA	NA	NA	NA	NA	NA	NA	NA	NA	NA	NA	NA	NA	NA	NA	NA	NA	NA	NA	NA	NA	NA	NA	NA	NA	NA	NA	NA	NA	NA	NA	NA	NA	NA	NA	NA	NA	NA	NA	NA	NA	NA	NA	NA	NA	NA	NA	NA	NA	NA	NA	NA	NA	NA	NA	NA	NA	NA	NA	NA	NA	NA	NA	NA	NA	NA	NA	NA	NA	NA	NA	NA	NA	NA	NA	NA	NA	NA	NA	NA	NA	NA	NA	NA	NA	NA	NA	NA	NA	NA	NA	NA	NA	NA	NA	NA	NA	NA	NA	NA	NA	NA	NA	NA	NA	NA	NA	NA	NA	NA	NA	NA	NA	NA	NA	NA	NA	NA	NA	NA	NA	NA	NA	NA	NA	NA	NA	NA	NA	NA	NA	NA	1	metro-politan	Standard	Hatboro	Hatboro, PA	<raw>	Montgomery County	PA	40.18	-75.1	Eastern	2	<raw>	20536	3467	5.92	0	8551	8114	274800	69807	-75.139608	-75.072487	40.211775	40.151567
257	19050	19050	practices/-LYr8ITsRvwAK3NUEzdY	0-100+	Lansdowne	US	85 N Lansdowne Avenue	Suite 4	Delaware	true	We are located in Delaware County (Philadelphia suburb.	true	true	NA	gxsgfibexwse	pure	true	39.941538	Synergize Direct Primary Care, PLLC	-75.27247	true	Synergize DPC	2019-05-01	D.O.	Felecia	Sumner	open	https://www.drfsumner.com	fam	2158760360	NA	true	true	https://www.synergizedpc.com/	d	100	NA	Mon-Fri	9am-5pm	NA	NA	NA	NA	NA	NA	29	0-17 (with accompanying adult member	99	18+	NA	NA	NA	NA	0	https://www.facebook.com/synergizedpc/	6672396162	NA	NA	NA	NA	https://firebasestorage.googleapis.com/v0/b/dpcmapper.appspot.com/o/cd2wVvpk1gO2QHJxLV9SNGqPpsF3%2Fzxtenjxgdf_file?alt=media&token=745889ab-16a8-4b28-9d07-e6bc10f500c9	Dr. Felecia Sumner is a family medicine physician, nationally-recognized speaker, best-selling author and wellness strategist dedicated to improving the health status of her patients, clients, and their communities.	https://firebasestorage.googleapis.com/v0/b/dpcmapper.appspot.com/o/cd2wVvpk1gO2QHJxLV9SNGqPpsF3%2Fhmumdpdnks_file?alt=media&token=5d9a5147-b6b0-48f0-84ca-2a39e0061cc6	We also offer functional medicine memberships (see website for more details.	@drfeleciasumner	NA	NA	NA	NA	NA	NA	NA	@drfeleciasumner	NA	NA	NA	NA	NA	NA	NA	NA	NA	NA	NA	NA	NA	NA	NA	NA	NA	NA	NA	NA	NA	NA	NA	NA	NA	NA	NA	NA	NA	NA	NA	299	NA	NA	NA	NA	NA	NA	NA	NA	NA	NA	NA	NA	NA	NA	NA	NA	NA	NA	NA	NA	NA	NA	NA	NA	NA	NA	NA	NA	NA	NA	NA	NA	NA	NA	NA	NA	NA	NA	NA	NA	NA	NA	NA	NA	NA	NA	NA	NA	NA	NA	NA	NA	NA	NA	NA	NA	NA	NA	NA	NA	NA	NA	NA	NA	NA	NA	NA	NA	NA	NA	NA	NA	NA	NA	NA	NA	NA	NA	NA	NA	NA	NA	NA	NA	NA	NA	NA	NA	NA	NA	NA	NA	NA	NA	NA	NA	NA	NA	NA	NA	NA	NA	NA	NA	NA	NA	NA	NA	NA	NA	NA	NA	NA	NA	NA	NA	NA	NA	NA	NA	NA	NA	NA	NA	NA	NA	NA	NA	NA	NA	NA	NA	NA	NA	NA	NA	NA	NA	NA	NA	NA	NA	NA	NA	NA	NA	NA	NA	NA	NA	NA	NA	NA	NA	NA	NA	NA	NA	NA	NA	NA	NA	NA	NA	NA	NA	NA	NA	NA	NA	NA	NA	NA	NA	NA	NA	NA	NA	NA	NA	NA	NA	NA	NA	NA	NA	NA	NA	NA	NA	1	metro-politan	Standard	Lansdowne	Lansdowne, PA	<raw>	Delaware County	PA	39.94	-75.26	Eastern	2	<raw>	28073	7620	3.68	0	12192	11266	156300	55530	-75.289743	-75.234742	39.953991	39.919992
258	19067	19067	practices/-LVFWqV9LbuEtwbczDN5	All	Yardley	US	301 Oxford Valley Rd	Ste. 202B	PA	true	Micropractice specializing in the treatment of back and neck pain	NA	true	true	zpstwkoezcib	pure	true	40.207503	Octagram Direct Primary Care	-74.867378	true	David Ladley D.O.	2018-03-01	DO	David	Ladley	open	https://www.doximity.com/pub/david-ladley-do	fam	607-743-6162	true	NA	true	http://www.octagramdpc.com	d	NA	NA	Monday	1:30pm-9:30pm	NA	NA	NA	NA	NA	NA	80	Individual patient	200	2~5 member household	NA	NA	NA	NA	NA	https://www.facebook.com/DavidLadleyDO	804-477-8370	NA	NA	NA	NA	https://firebasestorage.googleapis.com/v0/b/dpcmapper.appspot.com/o/zi7rGVmdphSWqECyAzaciBr0qt72%2Fteizdcgonv_file?alt=media&token=efd0ba87-1f0e-4613-a13e-bc591da781bb	NA	https://firebasestorage.googleapis.com/v0/b/dpcmapper.appspot.com/o/zi7rGVmdphSWqECyAzaciBr0qt72%2Fazobyephcl_file?alt=media&token=76b48d4a-4aa2-4643-bd3e-ffbcb31bc110	NA	NA	NA	Tuesday	1:30pm-3:30pm	Wednesday	1:30pm-9:30pm	Thursday	1:30pm-9:30pm	NA	NA	NA	NA	NA	Sunday	8:30am-12:30pm	NA	NA	NA	NA	NA	NA	NA	NA	NA	NA	NA	NA	NA	NA	NA	NA	NA	NA	NA	NA	NA	NA	NA	NA	NA	NA	NA	NA	NA	NA	NA	NA	NA	NA	NA	NA	NA	NA	NA	NA	NA	NA	NA	NA	NA	NA	NA	NA	NA	NA	NA	NA	NA	NA	NA	NA	NA	NA	NA	NA	NA	NA	NA	NA	NA	NA	NA	NA	NA	NA	NA	NA	NA	NA	NA	NA	NA	NA	NA	NA	NA	NA	NA	NA	NA	NA	NA	NA	NA	NA	NA	NA	NA	NA	NA	NA	NA	NA	NA	NA	NA	NA	NA	NA	NA	NA	NA	NA	NA	NA	NA	NA	NA	NA	NA	NA	NA	NA	NA	NA	NA	NA	NA	NA	NA	NA	NA	NA	NA	NA	NA	NA	NA	NA	NA	NA	NA	NA	NA	NA	NA	NA	NA	NA	NA	NA	NA	NA	NA	NA	NA	NA	NA	NA	NA	NA	NA	NA	NA	NA	NA	NA	NA	NA	NA	NA	NA	NA	NA	NA	NA	NA	NA	NA	NA	NA	NA	NA	NA	NA	NA	NA	NA	NA	NA	NA	NA	NA	NA	NA	NA	NA	NA	NA	NA	NA	NA	NA	NA	NA	NA	NA	NA	NA	NA	NA	NA	NA	NA	NA	NA	NA	NA	NA	NA	NA	1	metro-politan	Standard	Morrisville	Morrisville, PA	<raw>	Bucks County	PA	40.2	-74.81	Eastern	7	<raw>	51334	1801	28.5	2.48	20684	19798	350000	91182	-74.905519	-74.721519	40.26758	40.13617
259	19067	19067	practices/-LoaWTvluAHMvPswqsBT	newborns & up	Yardley	US	301 Oxford Valley Rd	Suite 1501	PA	true	NA	true	NA	NA	boslhjkjhpwc	hybrid	NA	40.2075	R-Health, LLC	-74.867882	true	R-Health Yardley	2019-09-23	DO	Jacqueline	Slakoper Delessio	open	https://www.doximity.com/pub/jacqueline-slakoper-delessio-do	fam	215.826.3022	NA	NA	true	https://www.r-health.md/yardley/	d	NA	true	NA	NA	NA	NA	NA	NA	NA	NA	NA	NA	NA	NA	NA	NA	NA	NA	NA	https://www.facebook.com/rhealthmd/	267.399.3996	https://www.linkedin.com/company/r-health-llc	NA	NA	NA	https://firebasestorage.googleapis.com/v0/b/dpcmapper.appspot.com/o/nmZiniTlYXcG8CN2hqaUIB6DdDQ2%2Fcbxzrtspos_file?alt=media&token=c7c4ba42-707b-41c2-a281-79f70ac06e5b	r. Jacqueline Slakoper Delessio is Board-certified in Family Medicine. She practices full scope family medicine including children and adults. She believes that to maintain good health, patients should be invested and collaborative in their treatment.	https://firebasestorage.googleapis.com/v0/b/dpcmapper.appspot.com/o/nmZiniTlYXcG8CN2hqaUIB6DdDQ2%2Fuyvhwezfpp_file?alt=media&token=af1fd399-a053-42ce-9c66-f522441d9b8b	NA	@rhealthmd	true	NA	NA	NA	NA	NA	NA	@rhealthmd	NA	NA	NA	NA	NA	NA	NA	https://www.r-health.md/join/	NA	NA	NA	NA	NA	NA	NA	NA	NA	NA	NA	NA	NA	NA	NA	NA	NA	NA	NA	NA	NA	NA	NA	NA	NA	NA	NA	NA	NA	NA	NA	NA	NA	NA	NA	NA	NA	NA	NA	NA	NA	NA	NA	NA	NA	NA	NA	NA	NA	NA	NA	NA	NA	NA	NA	NA	NA	NA	NA	NA	NA	NA	NA	NA	NA	NA	NA	2019-09-12T17:29:34.149Z	NA	NA	NA	NA	NA	NA	NA	NA	NA	NA	NA	NA	NA	NA	NA	NA	NA	NA	NA	NA	NA	NA	NA	NA	NA	NA	NA	NA	NA	NA	NA	NA	NA	NA	NA	NA	NA	NA	NA	NA	NA	NA	NA	NA	NA	NA	NA	NA	NA	NA	NA	NA	NA	NA	NA	NA	NA	NA	NA	NA	NA	NA	NA	NA	NA	NA	NA	NA	NA	NA	NA	NA	NA	NA	NA	NA	NA	NA	NA	NA	NA	NA	NA	NA	NA	NA	NA	NA	NA	NA	NA	NA	NA	NA	NA	NA	NA	NA	NA	NA	NA	NA	NA	NA	NA	NA	NA	NA	NA	NA	NA	NA	NA	NA	NA	NA	NA	NA	NA	NA	NA	NA	NA	NA	NA	NA	NA	NA	NA	NA	NA	NA	NA	NA	NA	NA	NA	NA	NA	NA	NA	NA	NA	NA	NA	NA	1	metro-politan	Standard	Morrisville	Morrisville, PA	<raw>	Bucks County	PA	40.2	-74.81	Eastern	7	<raw>	51334	1801	28.5	2.48	20684	19798	350000	91182	-74.905519	-74.721519	40.26758	40.13617
260	19072	19072	practices/-NtNMhhCEL2HWxfrSHKE	0-100	Narberth	US	915 Montgomery Ave	Suite 309	PA	true	DPC with aesthetics , mindfulness, ayurveda and yoga	true	true	NA	bttstkysnvvx	pure	true	40.011696	NA	-75.260162	true	Mindful Medicine and Wellness MD	2024-03-19	MD	Lily	Girson	NA	NA	fam	2157037377	NA	true	true	www.medicineandwellnessMD.com	d	NA	true	Mon-Fri	9am-5pm	NA	NA	NA	NA	NA	NA	49	Ages 0-18 years	99	Ages 19-44 years	119	Ages 45-64 years	149	Ages 65+ years	NA	NA	NA	NA	NA	NA	NA	NA	NA	NA	Age:0-18yo $49/monthCollege students with valid ID for academic year: $59 /month19-44yo $99/month45-64yo $119/month65+yo $149/month	NA	NA	NA	NA	NA	NA	NA	NA	NA	NA	Botox	NA	Filler	NA	NA	NA	https://mindfulmedicineandwellnessmd.atlas.md/enrollment/index.html?account=ui9HxEqpwCuMwCqEI2Yi	NA	NA	NA	NA	NA	NA	NA	NA	NA	NA	NA	NA	NA	NA	NA	NA	NA	NA	NA	NA	NA	NA	true	119	NA	NA	NA	NA	NA	NA	NA	NA	NA	NA	NA	NA	NA	NA	NA	NA	NA	NA	NA	NA	NA	NA	Ayurveda	NA	NA	NA	NA	NA	NA	NA	NA	NA	NA	NA	NA	NA	NA	Microneedling	NA	Weight loss	NA	NA	NA	2024-03-19T20:19:55.398Z	NA	NA	NA	NA	NA	NA	NA	NA	NA	NA	NA	NA	NA	NA	NA	NA	NA	NA	NA	NA	NA	NA	NA	NA	NA	NA	NA	NA	NA	NA	NA	NA	NA	NA	NA	NA	NA	NA	NA	NA	NA	NA	NA	NA	NA	NA	NA	NA	NA	NA	NA	NA	NA	NA	NA	NA	NA	NA	NA	NA	NA	NA	NA	NA	NA	NA	NA	NA	NA	NA	NA	NA	NA	NA	NA	NA	NA	NA	NA	NA	NA	NA	NA	NA	NA	NA	NA	NA	NA	NA	NA	NA	NA	NA	NA	NA	NA	NA	NA	NA	NA	NA	NA	NA	NA	NA	NA	NA	NA	NA	NA	NA	NA	NA	NA	NA	NA	NA	NA	NA	NA	NA	NA	NA	NA	NA	NA	NA	NA	NA	NA	NA	NA	NA	NA	NA	NA	NA	NA	NA	NA	NA	NA	NA	NA	NA	1	metro-politan	Standard	Narberth	Narberth, PA	<raw>	Montgomery County	PA	40.02	-75.26	Eastern	2	<raw>	9539	2947	3.24	0.03	4261	4033	458600	107959	-75.280335	-75.228149	40.046122	40.00063
261	19085	19085	practices/-NO2Hx9T6I4AIrc7zOk9	NA	Villanova	US	459 Sproul Road	NA	PA	NA	NA	NA	NA	NA	vvvqvpuouiqz	pure	NA	40.028272	NA	-75.364651	NA	Core Longevity Clinic	NA	DO	Adam	Leid	NA	NA	emergency	610-667-4601	NA	NA	true	Dradamleid.com	d	200	NA	NA	NA	NA	NA	NA	NA	NA	NA	349	Core Plan	749	Executive Plan	NA	NA	NA	NA	NA	NA	NA	NA	NA	NA	NA	https://firebasestorage.googleapis.com/v0/b/dpcmapper.appspot.com/o/44cxkC8PFJh5eZKbeO6ezzX59jF3%2Fstwrawbyrn_file?alt=media&token=793007d9-ec51-4d02-9893-41f83e81392f	NA	NA	NA	NA	NA	NA	NA	NA	NA	NA	NA	NA	NA	NA	NA	NA	NA	NA	NA	NA	NA	NA	NA	NA	NA	NA	NA	NA	NA	NA	NA	NA	NA	NA	NA	NA	NA	NA	NA	NA	NA	NA	NA	NA	NA	NA	NA	NA	NA	NA	NA	NA	NA	NA	NA	NA	NA	NA	NA	NA	NA	NA	NA	NA	NA	NA	NA	NA	NA	NA	NA	NA	NA	NA	NA	NA	NA	NA	NA	NA	NA	NA	NA	NA	NA	NA	NA	2023-02-12T01:44:48.103Z	NA	NA	NA	NA	NA	NA	NA	NA	NA	NA	NA	NA	NA	NA	NA	NA	NA	NA	NA	NA	NA	NA	NA	NA	NA	NA	NA	NA	NA	NA	NA	NA	NA	NA	NA	NA	NA	NA	NA	NA	NA	NA	NA	NA	NA	NA	NA	NA	NA	NA	NA	NA	NA	NA	NA	NA	NA	NA	NA	NA	NA	NA	NA	NA	NA	NA	NA	NA	NA	NA	NA	NA	NA	NA	NA	NA	NA	NA	NA	NA	NA	NA	NA	NA	NA	NA	NA	NA	NA	NA	NA	NA	NA	NA	NA	NA	NA	NA	NA	NA	NA	NA	NA	NA	NA	NA	NA	NA	NA	NA	NA	NA	NA	NA	NA	NA	NA	NA	NA	NA	NA	NA	NA	NA	NA	NA	NA	NA	NA	NA	NA	NA	NA	NA	NA	NA	NA	NA	NA	NA	NA	NA	NA	NA	NA	NA	1	metro-politan	Standard	Villanova	Villanova, PA	<raw>	Delaware County	PA	40.04	-75.35	Eastern	3	<raw>	8932	1478	6.04	0	2028	1897	795900	178233	-75.396438	-75.30103	40.06512	40.007111
262	19087	19087	practices/-O3JCILZDD7krv1GqQiY	12-100+	Wayne	US	295 Old Eagle School Road	NA	PA	true	NA	true	true	NA	oibizuauivfx	pure	true	40.055448	NA	-75.405928	true	Forward Family Medicine	2024-09-02	DO	David	Bigley	NA	NA	fam	215-645-7044	NA	true	true	ForwardFamilyMedicine.com	d	0	true	NA	NA	NA	NA	NA	NA	NA	NA	65	12-26 years old	100	27-99 years old	NA	2 Adults	NA	NA	0	NA	NA	NA	NA	NA	NA	NA	NA	NA	NA	NA	NA	NA	NA	NA	NA	NA	NA	NA	NA	NA	NA	NA	NA	NA	NA	https://app.elationemr.com/book/ForwardFamilyMedicine	NA	NA	NA	NA	NA	NA	NA	NA	NA	NA	NA	NA	NA	NA	NA	NA	NA	NA	NA	NA	NA	NA	true	350	NA	NA	NA	NA	NA	NA	NA	NA	NA	NA	NA	NA	NA	NA	NA	NA	NA	NA	NA	NA	NA	NA	NA	NA	NA	NA	NA	NA	NA	NA	NA	NA	NA	NA	NA	NA	NA	NA	NA	NA	NA	NA	NA	2024-08-02T17:48:37.206Z	NA	NA	NA	NA	NA	NA	NA	NA	NA	NA	NA	NA	NA	NA	NA	NA	NA	NA	NA	NA	NA	NA	NA	NA	NA	NA	NA	NA	NA	NA	NA	NA	NA	NA	NA	NA	NA	NA	NA	NA	NA	NA	NA	NA	NA	NA	NA	NA	NA	NA	NA	NA	NA	NA	NA	NA	NA	NA	NA	NA	NA	NA	NA	NA	NA	NA	NA	NA	NA	NA	NA	NA	NA	NA	NA	NA	NA	NA	NA	NA	NA	NA	NA	NA	NA	NA	NA	NA	NA	NA	NA	NA	NA	NA	NA	NA	NA	NA	NA	NA	NA	NA	NA	NA	NA	NA	NA	NA	NA	NA	NA	NA	NA	NA	NA	NA	NA	NA	NA	NA	NA	NA	NA	NA	NA	NA	NA	NA	NA	NA	NA	NA	NA	NA	NA	NA	NA	NA	NA	NA	NA	NA	NA	NA	NA	NA	1	metro-politan	Standard	Wayne	Wayne, PA	<raw>	Chester County	PA	40.06	-75.4	Eastern	5	<raw>	32225	2018	15.96	0.03	12978	12259	470000	108409	-75.478057	-75.328947	40.097201	40.012563
263	19087	19087	practices/-LVFY-8FNF-bpE1cAefW	NA	Wayne	US	418 E Lancaster Ave	NA	PA	NA	NA	NA	NA	true	pwwdnrnbbkap	unknown	NA	40.04328	Total Access Medical	-75.376342	NA	Total Access Medical	NA	NA	NA	NA	NA	NA	NA	NA	true	NA	true	https://www.totalaccessmedical.com/	d	NA	NA	NA	NA	NA	NA	NA	NA	NA	NA	NA	NA	NA	NA	NA	NA	NA	NA	NA	NA	NA	NA	NA	NA	NA	NA	NA	NA	NA	NA	NA	NA	NA	NA	NA	NA	NA	NA	NA	NA	NA	NA	NA	NA	NA	NA	NA	NA	NA	NA	NA	NA	NA	NA	NA	NA	NA	NA	NA	NA	NA	NA	NA	NA	NA	NA	NA	NA	NA	NA	NA	NA	NA	NA	NA	NA	NA	NA	NA	NA	NA	NA	NA	NA	NA	NA	NA	NA	NA	NA	NA	NA	NA	NA	NA	NA	NA	NA	NA	NA	NA	NA	NA	NA	NA	NA	NA	NA	NA	NA	NA	NA	NA	NA	NA	NA	NA	NA	NA	NA	NA	NA	NA	NA	NA	NA	NA	NA	NA	NA	NA	NA	NA	NA	NA	NA	NA	NA	NA	NA	NA	NA	NA	NA	NA	NA	NA	NA	NA	NA	NA	NA	NA	NA	NA	NA	NA	NA	NA	NA	NA	NA	NA	NA	NA	NA	NA	NA	NA	NA	NA	NA	NA	NA	NA	NA	NA	NA	NA	NA	NA	NA	NA	NA	NA	NA	NA	NA	NA	NA	NA	NA	NA	NA	NA	NA	NA	NA	NA	NA	NA	NA	NA	NA	NA	NA	NA	NA	NA	NA	NA	NA	NA	NA	NA	NA	NA	NA	NA	NA	NA	NA	NA	NA	NA	NA	NA	NA	NA	NA	NA	NA	NA	NA	NA	NA	NA	NA	NA	NA	NA	NA	NA	NA	NA	NA	NA	NA	NA	NA	NA	NA	NA	NA	NA	NA	NA	NA	NA	NA	1	metro-politan	Standard	Wayne	Wayne, PA	<raw>	Chester County	PA	40.06	-75.4	Eastern	5	<raw>	32225	2018	15.96	0.03	12978	12259	470000	108409	-75.478057	-75.328947	40.097201	40.012563
264	19090	19090	practices/-NgTl18ZwfbAxp1gFVlr	0 to 25 years	Willow Grove	US	3959 Welsh Road	NA	PA	NA	Telemedicine Sleep Practice for children and young adults with sleep disorders	NA	true	NA	srqekwlxpcub	pure	NA	40.155772	Dr Funke Afolabi-Brown PLLC	-75.140241	true	The Restful Sleep Place	2023-10-03	MD	Olufunke	Afolabi-Brown	NA	NA	pulm	215-607-8297	NA	NA	true	https://www.restfulsleepmd.com/	d	NA	NA	Tuesdays and Wednesdays	9 am to 4 pm	NA	NA	NA	NA	NA	NA	NA	NA	NA	NA	NA	NA	NA	NA	NA	https://www.facebook.com/funke.afolabibrown	215-258-8577	https://www.linkedin.com/in/drfunkebrown/	NA	NA	NA	https://firebasestorage.googleapis.com/v0/b/dpcmapper.appspot.com/o/RS5O0ExKLUSV7eMFAAg4b93FZEj2%2Fvdspkdyyvc_file?alt=media&token=5b178a95-dc6a-4d78-915d-3a139c109ec1	Triple-certified Pediatric Pulmonologist and Sleep Medicine Physician with extensive experience in clinical practice, research, and academic teaching and committed to providing high-quality care to patients with sleep disorders and their families.	NA	We currently only offer telemedicine visits for clients in Pennsylvania, NewJersey, and California.Behavioral sleep problems Bedtime co-dependence Sleep-related anxiety Children with ADHD and sleep issues Chronic sleep deprivation Poor sleep hygieneSecond opinionRestless legs syndrome/Periodic limb movement disorderDelayed sleep phase syndrome (night owl syndromeInsomnia Hypersomnia - narcolepsy, idiopathic hypersomnia Obstructive sleep apnea	NA	NA	NA	NA	NA	NA	NA	NA	https://www.instagram.com/restfulsleepmd/	400	New Sleep Consultation	250	Follow up visits	NA	NA	NA	https://app.elationemr.com/book/therestfulsleepplace	NA	NA	NA	NA	NA	NA	NA	NA	NA	NA	NA	NA	NA	NA	NA	NA	NA	NA	NA	NA	NA	NA	true	NA	NA	NA	NA	NA	NA	NA	NA	NA	NA	NA	NA	NA	NA	NA	NA	NA	NA	NA	NA	NA	NA	400	Second Opinion	NA	NA	NA	NA	NA	NA	NA	NA	NA	NA	NA	NA	NA	NA	NA	NA	NA	NA	NA	NA	2023-10-11T12:44:12.310Z	NA	NA	NA	NA	NA	NA	NA	NA	NA	NA	NA	NA	NA	NA	NA	NA	NA	NA	NA	NA	NA	NA	NA	NA	NA	NA	NA	NA	NA	NA	NA	NA	NA	NA	NA	NA	NA	NA	NA	NA	NA	NA	NA	NA	NA	NA	NA	NA	NA	NA	NA	NA	NA	NA	NA	NA	NA	NA	NA	NA	NA	NA	NA	NA	NA	NA	NA	NA	NA	NA	NA	NA	NA	NA	NA	NA	NA	NA	NA	NA	NA	NA	NA	NA	NA	NA	NA	NA	NA	NA	NA	NA	NA	NA	NA	NA	NA	NA	NA	NA	NA	NA	NA	NA	NA	NA	NA	NA	NA	NA	NA	NA	NA	NA	NA	NA	NA	NA	NA	NA	NA	NA	NA	NA	NA	NA	NA	NA	NA	NA	NA	NA	NA	NA	NA	NA	NA	NA	NA	NA	NA	NA	NA	NA	NA	NA	1	metro-politan	Standard	Willow Grove	Willow Grove, PA	<raw>	Montgomery County	PA	40.15	-75.12	Eastern	2	<raw>	18832	3505	5.37	0	7756	7428	252200	66857	-75.165009	-75.09139	40.214902	40.126831
265	19119	19119	practices/-NBwyK4DJ5DQxcA0V-Ev	0-100+	Philadelphia	US	22 East Mount Airy Ave	NA	PA	true	Fountain Medical Associates strives to provide comprehensive care. Without the interference of insurance we are able to provide longer appointment times, unlimited visits, around the clock communication with our providers, and everything that is done routinely in the office (physicals, forms, EKG’s, lesion freezing or removal, nebulizer treatments, on-site testing, etc. for no additional charge.	NA	true	NA	zvvulvmifdpr	hybrid	true	40.06049	Fountain Medical Associates	-75.190374	true	Fountain Medical Associates, PC	2022-03-01	MD	Safiyya	Shabazz	open	https://www.doximity.com/pub/safiyya-shabazz-md	fam	(215 924-2440	NA	true	true	www.fountainmedonline.com	d	NA	NA	Monday - Wednesday	8:30 - 5:00	NA	NA	NA	NA	NA	NA	NA	0 - 21	NA	22 +	NA	Virtual 16 - 21	NA	Virtual 22 +	NA	NA	NA	NA	NA	NA	NA	https://firebasestorage.googleapis.com/v0/b/dpcmapper.appspot.com/o/KlmlzH0Ef6ZgAw8WvELPSl3ESnq1%2Fpzfnrfelsd_file?alt=media&token=77580867-8027-4559-bcad-a67f06b39a36	Dr. Safiyya Shabazz is a family physician in Philadelphia, PA and is in independent practice. She received her medical degree from Perelman School of Medicine at the University of Pennsylvania and has been in practice 15 years.	https://firebasestorage.googleapis.com/v0/b/dpcmapper.appspot.com/o/KlmlzH0Ef6ZgAw8WvELPSl3ESnq1%2Flquolhetcf_file?alt=media&token=d0000ace-075f-41ee-a0b4-1c9013f554b8	12% Discount on the total price for families with 5 or more members enrolled.	@fountainmedical	NA	Thursday - Friday	8:30 - 4:00	NA	NA	NA	NA	@fountainmed	NA	NA	NA	NA	NA	NA	NA	NA	NA	NA	NA	NA	NA	NA	NA	NA	NA	NA	NA	NA	NA	NA	NA	NA	NA	NA	NA	NA	NA	NA	true	NA	NA	NA	NA	NA	NA	NA	NA	NA	NA	NA	NA	NA	NA	NA	NA	NA	NA	NA	NA	NA	NA	NA	NA	NA	NA	NA	NA	NA	NA	NA	NA	NA	NA	NA	NA	NA	NA	NA	NA	NA	NA	NA	NA	2022-09-14T17:08:36.519Z	NA	NA	NA	NA	NA	NA	NA	NA	NA	NA	NA	NA	NA	NA	NA	NA	NA	NA	NA	NA	NA	NA	NA	NA	NA	NA	NA	NA	NA	NA	NA	NA	NA	NA	NA	NA	NA	NA	NA	NA	NA	NA	NA	NA	NA	NA	NA	NA	NA	NA	NA	NA	NA	NA	NA	NA	NA	NA	NA	NA	NA	NA	NA	NA	NA	NA	NA	NA	NA	NA	NA	NA	NA	NA	NA	NA	NA	NA	NA	NA	NA	NA	NA	NA	NA	NA	NA	NA	NA	NA	NA	NA	NA	NA	NA	NA	NA	NA	NA	NA	NA	NA	NA	NA	NA	NA	NA	NA	NA	NA	NA	NA	NA	NA	NA	NA	NA	NA	NA	NA	NA	NA	NA	NA	NA	NA	NA	NA	NA	NA	NA	NA	NA	NA	NA	NA	NA	NA	NA	NA	NA	NA	NA	NA	NA	NA	1	metro-politan	Standard	Philadelphia	Philadelphia, PA	<raw>	Philadelphia County	PA	40.05	-75.19	Eastern	2	<raw>	27035	8353	3.24	0.01	12980	11934	234400	58378	-75.214554	-75.166968	40.073124	40.034404
266	19129	19129	practices/-LVFVurAOHNK5kmy_05Q	0-127	Philadelphia	US	4261-A Ridge Ave	NA	PA	true	For a lasting, personal health partnership. With a full range of health services, Salveo Wellness Center can provide comprehensive primary care for all ages as well as other health services and procedures to create a total health care solution.*** COMING SUMMER 2019 *** Multidisciplinary, large newly constructed wellness center space in East Falls, including on-site direct primary care, dietician, physical therapy, fitness/conditioning, and so much more!	true	true	true	hpxiaoyqwkvu	pure	true	40.009954	Salveo Wellness Center, LLC	-75.196025	true	Salveo Wellness Center, LLC	2018-11-01	DO, MS	Gregory	Skochko	open	https://www.salveowellnesscenter.com/team	fam	2153817969	true	true	true	http://www.salveowellnesscenter.com	d	99	true	Mon-Sun, scheduled appts only	7am-7pm, after hours on request	NA	NA	NA	NA	NA	NA	19	0-18	59	19-44	79	45-64	99	65-99	NA	https://www.facebook.com/SalveoWC/	215-278-9619	NA	NA	NA	NA	NA	NA	https://firebasestorage.googleapis.com/v0/b/dpcmapper.appspot.com/o/kdcN0WCFOrQwTgwlJelPUbBMuVu2%2Fkpmpakrpxv_file?alt=media&token=f8a0d839-50f6-4fd8-9323-6e19fea6fa9d	Fees listed are monthly. $99 enrollment for new members. 10% discount for annual payment in full.	@SalveoWC	NA	NA	NA	NA	NA	NA	NA	@SalveoWC	NA	NA	NA	NA	NA	NA	NA	NA	NA	NA	NA	NA	NA	NA	NA	100-127	Undergraduate college (valid ID	NA	NA	NA	1	NA	NA	NA	33	NA	NA	NA	NA	NA	NA	NA	NA	NA	NA	NA	NA	NA	NA	NA	NA	NA	NA	NA	NA	NA	NA	NA	NA	NA	NA	NA	NA	NA	NA	NA	NA	NA	NA	NA	NA	NA	NA	NA	NA	NA	NA	NA	NA	NA	NA	NA	NA	NA	NA	NA	NA	NA	NA	NA	NA	NA	NA	NA	NA	NA	NA	NA	NA	NA	NA	NA	NA	NA	NA	NA	NA	NA	NA	NA	NA	NA	NA	NA	NA	NA	NA	NA	NA	NA	NA	NA	NA	NA	NA	NA	NA	NA	NA	NA	NA	NA	NA	NA	NA	NA	NA	NA	NA	NA	NA	NA	NA	NA	NA	NA	NA	NA	NA	NA	NA	NA	NA	NA	NA	NA	NA	NA	NA	NA	NA	NA	NA	NA	NA	NA	NA	NA	NA	NA	NA	NA	NA	NA	NA	NA	NA	NA	NA	NA	NA	NA	NA	NA	NA	NA	NA	NA	NA	NA	NA	NA	NA	NA	NA	NA	NA	NA	NA	NA	NA	NA	NA	NA	NA	NA	NA	NA	NA	NA	NA	NA	NA	NA	NA	NA	NA	NA	NA	NA	NA	NA	NA	NA	NA	NA	NA	NA	NA	NA	NA	NA	1	metro-politan	Standard	Philadelphia	Philadelphia, PA	<raw>	Philadelphia County	PA	40.01	-75.18	Eastern	2	<raw>	10975	4992	2.2	0.1	5192	4769	209000	49807	-75.208008	-75.157728	40.025343	39.999641
267	19129	19129	practices/-LVFVurAOHNK5kmy_05Q	0-127	Philadelphia	US	4261-A Ridge Ave	NA	PA	true	For a lasting, personal health partnership. With a full range of health services, Salveo Wellness Center can provide comprehensive primary care for all ages as well as other health services and procedures to create a total health care solution.*** COMING SUMMER 2019 *** Multidisciplinary, large newly constructed wellness center space in East Falls, including on-site direct primary care, dietician, physical therapy, fitness/conditioning, and so much more!	true	true	true	hpxiaoyqwkvu	pure	true	40.009954	Salveo Wellness Center, LLC	-75.196025	true	Salveo Wellness Center, LLC	2018-11-01	DO, MS	Gregory	Skochko	open	https://www.salveowellnesscenter.com/team	fam	2153817969	true	true	true	http://www.salveowellnesscenter.com	d	99	true	Mon-Sun, scheduled appts only	7am-7pm, after hours on request	NA	NA	NA	NA	NA	NA	19	0-18	59	19-44	79	45-64	99	65-99	NA	https://www.facebook.com/SalveoWC/	215-278-9619	NA	NA	NA	NA	NA	NA	https://firebasestorage.googleapis.com/v0/b/dpcmapper.appspot.com/o/kdcN0WCFOrQwTgwlJelPUbBMuVu2%2Fkpmpakrpxv_file?alt=media&token=f8a0d839-50f6-4fd8-9323-6e19fea6fa9d	Fees listed are monthly. $99 enrollment for new members. 10% discount for annual payment in full.	@SalveoWC	NA	NA	NA	NA	NA	NA	NA	@SalveoWC	NA	NA	NA	NA	NA	NA	NA	NA	NA	NA	NA	NA	NA	NA	NA	100-127	Undergraduate college (valid ID	NA	NA	NA	1	NA	NA	NA	33	NA	NA	NA	NA	NA	NA	NA	NA	NA	NA	NA	NA	NA	NA	NA	NA	NA	NA	NA	NA	NA	NA	NA	NA	NA	NA	NA	NA	NA	NA	NA	NA	NA	NA	NA	NA	NA	NA	NA	NA	NA	NA	NA	NA	NA	NA	NA	NA	NA	NA	NA	NA	NA	NA	NA	NA	NA	NA	NA	NA	NA	NA	NA	NA	NA	NA	NA	NA	NA	NA	NA	NA	NA	NA	NA	NA	NA	NA	NA	NA	NA	NA	NA	NA	NA	NA	NA	NA	NA	NA	NA	NA	NA	NA	NA	NA	NA	NA	NA	NA	NA	NA	NA	NA	NA	NA	NA	NA	NA	NA	NA	NA	NA	NA	NA	NA	NA	NA	NA	NA	NA	NA	NA	NA	NA	NA	NA	NA	NA	NA	NA	NA	NA	NA	NA	NA	NA	NA	NA	NA	NA	NA	NA	NA	NA	NA	NA	NA	NA	NA	NA	NA	NA	NA	NA	NA	NA	NA	NA	NA	NA	NA	NA	NA	NA	NA	NA	NA	NA	NA	NA	NA	NA	NA	NA	NA	NA	NA	NA	NA	NA	NA	NA	NA	NA	NA	NA	NA	NA	NA	NA	NA	NA	NA	NA	NA	NA	1	metro-politan	Standard	Philadelphia	Philadelphia, PA	<raw>	Philadelphia County	PA	40.01	-75.18	Eastern	2	<raw>	10975	4992	2.2	0.1	5192	4769	209000	49807	-75.208008	-75.157728	40.025343	39.999641
268	19147	19147	practices/-LuYwFPxLUIph2cDyNXW	0-100 (no medicare	Philadelphia	US	1229 S 6th Street	NA	PA	true	We believe everyone deserves compassionate and respectful medical care. We believe in slow medicine – leaving the assembly line modern “medico-industrial complex” for Direct Primary Care affords us the time needed to address you as a individual person with unique challenges We celebrate diversity, and do not discriminate in regard to race, color, religion, national origin, immigration status, age, sex, sexual orientation, gender identity, gender expression, or disability.	true	true	NA	atuzgqwzfktv	pure	true	39.932755	Radiance Medical Group, PC	-75.154162	true	Radiance Medical Group	2019-10-15	MD	Vicky	Borgia	open	NA	fam	215-792-4212	NA	true	true	www.radiancemedicalgroup.org	d	75	true	M-S	by appointment	CRNP	Camille	Thompson	open	NA	im	20	0-18 (with adult	40	0-20 (without adult	50	College students (with valid ID	60	19-44 years old	0	facebook.com/radiancemedicalgroup	267-361-0666	NA	NA	NA	NA	https://firebasestorage.googleapis.com/v0/b/dpcmapper.appspot.com/o/x5GMm8H5ZJdQJSyIZA3oMMDaBWQ2%2Fzvcrvocerd_file?alt=media&token=d4d5818e-54e3-43ec-b314-58017610d6cf	Vicky Borgia is a board certified family medicine physician with over 20 years of experience. She practices ‘womb to tomb’ medicine with special interests and training in reproductive health, LGBTQIA health and integrative medicine.	NA	NA	NA	NA	NA	NA	NA	NA	NA	NA	@radiancemedicalgroup	NA	NA	NA	NA	NA	NA	NA	https://radiancemedicalgroup.hint.com/signup/membership	NA	NA	NA	NA	NA	NA	NA	45-64 years old	65 plus	NA	NA	NA	75	NA	NA	NA	100	NA	NA	NA	NA	NA	NA	80	Camille Duson-Thompson has been a practicing nurse for over 17 years and has been a Board Certified Nurse Practitioner since graduating from LaSalle University’s Master’s Program in 2015. She has extensive background in public health, ambulatory care, patient advocacy and internal medicine.	NA	NA	NA	NA	NA	NA	NA	NA	NA	NA	NA	NA	NA	NA	NA	NA	NA	NA	NA	NA	NA	NA	NA	NA	NA	NA	NA	NA	NA	NA	NA	NA	NA	NA	NA	NA	NA	NA	NA	NA	NA	NA	2019-11-25T19:01:52.518Z	NA	NA	NA	NA	NA	NA	NA	NA	NA	NA	NA	NA	NA	NA	NA	NA	NA	NA	NA	NA	NA	NA	NA	NA	NA	NA	NA	NA	NA	NA	NA	NA	NA	NA	NA	NA	NA	NA	NA	NA	NA	NA	NA	NA	NA	NA	NA	NA	NA	NA	NA	NA	NA	NA	NA	NA	NA	NA	NA	NA	NA	NA	NA	NA	NA	NA	NA	NA	NA	NA	NA	NA	NA	NA	NA	NA	NA	NA	NA	NA	NA	NA	NA	NA	NA	NA	NA	NA	NA	NA	NA	NA	NA	NA	NA	NA	NA	NA	NA	NA	NA	NA	NA	NA	NA	NA	NA	NA	NA	NA	NA	NA	NA	NA	NA	NA	NA	NA	NA	NA	NA	NA	NA	NA	NA	NA	NA	NA	NA	NA	NA	NA	NA	NA	NA	NA	NA	NA	NA	NA	NA	NA	NA	NA	NA	NA	1	metro-politan	Standard	Philadelphia	Philadelphia, PA	<raw>	Philadelphia County	PA	39.94	-75.16	Eastern	0.909090909090909	<raw>	36228	25741	1.41	0.2	19209	17213	305800	60400	-75.168423	-75.134301	39.945557	39.925781
269	19341	19341	practices/-N23I12LBUHbTo-BW2J5	0-100	Exton	US	310 Exton Cmns	NA	PA	true	Holistic Family care is a direct care Family Medicine practice that treats patients of all ages holistically, serving the Chester County area and surrounding communities. We strive to treat the whole person, body, mind, and spirit with integrity and compassion. We also offer integrative medicine consultations, osteopathic hands on medicine, and remote telemedicine.	NA	true	NA	bbcfbouxvtse	pure	NA	40.035813	Holistic Family Care, LLC	-75.626673	true	Holistic Family Care	2022-05-01	D.O.	Michael	Blahut, III	open	https://holisticfamilycarepa.com/about/	fam	951-230-8315	NA	NA	true	holisticfamilycarepa.com	d	50	NA	Mon-Fri	9am-4pm	NA	NA	NA	NA	NA	NA	85	Adult	50	First Child	25	Additional Child	200	Family, 2 adult, 2 children	0	NA	610-702-9635	NA	NA	https://firebasestorage.googleapis.com/v0/b/dpcmapper.appspot.com/o/6gqLIwx9lmTz1rLj1NC8BOglMSS2%2Fhaeplxdugv_file?alt=media&token=c58b8145-ebdf-45a7-ba17-2dada1cb265f	https://firebasestorage.googleapis.com/v0/b/dpcmapper.appspot.com/o/6gqLIwx9lmTz1rLj1NC8BOglMSS2%2Fawdjrlkzrp_file?alt=media&token=4bdd9fb4-25d9-4d76-bdd3-bdd76ef00c29	https://firebasestorage.googleapis.com/v0/b/dpcmapper.appspot.com/o/6gqLIwx9lmTz1rLj1NC8BOglMSS2%2Fvaqcelfnuk_file?alt=media&token=287396e5-824d-4fdd-a931-00d6f3f5bdba	Michael J. Blahut III, D.O. is an Osteopathic Family Physician, yoga instructor, and integrative medicine practitioner who focuses on the whole patient and strives to keep families healthy.	https://firebasestorage.googleapis.com/v0/b/dpcmapper.appspot.com/o/6gqLIwx9lmTz1rLj1NC8BOglMSS2%2Fdaparyspoz_file?alt=media&token=9ec63578-eb30-4d2b-87fa-3a764e3d1f91	NA	NA	NA	NA	NA	NA	NA	NA	NA	NA	75	Osteopathic Manipulation	150	Telemedicine consultation	NA	NA	NA	https://holisticfamilycare.hint.com/signup/membership/contacts	NA	NA	NA	NA	NA	NA	NA	NA	NA	NA	NA	NA	NA	NA	NA	NA	NA	NA	NA	NA	NA	NA	true	150	NA	NA	NA	NA	NA	NA	NA	NA	NA	NA	NA	NA	NA	NA	NA	NA	NA	NA	NA	NA	NA	195	Integrative Consultation one time visit (non-member	NA	NA	NA	NA	NA	NA	NA	NA	NA	NA	NA	NA	NA	NA	NA	NA	NA	NA	NA	NA	2022-05-14T20:39:27.338Z	NA	NA	NA	NA	NA	NA	NA	NA	NA	NA	NA	NA	NA	NA	NA	NA	NA	NA	NA	NA	NA	NA	NA	NA	NA	NA	NA	NA	NA	NA	NA	NA	NA	NA	NA	NA	NA	NA	NA	NA	NA	NA	NA	NA	NA	NA	NA	NA	NA	NA	NA	NA	NA	NA	NA	NA	NA	NA	NA	NA	NA	NA	NA	NA	NA	NA	NA	NA	NA	NA	NA	NA	NA	NA	NA	NA	NA	NA	NA	NA	NA	NA	NA	NA	NA	NA	NA	NA	NA	NA	NA	NA	NA	NA	NA	NA	NA	NA	NA	NA	NA	NA	NA	NA	NA	NA	NA	NA	NA	NA	NA	NA	NA	NA	NA	NA	NA	NA	NA	NA	NA	NA	NA	NA	NA	NA	NA	NA	NA	NA	NA	NA	NA	NA	NA	NA	NA	NA	NA	NA	NA	NA	NA	NA	NA	NA	1	metro-politan	Standard	Exton	Exton, PA	<raw>	Chester County	PA	40.04	-75.63	Eastern	4	<raw>	16709	1295	12.9	0.1	7109	6663	351600	90114	-75.688638	-75.581399	40.073655	40.008366
270	19342	19342	practices/-N4ll1HyOjVs2RXPI2MB	0-99	Glen Mills	US	1786 Wilmington W Chester Pike	Suite 202	PA	true	NA	true	true	NA	devvbsnkkzdq	pure	true	39.871141	NA	-75.545292	true	Core Family Practice Glen Mills	2022-03-01	NA	NA	NA	NA	NA	NA	610.557.8903	NA	true	true	www.corefamilypractice.com	d	65	true	NA	NA	NA	NA	NA	NA	NA	NA	78	Adult Membership	60	Child Membership <25	40	Child Membership < 25 with paying adult	150	Couples Membership	NA	@corefamilypractice	NA	NA	NA	NA	NA	https://firebasestorage.googleapis.com/v0/b/dpcmapper.appspot.com/o/55VCQKI2WPVjgDztBsx6e4kmzQd2%2Fqktiznxkqx_file?alt=media&token=accfefff-80ff-48b2-9f9d-28f5ee6330cd	NA	NA	NA	NA	NA	NA	NA	NA	NA	NA	NA	NA	NA	NA	NA	NA	NA	NA	NA	https://corefamilypracticegmportal.md-hq.com/registration	NA	NA	NA	NA	NA	NA	NA	Family Membership	NA	NA	NA	NA	195	NA	NA	NA	NA	NA	NA	NA	NA	NA	true	NA	NA	NA	NA	NA	NA	NA	NA	NA	NA	NA	NA	NA	NA	NA	NA	NA	NA	NA	NA	NA	NA	NA	NA	NA	NA	NA	NA	NA	NA	NA	NA	NA	NA	NA	NA	NA	NA	NA	NA	NA	NA	NA	NA	2022-06-17T13:04:47.975Z	NA	NA	NA	NA	NA	NA	NA	NA	NA	NA	NA	NA	NA	NA	NA	NA	NA	NA	NA	NA	NA	NA	NA	NA	NA	NA	NA	NA	NA	NA	NA	NA	NA	NA	NA	NA	NA	NA	NA	NA	NA	NA	NA	NA	NA	NA	NA	NA	NA	NA	NA	NA	NA	NA	NA	NA	NA	NA	NA	NA	NA	NA	NA	NA	NA	NA	NA	NA	NA	NA	NA	NA	NA	NA	NA	NA	NA	NA	NA	NA	NA	NA	NA	NA	NA	NA	NA	NA	NA	NA	NA	NA	NA	NA	NA	NA	NA	NA	NA	NA	NA	NA	NA	NA	NA	NA	NA	NA	NA	NA	NA	NA	NA	NA	NA	NA	NA	NA	NA	NA	NA	NA	NA	NA	NA	NA	NA	NA	NA	NA	NA	NA	NA	NA	NA	NA	NA	NA	NA	NA	NA	NA	NA	NA	NA	NA	1	metro-politan	Standard	Glen Mills	Glen Mills, PA	<raw>	Delaware County	PA	39.91	-75.5	Eastern	5	<raw>	18099	928	19.5	0.04	7770	7158	403600	80429	-75.560467	-75.430372	39.960933	39.850336
271	19343	19343	practices/-NKpNhlIVS4wza1CqLOD	0-120	Glenmoore	US	2946 Conestoga Rd	NA	PA	true	NA	NA	true	NA	qpgufrogzfbi	pure	true	40.116036	Ludwig's Village Family Medicine, LLC	-75.695013	true	Ludwig's Village Family Medicine	2023-01-01	DO	Amy	Capoocia	NA	NA	fam	484-202-0807	NA	NA	true	https://www.ludwigsfamilymedicine.com/	d	NA	true	NA	NA	NA	NA	NA	NA	NA	NA	70	0-18	90	18+	NA	NA	NA	NA	0	https://www.facebook.com/amycapoociaDO	NA	NA	NA	NA	NA	NA	NA	NA	Osteopathic Manipulative Treatment available, extra charge if chronic/recurring appt	NA	NA	NA	NA	NA	NA	NA	NA	NA	105	CDL examination	NA	NA	NA	NA	NA	https://www.ludwigsfamilymedicine.com/appointments	NA	NA	NA	NA	NA	NA	NA	NA	NA	NA	NA	NA	NA	NA	NA	NA	NA	NA	NA	NA	NA	NA	true	NA	NA	NA	NA	NA	NA	NA	NA	NA	NA	NA	NA	NA	NA	NA	NA	NA	NA	NA	NA	NA	NA	NA	NA	NA	NA	NA	NA	NA	NA	NA	NA	NA	NA	NA	NA	NA	NA	NA	NA	NA	NA	NA	NA	2023-01-03T02:08:13.147Z	NA	NA	NA	NA	NA	NA	NA	NA	NA	NA	NA	NA	NA	NA	NA	NA	NA	NA	NA	NA	NA	NA	NA	NA	NA	NA	NA	NA	NA	NA	NA	NA	NA	NA	NA	NA	NA	NA	NA	NA	NA	NA	NA	NA	NA	NA	NA	NA	NA	NA	NA	NA	NA	NA	NA	NA	NA	NA	NA	NA	NA	NA	NA	NA	NA	NA	NA	NA	NA	NA	NA	NA	NA	NA	NA	NA	NA	NA	NA	NA	NA	NA	NA	NA	NA	NA	NA	NA	NA	NA	NA	NA	NA	NA	NA	NA	NA	NA	NA	NA	NA	NA	NA	NA	NA	NA	NA	NA	NA	NA	NA	NA	NA	NA	NA	NA	NA	NA	NA	NA	NA	NA	NA	NA	NA	NA	NA	NA	NA	NA	NA	NA	NA	NA	NA	NA	NA	NA	NA	NA	NA	NA	NA	NA	NA	NA	1	metro-politan	Standard	Glenmoore	Glenmoore, PA	<raw>	Chester County	PA	40.1	-75.75	Eastern	5	<raw>	8142	300	27.1	0.31	2871	2749	368300	109583	-75.830659	-75.673951	40.155103	40.045317
272	19348	19348	practices/-LVFXpGG_POQw6aPYqXM	all	Kennett Square	US	413 W Cypress St	NA	PA	true	NA	true	true	true	wamsuqorocam	pure	true	39.845261	Core Family Practice	-75.716455	true	Core Family Practice	2016-10-10	NA	NA	NA	NA	NA	NA	610-612-9283	true	true	true	http://www.corefamilypractice.com/	d	65	true	NA	NA	NA	NA	NA	NA	NA	NA	78	Adult Membership	60	Under 25 Membership	40	Under 25 Membership with paying adult	150	Couples membership	NA	NA	610-320-2009	NA	NA	NA	NA	https://firebasestorage.googleapis.com/v0/b/dpcmapper.appspot.com/o/55VCQKI2WPVjgDztBsx6e4kmzQd2%2Fnqqjjciekl_file?alt=media&token=b87170a2-3c04-4be3-9d23-8ac56029531c	NA	NA	NA	NA	NA	NA	NA	NA	NA	NA	NA	NA	NA	NA	NA	NA	NA	NA	NA	https://portalcorefamilypractice.md-hq.com/registration	NA	NA	NA	NA	NA	NA	NA	Family plan (2 adults and 2 children	NA	NA	NA	NA	195	NA	NA	NA	NA	NA	NA	NA	NA	NA	NA	NA	NA	NA	NA	NA	NA	NA	NA	NA	NA	NA	NA	NA	NA	NA	NA	NA	NA	NA	NA	NA	NA	NA	NA	NA	NA	NA	NA	NA	NA	NA	NA	NA	NA	NA	NA	NA	NA	NA	NA	NA	NA	NA	NA	NA	NA	NA	NA	NA	NA	NA	NA	NA	NA	NA	NA	NA	NA	NA	NA	NA	NA	NA	NA	NA	NA	NA	NA	NA	NA	NA	NA	NA	NA	NA	NA	NA	NA	NA	NA	NA	NA	NA	NA	NA	NA	NA	NA	NA	NA	NA	NA	NA	NA	NA	NA	NA	NA	NA	NA	NA	NA	NA	NA	NA	NA	NA	NA	NA	NA	NA	NA	NA	NA	NA	NA	NA	NA	NA	NA	NA	NA	NA	NA	NA	NA	NA	NA	NA	NA	NA	NA	NA	NA	NA	NA	NA	NA	NA	NA	NA	NA	NA	NA	NA	NA	NA	NA	NA	NA	NA	NA	NA	NA	NA	NA	NA	NA	NA	NA	NA	NA	NA	NA	NA	NA	NA	NA	NA	NA	NA	NA	NA	NA	NA	NA	NA	NA	NA	NA	NA	NA	NA	NA	NA	NA	NA	NA	NA	NA	NA	1	metro-politan	Standard	Kennett Square	Kennett Square, PA	<raw>	Chester County	PA	39.87	-75.72	Eastern	6	<raw>	22232	600	37.02	0.27	8388	7967	378500	90196	-75.791631	-75.623945	39.936826	39.799724
273	19380	19380	practices/-LVFXzbjsGfpjk93on-y	NA	West Chester	US	1450 Boot Rd	Ste. 300A	PA	NA	NA	NA	NA	true	sxlrhemlilpz	unknown	NA	39.988968	Total Access Medical	-75.553038	NA	Total Access Medical	NA	NA	NA	NA	NA	NA	NA	NA	true	NA	true	https://www.totalaccessmedical.com/	d	NA	NA	NA	NA	NA	NA	NA	NA	NA	NA	NA	NA	NA	NA	NA	NA	NA	NA	NA	NA	NA	NA	NA	NA	NA	NA	NA	NA	NA	NA	NA	NA	NA	NA	NA	NA	NA	NA	NA	NA	NA	NA	NA	NA	NA	NA	NA	NA	NA	NA	NA	NA	NA	NA	NA	NA	NA	NA	NA	NA	NA	NA	NA	NA	NA	NA	NA	NA	NA	NA	NA	NA	NA	NA	NA	NA	NA	NA	NA	NA	NA	NA	NA	NA	NA	NA	NA	NA	NA	NA	NA	NA	NA	NA	NA	NA	NA	NA	NA	NA	NA	NA	NA	NA	NA	NA	NA	NA	NA	NA	NA	NA	NA	NA	NA	NA	NA	NA	NA	NA	NA	NA	NA	NA	NA	NA	NA	NA	NA	NA	NA	NA	NA	NA	NA	NA	NA	NA	NA	NA	NA	NA	NA	NA	NA	NA	NA	NA	NA	NA	NA	NA	NA	NA	NA	NA	NA	NA	NA	NA	NA	NA	NA	NA	NA	NA	NA	NA	NA	NA	NA	NA	NA	NA	NA	NA	NA	NA	NA	NA	NA	NA	NA	NA	NA	NA	NA	NA	NA	NA	NA	NA	NA	NA	NA	NA	NA	NA	NA	NA	NA	NA	NA	NA	NA	NA	NA	NA	NA	NA	NA	NA	NA	NA	NA	NA	NA	NA	NA	NA	NA	NA	NA	NA	NA	NA	NA	NA	NA	NA	NA	NA	NA	NA	NA	NA	NA	NA	NA	NA	NA	NA	NA	NA	NA	NA	NA	NA	NA	NA	NA	NA	NA	NA	NA	NA	NA	NA	NA	NA	1	metro-politan	Standard	West Chester	West Chester, PA	<raw>	Chester County	PA	40	-75.6	Eastern	8	<raw>	49534	1570	31.55	0.36	20728	19818	366900	84843	-75.735142	-75.488613	40.029602	39.936389
274	19406	19406	practices/-N8KbndT3sEywrb4rSFk	0-120	King of Prussia	US	170 North Henderson Road STE 310	NA	PA	true	NA	true	true	NA	vxflijunievy	pure	true	40.096271	Blue Ocean Health	-75.364569	true	Blue Ocean Health	NA	MD	Ryan	Gannon	NA	NA	fam	267 405 1884	NA	true	true	www.blueoceanhealthdpc.com	d	0	true	NA	NA	MD	Matthew	Kavalek	NA	NA	fam	20	0-19 years old	50	20-44	75	45-63	100	64 and up	0	NA	267 405 6986	NA	NA	NA	NA	https://firebasestorage.googleapis.com/v0/b/dpcmapper.appspot.com/o/IF779gUkJlOY0MS8IDtxOGzJfLW2%2Fqayzrlicbk_file?alt=media&token=bf5f5f4a-0bf7-4704-89e3-bc2a046be50b	NA	NA	Price is per month	NA	NA	NA	NA	NA	NA	NA	NA	@blueoceandpc	NA	NA	NA	NA	NA	NA	NA	https://www.blueoceanhealthdpc.com/appointments-1	NA	NA	NA	NA	NA	NA	NA	NA	NA	NA	NA	NA	NA	NA	NA	NA	NA	NA	NA	NA	NA	NA	true	NA	NA	NA	NA	NA	NA	NA	NA	NA	NA	NA	NA	NA	NA	NA	NA	NA	NA	NA	NA	NA	NA	NA	NA	NA	NA	NA	NA	NA	NA	NA	NA	NA	NA	NA	NA	NA	NA	NA	NA	NA	NA	NA	NA	2022-07-31T18:57:51.100Z	NA	NA	NA	NA	NA	NA	NA	NA	NA	NA	NA	NA	NA	NA	NA	NA	NA	NA	NA	NA	NA	NA	NA	NA	NA	NA	NA	NA	NA	NA	NA	NA	NA	NA	NA	NA	NA	NA	NA	NA	NA	NA	NA	NA	NA	NA	NA	NA	NA	NA	NA	NA	NA	NA	NA	NA	NA	NA	NA	NA	NA	NA	NA	NA	NA	NA	NA	NA	NA	NA	NA	NA	NA	NA	NA	NA	NA	NA	NA	NA	NA	NA	NA	NA	NA	NA	NA	NA	NA	NA	NA	NA	NA	NA	NA	NA	NA	NA	NA	NA	NA	NA	NA	NA	NA	NA	NA	NA	NA	NA	NA	NA	NA	NA	NA	NA	NA	NA	NA	NA	NA	NA	NA	NA	NA	NA	NA	NA	NA	NA	NA	NA	NA	NA	NA	NA	NA	NA	NA	NA	NA	NA	NA	NA	NA	NA	1	metro-politan	Standard	King Of Prussia	King Of Prussia, PA	<raw>	Montgomery County	PA	40.09	-75.39	Eastern	5	<raw>	23441	1695	13.83	0.31	10758	10077	292900	74104	-75.463053	-75.319451	40.118156	40.063112
275	19446	19446	practices/-LiLeqWoybGExerr1nfv	>17	Lansdale	US	1240 South Broad St	NA	PA	NA	NA	true	true	NA	zieydleazntz	hybrid	NA	40.223085	NA	-75.302497	true	Lung Health Services	2018-02-02	NA	NA	NA	NA	NA	pulm	267-500-5027	NA	NA	true	https://www.lunghealthservices.com/concierge-membership-program/	d	NA	NA	NA	NA	NA	NA	NA	NA	NA	NA	275	Concierge Membership Program	NA	NA	NA	NA	NA	NA	NA	@lungsolutions	844-965-9617	NA	NA	NA	NA	https://firebasestorage.googleapis.com/v0/b/dpcmapper.appspot.com/o/SNtItLVu7NMKGSIo2tntLuLZIJG3%2Feijfuhrjhw_file?alt=media&token=dbd7786e-3895-4ba9-ace0-1734435b065f	NA	NA	NA	@lung_hs	NA	NA	NA	NA	NA	NA	NA	@lunghealthservices	NA	NA	NA	NA	NA	NA	NA	NA	NA	NA	NA	NA	NA	NA	NA	NA	NA	NA	NA	NA	NA	NA	NA	NA	NA	NA	NA	NA	NA	NA	NA	NA	NA	NA	NA	NA	NA	NA	NA	NA	NA	NA	NA	NA	NA	NA	NA	NA	NA	NA	NA	NA	NA	NA	NA	NA	NA	NA	NA	NA	NA	NA	NA	NA	NA	NA	NA	NA	NA	NA	NA	NA	NA	NA	NA	NA	NA	NA	NA	NA	NA	NA	NA	NA	NA	NA	NA	NA	NA	NA	NA	NA	NA	NA	NA	NA	NA	NA	NA	NA	NA	NA	NA	NA	NA	NA	NA	NA	NA	NA	NA	NA	NA	NA	NA	NA	NA	NA	NA	NA	NA	NA	NA	NA	NA	NA	NA	NA	NA	NA	NA	NA	NA	NA	NA	NA	NA	NA	NA	NA	NA	NA	NA	NA	NA	NA	NA	NA	NA	NA	NA	NA	NA	NA	NA	NA	NA	NA	NA	NA	NA	NA	NA	NA	NA	NA	NA	NA	NA	NA	NA	NA	NA	NA	NA	NA	NA	NA	NA	NA	NA	NA	NA	NA	NA	NA	NA	NA	NA	NA	NA	NA	NA	NA	NA	NA	NA	NA	NA	NA	NA	NA	NA	NA	NA	NA	NA	NA	NA	NA	NA	NA	NA	NA	NA	NA	NA	NA	NA	NA	NA	NA	1	metro-politan	Standard	Lansdale	Lansdale, PA	<raw>	Montgomery County	PA	40.23	-75.29	Eastern	6	<raw>	55138	2445	22.55	0.01	23035	21837	301100	76263	-75.377667	-75.214133	40.274395	40.177605
276	19460	19460	practices/-LVFVvzde5g1FLIIAo01	all ages	Phoenixville	US	500 Gay St	Ste. 1st Floor	PA	true	Carah Medical Arts is a nonprofit direct primary care, community supported clinic. Our mission is to support and further individual and social health through the individualized, holistic practice of the medical-therapeutic arts, related education and research, collaborative relationships and community-supported economics based on caring for each other.	NA	true	true	ytuqnwwgsklb	pure	true	40.126826	Carah Medical Arts	-75.517093	NA	Carah Medical Arts	2017-11-01	MD	Raphael	Knauf	NA	https://www.carahmedicalarts.org/meet-our-doctors/#/raphael-knauf-md/	fam	484-920-3674	true	true	true	https://www.carahmedicalarts.org/	d	NA	NA	Mon	8:45am – 6:30pm	DO	Melissa	Greer	NA	https://www.carahmedicalarts.org/meet-our-doctors/#/melissa-greer-do/	fam	75	Standard Patient Membership	NA	NA	NA	NA	NA	NA	NA	https://www.facebook.com/AnthroposophicMedicine/	484-397-1302	NA	NA	NA	NA	https://firebasestorage.googleapis.com/v0/b/dpcmapper.appspot.com/o/SNtItLVu7NMKGSIo2tntLuLZIJG3%2Fqwxnnawhgk_file?alt=media&token=d4db5b8e-b5b9-4424-bc44-19c3f3758346	Raphael Knauf, MD is dedicated to providing integrative anthroposophic Family Medicine through meeting his patients as the individuals they are and accompanying them on their individual paths towards well-being and healing.	https://firebasestorage.googleapis.com/v0/b/dpcmapper.appspot.com/o/3U9Td85JT1Unj3Hu7BjDWeuzNpq1%2Frhpyifzljq_file?alt=media&token=9ec6d263-2e00-4823-b253-dbb7a86897c7	NA	NA	NA	Tues	9:00am – 4:00pm	Weds	1:45pm – 6:45pm	Thurs	9:00am - 5:00pm	NA	NA	NA	NA	NA	Fri	8:00am - 3:45pm	NA	https://carahmedicalarts.hint.com/signup/membership	NA	NA	NA	NA	NA	https://firebasestorage.googleapis.com/v0/b/dpcmapper.appspot.com/o/3U9Td85JT1Unj3Hu7BjDWeuzNpq1%2Fzsefzdkmfu_file?alt=media&token=ba908f57-6715-4234-9427-e5fe5a317c6f	NA	NA	NA	NA	NA	NA	NA	NA	NA	NA	NA	NA	NA	NA	NA	NA	NA	NA	Melissa Greer, DO is board certified in family medicine and anthroposophical medicine. She has an integrative, individualized approach to medicine recognizing the need for social, agricultural/nutritional and spiritual recognition in the well being of each individual.	NA	NA	NA	NA	NA	NA	NA	NA	NA	NA	NA	NA	NA	NA	NA	NA	NA	NA	NA	NA	NA	NA	NA	NA	NA	NA	NA	NA	NA	NA	NA	NA	NA	NA	NA	NA	NA	NA	NA	NA	NA	NA	NA	NA	NA	NA	NA	NA	NA	NA	NA	NA	NA	NA	NA	NA	NA	NA	NA	NA	NA	NA	NA	NA	NA	NA	NA	NA	NA	NA	NA	NA	NA	NA	NA	NA	NA	NA	NA	NA	NA	NA	NA	NA	NA	NA	NA	NA	NA	NA	NA	NA	NA	NA	NA	NA	NA	NA	NA	NA	NA	NA	NA	NA	NA	NA	NA	NA	NA	NA	NA	NA	NA	NA	NA	NA	NA	NA	NA	NA	NA	NA	NA	NA	NA	NA	NA	NA	NA	NA	NA	NA	NA	NA	NA	NA	NA	NA	NA	NA	NA	NA	NA	NA	NA	NA	NA	NA	NA	NA	NA	NA	NA	NA	NA	NA	NA	NA	NA	NA	NA	NA	NA	NA	NA	NA	NA	NA	NA	NA	NA	NA	NA	NA	NA	NA	NA	NA	NA	NA	NA	NA	NA	NA	NA	NA	NA	NA	NA	1	metro-politan	Standard	Phoenixville	Phoenixville, PA	<raw>	Chester County	PA	40.13	-75.53	Eastern	6	<raw>	40154	1136	35.36	1.24	16748	15852	277200	79227	-75.620863	-75.423204	40.174599	40.077381
277	19460	19460	practices/-LVFVvzde5g1FLIIAo01	all ages	Phoenixville	US	500 Gay St	Ste. 1st Floor	PA	true	Carah Medical Arts is a nonprofit direct primary care, community supported clinic. Our mission is to support and further individual and social health through the individualized, holistic practice of the medical-therapeutic arts, related education and research, collaborative relationships and community-supported economics based on caring for each other.	NA	true	true	ytuqnwwgsklb	pure	true	40.126826	Carah Medical Arts	-75.517093	NA	Carah Medical Arts	2017-11-01	MD	Raphael	Knauf	NA	https://www.carahmedicalarts.org/meet-our-doctors/#/raphael-knauf-md/	fam	484-920-3674	true	true	true	https://www.carahmedicalarts.org/	d	NA	NA	Mon	8:45am – 6:30pm	DO	Melissa	Greer	NA	https://www.carahmedicalarts.org/meet-our-doctors/#/melissa-greer-do/	fam	75	Standard Patient Membership	NA	NA	NA	NA	NA	NA	NA	https://www.facebook.com/AnthroposophicMedicine/	484-397-1302	NA	NA	NA	NA	https://firebasestorage.googleapis.com/v0/b/dpcmapper.appspot.com/o/SNtItLVu7NMKGSIo2tntLuLZIJG3%2Fqwxnnawhgk_file?alt=media&token=d4db5b8e-b5b9-4424-bc44-19c3f3758346	Raphael Knauf, MD is dedicated to providing integrative anthroposophic Family Medicine through meeting his patients as the individuals they are and accompanying them on their individual paths towards well-being and healing.	https://firebasestorage.googleapis.com/v0/b/dpcmapper.appspot.com/o/3U9Td85JT1Unj3Hu7BjDWeuzNpq1%2Frhpyifzljq_file?alt=media&token=9ec6d263-2e00-4823-b253-dbb7a86897c7	NA	NA	NA	Tues	9:00am – 4:00pm	Weds	1:45pm – 6:45pm	Thurs	9:00am - 5:00pm	NA	NA	NA	NA	NA	Fri	8:00am - 3:45pm	NA	https://carahmedicalarts.hint.com/signup/membership	NA	NA	NA	NA	NA	https://firebasestorage.googleapis.com/v0/b/dpcmapper.appspot.com/o/3U9Td85JT1Unj3Hu7BjDWeuzNpq1%2Fzsefzdkmfu_file?alt=media&token=ba908f57-6715-4234-9427-e5fe5a317c6f	NA	NA	NA	NA	NA	NA	NA	NA	NA	NA	NA	NA	NA	NA	NA	NA	NA	NA	Melissa Greer, DO is board certified in family medicine and anthroposophical medicine. She has an integrative, individualized approach to medicine recognizing the need for social, agricultural/nutritional and spiritual recognition in the well being of each individual.	NA	NA	NA	NA	NA	NA	NA	NA	NA	NA	NA	NA	NA	NA	NA	NA	NA	NA	NA	NA	NA	NA	NA	NA	NA	NA	NA	NA	NA	NA	NA	NA	NA	NA	NA	NA	NA	NA	NA	NA	NA	NA	NA	NA	NA	NA	NA	NA	NA	NA	NA	NA	NA	NA	NA	NA	NA	NA	NA	NA	NA	NA	NA	NA	NA	NA	NA	NA	NA	NA	NA	NA	NA	NA	NA	NA	NA	NA	NA	NA	NA	NA	NA	NA	NA	NA	NA	NA	NA	NA	NA	NA	NA	NA	NA	NA	NA	NA	NA	NA	NA	NA	NA	NA	NA	NA	NA	NA	NA	NA	NA	NA	NA	NA	NA	NA	NA	NA	NA	NA	NA	NA	NA	NA	NA	NA	NA	NA	NA	NA	NA	NA	NA	NA	NA	NA	NA	NA	NA	NA	NA	NA	NA	NA	NA	NA	NA	NA	NA	NA	NA	NA	NA	NA	NA	NA	NA	NA	NA	NA	NA	NA	NA	NA	NA	NA	NA	NA	NA	NA	NA	NA	NA	NA	NA	NA	NA	NA	NA	NA	NA	NA	NA	NA	NA	NA	NA	NA	NA	1	metro-politan	Standard	Phoenixville	Phoenixville, PA	<raw>	Chester County	PA	40.13	-75.53	Eastern	6	<raw>	40154	1136	35.36	1.24	16748	15852	277200	79227	-75.620863	-75.423204	40.174599	40.077381
278	19530	19530	practices/-Ngnxfk0E403ICMGnVDR	All ages	Kutztown	US	15530 Kutztown Rd	NA	PA	true	At CCCHealth, we embody a transformative approach to healthcare through Direct Primary Care (DPC that puts you at the center of your well-being journey. Our mission is to rekindle the sacred bond between patients and physicians, built upon a Covenant of Trust. With CCCHealth, you're not just a medical record – you're an individual with unique needs and aspirations. Our DPC model liberates you from the complexities of traditional healthcare, offering unhurried access to personalized care.	true	true	NA	yuijnqdodtrh	pure	true	40.536424	Competent Compassionate Care LLC	-75.732561	true	CCC Health	2023-05-27	DO	Greg	Wheeler	NA	NA	emergency	484-646-3900	NA	true	true	https://www.ccchealth.info	d	50	NA	Mon-Fri	9am-5pm	DO	Chamanie	Wheeler	NA	NA	ped	50	0-2 years	40	3-5 years	30	6-17 years	40	18-30 years	NA	https://www.facebook.com/ccchealth	484-646-3901	NA	NA	NA	NA	https://firebasestorage.googleapis.com/v0/b/dpcmapper.appspot.com/o/TVKLVpYTSnh6PLxz5lWoP2skYql1%2Fhlqfzhijzr_file?alt=media&token=01f17a5b-bdeb-48ec-b9c7-4bc1994c3164	NA	NA	NA	NA	NA	NA	NA	NA	NA	NA	NA	NA	NA	NA	NA	NA	NA	NA	NA	NA	NA	NA	NA	NA	NA	NA	NA	31-44 years	45-55 years	NA	NA	NA	50	NA	NA	NA	60	75	56-64 years	NA	NA	NA	true	NA	NA	NA	NA	NA	NA	NA	NA	NA	NA	NA	NA	NA	NA	NA	NA	NA	NA	NA	NA	NA	NA	NA	NA	NA	NA	NA	NA	NA	NA	NA	NA	NA	NA	NA	NA	NA	NA	NA	NA	NA	NA	NA	NA	2023-10-15T15:31:30.229Z	NA	NA	NA	NA	NA	NA	NA	true	NA	NA	NA	NA	NA	NA	NA	NA	NA	NA	NA	NA	NA	NA	NA	NA	NA	NA	NA	NA	NA	NA	NA	NA	NA	NA	NA	NA	NA	NA	NA	NA	NA	NA	NA	NA	NA	NA	NA	NA	NA	85	65-70 years	NA	NA	NA	NA	NA	NA	NA	NA	NA	NA	NA	NA	NA	NA	NA	NA	NA	NA	NA	NA	NA	NA	95	71 years and older	NA	NA	NA	NA	NA	NA	NA	NA	NA	NA	NA	NA	NA	NA	NA	NA	NA	NA	NA	NA	NA	NA	NA	NA	NA	NA	NA	NA	NA	NA	NA	NA	NA	NA	NA	NA	NA	NA	NA	NA	NA	NA	NA	NA	NA	NA	NA	NA	NA	NA	NA	NA	NA	NA	NA	NA	NA	NA	NA	NA	NA	NA	NA	NA	NA	NA	NA	NA	NA	NA	NA	4	micro-politan	Standard	Kutztown	Kutztown, PA	<raw>	Berks County	PA	40.54	-75.78	Eastern	7	<raw>	16432	294	55.82	0.13	5235	4990	191000	57153	-75.880153	-75.682238	40.601348	40.475686
279	19709	19709	practices/-LVFY8oTpnyIGvu9t78d	NA	Middletown	US	216 W Main St	NA	DE	NA	NA	NA	NA	true	bzewxcxbeyhb	pure	NA	39.449305	Peachtree Family Medicine	-75.720454	NA	Peachtree Family Medicine	NA	NA	NA	NA	NA	NA	NA	NA	true	NA	true	http://www.peachtreefamilymedicine.com/	d	NA	NA	NA	NA	NA	NA	NA	NA	NA	NA	NA	NA	NA	NA	NA	NA	NA	NA	NA	NA	NA	NA	NA	NA	NA	NA	NA	NA	NA	NA	true	NA	NA	NA	NA	NA	NA	NA	NA	NA	NA	NA	NA	NA	NA	NA	NA	NA	NA	NA	NA	NA	NA	NA	NA	NA	NA	NA	NA	NA	NA	NA	NA	NA	NA	NA	NA	NA	NA	NA	NA	NA	NA	NA	NA	NA	NA	NA	NA	NA	NA	NA	NA	NA	NA	NA	NA	NA	NA	NA	NA	NA	NA	NA	NA	NA	NA	NA	NA	NA	NA	NA	NA	NA	NA	NA	NA	NA	NA	NA	NA	NA	NA	NA	NA	NA	NA	NA	NA	NA	NA	NA	NA	NA	NA	NA	NA	NA	NA	NA	NA	NA	NA	NA	NA	NA	NA	NA	NA	NA	NA	NA	NA	NA	NA	NA	NA	NA	NA	NA	NA	NA	NA	NA	NA	NA	NA	NA	NA	NA	NA	NA	NA	NA	NA	NA	NA	NA	NA	NA	NA	NA	NA	NA	NA	NA	NA	NA	NA	NA	NA	NA	NA	NA	NA	NA	NA	NA	NA	NA	NA	NA	NA	NA	NA	NA	NA	NA	NA	NA	NA	NA	NA	NA	NA	NA	NA	NA	NA	NA	NA	NA	NA	NA	NA	NA	NA	NA	NA	NA	NA	NA	NA	NA	NA	NA	NA	NA	NA	NA	NA	NA	NA	NA	NA	NA	NA	NA	NA	NA	NA	NA	NA	NA	NA	NA	NA	NA	NA	NA	NA	NA	NA	NA	NA	NA	NA	NA	NA	NA	2	metro-politan	Standard	Middletown	Middletown, DE	<raw>	New Castle County	DE	39.5	-75.7	Eastern	7	<raw>	35107	441	79.63	6.06	12065	11483	310600	94886	-75.779382	-75.549339	39.561484	39.393334
280	19709	19709	practices/-LVFWm51lNblT3EBqgxz	All	Middletown	US	5350 Summit Bridge Road	NA	DE	true	Healthcare where you are. Inspiring Wellness through Awareness.	true	true	true	tiksgtnhjymn	hybrid	true	39.433666	Affinity Wellness and Consultants, LLC	-75.712578	true	Affinity Wellness and Consultants, LLC	2018-04-01	DNP, APRN, FNP-C	Amber	Manning	open	NA	fam	3028032797	true	NA	true	https://affinitywellnessco.wixsite.com/wellness	d	0	true	Monday	5pm-9pm	NA	NA	NA	NA	NA	NA	25	0-18	60	19-45	70	46-65	80	65+	0	https://www.facebook.com/affinitywell	888-641-3582	NA	NA	NA	NA	NA	A doctorally-prepared Nurse Practitioner, with more than 17 years of nursing experience. Our visits are 60 mins for new patients and 30 mins for follow ups. We utilize a holistic and functional medicine approach. Development of the patient-provider relationship is utmost importance to us.	https://firebasestorage.googleapis.com/v0/b/dpcmapper.appspot.com/o/UtQC697sHDZvkqgcmLqZramk3ju2%2Feqjhbjwflb_file?alt=media&token=206a38c3-c8fb-46ff-95ee-a0621903257d	DPC patients also receive discount on weight management program. Ask our office for details.	NA	NA	Tuesday	5pm-9pm	Every other Friday	9am-3pm	Every other Saturday	9am-2pm	@affinity_wellness	NA	NA	NA	NA	Sunday	NA	NA	NA	NA	NA	NA	NA	NA	NA	NA	Family in same household monthly maximum	NA	NA	NA	NA	225	NA	10	On site medication dispensing	NA	NA	NA	NA	NA	NA	NA	NA	NA	NA	NA	NA	NA	NA	NA	NA	NA	NA	NA	NA	NA	NA	NA	NA	NA	NA	NA	NA	NA	NA	NA	NA	NA	NA	NA	NA	NA	NA	NA	NA	NA	NA	NA	NA	NA	NA	NA	NA	NA	NA	NA	NA	NA	NA	NA	NA	NA	NA	NA	NA	NA	NA	NA	NA	NA	NA	NA	NA	NA	NA	NA	NA	NA	NA	NA	NA	NA	NA	NA	NA	NA	NA	NA	NA	NA	NA	NA	NA	NA	NA	NA	NA	NA	NA	NA	NA	NA	NA	NA	NA	NA	NA	NA	NA	NA	NA	NA	NA	NA	NA	NA	NA	NA	NA	NA	NA	NA	NA	NA	NA	NA	NA	NA	NA	NA	NA	NA	NA	NA	NA	NA	NA	NA	NA	NA	NA	NA	NA	NA	NA	NA	NA	NA	NA	NA	NA	NA	NA	NA	NA	NA	NA	NA	NA	NA	NA	NA	NA	NA	NA	NA	NA	NA	NA	NA	NA	NA	NA	NA	NA	NA	NA	NA	NA	NA	NA	NA	NA	NA	NA	NA	NA	NA	NA	NA	NA	NA	NA	NA	NA	NA	NA	NA	NA	NA	NA	NA	NA	2	metro-politan	Standard	Middletown	Middletown, DE	<raw>	New Castle County	DE	39.5	-75.7	Eastern	7	<raw>	35107	441	79.63	6.06	12065	11483	310600	94886	-75.779382	-75.549339	39.561484	39.393334
281	19709	19709	practices/-LVFYpEiydim6JTpZQqY	NA	Middletown	US	102 Sleepy Hollow Dr	Ste. 200	DE	NA	NA	NA	NA	true	pclhtudgcnwo	pure	NA	39.453533	Well Primary Care	-75.735741	NA	Well Primary Care	NA	NA	NA	NA	NA	NA	NA	NA	true	NA	true	http://www.wellprimarycare.com/	d	NA	NA	NA	NA	NA	NA	NA	NA	NA	NA	NA	NA	NA	NA	NA	NA	NA	NA	NA	NA	NA	NA	NA	NA	NA	NA	NA	NA	NA	NA	NA	NA	NA	NA	NA	NA	NA	NA	NA	NA	NA	NA	NA	NA	NA	NA	NA	NA	NA	NA	NA	NA	NA	NA	NA	NA	NA	NA	NA	NA	NA	NA	NA	NA	NA	NA	NA	NA	NA	NA	NA	NA	NA	NA	NA	NA	NA	NA	NA	NA	NA	NA	NA	NA	NA	NA	NA	NA	NA	NA	NA	NA	NA	NA	NA	NA	NA	NA	NA	NA	NA	NA	NA	NA	NA	NA	NA	NA	NA	NA	NA	NA	NA	NA	NA	NA	NA	NA	NA	NA	NA	NA	NA	NA	NA	NA	NA	NA	NA	NA	NA	NA	NA	NA	NA	NA	NA	NA	NA	NA	NA	NA	NA	NA	NA	NA	NA	NA	NA	NA	NA	NA	NA	NA	NA	NA	NA	NA	NA	NA	NA	NA	NA	NA	NA	NA	NA	NA	NA	NA	NA	NA	NA	NA	NA	NA	NA	NA	NA	NA	NA	NA	NA	NA	NA	NA	NA	NA	NA	NA	NA	NA	NA	NA	NA	NA	NA	NA	NA	NA	NA	NA	NA	NA	NA	NA	NA	NA	NA	NA	NA	NA	NA	NA	NA	NA	NA	NA	NA	NA	NA	NA	NA	NA	NA	NA	NA	NA	NA	NA	NA	NA	NA	NA	NA	NA	NA	NA	NA	NA	NA	NA	NA	NA	NA	NA	NA	NA	NA	NA	NA	NA	NA	NA	NA	NA	NA	NA	NA	NA	2	metro-politan	Standard	Middletown	Middletown, DE	<raw>	New Castle County	DE	39.5	-75.7	Eastern	7	<raw>	35107	441	79.63	6.06	12065	11483	310600	94886	-75.779382	-75.549339	39.561484	39.393334
282	19711	19711	practices/-N96kfK63f76hOz0A0s1	Newborn -100+	Newark	US	324 E Main St	Ste 100	DE	true	First State Direct Primary Care is a primary care office that contracts directly with patients, instead of insurance companies. By cutting out the middlemen, we are able to offer longer appointments that run on time, same day or next day appointments, direct access to your doctor via text, email, or phone and at-cost medications, labs, and imaging. All of this for an affordable, monthly fee. We are delivering care the way it was meant to be - between you and your doctor.	true	true	NA	fvxprsvblfqk	pure	true	39.684304	First State Direct Primary Care LLC	-75.739916	true	First State DPC	2022-08-01	DO	Aaron	Weaver	open	NA	fam	302-722-7082	NA	true	true	www.firststatedpc.com	d	NA	true	NA	NA	NA	NA	NA	NA	NA	NA	25	Ages <18	55	Ages 18-44	65	Ages 45-64	75	Ages 65-99	NA	Facebook.com/FirstStateDPC	302-417-0285	NA	NA	NA	NA	https://firebasestorage.googleapis.com/v0/b/dpcmapper.appspot.com/o/ha9S9Nk2hXeyOik1qMGQFbuW6cr1%2Flalfbfjiyf_file?alt=media&token=2df6b70d-4bcc-4a2b-9812-a6ff5bd3c99b	Dr. Aaron Weaver is a board-certified family physician in Newark, DE. He went to medical school at Philadelphia College of Osteopathic Medicine and completed his residency in Family Medicine at St. Francis Hospital in Wilmington, DE.	https://firebasestorage.googleapis.com/v0/b/dpcmapper.appspot.com/o/ha9S9Nk2hXeyOik1qMGQFbuW6cr1%2Frmaulfsqbw_file?alt=media&token=fa5e3d54-c910-49e0-a1da-1ba6d5b0f839	NA	@FirstStateDPC	NA	NA	NA	NA	NA	NA	NA	@firststatedpc	NA	NA	NA	NA	NA	NA	NA	www.firststatedpc.com/join	NA	NA	NA	NA	NA	NA	NA	Ages 100+	NA	NA	NA	NA	1	NA	NA	NA	NA	NA	NA	NA	NA	NA	true	NA	NA	NA	NA	NA	NA	NA	NA	NA	NA	NA	NA	NA	NA	NA	NA	NA	NA	NA	NA	NA	NA	NA	NA	NA	NA	NA	NA	NA	NA	NA	NA	NA	NA	NA	NA	NA	NA	NA	NA	NA	NA	NA	NA	2022-08-10T12:37:40.954Z	NA	NA	NA	NA	NA	NA	NA	NA	NA	NA	NA	NA	NA	NA	NA	NA	NA	NA	NA	NA	NA	NA	NA	NA	NA	NA	NA	NA	NA	NA	NA	NA	NA	NA	NA	NA	NA	NA	NA	NA	NA	NA	NA	NA	NA	NA	NA	NA	NA	NA	NA	NA	NA	NA	NA	NA	NA	NA	NA	NA	NA	NA	NA	NA	NA	NA	NA	NA	NA	NA	NA	NA	NA	NA	NA	NA	NA	NA	NA	NA	NA	NA	NA	NA	NA	NA	NA	NA	NA	NA	NA	NA	NA	NA	NA	NA	NA	NA	NA	NA	NA	NA	NA	NA	NA	NA	NA	NA	NA	NA	NA	NA	NA	NA	NA	NA	NA	NA	NA	NA	NA	NA	NA	NA	NA	NA	NA	NA	NA	NA	NA	NA	NA	NA	NA	NA	NA	NA	NA	NA	NA	NA	NA	NA	NA	NA	1	metro-politan	Standard	Newark	Newark, DE	<raw>	New Castle County	DE	39.71	-75.73	Eastern	6	<raw>	51322	1874	27.38	0	20429	19402	288600	72209	-75.789023	-75.678031	39.779536	39.653912
283	19808	19808	practices/-LVFWBhwsn7eYsRwIW8w	0+	Wilmington	US	5590 Kirkwood Hwy	NA	DE	true	Rekindle Family Medicine is a Direct Primary Care practice dedicated to authentic, relational medical care for the whole family.	true	true	true	ribxccysnrvj	pure	true	39.715031	Rekindle Family Medicine	-75.673305	true	Rekindle Family Medicine	2015-12-31	MD	Kimberly	Nalda	open	https://www.doximity.com/pub/kimberly-nalda-md	fam	302-565-4799	true	true	true	http://www.rekindlefamilymedicine.com/	d	60	true	Mon/Wed/Fri	9am-5pm	NA	NA	NA	NA	NA	NA	20	birth-age 17	60	18-44	80	45-64	100	65+	0	https://www.facebook.com/rekindlefamilymedicine/	302-416-6748	https://www.linkedin.com/company/rekindle-family-medicine	NA	NA	NA	NA	NA	NA	5% annual prepayment discount5% couples discount10% family discount10% veterans or military discount$50 per employee with 5 or more employees	@rekindlefammed	NA	Tu/Th	9am-3pm	NA	NA	NA	NA	NA	NA	NA	NA	NA	NA	NA	NA	NA	NA	NA	NA	NA	NA	NA	NA	NA	NA	NA	NA	NA	NA	NA	NA	NA	NA	NA	NA	NA	NA	NA	NA	NA	NA	NA	NA	NA	NA	NA	NA	NA	NA	NA	NA	NA	NA	NA	NA	NA	NA	NA	NA	NA	NA	NA	NA	NA	NA	NA	NA	NA	NA	NA	NA	NA	NA	NA	NA	NA	NA	NA	NA	NA	NA	NA	NA	NA	NA	NA	NA	NA	NA	NA	NA	NA	NA	NA	NA	NA	NA	NA	NA	NA	NA	NA	NA	NA	NA	NA	NA	NA	NA	NA	NA	NA	NA	NA	NA	NA	NA	NA	NA	NA	NA	NA	NA	NA	NA	NA	NA	NA	NA	NA	NA	NA	NA	NA	NA	NA	NA	NA	NA	NA	NA	NA	NA	NA	NA	NA	NA	NA	NA	NA	NA	NA	NA	NA	NA	NA	NA	NA	NA	NA	NA	NA	NA	NA	NA	NA	NA	NA	NA	NA	NA	NA	NA	NA	NA	NA	NA	NA	NA	NA	NA	NA	NA	NA	NA	NA	NA	NA	NA	NA	NA	NA	NA	NA	NA	NA	NA	NA	NA	NA	NA	NA	NA	NA	NA	NA	NA	NA	NA	NA	NA	NA	NA	NA	NA	NA	NA	NA	NA	NA	NA	NA	NA	NA	NA	NA	NA	NA	NA	NA	1	metro-politan	Standard	Wilmington	Wilmington, DE	<raw>	New Castle County	DE	39.74	-75.67	Eastern	3	<raw>	38442	2749	13.98	0	16318	15548	252900	70567	-75.71821	-75.617762	39.76952	39.699438
284	19810	19810	practices/-LVFXztz2KVpGsUGIL01	NA	Wilmington	US	2700 Silverside Rd	Ste. 4A	DE	NA	NA	NA	NA	true	hxtofixzwdhg	unknown	NA	39.810653	Total Access Medical	-75.5203	NA	Total Access Medical	NA	NA	NA	NA	NA	NA	NA	NA	true	NA	true	https://www.totalaccessmedical.com/	d	NA	NA	NA	NA	NA	NA	NA	NA	NA	NA	NA	NA	NA	NA	NA	NA	NA	NA	NA	NA	NA	NA	NA	NA	NA	NA	NA	NA	NA	NA	NA	NA	NA	NA	NA	NA	NA	NA	NA	NA	NA	NA	NA	NA	NA	NA	NA	NA	NA	NA	NA	NA	NA	NA	NA	NA	NA	NA	NA	NA	NA	NA	NA	NA	NA	NA	NA	NA	NA	NA	NA	NA	NA	NA	NA	NA	NA	NA	NA	NA	NA	NA	NA	NA	NA	NA	NA	NA	NA	NA	NA	NA	NA	NA	NA	NA	NA	NA	NA	NA	NA	NA	NA	NA	NA	NA	NA	NA	NA	NA	NA	NA	NA	NA	NA	NA	NA	NA	NA	NA	NA	NA	NA	NA	NA	NA	NA	NA	NA	NA	NA	NA	NA	NA	NA	NA	NA	NA	NA	NA	NA	NA	NA	NA	NA	NA	NA	NA	NA	NA	NA	NA	NA	NA	NA	NA	NA	NA	NA	NA	NA	NA	NA	NA	NA	NA	NA	NA	NA	NA	NA	NA	NA	NA	NA	NA	NA	NA	NA	NA	NA	NA	NA	NA	NA	NA	NA	NA	NA	NA	NA	NA	NA	NA	NA	NA	NA	NA	NA	NA	NA	NA	NA	NA	NA	NA	NA	NA	NA	NA	NA	NA	NA	NA	NA	NA	NA	NA	NA	NA	NA	NA	NA	NA	NA	NA	NA	NA	NA	NA	NA	NA	NA	NA	NA	NA	NA	NA	NA	NA	NA	NA	NA	NA	NA	NA	NA	NA	NA	NA	NA	NA	NA	NA	NA	NA	NA	NA	NA	NA	1	metro-politan	Standard	Wilmington	Wilmington, DE	<raw>	New Castle County	DE	39.82	-75.5	Eastern	3	<raw>	25011	3168	7.9	0	10593	10127	319400	87325	-75.549763	-75.459739	39.837828	39.793225
285	19901	19901	practices/-N7vBTqLHk3-RTcegNnV	18+	Dover	US	8 The Green	NA	Delaware	true	NA	NA	NA	NA	qjvfeavnfaiu	pure	NA	39.156613	NA	-75.52419	true	Healis Health	2021-12-01	DO	Daniel	Kessler	open	NA	fam	(302 600-1814	NA	NA	true	https://www.healishealth.com/doctors/daniel-kessler/	d	84	NA	Mon-Sunday by appointment only	NA	NA	NA	NA	NA	NA	NA	97	Monthly Membership Fee	NA	NA	NA	NA	NA	NA	NA	NA	(440 596-4636	NA	NA	NA	NA	https://firebasestorage.googleapis.com/v0/b/dpcmapper.appspot.com/o/c1w6zTxisZTdb5a5r8Hao9mMJnV2%2Fwwkopmpics_file?alt=media&token=666c43ea-6470-4c84-815b-8bfd35d11490	Daniel Kessler, D.O. ABFM ABIHM IFMCP provides superior consulting services for clients through Physicians United serving primary care needs, offering quick and efficient urgent care visits. He also applies custom tailored solutions based on functional medicine and swiss biologic medicine principles	https://firebasestorage.googleapis.com/v0/b/dpcmapper.appspot.com/o/c1w6zTxisZTdb5a5r8Hao9mMJnV2%2Fubixrowisr_file?alt=media&token=c3851ac3-0805-46a9-84fe-9d0849f8bd4f	https://www.healishealth.com/doctors/daniel-kessler/	NA	NA	NA	NA	NA	NA	NA	NA	NA	NA	NA	NA	NA	NA	NA	<iframe width=383 height=286 src=https://www.youtube.com/embed/i5x4WhU302U title=Patient success story frameborder=0 allow=accelerometer; autoplay; clipboard-write; encrypted-media; gyroscope; picture-in-picture allowfullscreen></iframe>	https://www.healishealth.com/doctors/daniel-kessler/	NA	NA	NA	NA	NA	NA	NA	NA	NA	NA	NA	NA	NA	NA	NA	NA	NA	NA	NA	NA	NA	NA	true	NA	NA	NA	NA	NA	NA	NA	NA	NA	NA	NA	NA	NA	NA	NA	NA	NA	NA	NA	NA	NA	NA	NA	NA	NA	NA	NA	NA	NA	NA	NA	NA	NA	NA	NA	NA	NA	NA	NA	NA	NA	NA	NA	NA	2022-07-26T15:50:20.443Z	NA	NA	NA	NA	NA	NA	NA	NA	NA	NA	NA	NA	NA	NA	NA	NA	NA	NA	NA	NA	NA	NA	NA	NA	NA	NA	NA	NA	NA	NA	NA	NA	NA	NA	NA	NA	NA	NA	NA	NA	NA	NA	NA	NA	NA	NA	NA	NA	NA	NA	NA	NA	NA	NA	NA	NA	NA	NA	NA	NA	NA	NA	NA	NA	NA	NA	NA	NA	NA	NA	NA	NA	NA	NA	NA	NA	NA	NA	NA	NA	NA	NA	NA	NA	NA	NA	NA	NA	NA	NA	NA	NA	NA	NA	NA	NA	NA	NA	NA	NA	NA	NA	NA	NA	NA	NA	NA	NA	NA	NA	NA	NA	NA	NA	NA	NA	NA	NA	NA	NA	NA	NA	NA	NA	NA	NA	NA	NA	NA	NA	NA	NA	NA	NA	NA	NA	NA	NA	NA	NA	NA	NA	NA	NA	NA	NA	1	metro-politan	Standard	Dover	Dover, DE	<raw>	Kent County	DE	39.2	-75.5	Eastern	8	<raw>	35055	439	79.77	9.71	14389	13231	186600	47232	-75.588101	-75.386078	39.257039	39.065691
286	19958	19958	practices/-LVFWgWDe8yKirDcb6ki	All	Lewes	US	1409 Savannah Rd	NA	DE	true	NA	true	true	true	mguliffknvne	pure	true	38.75737	Coastal Direct Primary Care	-75.15789	true	Coastal Direct Primary Care	2018-01-29	MD, MPH	Christine	Degnon	open	NA	fam	302-786-0828	true	true	true	https://www.coastaldpc.com/	d	NA	true	Monday - Friday	8am - 5pm	NA	NA	NA	NA	NA	NA	25	0-18	70	19-49	100	50-99	1	100+	NA	https://www.facebook.com/CoastalDPC/	NA	NA	NA	NA	NA	NA	NA	NA	NA	NA	NA	After hours	By appointment	NA	NA	NA	NA	NA	NA	NA	NA	NA	NA	NA	NA	NA	NA	NA	NA	NA	NA	NA	NA	NA	NA	NA	NA	NA	NA	NA	NA	NA	NA	NA	NA	NA	NA	NA	NA	NA	NA	NA	NA	NA	NA	NA	NA	NA	NA	NA	NA	NA	NA	NA	NA	NA	NA	NA	NA	NA	NA	NA	NA	NA	NA	NA	NA	NA	NA	NA	NA	NA	NA	NA	NA	NA	NA	NA	NA	NA	NA	NA	NA	NA	NA	NA	NA	NA	NA	NA	NA	NA	NA	NA	NA	NA	NA	NA	NA	NA	NA	NA	NA	NA	NA	NA	NA	NA	NA	NA	NA	NA	NA	NA	NA	NA	NA	NA	NA	NA	NA	NA	NA	NA	NA	NA	NA	NA	NA	NA	NA	NA	NA	NA	NA	NA	NA	NA	NA	NA	NA	NA	NA	NA	NA	NA	NA	NA	NA	NA	NA	NA	NA	NA	NA	NA	NA	NA	NA	NA	NA	NA	NA	NA	NA	NA	NA	NA	NA	NA	NA	NA	NA	NA	NA	NA	NA	NA	NA	NA	NA	NA	NA	NA	NA	NA	NA	NA	NA	NA	NA	NA	NA	NA	NA	NA	NA	NA	NA	NA	NA	NA	NA	NA	NA	NA	NA	NA	NA	NA	NA	NA	NA	NA	NA	NA	NA	NA	NA	NA	NA	NA	NA	NA	NA	NA	NA	NA	NA	NA	4	micro-politan	Standard	Lewes	Lewes, DE	<raw>	Sussex County	DE	38.7	-75.2	Eastern	7	<raw>	19650	401	49.06	9.69	15089	9156	318300	54938	-75.270775	-75.074281	38.840561	38.640406
287	20001	20001	practices/-LkJSWHKIb5JmC83NCs_	NA	Washington	US	801 9th St NW	NA	DC	NA	NA	NA	NA	true	yupmmsrubhuk	pure	NA	38.900627	Forward	-77.023611	NA	Forward - Washington DC 9th St	NA	NA	NA	NA	NA	NA	NA	NA	true	NA	true	https://goforward.com/	d	NA	NA	NA	NA	NA	NA	NA	NA	NA	NA	NA	NA	NA	NA	NA	NA	NA	NA	NA	NA	NA	NA	NA	NA	NA	NA	NA	NA	NA	NA	NA	NA	NA	NA	NA	NA	NA	NA	NA	NA	NA	NA	NA	NA	NA	NA	NA	NA	NA	NA	NA	NA	NA	NA	NA	NA	NA	NA	NA	NA	NA	NA	NA	NA	NA	NA	NA	NA	NA	NA	NA	NA	NA	NA	NA	NA	NA	NA	NA	NA	NA	NA	NA	NA	NA	NA	NA	NA	NA	NA	NA	NA	NA	NA	NA	NA	NA	NA	NA	NA	NA	NA	NA	NA	NA	NA	NA	NA	NA	NA	NA	NA	NA	2019-07-21T12:16:22.718Z	NA	NA	NA	NA	NA	NA	NA	NA	NA	NA	NA	NA	NA	NA	NA	NA	NA	NA	NA	NA	NA	NA	NA	NA	NA	NA	NA	NA	NA	NA	NA	NA	NA	NA	NA	NA	NA	NA	NA	NA	NA	NA	NA	NA	NA	NA	NA	NA	NA	NA	NA	NA	NA	NA	NA	NA	NA	NA	NA	NA	NA	NA	NA	NA	NA	NA	NA	NA	NA	NA	NA	NA	NA	NA	NA	NA	NA	NA	NA	NA	NA	NA	NA	NA	NA	NA	NA	NA	NA	NA	NA	NA	NA	NA	NA	NA	NA	NA	NA	NA	NA	NA	NA	NA	NA	NA	NA	NA	NA	NA	NA	NA	NA	NA	NA	NA	NA	NA	NA	NA	NA	NA	NA	NA	NA	NA	NA	NA	NA	NA	NA	NA	NA	NA	NA	NA	NA	NA	NA	NA	NA	NA	NA	NA	NA	NA	1	metro-politan	Standard	Washington	Washington, DC	<raw>	District of Columbia	DC	38.91	-77.02	Eastern	2	<raw>	38551	17689	2.18	0.06	18751	16500	495300	78848	-77.028292	-77.007177	38.929279	38.89071
288	20017	20017	practices/-LVFW74ndXqcc6W9h9xg	ALL	Washington	US	1140 Varnum St NE	Ste. 201	DC	true	Your Care Personalized. CuraCapitol is conveniently located on the 2nd floor of the Medical Office Building at Providence Hospital.	true	true	true	xoboblhkpqpa	hybrid	true	38.943765	CuraCapitol	-76.991851	true	CuraCapitol	2018-08-06	MD	Mikel	Hofmann	open	NA	fam	202-930-2380	true	true	true	http://www.curacapitol.com	d	NA	true	Monday-Friday	8am-4pm	NA	NA	NA	NA	NA	NA	79	Individual Membership	149	Family Membership	NA	NA	NA	NA	NA	NA	202-853-9713	NA	NA	NA	NA	https://firebasestorage.googleapis.com/v0/b/dpcmapper.appspot.com/o/SNtItLVu7NMKGSIo2tntLuLZIJG3%2Fjbnjedpskf_file?alt=media&token=cb5fd460-e60b-49fc-a7d1-6fc0159edbb3	Dr. Hofmann has worked in the Washington, D.C. metropolitan area since 2009, though her roots are laid in Albany, GA. She received her B.S. and M.D. from The Florida State University, and completed her residency training at the Georgetown University/Providence Hospital Family Medicine Residency.	https://firebasestorage.googleapis.com/v0/b/dpcmapper.appspot.com/o/SNtItLVu7NMKGSIo2tntLuLZIJG3%2Fsylseeaezg_file?alt=media&token=aca8b0c0-e773-4712-acc8-689a7ed6dbe9	NA	NA	NA	Saturdays	9-1pm	NA	NA	NA	NA	NA	NA	NA	NA	NA	NA	NA	NA	NA	NA	NA	NA	NA	NA	NA	NA	NA	NA	NA	NA	NA	NA	NA	NA	NA	NA	NA	NA	NA	NA	NA	NA	NA	NA	NA	NA	NA	NA	NA	NA	NA	NA	NA	NA	NA	NA	NA	NA	NA	NA	NA	NA	NA	NA	NA	NA	NA	NA	NA	NA	NA	NA	NA	NA	NA	NA	NA	NA	NA	NA	NA	NA	NA	NA	NA	NA	NA	NA	NA	NA	NA	NA	NA	NA	NA	NA	NA	NA	NA	NA	NA	NA	NA	NA	NA	NA	NA	NA	NA	NA	NA	NA	NA	NA	NA	NA	NA	NA	NA	NA	NA	NA	NA	NA	NA	NA	NA	NA	NA	NA	NA	NA	NA	NA	NA	NA	NA	NA	NA	NA	NA	NA	NA	NA	NA	NA	NA	NA	NA	NA	NA	NA	NA	NA	NA	NA	NA	NA	NA	NA	NA	NA	NA	NA	NA	NA	NA	NA	NA	NA	NA	NA	NA	NA	NA	NA	NA	NA	NA	NA	NA	NA	NA	NA	NA	NA	NA	NA	NA	NA	NA	NA	NA	NA	NA	NA	NA	NA	NA	NA	NA	NA	NA	NA	NA	NA	NA	NA	NA	NA	NA	NA	NA	NA	NA	NA	NA	NA	NA	NA	NA	NA	NA	NA	NA	NA	NA	NA	NA	NA	NA	NA	NA	1	metro-politan	Standard	Washington	Washington, DC	<raw>	District of Columbia	DC	38.94	-76.99	Eastern	2	<raw>	17735	8026	2.21	0	7729	7278	344900	56980	-77.009044	-76.977768	38.954265	38.922331
289	20017	20017	practices/-LVFW74ndXqcc6W9h9xg	ALL	Washington	US	1140 Varnum St NE	Ste. 201	DC	true	Your Care Personalized. CuraCapitol is conveniently located on the 2nd floor of the Medical Office Building at Providence Hospital.	true	true	true	xoboblhkpqpa	hybrid	true	38.943765	CuraCapitol	-76.991851	true	CuraCapitol	2018-08-06	MD	Mikel	Hofmann	open	NA	fam	202-930-2380	true	true	true	http://www.curacapitol.com	d	NA	true	Monday-Friday	8am-4pm	NA	NA	NA	NA	NA	NA	79	Individual Membership	149	Family Membership	NA	NA	NA	NA	NA	NA	202-853-9713	NA	NA	NA	NA	https://firebasestorage.googleapis.com/v0/b/dpcmapper.appspot.com/o/SNtItLVu7NMKGSIo2tntLuLZIJG3%2Fjbnjedpskf_file?alt=media&token=cb5fd460-e60b-49fc-a7d1-6fc0159edbb3	Dr. Hofmann has worked in the Washington, D.C. metropolitan area since 2009, though her roots are laid in Albany, GA. She received her B.S. and M.D. from The Florida State University, and completed her residency training at the Georgetown University/Providence Hospital Family Medicine Residency.	https://firebasestorage.googleapis.com/v0/b/dpcmapper.appspot.com/o/SNtItLVu7NMKGSIo2tntLuLZIJG3%2Fsylseeaezg_file?alt=media&token=aca8b0c0-e773-4712-acc8-689a7ed6dbe9	NA	NA	NA	Saturdays	9-1pm	NA	NA	NA	NA	NA	NA	NA	NA	NA	NA	NA	NA	NA	NA	NA	NA	NA	NA	NA	NA	NA	NA	NA	NA	NA	NA	NA	NA	NA	NA	NA	NA	NA	NA	NA	NA	NA	NA	NA	NA	NA	NA	NA	NA	NA	NA	NA	NA	NA	NA	NA	NA	NA	NA	NA	NA	NA	NA	NA	NA	NA	NA	NA	NA	NA	NA	NA	NA	NA	NA	NA	NA	NA	NA	NA	NA	NA	NA	NA	NA	NA	NA	NA	NA	NA	NA	NA	NA	NA	NA	NA	NA	NA	NA	NA	NA	NA	NA	NA	NA	NA	NA	NA	NA	NA	NA	NA	NA	NA	NA	NA	NA	NA	NA	NA	NA	NA	NA	NA	NA	NA	NA	NA	NA	NA	NA	NA	NA	NA	NA	NA	NA	NA	NA	NA	NA	NA	NA	NA	NA	NA	NA	NA	NA	NA	NA	NA	NA	NA	NA	NA	NA	NA	NA	NA	NA	NA	NA	NA	NA	NA	NA	NA	NA	NA	NA	NA	NA	NA	NA	NA	NA	NA	NA	NA	NA	NA	NA	NA	NA	NA	NA	NA	NA	NA	NA	NA	NA	NA	NA	NA	NA	NA	NA	NA	NA	NA	NA	NA	NA	NA	NA	NA	NA	NA	NA	NA	NA	NA	NA	NA	NA	NA	NA	NA	NA	NA	NA	NA	NA	NA	NA	NA	NA	NA	NA	NA	1	metro-politan	Standard	Washington	Washington, DC	<raw>	District of Columbia	DC	38.94	-76.99	Eastern	2	<raw>	17735	8026	2.21	0	7729	7278	344900	56980	-77.009044	-76.977768	38.954265	38.922331
290	20020	20020	practices/-M2rat5W0ti_OlZSvEgP	0-21	Washington	US	3709 S Street Southeast	NA	DC	true	Exceptional primary care for children and young adults in the comfort of home. Serving the District of Columbia and surrounding Maryland and Virginia using house calls and telemedicine.	NA	true	NA	pkzmweqxqewi	pure	true	38.867816	Healthy Home Pediatrics LLC	-76.954652	true	Healthy Home Pediatrics	2019-01-03	MD, MPH	Jalan	Burton	open	https://www.doximity.com/pub/jalan-burton-md	ped	202-930-9669	NA	NA	true	https://www.healthyhomepediatrics.com/	d	NA	true	NA	NA	NA	NA	NA	NA	NA	NA	200	0-1 years old	160	1-4 years old	130	4-11 years old	NA	NA	NA	https://www.facebook.com/healthyhomepediatrics/	202-873-2242	NA	Dr. J headshot	https://firebasestorage.googleapis.com/v0/b/dpcmapper.appspot.com/o/JQCper6yGIfjaijFXS6plWODR9r2%2Fwdjvchwiea_file?alt=media&token=c6bd5f24-cfdc-4902-bde2-62952c7955dd	https://firebasestorage.googleapis.com/v0/b/dpcmapper.appspot.com/o/JQCper6yGIfjaijFXS6plWODR9r2%2Fnyvayrqxxy_file?alt=media&token=c4067d3f-2a39-4ff8-90b3-719a11f7649a	https://firebasestorage.googleapis.com/v0/b/dpcmapper.appspot.com/o/JQCper6yGIfjaijFXS6plWODR9r2%2Fuinxecccbf_file?alt=media&token=241f3de8-9836-414e-baee-cb8dd8303c68	Dr. Jalan Burton, or Dr. J as she is called, is a licensed Pediatrician and public health expert. She has over a decade of experience in primary care, children with special needs, public health, youth development, practice management, physician wellness, and health care consulting.	https://firebasestorage.googleapis.com/v0/b/dpcmapper.appspot.com/o/JQCper6yGIfjaijFXS6plWODR9r2%2Fjyjdizvdph_file?alt=media&token=483ccf5c-cbbd-4213-855d-093f559e889c	NA	https://twitter.com/pedsdrj	true	NA	NA	NA	NA	NA	NA	https://www.instagram.com/pedsdrj/	NA	NA	NA	NA	NA	NA	NA	https://www.healthyhomepediatrics.com/contact	Dr. J working from home	Dr. J and one of her Littles	https://firebasestorage.googleapis.com/v0/b/dpcmapper.appspot.com/o/JQCper6yGIfjaijFXS6plWODR9r2%2Foixwsepcld_file?alt=media&token=ec79f353-bc2b-4dc7-9442-e4618e6a244e	NA	NA	NA	NA	NA	NA	NA	NA	NA	NA	NA	NA	NA	NA	NA	NA	NA	NA	NA	NA	NA	NA	NA	NA	NA	NA	NA	NA	NA	NA	NA	NA	NA	NA	NA	NA	NA	NA	NA	NA	NA	NA	NA	NA	NA	NA	NA	NA	NA	NA	NA	NA	NA	NA	NA	NA	NA	NA	NA	NA	NA	NA	NA	NA	2020-03-20T11:02:12.719Z	NA	NA	NA	NA	NA	NA	NA	NA	NA	NA	NA	NA	NA	NA	NA	NA	NA	NA	NA	NA	NA	NA	NA	NA	NA	NA	NA	NA	NA	NA	NA	NA	NA	NA	NA	NA	NA	NA	NA	NA	NA	NA	NA	NA	NA	NA	NA	NA	NA	NA	NA	NA	NA	NA	NA	NA	NA	NA	NA	NA	NA	NA	NA	NA	NA	NA	NA	NA	NA	NA	NA	NA	NA	NA	NA	NA	NA	NA	NA	NA	NA	NA	NA	NA	NA	NA	NA	NA	NA	NA	NA	NA	NA	NA	NA	NA	NA	NA	NA	NA	NA	NA	NA	NA	NA	NA	NA	NA	NA	NA	NA	NA	NA	NA	NA	NA	NA	NA	NA	NA	NA	NA	NA	NA	NA	NA	NA	NA	NA	NA	NA	NA	NA	NA	NA	NA	NA	NA	NA	NA	NA	NA	NA	NA	NA	NA	1	metro-politan	Standard	Washington	Washington, DC	<raw>	District of Columbia	DC	38.87	-76.97	Eastern	2	<raw>	49864	10809	4.61	0.15	22753	20159	268200	34685	-77.005682	-76.940527	38.876953	38.841853
291	20147	20147	practices/-MTXvi-gP8lS35bAUHaw	NA	Ashburn	US	44081 Pipeline Plaza	STE 200	VA	NA	NA	NA	true	NA	rhcrnnslwmgw	pure	true	39.02168	Internal Medicine-Direct primary Care	-77.476951	true	Internal Medicine-Direct Primary Care	NA	MD	Mamta	Ojha	NA	NA	im	703-651-5910	NA	true	true	imdpcare.com	d	NA	NA	Mon-Fri	9 AM-4 PM	NA	NA	NA	NA	NA	NA	75	Age under 40	105	Age 40-64	125	Age 65 and above	NA	NA	NA	NA	NA	NA	NA	https://firebasestorage.googleapis.com/v0/b/dpcmapper.appspot.com/o/uFtJdfZRXnZB9PBePW35usBwz6x2%2Fgqmqascimy_file?alt=media&token=55b25221-eb06-4f14-b880-9415dedd2556	NA	https://firebasestorage.googleapis.com/v0/b/dpcmapper.appspot.com/o/uFtJdfZRXnZB9PBePW35usBwz6x2%2Fxnlarjzjyd_file?alt=media&token=00d8337a-5598-4e69-9426-c2b8bb341694	NA	NA	NA	NA	NA	NA	NA	NA	NA	NA	NA	NA	NA	NA	NA	NA	NA	NA	NA	<iframe frameborder=0 style=width:100%; height=900 src=https://internalmedicinedirectprimarycare.atlas.md/enrollment/index.html?account=DZZShVoJgnIWBve8pjpW></iframe>	NA	NA	NA	NA	NA	NA	NA	NA	NA	NA	NA	NA	NA	NA	NA	NA	NA	NA	NA	NA	NA	NA	true	150	NA	NA	NA	NA	NA	NA	NA	NA	NA	NA	NA	NA	NA	NA	NA	NA	NA	NA	NA	NA	NA	NA	NA	NA	NA	NA	NA	NA	NA	NA	NA	NA	NA	NA	NA	NA	NA	NA	NA	NA	NA	NA	NA	2021-02-14T23:45:07.709Z	NA	NA	NA	NA	NA	NA	NA	NA	NA	NA	NA	NA	NA	NA	NA	NA	NA	NA	NA	NA	NA	NA	NA	NA	NA	NA	NA	NA	NA	NA	NA	NA	NA	NA	NA	NA	NA	NA	NA	NA	NA	NA	NA	NA	NA	NA	NA	NA	NA	NA	NA	NA	NA	NA	NA	NA	NA	NA	NA	NA	NA	NA	NA	NA	NA	NA	NA	NA	NA	NA	NA	NA	NA	NA	NA	NA	NA	NA	NA	NA	NA	NA	NA	NA	NA	NA	NA	NA	NA	NA	NA	NA	NA	NA	NA	NA	NA	NA	NA	NA	NA	NA	NA	NA	NA	NA	NA	NA	NA	NA	NA	NA	NA	NA	NA	NA	NA	NA	NA	NA	NA	NA	NA	NA	NA	NA	NA	NA	NA	NA	NA	NA	NA	NA	NA	NA	NA	NA	NA	NA	NA	NA	NA	NA	NA	NA	1	metro-politan	Standard	Ashburn	Ashburn, VA	<raw>	Loudoun County	VA	39.05	-77.48	Eastern	5	<raw>	54086	2721	19.87	0.32	19719	19046	444000	122115	-77.530888	-77.431157	39.085911	38.993544
292	20147	20147	practices/-MOvJdspR-GGm0t4DWiw	Above 18	Ashburn	US	44081 Pipeline Plaza	#200	VA	true	Specialty: Internal Medicine	NA	true	NA	rgbjdbpgxltn	hybrid	true	39.024192	Internal Medicine-Direct Primary Care	-77.476307	true	Internal Medicine-Primary Care	2021-01-15	MD	Mamta	Ojha	open	NA	im	703-651-5910	NA	true	true	www.imdpcare.com	d	NA	NA	Mon-Fri	9 am-5 pm	NA	NA	NA	NA	NA	NA	NA	NA	NA	NA	NA	NA	NA	NA	NA	Internal Medicine+Primary Care	562-352-9600	NA	NA	NA	NA	https://firebasestorage.googleapis.com/v0/b/dpcmapper.appspot.com/o/gRa6byKryDVXnhfCOURkdC1wEAX2%2Fhjjyhgvybr_file?alt=media&token=01f28625-54b2-41c7-84a5-ddbd1485c592	NA	NA	Please check the website for complete and accurate pricing details. https://www.imdpcare.com/pricing	NA	NA	NA	NA	NA	NA	NA	NA	NA	NA	NA	NA	NA	NA	NA	NA	https://app.elationemr.com/book/314226079563780	NA	NA	NA	NA	NA	NA	NA	NA	NA	NA	NA	NA	NA	NA	NA	NA	NA	NA	NA	NA	NA	NA	true	NA	NA	NA	NA	NA	NA	NA	NA	NA	NA	NA	NA	NA	NA	NA	NA	NA	NA	NA	NA	NA	NA	NA	NA	NA	NA	NA	NA	NA	NA	NA	NA	NA	NA	NA	NA	NA	NA	NA	NA	NA	NA	NA	NA	2020-12-19T14:06:20.781Z	NA	NA	NA	NA	NA	NA	NA	NA	NA	NA	NA	NA	NA	NA	NA	NA	NA	NA	NA	NA	NA	NA	NA	NA	NA	NA	NA	NA	NA	NA	NA	NA	NA	NA	NA	NA	NA	NA	NA	NA	NA	NA	NA	NA	NA	NA	NA	NA	NA	NA	NA	NA	NA	NA	NA	NA	NA	NA	NA	NA	NA	NA	NA	NA	NA	NA	NA	NA	NA	NA	NA	NA	NA	NA	NA	NA	NA	NA	NA	NA	NA	NA	NA	NA	NA	NA	NA	NA	NA	NA	NA	NA	NA	NA	NA	NA	NA	NA	NA	NA	NA	NA	NA	NA	NA	NA	NA	NA	NA	NA	NA	NA	NA	NA	NA	NA	NA	NA	NA	NA	NA	NA	NA	NA	NA	NA	NA	NA	NA	NA	NA	NA	NA	NA	NA	NA	NA	NA	NA	NA	NA	NA	NA	NA	NA	NA	1	metro-politan	Standard	Ashburn	Ashburn, VA	<raw>	Loudoun County	VA	39.05	-77.48	Eastern	5	<raw>	54086	2721	19.87	0.32	19719	19046	444000	122115	-77.530888	-77.431157	39.085911	38.993544
293	20151	20151	practices/-MXcrwLFfvAXBxv6k88B	18+	Chantilly	US	4229 Lafayette Center Drive, Suite 1125B-1	NA	Virginia	NA	Hybrid Model Internal Medicine Practice. We accept Insurance and have membership plans available for our patients. Please visit our website for more details on services, insurances accepted, and membership benefits.	true	true	NA	vwonrlcshlvt	hybrid	true	38.90883	Washington Internal Medicine LLC	-77.473872	true	Washington Internal Medicine	2020-08-01	MD	Sohan	Varma	open	https://washingtoninternalmedicine.com/meet-our-staff/	im	703-436-9969	NA	true	true	https://washingtoninternalmedicine.com/	d	75	true	Mon-Friday	8am-5pm	NA	NA	NA	NA	NA	NA	75	<40	100	40-64	125	>65	NA	NA	NA	https://www.facebook.com/Washington-Internal-Medicine-545687122521994	703-574-5585	NA	NA	https://firebasestorage.googleapis.com/v0/b/dpcmapper.appspot.com/o/RH2clMzocwVes6KejWCrkd6jrJz2%2Fyllotnhhcp_file?alt=media&token=09f968d6-2435-4b4f-ab3a-73e12e015fdf	https://firebasestorage.googleapis.com/v0/b/dpcmapper.appspot.com/o/RH2clMzocwVes6KejWCrkd6jrJz2%2Fqbedigkgmp_file?alt=media&token=0b3ad786-896b-4274-923f-a6b2fc198570	https://firebasestorage.googleapis.com/v0/b/dpcmapper.appspot.com/o/RH2clMzocwVes6KejWCrkd6jrJz2%2Fegldlydtif_file?alt=media&token=1363c507-9b4b-444c-9b72-acde0ee884e3	Dr. Varma is Board Certified by the American Board of Internal Medicine and provides comprehensive patient centered medical care in Northern Virginia. Doctor Varma believes in a complete healthcare plan for the patient which includes physical, mental, social and spiritual health.	NA	NA	@WashingtonInte4	NA	Sat	8am-12pm	NA	NA	NA	NA	@washingtoninternalmedicine	350	Immigration Physicals	85	EKG	NA	NA	NA	https://washingtoninternalmedicine.com/wp-content/uploads/2021/04/PATIENT-AGREEMENT-DOCTOR-DIRECT.pdf	NA	NA	https://firebasestorage.googleapis.com/v0/b/dpcmapper.appspot.com/o/RH2clMzocwVes6KejWCrkd6jrJz2%2Fijtekedgbk_file?alt=media&token=6bd0ffa8-8b4c-45eb-bc6d-5295f087d9ce	NA	https://firebasestorage.googleapis.com/v0/b/dpcmapper.appspot.com/o/RH2clMzocwVes6KejWCrkd6jrJz2%2Fazvzxvdiwr_file?alt=media&token=d5cf6728-1b3b-422f-a6ce-542359b5fba6	NA	NA	NA	NA	NA	NA	NA	NA	NA	35	Appointment Cancellation < 24 hours	NA	NA	NA	NA	NA	NA	true	NA	NA	NA	NA	NA	NA	NA	NA	NA	NA	NA	NA	NA	NA	NA	NA	NA	NA	NA	NA	NA	https://firebasestorage.googleapis.com/v0/b/dpcmapper.appspot.com/o/RH2clMzocwVes6KejWCrkd6jrJz2%2Flmtciribya_file?alt=media&token=72c47889-dfc3-4d92-92ec-578f63c8cc46	200	Basic Labs	NA	65	Diagnostic US/ECHO Cancellation < 48 hours	NA	NA	NA	NA	NA	NA	NA	NA	NA	NA	49	B12	35	Forms	NA	NA	NA	2021-04-06T20:29:00.575Z	NA	NA	NA	NA	NA	NA	NA	NA	NA	NA	NA	NA	NA	NA	NA	NA	NA	NA	NA	NA	NA	NA	NA	NA	NA	NA	NA	NA	NA	NA	NA	NA	NA	NA	NA	NA	NA	NA	NA	NA	NA	NA	NA	NA	NA	NA	NA	NA	NA	NA	NA	NA	NA	NA	NA	NA	NA	NA	NA	NA	NA	NA	NA	NA	NA	NA	NA	NA	NA	NA	NA	NA	NA	NA	NA	NA	NA	NA	NA	NA	NA	NA	NA	NA	NA	NA	NA	NA	NA	NA	NA	NA	NA	NA	NA	NA	NA	NA	NA	NA	NA	NA	NA	NA	NA	NA	NA	NA	NA	NA	NA	NA	NA	NA	NA	NA	NA	NA	NA	NA	NA	NA	NA	NA	NA	NA	NA	NA	NA	NA	NA	NA	NA	NA	NA	NA	NA	NA	NA	NA	NA	NA	NA	NA	NA	NA	1	metro-politan	Standard	Chantilly	Chantilly, VA	<raw>	Fairfax County	VA	38.89	-77.43	Eastern	4	<raw>	21374	1376	15.54	0.13	6828	6661	452400	122054	-77.496855	-77.405266	38.955744	38.851524
294	20165	20165	practices/-M-0YulGc9FDb9_jray4	6+	Sterling	US	46165 Westlake Drive	Suite 220	VA	NA	NA	NA	true	NA	ywkjecfofmlz	pure	true	39.035028	Elsayed Medical Services, PLLC	-77.404129	true	Elsayed Primary Care	2020-03-02	MD	Sohaib	Elsayed	full	NA	fam	(703559-7177	NA	NA	true	www.elsayedprimarycare.com	d	NA	NA	NA	NA	NA	NA	NA	NA	NA	NA	NA	NA	NA	NA	NA	NA	NA	NA	NA	NA	(703559-7170	NA	NA	https://firebasestorage.googleapis.com/v0/b/dpcmapper.appspot.com/o/u1toBgtIsuPY0FWnAgbuodsXm9c2%2Fuarnlzydrw_file?alt=media&token=d1272ab4-28e2-4d53-b354-59ce05f2940c	https://firebasestorage.googleapis.com/v0/b/dpcmapper.appspot.com/o/u1toBgtIsuPY0FWnAgbuodsXm9c2%2Ffiaeybnehk_file?alt=media&token=6d64b3ce-d826-439d-aa12-b912a406aa11	https://firebasestorage.googleapis.com/v0/b/dpcmapper.appspot.com/o/u1toBgtIsuPY0FWnAgbuodsXm9c2%2Fbvujbyikjk_file?alt=media&token=daae3ccd-d807-4e5d-a354-eb089238eb6b	NA	NA	NA	NA	NA	NA	NA	NA	NA	NA	NA	NA	NA	NA	NA	NA	NA	NA	NA	NA	NA	NA	https://firebasestorage.googleapis.com/v0/b/dpcmapper.appspot.com/o/u1toBgtIsuPY0FWnAgbuodsXm9c2%2Fkfjafasjif_file?alt=media&token=ac76e19b-d8ff-4f2d-add5-9b9246dad563	NA	NA	NA	NA	NA	NA	NA	NA	NA	NA	NA	NA	NA	NA	NA	NA	NA	NA	NA	NA	NA	NA	NA	NA	NA	NA	NA	NA	NA	NA	NA	NA	NA	NA	NA	NA	NA	NA	NA	NA	NA	NA	NA	NA	NA	NA	NA	NA	NA	NA	NA	NA	NA	NA	NA	NA	NA	NA	NA	NA	NA	NA	NA	NA	2020-02-01T16:22:37.978Z	NA	NA	NA	NA	NA	NA	NA	NA	NA	NA	NA	NA	NA	NA	NA	NA	NA	NA	NA	NA	NA	NA	NA	NA	NA	NA	NA	NA	NA	NA	NA	NA	NA	NA	NA	NA	NA	NA	NA	NA	NA	NA	NA	NA	NA	NA	NA	NA	NA	NA	NA	NA	NA	NA	NA	NA	NA	NA	NA	NA	NA	NA	NA	NA	NA	NA	NA	NA	NA	NA	NA	NA	NA	NA	NA	NA	NA	NA	NA	NA	NA	NA	NA	NA	NA	NA	NA	NA	NA	NA	NA	NA	NA	NA	NA	NA	NA	NA	NA	NA	NA	NA	NA	NA	NA	NA	NA	NA	NA	NA	NA	NA	NA	NA	NA	NA	NA	NA	NA	NA	NA	NA	NA	NA	NA	NA	NA	NA	NA	NA	NA	NA	NA	NA	NA	NA	NA	NA	NA	NA	NA	NA	NA	NA	NA	NA	1	metro-politan	Standard	Sterling	Sterling, VA	<raw>	Loudoun County	VA	39.05	-77.39	Eastern	4	<raw>	32383	3301	9.81	0.24	11774	11455	440900	129827	-77.444286	-77.328318	39.071327	39.020197
295	20166	20166	practices/-M47YXQhdMKmXn1LVydr	16 and up	Sterling	US	22365 Broderick Drive	Suite 330	VA	true	Loudoun County's Premier Direct Primary Care Practice! Restoring the doctor-patient relationship with personalized, accessible and transparent medical care.	true	true	NA	bifzscrkavwu	pure	true	38.997455	Mosaic MD, PLLC	-77.446846	true	Mosaic Theory MD	2020-07-01	MD	Anusha	Khan	open	NA	im	703-952-7641	NA	true	true	https://www.mosaictheorymd.com/	d	99	true	NA	NA	MD	Sheri	Kochendoerfer	open	NA	im	109	Age 16 and up	NA	NA	NA	NA	NA	NA	0	facebook.com/mosaictheorymd/	NA	NA	NA	https://firebasestorage.googleapis.com/v0/b/dpcmapper.appspot.com/o/EcRST6EU77gA5MDJVY3E8lXo02V2%2Fdpuojwozql_file?alt=media&token=5864555d-5820-4be1-ae68-ff1eecea8a71	https://firebasestorage.googleapis.com/v0/b/dpcmapper.appspot.com/o/EcRST6EU77gA5MDJVY3E8lXo02V2%2Fcysjnwzqhk_file?alt=media&token=2443e26b-8526-4ffc-b73d-ec705830df7e	https://firebasestorage.googleapis.com/v0/b/dpcmapper.appspot.com/o/EcRST6EU77gA5MDJVY3E8lXo02V2%2Fvzlvewccnp_file?alt=media&token=dc759564-55ce-4c86-a396-a5b297568cc9	NA	NA	NA	@mdtheory	NA	NA	NA	NA	NA	NA	NA	@mosaictheorymd	NA	NA	NA	NA	NA	NA	NA	https://www.mosaictheorymd.com/join	NA	Anusha Khan, MD	https://firebasestorage.googleapis.com/v0/b/dpcmapper.appspot.com/o/EcRST6EU77gA5MDJVY3E8lXo02V2%2Fatpneonhrg_file?alt=media&token=d1aea23e-1787-4ed3-8e31-6177f56024f8	Sheri Kochendoerfer, MD	https://firebasestorage.googleapis.com/v0/b/dpcmapper.appspot.com/o/EcRST6EU77gA5MDJVY3E8lXo02V2%2Fscbwwrasqm_file?alt=media&token=c16d8948-1fbe-41a3-8146-32964e916d78	NA	NA	NA	NA	NA	NA	NA	NA	NA	NA	NA	NA	NA	NA	NA	NA	NA	true	NA	NA	NA	NA	NA	NA	NA	NA	NA	NA	NA	NA	NA	NA	NA	NA	NA	NA	NA	NA	NA	https://firebasestorage.googleapis.com/v0/b/dpcmapper.appspot.com/o/EcRST6EU77gA5MDJVY3E8lXo02V2%2Fbkxrluimbd_file?alt=media&token=f044650a-4fd3-4ac3-8e27-75d5a04953d2	NA	NA	NA	NA	NA	NA	NA	NA	NA	NA	https://firebasestorage.googleapis.com/v0/b/dpcmapper.appspot.com/o/EcRST6EU77gA5MDJVY3E8lXo02V2%2Fxjpnetxuyf_file?alt=media&token=4062aacb-1b7f-496d-ad53-e7ae8ad4d7b4	NA	NA	NA	NA	NA	NA	NA	NA	NA	NA	NA	2020-04-05T04:16:47.938Z	NA	NA	NA	NA	NA	NA	NA	NA	NA	NA	NA	https://firebasestorage.googleapis.com/v0/b/dpcmapper.appspot.com/o/EcRST6EU77gA5MDJVY3E8lXo02V2%2Fxtgzqkmagq_file?alt=media&token=735a6934-b969-4646-a4ce-d754109deecb	NA	NA	NA	NA	NA	NA	NA	NA	NA	NA	NA	NA	NA	NA	NA	NA	NA	NA	NA	NA	NA	NA	NA	NA	NA	NA	NA	NA	NA	NA	NA	NA	NA	NA	https://firebasestorage.googleapis.com/v0/b/dpcmapper.appspot.com/o/EcRST6EU77gA5MDJVY3E8lXo02V2%2Fjbuuwyvyjq_file?alt=media&token=794289a7-d459-480a-8286-aaa0c24889ec	NA	NA	NA	NA	NA	NA	NA	NA	NA	NA	NA	NA	NA	NA	NA	NA	NA	NA	NA	NA	NA	NA	NA	NA	NA	NA	NA	NA	NA	NA	NA	NA	NA	NA	NA	NA	NA	NA	NA	NA	NA	NA	NA	NA	NA	NA	NA	NA	NA	NA	NA	NA	NA	NA	NA	NA	NA	NA	NA	NA	NA	NA	NA	NA	NA	NA	NA	NA	NA	NA	NA	NA	NA	NA	NA	NA	NA	NA	NA	NA	NA	NA	NA	NA	NA	NA	NA	NA	NA	NA	NA	NA	NA	NA	NA	NA	NA	NA	NA	1	metro-politan	Standard	Sterling	Sterling, VA	<raw>	Loudoun County	VA	38.99	-77.47	Eastern	5	<raw>	9521	546	17.45	0.22	3464	3321	320100	106797	-77.550093	-77.401564	39.046802	38.929446
296	20170	20170	practices/-LZah05uHC2Zr857gu_b	NA	Herndon	US	209 Elden Street	Suite 209	VA	NA	NA	NA	NA	NA	pgprjrzxqwmz	hybrid	NA	38.966071	Nextera Healthcare (Weaver Wellness Clinic	-77.37035	NA	Nextera Healthcare (Weaver Wellness Clinic	NA	NA	NA	NA	NA	NA	NA	303-501-2600	NA	NA	true	https://nexterahealthcare.com/	d	NA	NA	NA	NA	NA	NA	NA	NA	NA	NA	NA	NA	NA	NA	NA	NA	NA	NA	NA	NA	NA	NA	NA	NA	NA	NA	NA	NA	Nextera Membership Prices: Adult (18-64= $99/month | Adult (65+= $115/month | Child (0-17= $49/month | Addt Adult (18-64= $79/month | Addt Adult (65+= $115/month | Enrollment Fee= $79 per person with max of $237 per family	NA	NA	NA	NA	NA	NA	NA	NA	NA	NA	NA	NA	NA	NA	NA	NA	NA	NA	NA	NA	NA	NA	NA	NA	NA	NA	NA	NA	NA	NA	NA	NA	NA	NA	NA	NA	NA	NA	NA	NA	NA	NA	NA	NA	NA	NA	NA	NA	NA	NA	NA	NA	NA	NA	NA	NA	NA	NA	NA	NA	NA	NA	NA	NA	NA	NA	NA	NA	NA	NA	NA	NA	NA	NA	NA	NA	NA	NA	NA	NA	NA	NA	NA	NA	NA	NA	NA	NA	NA	NA	NA	NA	NA	NA	NA	NA	NA	NA	NA	NA	NA	NA	NA	NA	NA	NA	NA	NA	NA	NA	NA	NA	NA	NA	NA	NA	NA	NA	NA	NA	NA	NA	NA	NA	NA	NA	NA	NA	NA	NA	NA	NA	NA	NA	NA	NA	NA	NA	NA	NA	NA	NA	NA	NA	NA	NA	NA	NA	NA	NA	NA	NA	NA	NA	NA	NA	NA	NA	NA	NA	NA	NA	NA	NA	NA	NA	NA	NA	NA	NA	NA	NA	NA	NA	NA	NA	NA	NA	NA	NA	NA	NA	NA	NA	NA	NA	NA	NA	NA	NA	NA	NA	NA	NA	NA	NA	NA	NA	NA	NA	NA	NA	NA	NA	NA	NA	NA	NA	NA	NA	NA	NA	NA	NA	NA	NA	NA	NA	NA	NA	NA	NA	NA	NA	NA	NA	NA	NA	NA	NA	NA	1	metro-politan	Standard	Herndon	Herndon, VA	<raw>	Fairfax County	VA	38.98	-77.38	Eastern	3	<raw>	41236	4706	8.76	0.04	13713	13224	402000	104371	-77.422422	-77.341465	39.014584	38.952838
297	20171	20171	practices/-LVFYJlHJ2Zipkk41zac	NA	Herndon	US	2325 Dulles Corner Blvd	NA	VA	NA	NA	NA	NA	true	kjrykzcyhorh	pure	NA	38.960305	Modern Mobile Medicine (Offering Nextera Healthcare	-77.422439	NA	Modern Mobile Medicine (Offering Nextera Healthcare	NA	NA	NA	NA	NA	NA	NA	888-765-1444 x 1	true	NA	true	https://www.modernmobilemedicine.com/	d	NA	NA	Mon-Fri	9am-6pm	NA	NA	NA	NA	NA	NA	NA	NA	NA	NA	NA	NA	NA	NA	NA	NA	703-239-7309	NA	NA	NA	NA	NA	NA	NA	NA	NA	NA	NA	NA	NA	NA	NA	NA	NA	NA	NA	NA	NA	NA	NA	NA	NA	NA	NA	NA	NA	NA	NA	NA	NA	NA	NA	NA	NA	NA	NA	NA	NA	NA	NA	NA	NA	NA	NA	NA	NA	NA	NA	NA	NA	NA	NA	NA	NA	NA	NA	NA	NA	NA	NA	NA	NA	NA	NA	NA	NA	NA	NA	NA	NA	NA	NA	NA	NA	NA	NA	NA	NA	NA	NA	NA	NA	NA	NA	NA	NA	NA	NA	NA	NA	NA	NA	NA	NA	NA	NA	NA	NA	NA	NA	NA	NA	NA	NA	NA	NA	NA	NA	NA	NA	NA	NA	NA	NA	NA	NA	NA	NA	NA	NA	NA	NA	NA	NA	NA	NA	NA	NA	NA	NA	NA	NA	NA	NA	NA	NA	NA	NA	NA	NA	NA	NA	NA	NA	NA	NA	NA	NA	NA	NA	NA	NA	NA	NA	NA	NA	NA	NA	NA	NA	NA	NA	NA	NA	NA	NA	NA	NA	NA	NA	NA	NA	NA	NA	NA	NA	NA	NA	NA	NA	NA	NA	NA	NA	NA	NA	NA	NA	NA	NA	NA	NA	NA	NA	NA	NA	NA	NA	NA	NA	NA	NA	NA	NA	NA	NA	NA	NA	NA	NA	NA	NA	NA	NA	NA	NA	NA	NA	NA	NA	NA	NA	NA	NA	NA	NA	NA	NA	NA	NA	NA	NA	NA	NA	NA	NA	1	metro-politan	Standard	Herndon	Herndon, VA	<raw>	Fairfax County	VA	38.93	-77.39	Eastern	3	<raw>	45887	3791	12.1	0.07	16823	16256	545700	141433	-77.42969	-77.353026	38.962604	38.884419
298	20175	20175	practices/-MnE-LM_iLOwhucOUym0	0-18	Leesburg	US	15 East Market St	(Nearby Post Office Address - Not Actual Office Address	VA	true	Pure Pediatrics & Wellness is a mobile integrative pediatric direct primary care (DPC practice in Loudoun County, Virginia which delivers pediatric primary care services through our Nurse Practitioner, Katie MacDonald. DPC is a new way to get high quality, comprehensive healthcare that hearkens back to the way medicine used to be; practicing modern medicine, the old fashioned way. All visits take place in the comfort of your own home.	NA	true	NA	zaaqgynqziuo	pure	NA	39.114993	Pure Pediatrics & Wellness, LLC	-77.563586	true	Pure Pediatrics & Wellness	2021-04-01	CPNP-PC	Katie	MacDonald	open	NA	ped	571-308-2813	NA	NA	true	PurePeds.Care	d	NA	true	Mon-Fri	By Appointment	NA	NA	NA	NA	NA	NA	NA	NA	NA	NA	NA	NA	NA	NA	NA	https://www.facebook.com/PurePedsWellness/	563-202-6273	NA	NA	NA	NA	https://firebasestorage.googleapis.com/v0/b/dpcmapper.appspot.com/o/GQYc1BOOV0Z6IDVRb4qVpiaBYVn1%2Fcicnaovvwh_file?alt=media&token=58077ec3-909c-4c73-a747-5753e45a1d66	NA	NA	NA	NA	NA	NA	NA	NA	NA	NA	NA	@PurePedsWellness	NA	NA	NA	NA	NA	NA	NA	https://purepeds.care/contact/meet_greet_request_form	NA	NA	NA	NA	NA	NA	NA	NA	NA	NA	NA	NA	NA	NA	NA	NA	NA	NA	NA	NA	NA	NA	true	NA	NA	NA	NA	NA	NA	NA	NA	NA	NA	NA	NA	NA	NA	NA	NA	NA	NA	NA	NA	NA	NA	NA	NA	true	NA	NA	NA	NA	NA	NA	NA	NA	NA	NA	NA	NA	NA	NA	NA	NA	NA	NA	NA	2021-10-30T02:22:27.832Z	NA	NA	NA	NA	NA	NA	NA	NA	NA	NA	NA	NA	NA	NA	NA	NA	NA	NA	NA	NA	NA	NA	NA	NA	NA	NA	NA	NA	NA	NA	NA	NA	NA	NA	NA	NA	NA	NA	NA	NA	NA	NA	NA	NA	NA	NA	NA	NA	NA	NA	NA	NA	NA	NA	NA	NA	NA	NA	NA	NA	NA	NA	NA	NA	NA	NA	NA	NA	NA	NA	NA	NA	NA	NA	NA	NA	NA	NA	NA	NA	NA	NA	NA	NA	NA	NA	NA	NA	NA	NA	NA	NA	NA	NA	NA	NA	NA	NA	NA	NA	NA	NA	NA	NA	NA	NA	NA	NA	NA	NA	NA	NA	NA	NA	NA	NA	NA	NA	NA	NA	NA	NA	NA	NA	NA	NA	NA	NA	NA	NA	NA	NA	NA	NA	NA	NA	NA	NA	NA	NA	NA	NA	NA	NA	NA	NA	1	metro-politan	Standard	Leesburg	Leesburg, VA	<raw>	Loudoun County	VA	39.1	-77.6	Eastern	7	<raw>	27169	435	62.45	0.74	10083	9544	464800	112815	-77.706034	-77.509733	39.140853	38.95676
299	20176	20176	practices/-MRpg44V4qhmFpEbaJ8D	0-18	Leesburg	US	952 Edwards Ferry Road NE	NA	VA	true	Pediatrics & Pediatric Nephrology	NA	true	NA	syxtlcexsgtq	pure	true	39.116819	NA	-77.539788	true	BlueJay Pediatrics	2021-02-01	MD	Nirupama	Gupta	open	NA	ped	571-206-4774	NA	true	true	www.bluejaypeds.com	d	NA	NA	Mon-Fri	9am-4pm	NA	NA	NA	NA	NA	NA	NA	NA	NA	NA	NA	NA	NA	NA	NA	NA	NA	NA	NA	NA	NA	NA	NA	NA	NA	NA	NA	NA	NA	NA	NA	NA	NA	NA	NA	NA	NA	NA	NA	NA	NA	NA	NA	NA	NA	NA	NA	NA	NA	NA	NA	NA	NA	NA	NA	NA	NA	NA	NA	NA	NA	NA	NA	NA	true	NA	NA	NA	NA	NA	NA	NA	NA	NA	NA	NA	NA	NA	NA	NA	NA	NA	NA	NA	NA	NA	NA	NA	NA	NA	NA	NA	NA	NA	NA	NA	NA	NA	NA	NA	NA	NA	NA	NA	NA	NA	NA	NA	NA	2021-01-24T18:38:04.060Z	NA	NA	NA	NA	NA	NA	NA	NA	NA	NA	NA	NA	NA	NA	NA	NA	NA	NA	NA	NA	NA	NA	NA	NA	NA	NA	NA	NA	NA	NA	NA	NA	NA	NA	NA	NA	NA	NA	NA	NA	NA	NA	NA	NA	NA	NA	NA	NA	NA	NA	NA	NA	NA	NA	NA	NA	NA	NA	NA	NA	NA	NA	NA	NA	NA	NA	NA	NA	NA	NA	NA	NA	NA	NA	NA	NA	NA	NA	NA	NA	NA	NA	NA	NA	NA	NA	NA	NA	NA	NA	NA	NA	NA	NA	NA	NA	NA	NA	NA	NA	NA	NA	NA	NA	NA	NA	NA	NA	NA	NA	NA	NA	NA	NA	NA	NA	NA	NA	NA	NA	NA	NA	NA	NA	NA	NA	NA	NA	NA	NA	NA	NA	NA	NA	NA	NA	NA	NA	NA	NA	NA	NA	NA	NA	NA	NA	1	metro-politan	Standard	Leesburg	Leesburg, VA	<raw>	Loudoun County	VA	39.2	-77.5	Eastern	9	<raw>	46506	816	56.98	0.43	16166	15425	448500	113668	-77.612558	-77.457632	39.272228	39.065209
300	20186	20186	practices/-MQJNLTDq9st223gytNO	0-120	Warrenton	US	32 Waterloo Street	Unit 105	Virginia	true	Personal, accessible, subscription based primary care for the whole family.	true	true	NA	uzbknjddsnin	pure	true	38.713708	Prosperity Family Medicine, PLLC	-77.796823	true	Prosperity Family Medicine	2021-01-01	DO	Sara	Kepple	NA	NA	fam	5402160226	NA	NA	true	https://www.prosperityfamilymedicine.com/	d	NA	true	NA	NA	NA	NA	NA	NA	NA	NA	80	0-64	100	65+	60	With at least one adult membership, 0-18	40	3 or more, 0-18	NA	Https://www.facebook.com/prosperityfamilymedicine	7033480363	NA	NA	https://firebasestorage.googleapis.com/v0/b/dpcmapper.appspot.com/o/EGalqx7IOcfxOdJCKw8Xv9FOwNe2%2Fdbpldqwyjs_file?alt=media&token=a387b685-3522-4fa9-85f4-9264d4df3a99	NA	https://firebasestorage.googleapis.com/v0/b/dpcmapper.appspot.com/o/EGalqx7IOcfxOdJCKw8Xv9FOwNe2%2Fxpobezfsqe_file?alt=media&token=203ee27f-a703-44c4-bfec-963631f375f7	Northern Virginia native, comprehensive family medicine training in South Carolina, special interests in nutrition and lifestyle medicine.	https://firebasestorage.googleapis.com/v0/b/dpcmapper.appspot.com/o/EGalqx7IOcfxOdJCKw8Xv9FOwNe2%2Fylqaptjrlc_file?alt=media&token=63dc1762-fe04-4fb8-8464-d59b3f6c3bba	NA	NA	NA	NA	NA	NA	NA	NA	NA	@prosperityfamilymedicine	NA	NA	NA	NA	NA	NA	NA	NA	NA	NA	NA	NA	NA	NA	NA	NA	NA	NA	NA	NA	NA	NA	NA	NA	NA	NA	NA	NA	NA	NA	true	NA	NA	NA	NA	NA	NA	NA	NA	NA	NA	NA	NA	NA	NA	NA	NA	NA	NA	NA	NA	NA	NA	NA	NA	NA	NA	NA	NA	NA	NA	NA	NA	NA	NA	NA	NA	NA	NA	NA	NA	NA	NA	NA	NA	2021-01-05T21:08:41.073Z	NA	NA	NA	NA	NA	NA	NA	NA	NA	NA	NA	NA	NA	NA	NA	NA	NA	NA	NA	NA	NA	NA	NA	NA	NA	NA	NA	NA	NA	NA	NA	NA	NA	NA	NA	NA	NA	NA	NA	NA	NA	NA	NA	NA	NA	NA	NA	NA	NA	NA	NA	NA	NA	NA	NA	NA	NA	NA	NA	NA	NA	NA	NA	NA	NA	NA	NA	NA	NA	NA	NA	NA	NA	NA	NA	NA	NA	NA	NA	NA	NA	NA	NA	NA	NA	NA	NA	NA	NA	NA	NA	NA	NA	NA	NA	NA	NA	NA	NA	NA	NA	NA	NA	NA	NA	NA	NA	NA	NA	NA	NA	NA	NA	NA	NA	NA	NA	NA	NA	NA	NA	NA	NA	NA	NA	NA	NA	NA	NA	NA	NA	NA	NA	NA	NA	NA	NA	NA	NA	NA	NA	NA	NA	NA	NA	NA	1	metro-politan	Standard	Warrenton	Warrenton, VA	<raw>	Fauquier County	VA	38.7	-77.8	Eastern	10	<raw>	14557	226	64.44	0.37	5977	5604	336700	78161	-77.924542	-77.780541	38.829085	38.582368
301	20602	20602	practices/-N7bWBbQqT-wJ03pqyQM	18+	Waldorf	US	3500 Old Washington Road	Suite 102	MD	true	Internal Medicine	NA	NA	NA	zcehiqtuhgip	pure	true	38.61658	U-First Health and Wellness	-76.915487	true	U-First Health and Wellness	2022-07-05	NA	NA	NA	NA	NA	NA	240-514-2323	NA	true	true	www.ufirsthealthonline.com	d	NA	NA	Mon-Fri	9am-5pm	NA	NA	NA	NA	NA	NA	NA	NA	NA	NA	NA	NA	NA	NA	NA	https://www.facebook.com/ufirsthealthonline	240-514-8851	NA	NA	NA	NA	https://firebasestorage.googleapis.com/v0/b/dpcmapper.appspot.com/o/faJrzgTEJ0fiCXyH80tPudHE0St2%2Fbpuxebaqyn_file?alt=media&token=544fc98b-7c81-47a2-a1f0-5535bf90738d	NA	NA	NA	NA	NA	NA	NA	NA	NA	NA	NA	NA	NA	NA	NA	NA	NA	NA	NA	NA	NA	NA	NA	NA	NA	NA	NA	NA	NA	NA	NA	NA	NA	NA	NA	NA	NA	NA	NA	NA	NA	NA	true	NA	NA	NA	NA	NA	NA	NA	NA	NA	NA	NA	NA	NA	NA	NA	NA	NA	NA	NA	NA	NA	NA	NA	NA	NA	NA	NA	NA	NA	NA	NA	NA	NA	NA	NA	NA	NA	NA	NA	NA	NA	NA	NA	NA	2022-07-22T20:05:59.560Z	NA	NA	NA	NA	NA	NA	NA	NA	NA	NA	NA	NA	NA	NA	NA	NA	NA	NA	NA	NA	NA	NA	NA	NA	NA	NA	NA	NA	NA	NA	NA	NA	NA	NA	NA	NA	NA	NA	NA	NA	NA	NA	NA	NA	NA	NA	NA	NA	NA	NA	NA	NA	NA	NA	NA	NA	NA	NA	NA	NA	NA	NA	NA	NA	NA	NA	NA	NA	NA	NA	NA	NA	NA	NA	NA	NA	NA	NA	NA	NA	NA	NA	NA	NA	NA	NA	NA	NA	NA	NA	NA	NA	NA	NA	NA	NA	NA	NA	NA	NA	NA	NA	NA	NA	NA	NA	NA	NA	NA	NA	NA	NA	NA	NA	NA	NA	NA	NA	NA	NA	NA	NA	NA	NA	NA	NA	NA	NA	NA	NA	NA	NA	NA	NA	NA	NA	NA	NA	NA	NA	NA	NA	NA	NA	NA	NA	2	metro-politan	Standard	Waldorf	Waldorf, MD	<raw>	Charles County	MD	38.59	-76.9	Eastern	3	<raw>	24955	1804	13.83	0.14	9736	8960	246400	79611	-76.937931	-76.853004	38.624556	38.538538
302	20708	20708	practices/-MmwWhMAf_jQJk-pQ9PH	All ages	Laurel	US	9101 Cherry Lane	Suite 109	MD	true	Coupet Family Medicine is a direct primary care practice serving the Laurel, Maryland community.	NA	true	NA	bwcphxfvejlq	pure	NA	39.085078	Dimitri Coupet, MD, PC	-76.849528	true	Coupet Family Medicine	2021-10-25	MD	Dimitri	Coupet	open	https://www.coupetfm.com/about	fam	240-264-6595	NA	NA	true	www.coupetfm.com	d	NA	true	NA	NA	NA	NA	NA	NA	NA	NA	100	Adult	25	Children (with at least one adult membership	NA	NA	NA	NA	NA	https://www.facebook.com/coupetfamilymed	NA	NA	NA	NA	NA	NA	NA	https://firebasestorage.googleapis.com/v0/b/dpcmapper.appspot.com/o/fd5bLjifXjUyRYGgH5MLcJwXmlh1%2Fxujqpyuqkf_file?alt=media&token=57fa8d26-1868-46b5-9707-744452835cff	NA	NA	NA	NA	NA	NA	NA	NA	NA	coupetfamilymed	NA	NA	NA	NA	NA	NA	NA	NA	NA	NA	NA	NA	NA	NA	NA	NA	NA	NA	NA	NA	NA	NA	NA	NA	NA	NA	NA	NA	NA	NA	true	NA	NA	NA	NA	NA	NA	NA	NA	NA	NA	NA	NA	NA	NA	NA	NA	NA	NA	NA	NA	NA	NA	NA	NA	NA	NA	NA	NA	NA	NA	NA	NA	NA	NA	NA	NA	NA	NA	NA	NA	NA	NA	NA	NA	2021-10-26T12:15:25.573Z	NA	NA	NA	NA	NA	NA	NA	NA	NA	NA	NA	NA	NA	NA	NA	NA	NA	NA	NA	NA	NA	NA	NA	NA	NA	NA	NA	NA	NA	NA	NA	NA	NA	NA	NA	NA	NA	NA	NA	NA	NA	NA	NA	NA	NA	NA	NA	NA	NA	NA	NA	NA	NA	NA	NA	NA	NA	NA	NA	NA	NA	NA	NA	NA	NA	NA	NA	NA	NA	NA	NA	NA	NA	NA	NA	NA	NA	NA	NA	NA	NA	NA	NA	NA	NA	NA	NA	NA	NA	NA	NA	NA	NA	NA	NA	NA	NA	NA	NA	NA	NA	NA	NA	NA	NA	NA	NA	NA	NA	NA	NA	NA	NA	NA	NA	NA	NA	NA	NA	NA	NA	NA	NA	NA	NA	NA	NA	NA	NA	NA	NA	NA	NA	NA	NA	NA	NA	NA	NA	NA	NA	NA	NA	NA	NA	NA	1	metro-politan	Standard	Laurel	Laurel, MD	<raw>	Prince George's County	MD	39.04	-76.81	Eastern	5	<raw>	25546	1825	13.99	0.3	10733	9933	308100	60754	-76.878574	-76.78182	39.095304	39.005198
303	20832	20832	practices/-LVFY7rreK9-dWzy2QrG	NA	Olney	US	18109 Prince Philip Dr	Ste. 200	MD	NA	NA	NA	NA	true	knibrqopsudf	pure	NA	39.153381	Philip Henjum, MD	-77.054378	NA	Philip Henjum, MD	NA	NA	NA	NA	NA	NA	NA	NA	true	NA	true	http://www.drhenjum.net/	d	NA	NA	NA	NA	NA	NA	NA	NA	NA	NA	NA	NA	NA	NA	NA	NA	NA	NA	NA	NA	NA	NA	NA	NA	NA	NA	NA	NA	NA	NA	NA	NA	NA	NA	NA	NA	NA	NA	NA	NA	NA	NA	NA	NA	NA	NA	NA	NA	NA	NA	NA	NA	NA	NA	NA	NA	NA	NA	NA	NA	NA	NA	NA	NA	NA	NA	NA	NA	NA	NA	NA	NA	NA	NA	NA	NA	NA	NA	NA	NA	NA	NA	NA	NA	NA	NA	NA	NA	NA	NA	NA	NA	NA	NA	NA	NA	NA	NA	NA	NA	NA	NA	NA	NA	NA	NA	NA	NA	NA	NA	NA	NA	NA	NA	NA	NA	NA	NA	NA	NA	NA	NA	NA	NA	NA	NA	NA	NA	NA	NA	NA	NA	NA	NA	NA	NA	NA	NA	NA	NA	NA	NA	NA	NA	NA	NA	NA	NA	NA	NA	NA	NA	NA	NA	NA	NA	NA	NA	NA	NA	NA	NA	NA	NA	NA	NA	NA	NA	NA	NA	NA	NA	NA	NA	NA	NA	NA	NA	NA	NA	NA	NA	NA	NA	NA	NA	NA	NA	NA	NA	NA	NA	NA	NA	NA	NA	NA	NA	NA	NA	NA	NA	NA	NA	NA	NA	NA	NA	NA	NA	NA	NA	NA	NA	NA	NA	NA	NA	NA	NA	NA	NA	NA	NA	NA	NA	NA	NA	NA	NA	NA	NA	NA	NA	NA	NA	NA	NA	NA	NA	NA	NA	NA	NA	NA	NA	NA	NA	NA	NA	NA	NA	NA	NA	NA	NA	NA	NA	NA	NA	1	metro-politan	Standard	Olney	Olney, MD	<raw>	Montgomery County	MD	39.15	-77.08	Eastern	3	<raw>	24965	2480	10.07	0.02	8863	8661	469100	119743	-77.110542	-77.039978	39.182292	39.115531
304	20832	20832	practices/-LVFY2oTNz_ECRozj10C	18+	Olney	US	18109 Prince Philip Dr	Ste. 200	MD	NA	Our practice's focus is on quality and communication. We offer same-day sick visits, longer and unhurried appointments, and house calls when appropriate. All calls during office hours are promptly answered by a courteous member of our staff. Dr. Fields is available around the clock to his patients for emergencies, and welcomes emails from his patients. We are affiliated with the finest hospitals and specialists and will make every effort to coordinate your care when necessary.	NA	true	true	dphwhagevpar	pure	true	39.153381	Robert P. Fields, MD, LLC	-77.054378	true	Robert P. Fields, MD	2003-12-01	NA	NA	NA	NA	NA	NA	301-774-7115	true	NA	true	http://www.drfields.net/	d	0	true	Monday-Friday	8:30 to 5:00	NA	NA	NA	NA	NA	NA	NA	Call for information	NA	NA	NA	NA	NA	NA	0	NA	301-570-6662	NA	NA	NA	NA	NA	NA	NA	NA	NA	NA	NA	NA	NA	NA	NA	NA	NA	NA	NA	NA	NA	NA	NA	NA	NA	NA	NA	NA	NA	NA	NA	NA	NA	NA	NA	NA	NA	NA	NA	NA	NA	NA	NA	NA	NA	NA	NA	NA	NA	NA	NA	NA	NA	NA	NA	NA	NA	NA	NA	NA	NA	NA	NA	NA	NA	NA	NA	NA	NA	NA	NA	NA	NA	NA	NA	NA	NA	NA	NA	NA	NA	NA	NA	NA	NA	NA	NA	NA	NA	NA	NA	NA	NA	NA	NA	NA	NA	NA	NA	NA	NA	NA	NA	NA	NA	NA	NA	NA	NA	NA	NA	NA	NA	NA	NA	NA	NA	NA	NA	NA	NA	NA	NA	NA	NA	NA	NA	NA	NA	NA	NA	NA	NA	NA	NA	NA	NA	NA	NA	NA	NA	NA	NA	NA	NA	NA	NA	NA	NA	NA	NA	NA	NA	NA	NA	NA	NA	NA	NA	NA	NA	NA	NA	NA	NA	NA	NA	NA	NA	NA	NA	NA	NA	NA	NA	NA	NA	NA	NA	NA	NA	NA	NA	NA	NA	NA	NA	NA	NA	NA	NA	NA	NA	NA	NA	NA	NA	NA	NA	NA	NA	NA	NA	NA	NA	NA	NA	NA	NA	NA	NA	NA	NA	NA	NA	NA	NA	NA	NA	NA	NA	NA	NA	NA	NA	NA	NA	NA	NA	NA	NA	NA	NA	NA	NA	NA	NA	NA	NA	1	metro-politan	Standard	Olney	Olney, MD	<raw>	Montgomery County	MD	39.15	-77.08	Eastern	3	<raw>	24965	2480	10.07	0.02	8863	8661	469100	119743	-77.110542	-77.039978	39.182292	39.115531
305	20832	20832	practices/-LVFYWRTGJBpO8CzHEDg	NA	Olney	US	3300 Olney Sandy Spring Rd	Ste. 330	MD	NA	NA	NA	NA	true	jpsagwakbzro	pure	NA	39.151813	Hannon & Maltz	-77.065665	NA	Hannon & Maltz	NA	NA	NA	NA	NA	NA	NA	NA	true	NA	true	http://www.drshannonandmaltz.com/	d	NA	NA	NA	NA	NA	NA	NA	NA	NA	NA	NA	NA	NA	NA	NA	NA	NA	NA	NA	NA	NA	NA	NA	NA	NA	NA	NA	NA	NA	NA	true	NA	NA	NA	NA	NA	NA	NA	NA	NA	NA	NA	NA	NA	NA	NA	NA	NA	NA	NA	NA	NA	NA	NA	NA	NA	NA	NA	NA	NA	NA	NA	NA	NA	NA	NA	NA	NA	NA	NA	NA	NA	NA	NA	NA	NA	NA	NA	NA	NA	NA	NA	NA	NA	NA	NA	NA	NA	NA	NA	NA	NA	NA	NA	NA	NA	NA	NA	NA	NA	NA	NA	NA	NA	NA	NA	NA	NA	NA	NA	NA	NA	NA	NA	NA	NA	NA	NA	NA	NA	NA	NA	NA	NA	NA	NA	NA	NA	NA	NA	NA	NA	NA	NA	NA	NA	NA	NA	NA	NA	NA	NA	NA	NA	NA	NA	NA	NA	NA	NA	NA	NA	NA	NA	NA	NA	NA	NA	NA	NA	NA	NA	NA	NA	NA	NA	NA	NA	NA	NA	NA	NA	NA	NA	NA	NA	NA	NA	NA	NA	NA	NA	NA	NA	NA	NA	NA	NA	NA	NA	NA	NA	NA	NA	NA	NA	NA	NA	NA	NA	NA	NA	NA	NA	NA	NA	NA	NA	NA	NA	NA	NA	NA	NA	NA	NA	NA	NA	NA	NA	NA	NA	NA	NA	NA	NA	NA	NA	NA	NA	NA	NA	NA	NA	NA	NA	NA	NA	NA	NA	NA	NA	NA	NA	NA	NA	NA	NA	NA	NA	NA	NA	NA	NA	NA	NA	NA	NA	NA	NA	1	metro-politan	Standard	Olney	Olney, MD	<raw>	Montgomery County	MD	39.15	-77.08	Eastern	3	<raw>	24965	2480	10.07	0.02	8863	8661	469100	119743	-77.110542	-77.039978	39.182292	39.115531
306	20850	20850	practices/-LVFYKww4C1qRYsaVQ6q	NA	Rockville	US	15001 Shady Grove Road	NA	MD	NA	NA	NA	NA	true	rlcuggieimeh	hybrid	NA	39.10178	Nextera Healthcare (CHI Health Care	-77.190527	NA	Nextera Healthcare (CHI Health Care	NA	NA	NA	NA	NA	NA	NA	303-501-2600	true	NA	true	http://www.nexterahealthcare.com/	d	NA	NA	NA	NA	NA	NA	NA	NA	NA	NA	NA	NA	NA	NA	NA	NA	NA	NA	NA	NA	NA	NA	NA	NA	NA	NA	NA	NA	Nextera Membership Prices: Adult (18-64= $99/month | Adult (65+= $115/month | Child (0-17= $49/month | Addt Adult (18-64= $79/month | Addt Adult (65+= $115/month | Enrollment Fee= $79 per person with max of $237 per family	NA	NA	NA	NA	NA	NA	NA	NA	NA	NA	NA	NA	NA	NA	NA	NA	NA	NA	NA	NA	NA	NA	NA	NA	NA	NA	NA	NA	NA	NA	NA	NA	NA	NA	NA	NA	NA	NA	NA	NA	NA	NA	NA	NA	NA	NA	NA	NA	NA	NA	NA	NA	NA	NA	NA	NA	NA	NA	NA	NA	NA	NA	NA	NA	NA	NA	NA	NA	NA	NA	NA	NA	NA	NA	NA	NA	NA	NA	NA	NA	NA	NA	NA	NA	NA	NA	NA	NA	NA	NA	NA	NA	NA	NA	NA	NA	NA	NA	NA	NA	NA	NA	NA	NA	NA	NA	NA	NA	NA	NA	NA	NA	NA	NA	NA	NA	NA	NA	NA	NA	NA	NA	NA	NA	NA	NA	NA	NA	NA	NA	NA	NA	NA	NA	NA	NA	NA	NA	NA	NA	NA	NA	NA	NA	NA	NA	NA	NA	NA	NA	NA	NA	NA	NA	NA	NA	NA	NA	NA	NA	NA	NA	NA	NA	NA	NA	NA	NA	NA	NA	NA	NA	NA	NA	NA	NA	NA	NA	NA	NA	NA	NA	NA	NA	NA	NA	NA	NA	NA	NA	NA	NA	NA	NA	NA	NA	NA	NA	NA	NA	NA	NA	NA	NA	NA	NA	NA	NA	NA	NA	NA	NA	NA	NA	NA	NA	NA	NA	NA	NA	NA	NA	NA	NA	NA	NA	NA	NA	NA	NA	NA	1	metro-politan	Standard	Rockville	Rockville, MD	<raw>	Montgomery County	MD	39.09	-77.19	Eastern	5	<raw>	46340	3286	14.1	0.08	19085	18088	536700	107459	-77.252253	-77.122779	39.120719	39.058376
307	20850	20850	practices/-LVFYx8Jpj6MzLpESrjv	NA	Rockville	US	9420 Key W Ave	Ste. 104	MD	NA	NA	NA	NA	true	ckuavmjtvpjn	pure	NA	39.102495	Rockville Concierge Doctors	-77.194435	NA	Rockville Concierge Doctors	NA	NA	NA	NA	NA	NA	NA	NA	true	NA	true	http://www.rockvilleconciergedocs.net/	d	NA	NA	NA	NA	NA	NA	NA	NA	NA	NA	NA	NA	NA	NA	NA	NA	NA	NA	NA	NA	NA	NA	NA	NA	NA	NA	NA	NA	NA	NA	NA	NA	NA	NA	NA	NA	NA	NA	NA	NA	NA	NA	NA	NA	NA	NA	NA	NA	NA	NA	NA	NA	NA	NA	NA	NA	NA	NA	NA	NA	NA	NA	NA	NA	NA	NA	NA	NA	NA	NA	NA	NA	NA	NA	NA	NA	NA	NA	NA	NA	NA	NA	NA	NA	NA	NA	NA	NA	NA	NA	NA	NA	NA	NA	NA	NA	NA	NA	NA	NA	NA	NA	NA	NA	NA	NA	NA	NA	NA	NA	NA	NA	NA	NA	NA	NA	NA	NA	NA	NA	NA	NA	NA	NA	NA	NA	NA	NA	NA	NA	NA	NA	NA	NA	NA	NA	NA	NA	NA	NA	NA	NA	NA	NA	NA	NA	NA	NA	NA	NA	NA	NA	NA	NA	NA	NA	NA	NA	NA	NA	NA	NA	NA	NA	NA	NA	NA	NA	NA	NA	NA	NA	NA	NA	NA	NA	NA	NA	NA	NA	NA	NA	NA	NA	NA	NA	NA	NA	NA	NA	NA	NA	NA	NA	NA	NA	NA	NA	NA	NA	NA	NA	NA	NA	NA	NA	NA	NA	NA	NA	NA	NA	NA	NA	NA	NA	NA	NA	NA	NA	NA	NA	NA	NA	NA	NA	NA	NA	NA	NA	NA	NA	NA	NA	NA	NA	NA	NA	NA	NA	NA	NA	NA	NA	NA	NA	NA	NA	NA	NA	NA	NA	NA	NA	NA	NA	NA	NA	NA	NA	1	metro-politan	Standard	Rockville	Rockville, MD	<raw>	Montgomery County	MD	39.09	-77.19	Eastern	5	<raw>	46340	3286	14.1	0.08	19085	18088	536700	107459	-77.252253	-77.122779	39.120719	39.058376
308	20854	20854	practices/-LYiy5Rblo-crT6ky9Dz	18-118	ROCKVILLE	US	10401 Old Georgetown Road	Suite 305	Maryland	true	Old-Fashioned Medicine for Today's Health Care: Dr. Mintz offers same day/next day appointments, longer appointments, and 24/7 phone access. Dr. Mintz has over 22 years of experience, is board certified in Internal Medicine, and consistently named a Washingtonian Magazine Top Doc since 2012. We do blood draws in the office and parking is free.	NA	true	NA	olwrsqjymnbb	pure	NA	39.026498	NA	-77.125105	true	Matthew Mintz, MD, FACP	2017-07-05	MD	Matthew	Mintz	NA	NA	im	855-646-8963	NA	NA	true	https://www.drmintz.com/	d	NA	NA	Monday through Friday	9am- 5pm	NA	NA	NA	NA	NA	NA	145.83	Regular Membership	NA	NA	NA	NA	NA	NA	NA	https://www.facebook.com/matthewmintzmd/	855-646-8963	NA	NA	NA	NA	NA	NA	NA	Fee is $1750 per year an can be paid annually, quarterly, or monthly. There are no additional fees.	@drmintz	NA	NA	NA	NA	NA	NA	NA	@matthewmintzmd	NA	NA	NA	NA	NA	NA	NA	NA	NA	NA	NA	NA	NA	NA	NA	NA	NA	NA	NA	NA	NA	NA	NA	NA	NA	NA	NA	NA	NA	NA	NA	NA	NA	NA	NA	NA	NA	NA	NA	NA	NA	NA	NA	NA	NA	NA	NA	NA	NA	NA	NA	NA	NA	NA	NA	NA	NA	NA	NA	NA	NA	NA	NA	NA	NA	NA	NA	NA	NA	NA	NA	NA	NA	NA	NA	NA	NA	NA	NA	NA	NA	NA	NA	NA	NA	NA	NA	NA	NA	NA	NA	NA	NA	NA	NA	NA	NA	NA	NA	NA	NA	NA	NA	NA	NA	NA	NA	NA	NA	NA	NA	NA	NA	NA	NA	NA	NA	NA	NA	NA	NA	NA	NA	NA	NA	NA	NA	NA	NA	NA	NA	NA	NA	NA	NA	NA	NA	NA	NA	NA	NA	NA	NA	NA	NA	NA	NA	NA	NA	NA	NA	NA	NA	NA	NA	NA	NA	NA	NA	NA	NA	NA	NA	NA	NA	NA	NA	NA	NA	NA	NA	NA	NA	NA	NA	NA	NA	NA	NA	NA	NA	NA	NA	NA	NA	NA	NA	NA	NA	NA	NA	NA	NA	NA	NA	NA	NA	NA	NA	NA	NA	NA	NA	NA	NA	NA	NA	NA	NA	NA	NA	NA	NA	NA	NA	NA	NA	NA	NA	NA	NA	NA	1	metro-politan	Standard	Potomac	Potomac, MD	<raw>	Montgomery County	MD	39	-77.2	Eastern	8	<raw>	49611	1470	33.75	2.79	17262	16753	883500	192648	-77.316703	-77.145416	39.087913	38.966735
309	20874	20874	practices/-LVFYjM5Dh2CJSIMyPnK	NA	Germantown	US	19735 Germantown Rd	Ste. 280	MD	NA	NA	NA	NA	true	cefuxnkarijo	hybrid	NA	39.179832	Ultima Medical & Asthetics	-77.264132	NA	Ultima Medical & Asthetics	NA	NA	NA	NA	NA	NA	NA	NA	true	NA	true	http://ultimamed.com/	d	NA	NA	NA	NA	NA	NA	NA	NA	NA	NA	NA	NA	NA	NA	NA	NA	NA	NA	NA	NA	NA	NA	NA	NA	NA	NA	NA	NA	NA	NA	NA	NA	NA	NA	NA	NA	NA	NA	NA	NA	NA	NA	NA	NA	NA	NA	NA	NA	NA	NA	NA	NA	NA	NA	NA	NA	NA	NA	NA	NA	NA	NA	NA	NA	NA	NA	NA	NA	NA	NA	NA	NA	NA	NA	NA	NA	NA	NA	NA	NA	NA	NA	NA	NA	NA	NA	NA	NA	NA	NA	NA	NA	NA	NA	NA	NA	NA	NA	NA	NA	NA	NA	NA	NA	NA	NA	NA	NA	NA	NA	NA	NA	NA	NA	NA	NA	NA	NA	NA	NA	NA	NA	NA	NA	NA	NA	NA	NA	NA	NA	NA	NA	NA	NA	NA	NA	NA	NA	NA	NA	NA	NA	NA	NA	NA	NA	NA	NA	NA	NA	NA	NA	NA	NA	NA	NA	NA	NA	NA	NA	NA	NA	NA	NA	NA	NA	NA	NA	NA	NA	NA	NA	NA	NA	NA	NA	NA	NA	NA	NA	NA	NA	NA	NA	NA	NA	NA	NA	NA	NA	NA	NA	NA	NA	NA	NA	NA	NA	NA	NA	NA	NA	NA	NA	NA	NA	NA	NA	NA	NA	NA	NA	NA	NA	NA	NA	NA	NA	NA	NA	NA	NA	NA	NA	NA	NA	NA	NA	NA	NA	NA	NA	NA	NA	NA	NA	NA	NA	NA	NA	NA	NA	NA	NA	NA	NA	NA	NA	NA	NA	NA	NA	NA	NA	NA	NA	NA	NA	NA	NA	1	metro-politan	Standard	Germantown	Germantown, MD	<raw>	Montgomery County	MD	39.15	-77.29	Eastern	6	<raw>	57367	2704	21.22	1.37	22256	21291	288400	84560	-77.343778	-77.232406	39.206756	39.046378
310	20910	20910	practices/-Nxmp7UuvmUlyda99YJj	16-64	Silver Spring	US	814 Thayer Ave	NA	MD	true	Empowering high-profile individuals to achieve optimal health, RopheMD is a global concierge medicine practice led by esteemed physicians. We provide personalized, presidential-level care to high-profile clients worldwide, focusing on preventing and reversing chronic diseases. Through our innovative protocols, clients achieve weight loss without medication and experience reversal of conditions like hypertension, diabetes, and even cancer. We also provide IM and IV vitamin therapy & prenatal care	NA	true	NA	fswmjzlvomca	pure	true	38.992843	RopheMD LLC	-77.023329	true	RopheMD	2023-11-27	MD, MPH	Larissa	Assam	open	larissaassam.carrd.co	fam	240-424-8187	NA	NA	true	https://rophemd.my.canva.site/dagfz6b7y3i	d	NA	NA	NA	NA	NA	NA	NA	NA	NA	NA	119	Bronze	297	Diamond	425	Platinum	NA	NA	NA	NA	NA	NA	NA	NA	NA	https://firebasestorage.googleapis.com/v0/b/dpcmapper.appspot.com/o/k9xgfOsWK4ZZUFDDbbRuqyMyreu2%2Fqprjstkrcx_file?alt=media&token=001f8c66-27d6-4eff-96fb-dcb41d1a1c9a	Dr. Larissa Assam is a Board-Certified Family Medicine physician, entrepreneur, international speaker, author, philanthropist, and former McKinsey & Company strategy consultant. -Founder & CEO of RopheMD-Residency: Georgetown-Washington Hospital Center -MPH: Johns Hopkins School of Public Health	https://firebasestorage.googleapis.com/v0/b/dpcmapper.appspot.com/o/k9xgfOsWK4ZZUFDDbbRuqyMyreu2%2Fgycxjiwvbu_file?alt=media&token=6ec2603f-05ab-4c54-ae0c-777447da1134	Discounts available for family plans.	NA	NA	NA	NA	NA	NA	NA	NA	@rophemd	NA	NA	NA	NA	NA	NA	https://youtube.com/@larissaassam?si=TGgI87ycbwi6gOqD	https://docs.google.com/forms/d/e/1FAIpQLSdhYqJRAx9vRT6ePhskoiQhobaNf_P_IFvIz50kjfz_mejwKw/viewform	NA	NA	NA	NA	NA	NA	NA	NA	NA	NA	NA	NA	NA	NA	NA	NA	NA	NA	NA	NA	NA	NA	true	NA	NA	NA	NA	NA	NA	NA	NA	NA	NA	NA	NA	NA	NA	NA	NA	NA	NA	NA	NA	NA	NA	NA	NA	true	NA	NA	NA	NA	NA	NA	NA	NA	NA	NA	NA	NA	NA	NA	NA	NA	NA	NA	NA	2024-05-13T16:41:22.223Z	NA	NA	NA	NA	NA	NA	NA	NA	NA	NA	NA	NA	NA	NA	NA	NA	NA	NA	NA	NA	NA	NA	NA	NA	NA	NA	NA	NA	NA	NA	NA	NA	NA	NA	NA	NA	NA	NA	NA	NA	NA	NA	NA	NA	NA	NA	NA	NA	NA	NA	NA	NA	NA	NA	NA	NA	NA	NA	NA	NA	NA	NA	NA	NA	NA	NA	NA	NA	NA	NA	NA	NA	NA	NA	NA	NA	NA	NA	NA	NA	NA	NA	NA	NA	NA	NA	NA	NA	NA	NA	NA	NA	NA	NA	NA	NA	NA	NA	NA	NA	NA	NA	NA	NA	NA	NA	NA	NA	NA	NA	NA	NA	NA	NA	NA	NA	NA	NA	NA	NA	NA	NA	NA	NA	NA	NA	NA	NA	NA	NA	NA	NA	NA	NA	NA	NA	NA	NA	NA	NA	NA	NA	NA	NA	NA	NA	1	metro-politan	Standard	Silver Spring	Silver Spring, MD	<raw>	Montgomery County	MD	39	-77.04	Eastern	2	<raw>	37445	8221	4.55	0.01	19047	17582	505500	78738	-77.068013	-77.004226	39.024794	38.983242
311	20912	20912	practices/-MX1gUvI1ayBsPMyV-kW	5 years and up	TAKOMA PARK	US	6930 Carroll Ave	Ste 1050	MD	true	We deliver old fashioned family medicine using the latest technologies at Canopy Family Care. We understand where our Members live, learn, work, and play. Because we know where you are coming from, we can meet you where you are on your health journey and help you get to where you want to be. Memberships start at $83 per month.	NA	true	NA	gnyfqtcdoerz	pure	true	38.975304	NA	-77.013935	true	Canopy Family Care	2021-05-10	MD, MPH, FAAFP	Joey	Nichols	open	NA	fam	301-578-2388	NA	NA	true	http://www.canopyfamilycare.com/	d	0	true	7 days a week, 48 weeks per year	On demand or by appointment	NA	NA	NA	NA	NA	NA	83	Adult or Child, per month, paid monthly	NA	NA	NA	NA	NA	NA	0	NA	855-612-2683	https://www.linkedin.com/in/jsnicholsmdmph/	NA	NA	NA	https://firebasestorage.googleapis.com/v0/b/dpcmapper.appspot.com/o/nbWOr5oEo7NNPaHu4S3juaU2NQ13%2Fnbzkguzdaw_file?alt=media&token=0b5ce8a5-4d9f-460f-8246-34c4b7353579	Joseph (Joey Nichols, MD, MPH, FAAFP, is a board-certified family physician with over 11 years of clinical experience. He was the first-ever Primary Care Innovation Fellow of the American Academy of Family Physicians.	https://firebasestorage.googleapis.com/v0/b/dpcmapper.appspot.com/o/nbWOr5oEo7NNPaHu4S3juaU2NQ13%2Fubszhiheom_file?alt=media&token=c0ada411-34db-4dbf-869a-9449971e9639	NA	NA	NA	NA	NA	NA	NA	NA	NA	NA	NA	NA	NA	NA	NA	NA	NA	https://enroll.canopyfamilycare.com/	NA	NA	NA	NA	NA	NA	NA	NA	NA	NA	NA	NA	NA	NA	NA	Home visits	NA	NA	NA	NA	NA	NA	true	299	NA	NA	NA	NA	NA	NA	NA	NA	NA	NA	NA	NA	NA	NA	NA	NA	NA	NA	NA	NA	NA	NA	NA	true	99	Home visits for Members	NA	NA	NA	NA	NA	NA	NA	NA	NA	NA	NA	NA	NA	NA	NA	NA	NA	2021-03-30T10:33:26.463Z	NA	NA	NA	NA	NA	NA	NA	NA	NA	NA	NA	NA	NA	NA	NA	NA	NA	NA	NA	NA	NA	NA	NA	NA	NA	NA	NA	NA	NA	NA	NA	NA	NA	NA	NA	NA	NA	NA	NA	NA	NA	NA	NA	NA	NA	NA	NA	NA	NA	NA	NA	NA	NA	NA	NA	NA	NA	NA	NA	NA	NA	NA	NA	NA	NA	NA	NA	NA	NA	NA	NA	NA	NA	NA	NA	NA	NA	NA	NA	NA	NA	NA	NA	NA	NA	NA	NA	NA	NA	NA	NA	NA	NA	NA	NA	NA	NA	NA	NA	NA	NA	NA	NA	NA	NA	NA	NA	NA	NA	NA	NA	NA	NA	NA	NA	NA	NA	NA	NA	NA	NA	NA	NA	NA	NA	NA	NA	NA	NA	NA	NA	NA	NA	NA	NA	NA	NA	NA	NA	NA	NA	NA	NA	NA	NA	NA	1	metro-politan	Standard	Takoma Park	Takoma Park, MD	<raw>	Montgomery County	MD	38.98	-77	Eastern	2	<raw>	24807	9307	2.67	0.01	10257	9508	432400	62204	-77.026649	-76.980456	38.999626	38.965827
312	21042	21042	practices/-NfMXm-S37WWMUc2d-Mi	0-100+	Ellicott City	US	3459 St. John;s Ln	Suite 7	MD	true	Kanoo Health is a direct primary care Family Medicine Clinic based in Columbia, MD, providing primary care services to patients of all ages.	true	true	NA	ksybnvahvfmm	pure	true	39.274955	Kanoo Health LLC	-76.825289	true	Kanoo Health	2023-12-31	MD, MS, FAAFP	Fatmatta	Kuyateh	NA	NA	fam	410-929-8710	NA	true	true	www.kanoohealth.com	d	99	true	NA	NA	NA	NA	NA	NA	NA	NA	95	Age 21+	30	Age 0-20	NA	NA	NA	NA	NA	NA	301-235-1682	https://www.linkedin.com/in/fkuyatehmd/	NA	NA	NA	https://firebasestorage.googleapis.com/v0/b/dpcmapper.appspot.com/o/CF45TWCuuqe6MBTwf4CJEPjNXCj1%2Fxagurkerxg_file?alt=media&token=1b1489bb-0c03-48db-861a-bab51ef67d61	Hello. I'm Dr. Fatmatta Kuyateh, (pronounced ‘koo-yah-tay’ affectionately known as Dr. K by my patients. I am a medical doctor with a passion for improving lives through compassionate health care. I am dual board certified in Family Medicine and Preventive Medicine.	NA	NA	NA	NA	NA	NA	NA	NA	NA	NA	@dr.K_cares	NA	NA	NA	NA	NA	NA	NA	https://kanoohealth.atlas.md/enrollment/index.html?account=T78sOLggvhyK06JBBmXL	NA	NA	NA	NA	NA	NA	NA	NA	NA	NA	NA	NA	NA	NA	NA	NA	NA	NA	NA	NA	NA	NA	true	NA	NA	NA	NA	NA	NA	NA	NA	NA	NA	NA	NA	NA	NA	NA	NA	NA	NA	NA	NA	NA	NA	NA	NA	NA	NA	NA	NA	NA	NA	NA	NA	NA	NA	NA	NA	NA	NA	NA	NA	NA	NA	NA	NA	2023-09-27T16:48:53.857Z	NA	NA	NA	NA	NA	NA	NA	NA	NA	NA	NA	NA	NA	NA	NA	NA	NA	NA	NA	NA	NA	NA	NA	NA	NA	NA	NA	NA	NA	NA	NA	NA	NA	NA	NA	NA	NA	NA	NA	NA	NA	NA	NA	NA	NA	NA	NA	NA	NA	NA	NA	NA	NA	NA	NA	NA	NA	NA	NA	NA	NA	NA	NA	NA	NA	NA	NA	NA	NA	NA	NA	NA	NA	NA	NA	NA	NA	NA	NA	NA	NA	NA	NA	NA	NA	NA	NA	NA	NA	NA	NA	NA	NA	NA	NA	NA	NA	NA	NA	NA	NA	NA	NA	NA	NA	NA	NA	NA	NA	NA	NA	NA	NA	NA	NA	NA	NA	NA	NA	NA	NA	NA	NA	NA	NA	NA	NA	NA	NA	NA	NA	NA	NA	NA	NA	NA	NA	NA	NA	NA	NA	NA	NA	NA	NA	NA	1	metro-politan	Standard	Ellicott City	Ellicott City, MD	<raw>	Howard County	MD	39.28	-76.9	Eastern	6	<raw>	38076	1016	37.49	0.17	13587	13158	561800	142528	-76.985392	-76.815796	39.324016	39.221724
313	21044	21044	practices/-MnC-H-l_1_8r7x7uaqN	12+	Columbia	US	5999 Harpers Farm Rd	Ste E260	MD	true	NA	NA	true	NA	ybfbpwfgcshg	pure	true	39.216728	Oak Tree Primary Care LLC	-76.879167	true	Oak Tree Primary Care	2021-12-06	MD	Sarah	Zaheer	waitlist	NA	fam	443-228-8592	NA	NA	true	www.oaktreeprimarycare.com	d	101	true	Mon-Fri	8:30am-4pm	NA	NA	NA	NA	NA	NA	99	21-44	139	45+	NA	NA	NA	NA	NA	facebook.com/sarahzaheermd	410-304-0514	NA	NA	NA	NA	https://firebasestorage.googleapis.com/v0/b/dpcmapper.appspot.com/o/YYcVZcQ6OicVTJi3YsoBVLwyeAq2%2Fivkopjhmyq_file?alt=media&token=b36af869-ce3c-4e46-81f4-7296e762e016	NA	https://firebasestorage.googleapis.com/v0/b/dpcmapper.appspot.com/o/YYcVZcQ6OicVTJi3YsoBVLwyeAq2%2Fnfjzxzkprz_file?alt=media&token=cf807a80-97ed-43c1-b6e5-73c5a9606c4a	Discounts available for students, families and children of members	NA	NA	NA	NA	NA	NA	NA	NA	@oak.treeprimarycare	NA	NA	NA	NA	NA	NA	NA	https://oaktreeprimarycare.hint.com/signup/oaktreeprimarycare/	NA	NA	NA	NA	NA	NA	NA	NA	NA	NA	NA	NA	NA	NA	NA	NA	NA	NA	NA	NA	NA	NA	true	NA	NA	NA	NA	NA	NA	NA	NA	NA	NA	NA	NA	NA	NA	NA	NA	NA	NA	NA	NA	NA	NA	NA	NA	NA	NA	NA	NA	NA	NA	NA	NA	NA	NA	NA	NA	NA	NA	NA	NA	NA	NA	NA	NA	2021-10-29T17:02:54.664Z	NA	NA	NA	NA	NA	NA	NA	NA	NA	NA	NA	NA	NA	NA	NA	NA	NA	NA	NA	NA	NA	NA	NA	NA	NA	NA	NA	NA	NA	NA	NA	NA	NA	NA	NA	NA	NA	NA	NA	NA	NA	NA	NA	NA	NA	NA	NA	NA	NA	NA	NA	NA	NA	NA	NA	NA	NA	NA	NA	NA	NA	NA	NA	NA	NA	NA	NA	NA	NA	NA	NA	NA	NA	NA	NA	NA	NA	NA	NA	NA	NA	NA	NA	NA	NA	NA	NA	NA	NA	NA	NA	NA	NA	NA	NA	NA	NA	NA	NA	NA	NA	NA	NA	NA	NA	NA	NA	NA	NA	NA	NA	NA	NA	NA	NA	NA	NA	NA	NA	NA	NA	NA	NA	NA	NA	NA	NA	NA	NA	NA	NA	NA	NA	NA	NA	NA	NA	NA	NA	NA	NA	NA	NA	NA	NA	NA	1	metro-politan	Standard	Columbia	Columbia, MD	<raw>	Howard County	MD	39.2	-76.88	Eastern	3	<raw>	41704	3476	12	0.1	18371	17490	382800	98478	-76.92555	-76.837362	39.240032	39.16867
314	21044	21044	practices/-LVFVlUPbLyN8vCpdJEY	18+	Columbia	US	11085 Little Patuxent Pkwy	Ste. 103	MD	true	This is a health system employee only practice.	NA	true	true	lofaargudvxo	pure	NA	39.214005	Johns Hopkins Direct Primary Care	-76.884497	true	Johns Hopkins Direct Primary Care	2019-01-01	MD	Norman	Dy	full	https://www.hopkinsmedicine.org/profiles/results/directory/profile/3826565/norman-dy	im	NA	true	NA	true	https://www.hopkinsmedicine.org/community_physicians/patient_information/direct_primary_care.html	d	NA	NA	NA	NA	CRNP	Carolyn	Le	full	https://www.hopkinsmedicine.org/community_physicians/our_team/nurses/Carolyn_Le.html	im	NA	NA	NA	NA	NA	NA	NA	NA	NA	NA	NA	NA	NA	NA	NA	https://firebasestorage.googleapis.com/v0/b/dpcmapper.appspot.com/o/SNtItLVu7NMKGSIo2tntLuLZIJG3%2Fovcthyhxad_file?alt=media&token=636c5442-1d49-4a87-abc5-597b25e60ff5	NA	NA	NA	NA	NA	NA	NA	NA	NA	NA	NA	NA	NA	NA	NA	NA	NA	NA	<iframe width=544 height=306 src=https://www.youtube.com/embed/Cz_LdztESJY frameborder=0 allow=accelerometer; autoplay; encrypted-media; gyroscope; picture-in-picture allowfullscreen></iframe>	NA	NA	NA	NA	NA	NA	NA	NA	NA	NA	NA	NA	NA	NA	NA	NA	NA	NA	NA	NA	NA	NA	NA	NA	NA	NA	NA	NA	NA	NA	NA	NA	NA	NA	NA	NA	NA	NA	NA	NA	NA	NA	NA	NA	NA	NA	NA	NA	NA	NA	NA	NA	NA	NA	NA	NA	NA	NA	NA	NA	NA	NA	NA	NA	NA	NA	NA	NA	NA	NA	NA	NA	NA	NA	NA	NA	true	NA	NA	NA	NA	NA	NA	NA	NA	NA	NA	NA	NA	NA	NA	NA	NA	NA	NA	NA	NA	NA	NA	NA	NA	NA	NA	NA	NA	NA	NA	NA	NA	NA	NA	NA	NA	NA	NA	NA	NA	NA	NA	NA	NA	NA	NA	NA	NA	NA	NA	NA	NA	NA	NA	NA	NA	NA	NA	NA	NA	NA	NA	NA	NA	NA	NA	NA	NA	NA	NA	NA	NA	NA	NA	NA	NA	NA	NA	NA	NA	NA	NA	NA	NA	NA	NA	NA	NA	NA	NA	NA	NA	NA	NA	NA	NA	NA	NA	NA	NA	NA	NA	NA	NA	NA	NA	NA	NA	NA	NA	NA	NA	NA	NA	NA	NA	NA	NA	NA	NA	NA	NA	NA	NA	NA	NA	NA	NA	NA	NA	NA	NA	NA	NA	NA	NA	NA	NA	1	metro-politan	Standard	Columbia	Columbia, MD	<raw>	Howard County	MD	39.2	-76.88	Eastern	3	<raw>	41704	3476	12	0.1	18371	17490	382800	98478	-76.92555	-76.837362	39.240032	39.16867
315	21044	21044	practices/-LVFVlUPbLyN8vCpdJEY	18+	Columbia	US	11085 Little Patuxent Pkwy	Ste. 103	MD	true	This is a health system employee only practice.	NA	true	true	lofaargudvxo	pure	NA	39.214005	Johns Hopkins Direct Primary Care	-76.884497	true	Johns Hopkins Direct Primary Care	2019-01-01	MD	Norman	Dy	full	https://www.hopkinsmedicine.org/profiles/results/directory/profile/3826565/norman-dy	im	NA	true	NA	true	https://www.hopkinsmedicine.org/community_physicians/patient_information/direct_primary_care.html	d	NA	NA	NA	NA	CRNP	Carolyn	Le	full	https://www.hopkinsmedicine.org/community_physicians/our_team/nurses/Carolyn_Le.html	im	NA	NA	NA	NA	NA	NA	NA	NA	NA	NA	NA	NA	NA	NA	NA	https://firebasestorage.googleapis.com/v0/b/dpcmapper.appspot.com/o/SNtItLVu7NMKGSIo2tntLuLZIJG3%2Fovcthyhxad_file?alt=media&token=636c5442-1d49-4a87-abc5-597b25e60ff5	NA	NA	NA	NA	NA	NA	NA	NA	NA	NA	NA	NA	NA	NA	NA	NA	NA	NA	<iframe width=544 height=306 src=https://www.youtube.com/embed/Cz_LdztESJY frameborder=0 allow=accelerometer; autoplay; encrypted-media; gyroscope; picture-in-picture allowfullscreen></iframe>	NA	NA	NA	NA	NA	NA	NA	NA	NA	NA	NA	NA	NA	NA	NA	NA	NA	NA	NA	NA	NA	NA	NA	NA	NA	NA	NA	NA	NA	NA	NA	NA	NA	NA	NA	NA	NA	NA	NA	NA	NA	NA	NA	NA	NA	NA	NA	NA	NA	NA	NA	NA	NA	NA	NA	NA	NA	NA	NA	NA	NA	NA	NA	NA	NA	NA	NA	NA	NA	NA	NA	NA	NA	NA	NA	NA	true	NA	NA	NA	NA	NA	NA	NA	NA	NA	NA	NA	NA	NA	NA	NA	NA	NA	NA	NA	NA	NA	NA	NA	NA	NA	NA	NA	NA	NA	NA	NA	NA	NA	NA	NA	NA	NA	NA	NA	NA	NA	NA	NA	NA	NA	NA	NA	NA	NA	NA	NA	NA	NA	NA	NA	NA	NA	NA	NA	NA	NA	NA	NA	NA	NA	NA	NA	NA	NA	NA	NA	NA	NA	NA	NA	NA	NA	NA	NA	NA	NA	NA	NA	NA	NA	NA	NA	NA	NA	NA	NA	NA	NA	NA	NA	NA	NA	NA	NA	NA	NA	NA	NA	NA	NA	NA	NA	NA	NA	NA	NA	NA	NA	NA	NA	NA	NA	NA	NA	NA	NA	NA	NA	NA	NA	NA	NA	NA	NA	NA	NA	NA	NA	NA	NA	NA	NA	NA	1	metro-politan	Standard	Columbia	Columbia, MD	<raw>	Howard County	MD	39.2	-76.88	Eastern	3	<raw>	41704	3476	12	0.1	18371	17490	382800	98478	-76.92555	-76.837362	39.240032	39.16867
316	21045	21045	practices/-LVFXWlFokf749KCZzUH	16+	Columbia	US	8895 Centre Park Dr	Suite E	MD	true	NA	NA	true	true	zazitqbcspgg	pure	true	39.229601	Howard County Direct Primary Care	-76.812395	NA	Howard County Direct Primary Care	2015-08-31	MD, PhD	Orsolya	Polgar	NA	NA	im	443-864-5503	true	NA	true	http://www.drpolgar.com/	d	0	true	NA	NA	FNP, PhD	Benita	Walton-Moss	NA	NA	fam	85	Age 18-34	105	Age 35-49	125	Age 50-69	135	Age 70+	0	https://www.facebook.com/Howard-County-Direct-Primary-Care-463915920437606/?eid=ARB6If-6WVzxQeJjj1xKPfSKrjfSSZiBdpwLYvKSj1229h12ei2i_Pk1T2XQil-Sc7cavZJaT-v_6ryf	443-864-5507	NA	NA	NA	NA	https://firebasestorage.googleapis.com/v0/b/dpcmapper.appspot.com/o/SNtItLVu7NMKGSIo2tntLuLZIJG3%2Fdiucgbvktp_file?alt=media&token=ca4ff1ac-8a43-4296-828a-39db4d208719	Born and raised in Hungary, Dr. Polgar graduated “summa cum laude” from the Albert Szent-Gyorgyi Medical School (University of Szeged in 1994. She completed her internal medicine residency training and subsequently worked as an internist in Hungary’s most prestigious military hospital.	https://firebasestorage.googleapis.com/v0/b/dpcmapper.appspot.com/o/SNtItLVu7NMKGSIo2tntLuLZIJG3%2Fyotyzrntfp_file?alt=media&token=267db5cf-4353-4605-b17e-42836186937b	NA	NA	NA	NA	NA	NA	NA	NA	NA	NA	NA	NA	NA	NA	NA	NA	NA	NA	NA	NA	NA	NA	NA	NA	NA	NA	NA	NA	NA	NA	NA	NA	NA	NA	NA	NA	NA	NA	NA	NA	NA	NA	Dr. Walton-Moss retired from John Hopkins University School of Nursing in 2015 as an Associate Professor where she had a primary role in developing the family nurse practitioner program.	NA	NA	NA	NA	NA	NA	NA	NA	NA	NA	NA	NA	NA	NA	NA	NA	NA	NA	NA	NA	NA	NA	NA	NA	NA	NA	NA	NA	NA	NA	NA	NA	NA	NA	NA	NA	NA	NA	NA	NA	NA	NA	NA	NA	NA	NA	NA	NA	NA	NA	NA	NA	NA	NA	NA	NA	NA	NA	NA	NA	NA	NA	NA	NA	NA	NA	NA	NA	NA	NA	NA	NA	NA	NA	NA	NA	NA	NA	NA	NA	NA	NA	NA	NA	NA	NA	NA	NA	NA	NA	NA	NA	NA	NA	NA	NA	NA	NA	NA	NA	NA	NA	NA	NA	NA	NA	NA	NA	NA	NA	NA	NA	NA	NA	NA	NA	NA	NA	NA	NA	NA	NA	NA	NA	NA	NA	NA	NA	NA	NA	NA	NA	NA	NA	NA	NA	NA	NA	NA	NA	NA	NA	NA	NA	NA	NA	NA	NA	NA	NA	NA	NA	NA	NA	NA	NA	NA	NA	NA	NA	NA	NA	NA	NA	NA	NA	NA	NA	NA	NA	NA	NA	NA	NA	NA	NA	NA	NA	NA	NA	NA	NA	NA	NA	NA	NA	NA	NA	NA	1	metro-politan	Standard	Columbia	Columbia, MD	<raw>	Howard County	MD	39.21	-76.83	Eastern	3	<raw>	38288	3945	9.71	0.09	15283	14725	345000	92258	-76.863789	-76.793345	39.239848	39.175644
317	21046	21046	practices/-LVFXsUekhEUJkm_4LeF	NA	Columbia	US	7226 Lee Deforest Dr	STE 206	MD	NA	NA	NA	NA	true	enuitorvoerf	hybrid	NA	39.173191	Clarii Health Direct Primary Care	-76.822159	NA	Clarii Health Direct Primary Care	NA	MD	Keta	Selaru	NA	NA	im	(410 656-2646	true	NA	true	https://www.clarii.com/	d	99	NA	NA	NA	MD, MBA	Florin	Selaru	NA	NA	gastro	49.95	Age 18-30	79.95	Age 31+	NA	NA	NA	NA	NA	https://www.facebook.com/clariihealth	NA	https://www.linkedin.com/company/10083517	NA	https://firebasestorage.googleapis.com/v0/b/dpcmapper.appspot.com/o/SNtItLVu7NMKGSIo2tntLuLZIJG3%2Fikjbfusujb_file?alt=media&token=42c2d063-7be3-4940-984d-a13123a31cbf	NA	https://firebasestorage.googleapis.com/v0/b/dpcmapper.appspot.com/o/SNtItLVu7NMKGSIo2tntLuLZIJG3%2Fymdokfiicq_file?alt=media&token=d6a510d5-67ab-40f4-be43-df516e2299ed	NA	NA	If you are also covered by insurance, there is a flat fee of 24.95 per month to allow us to offer services in addition to what their insurance covers. If you do not have insurance, the price is 49.95 for patients 18-30 years old, and 79.95 for patients over 30.	@ClariiHealth	NA	NA	NA	NA	NA	NA	NA	NA	NA	NA	NA	NA	NA	NA	NA	NA	NA	NA	NA	NA	NA	NA	NA	NA	NA	NA	NA	NA	NA	NA	NA	NA	NA	NA	NA	NA	NA	NA	NA	NA	NA	NA	NA	NA	NA	NA	NA	NA	NA	NA	NA	NA	NA	NA	NA	NA	NA	NA	NA	NA	NA	NA	NA	NA	NA	NA	NA	NA	NA	NA	NA	NA	NA	NA	NA	NA	NA	NA	NA	NA	NA	NA	NA	NA	NA	NA	NA	NA	NA	NA	NA	NA	NA	NA	NA	NA	NA	NA	NA	NA	NA	NA	NA	NA	NA	NA	NA	NA	NA	NA	NA	NA	NA	NA	NA	NA	NA	NA	NA	NA	NA	NA	NA	NA	NA	NA	NA	NA	NA	NA	NA	NA	NA	NA	NA	NA	NA	NA	NA	NA	NA	NA	NA	NA	NA	NA	NA	NA	NA	NA	NA	NA	NA	NA	NA	NA	NA	NA	NA	NA	NA	NA	NA	NA	NA	NA	NA	NA	NA	NA	NA	NA	NA	NA	NA	NA	NA	NA	NA	NA	NA	NA	NA	NA	NA	NA	NA	NA	NA	NA	NA	NA	NA	NA	NA	NA	NA	NA	NA	NA	NA	NA	NA	NA	NA	NA	NA	NA	NA	NA	NA	NA	NA	NA	NA	NA	NA	NA	NA	NA	NA	NA	NA	NA	NA	NA	NA	NA	NA	NA	1	metro-politan	Standard	Columbia	Columbia, MD	<raw>	Howard County	MD	39.17	-76.84	Eastern	3	<raw>	15080	1935	7.79	0.06	6262	6034	372700	104535	-76.884461	-76.790486	39.200429	39.147649
318	21046	21046	practices/-LVFW-wD-I8nCeTG-kKq	all ages	Columbia	US	10440 Shaker Dr	Ste. 103	MD	true	NA	NA	true	true	jepheilvrytt	pure	true	39.185035	Resolve MD: Direct Primary Care	-76.870159	true	Resolve MD: Direct Primary Care	2018-08-01	MD	Joi	Johnson-Weaver	open	www.resolvemd.org	fam	443-574-4439	true	true	true	http://www.resolvemd.org	d	NA	true	Monday	7:30-3:30	NA	NA	NA	NA	NA	NA	25	age 0-18	60	19-34	75	35-64	100	65plus	NA	NA	NA	NA	NA	NA	NA	NA	NA	NA	NA	NA	NA	Tuesday	10:30-5:30	Wednesday	7:30-3:30	Thursday	7:30-3:30	NA	NA	NA	NA	NA	Friday	7:30-noon	NA	NA	NA	NA	NA	NA	NA	NA	NA	NA	NA	NA	NA	NA	NA	NA	NA	NA	NA	NA	NA	NA	NA	NA	NA	NA	NA	NA	NA	NA	NA	NA	NA	NA	NA	NA	NA	NA	NA	NA	NA	NA	NA	NA	NA	NA	NA	NA	NA	NA	NA	NA	NA	NA	NA	NA	NA	NA	NA	NA	NA	NA	NA	NA	NA	NA	NA	NA	NA	NA	NA	NA	NA	NA	NA	NA	NA	NA	NA	NA	NA	NA	NA	NA	NA	NA	NA	NA	NA	NA	NA	NA	NA	NA	NA	NA	NA	NA	NA	NA	NA	NA	NA	NA	NA	NA	NA	NA	NA	NA	NA	NA	NA	NA	NA	NA	NA	NA	NA	NA	NA	NA	NA	NA	NA	NA	NA	NA	NA	NA	NA	NA	NA	NA	NA	NA	NA	NA	NA	NA	NA	NA	NA	NA	NA	NA	NA	NA	NA	NA	NA	NA	NA	NA	NA	NA	NA	NA	NA	NA	NA	NA	NA	NA	NA	NA	NA	NA	NA	NA	NA	NA	NA	NA	NA	NA	NA	NA	NA	NA	NA	NA	NA	NA	NA	NA	NA	NA	NA	NA	NA	NA	NA	NA	NA	NA	NA	NA	NA	NA	NA	NA	NA	NA	NA	NA	NA	NA	NA	NA	NA	NA	NA	NA	NA	NA	1	metro-politan	Standard	Columbia	Columbia, MD	<raw>	Howard County	MD	39.17	-76.84	Eastern	3	<raw>	15080	1935	7.79	0.06	6262	6034	372700	104535	-76.884461	-76.790486	39.200429	39.147649
319	21046	21046	practices/-LVFYQWHwBiVhTix1ptv	NA	Columbia	US	8955 Guilford Rd	Ste. 140	MD	true	NA	NA	NA	true	dqzmcglpjnrs	pure	true	39.167936	Lynn Alonso, MD	-76.852876	NA	Lynn Alonso, MD	NA	MD	Lynn	Alonso	NA	NA	im	(443 259-0007	true	NA	true	http://www.dralonso.net/	d	NA	NA	Mon-Fri	8:30 AM - 5:00 PM	NA	NA	NA	NA	NA	NA	162.5	Adult	18.75	Dependent	NA	NA	NA	NA	NA	NA	(443 259-0051	NA	NA	NA	NA	NA	I am a 1982 graduate of the University of Maryland School of Medicine in Baltimore. I completed an Internal Medicine residency in 1985 at Northwestern University in Chicago & am Board Certified in Internal Medicine. For more than twenty years I have been a practicing physician in Howard County, MD.	https://firebasestorage.googleapis.com/v0/b/dpcmapper.appspot.com/o/SNtItLVu7NMKGSIo2tntLuLZIJG3%2Favngldtlol_file?alt=media&token=a3c13e73-a24a-43ee-af38-a848fb405c0c	Memberships are paid annually or quarterly with the lowest price to those that pay annually.	NA	NA	NA	NA	NA	NA	NA	NA	NA	NA	NA	NA	NA	NA	NA	NA	NA	NA	NA	NA	NA	NA	NA	NA	NA	NA	NA	NA	NA	NA	NA	NA	NA	NA	NA	NA	NA	NA	NA	NA	NA	NA	NA	NA	NA	NA	NA	NA	NA	NA	NA	NA	NA	NA	NA	NA	NA	NA	NA	NA	NA	NA	NA	NA	NA	NA	NA	NA	NA	NA	NA	NA	NA	NA	NA	NA	NA	NA	NA	NA	NA	NA	NA	NA	NA	NA	NA	NA	NA	NA	NA	NA	NA	NA	NA	NA	NA	NA	NA	NA	NA	NA	NA	NA	NA	NA	NA	NA	NA	NA	NA	NA	NA	NA	NA	NA	NA	NA	NA	NA	NA	NA	NA	NA	NA	NA	NA	NA	NA	NA	NA	NA	NA	NA	NA	NA	NA	NA	NA	NA	NA	NA	NA	NA	NA	NA	NA	NA	NA	NA	NA	NA	NA	NA	NA	NA	NA	NA	NA	NA	NA	NA	NA	NA	NA	NA	NA	NA	NA	NA	NA	NA	NA	NA	NA	NA	NA	NA	NA	NA	NA	NA	NA	NA	NA	NA	NA	NA	NA	NA	NA	NA	NA	NA	NA	NA	NA	NA	NA	NA	NA	NA	NA	NA	NA	NA	NA	NA	NA	NA	NA	NA	NA	NA	NA	NA	NA	NA	NA	NA	NA	NA	NA	NA	NA	NA	NA	NA	NA	NA	NA	1	metro-politan	Standard	Columbia	Columbia, MD	<raw>	Howard County	MD	39.17	-76.84	Eastern	3	<raw>	15080	1935	7.79	0.06	6262	6034	372700	104535	-76.884461	-76.790486	39.200429	39.147649
320	21046	21046	practices/-LVFW-wD-I8nCeTG-kKq	all ages	Columbia	US	10440 Shaker Dr	Ste. 103	MD	true	NA	NA	true	true	jepheilvrytt	pure	true	39.185035	Resolve MD: Direct Primary Care	-76.870159	true	Resolve MD: Direct Primary Care	2018-08-01	MD	Joi	Johnson-Weaver	open	www.resolvemd.org	fam	443-574-4439	true	true	true	http://www.resolvemd.org	d	NA	true	Monday	7:30-3:30	NA	NA	NA	NA	NA	NA	25	age 0-18	60	19-34	75	35-64	100	65plus	NA	NA	NA	NA	NA	NA	NA	NA	NA	NA	NA	NA	NA	Tuesday	10:30-5:30	Wednesday	7:30-3:30	Thursday	7:30-3:30	NA	NA	NA	NA	NA	Friday	7:30-noon	NA	NA	NA	NA	NA	NA	NA	NA	NA	NA	NA	NA	NA	NA	NA	NA	NA	NA	NA	NA	NA	NA	NA	NA	NA	NA	NA	NA	NA	NA	NA	NA	NA	NA	NA	NA	NA	NA	NA	NA	NA	NA	NA	NA	NA	NA	NA	NA	NA	NA	NA	NA	NA	NA	NA	NA	NA	NA	NA	NA	NA	NA	NA	NA	NA	NA	NA	NA	NA	NA	NA	NA	NA	NA	NA	NA	NA	NA	NA	NA	NA	NA	NA	NA	NA	NA	NA	NA	NA	NA	NA	NA	NA	NA	NA	NA	NA	NA	NA	NA	NA	NA	NA	NA	NA	NA	NA	NA	NA	NA	NA	NA	NA	NA	NA	NA	NA	NA	NA	NA	NA	NA	NA	NA	NA	NA	NA	NA	NA	NA	NA	NA	NA	NA	NA	NA	NA	NA	NA	NA	NA	NA	NA	NA	NA	NA	NA	NA	NA	NA	NA	NA	NA	NA	NA	NA	NA	NA	NA	NA	NA	NA	NA	NA	NA	NA	NA	NA	NA	NA	NA	NA	NA	NA	NA	NA	NA	NA	NA	NA	NA	NA	NA	NA	NA	NA	NA	NA	NA	NA	NA	NA	NA	NA	NA	NA	NA	NA	NA	NA	NA	NA	NA	NA	NA	NA	NA	NA	NA	NA	NA	NA	NA	NA	NA	NA	1	metro-politan	Standard	Columbia	Columbia, MD	<raw>	Howard County	MD	39.17	-76.84	Eastern	3	<raw>	15080	1935	7.79	0.06	6262	6034	372700	104535	-76.884461	-76.790486	39.200429	39.147649
321	21050	21050	practices/-O3d34lRC3ZbW6NdzqMo	16 and older	Forest Hill	US	1694 Water Tower Way	Ste 104	MD	true	A direct access primary care practice in Harford County, MD	NA	true	NA	lvpwuwjfhnff	pure	NA	39.569443	Slack Family Practice, PA	-76.357787	true	Slack Family Practice	2024-08-03	MD	Melanie	Slack	NA	NA	fam	NA	NA	NA	true	Slackfamilypractice.com	d	NA	NA	NA	NA	NA	NA	NA	NA	NA	NA	155	Individual Member Per Month (Paid 1860 Annually	NA	NA	NA	NA	NA	NA	NA	NA	NA	NA	NA	NA	NA	https://firebasestorage.googleapis.com/v0/b/dpcmapper.appspot.com/o/Fb3G9fhCPCbY9whgskSCOjpRw9B3%2Fprjwwpljph_file?alt=media&token=6310e936-f620-49f8-9454-b9d03f6aab37	NA	NA	NA	NA	NA	NA	NA	NA	NA	NA	NA	NA	NA	NA	NA	NA	NA	NA	NA	NA	NA	NA	NA	NA	NA	NA	NA	NA	NA	NA	NA	NA	NA	NA	NA	NA	NA	NA	NA	NA	NA	NA	true	NA	NA	NA	NA	NA	NA	NA	NA	NA	NA	NA	NA	NA	NA	NA	NA	NA	NA	NA	NA	NA	NA	NA	NA	NA	NA	NA	NA	NA	NA	NA	NA	NA	NA	NA	NA	NA	NA	NA	NA	NA	NA	NA	NA	2024-08-06T19:00:23.851Z	NA	NA	NA	NA	NA	NA	NA	NA	NA	NA	NA	NA	NA	NA	NA	NA	NA	NA	NA	NA	NA	NA	NA	NA	NA	NA	NA	NA	NA	NA	NA	NA	NA	NA	NA	NA	NA	NA	NA	NA	NA	NA	NA	NA	NA	NA	NA	NA	NA	NA	NA	NA	NA	NA	NA	NA	NA	NA	NA	NA	NA	NA	NA	NA	NA	NA	NA	NA	NA	NA	NA	NA	NA	NA	NA	NA	NA	NA	NA	NA	NA	NA	NA	NA	NA	NA	NA	NA	NA	NA	NA	NA	NA	NA	NA	NA	NA	NA	NA	NA	NA	NA	NA	NA	NA	NA	NA	NA	NA	NA	NA	NA	NA	NA	NA	NA	NA	NA	NA	NA	NA	NA	NA	NA	NA	NA	NA	NA	NA	NA	NA	NA	NA	NA	NA	NA	NA	NA	NA	NA	NA	NA	NA	NA	NA	NA	1	metro-politan	Standard	Forest Hill	Forest Hill, MD	<raw>	Harford County	MD	39.59	-76.39	Eastern	6	<raw>	18202	641	28.41	0.11	6609	6386	338400	86901	-76.465935	-76.315632	39.634394	39.534951
322	21093	21093	practices/-LVFVxBC8YeuKcnUtvKK	All ages	Lutherville-Timonium	US	9 Deneison St	NA	MD	true	At FirstChoice Family Medicine, the Choice is Yours	NA	true	true	nxhjgevujahi	hybrid	true	39.454392	FirstChoice Family Medicine	-76.630446	true	FirstChoice Family Medicine	2019-01-01	NA	Charda	Rivies	open	NA	fam	443-318-4141	true	true	true	http://www.firstchoicefamilymedicine.com	d	NA	true	Monday - Friday	9 to 5	NA	NA	NA	NA	NA	NA	150	Over 21	75	21 and under	NA	NA	NA	NA	NA	NA	NA	NA	NA	NA	NA	NA	NA	NA	NA	NA	NA	NA	NA	NA	NA	NA	NA	NA	NA	NA	NA	NA	NA	NA	NA	NA	NA	NA	NA	NA	NA	NA	NA	NA	NA	NA	NA	NA	NA	NA	NA	NA	NA	NA	NA	NA	NA	NA	NA	NA	NA	NA	NA	NA	NA	NA	NA	NA	NA	NA	NA	NA	NA	NA	NA	NA	NA	NA	NA	NA	NA	NA	NA	NA	NA	NA	NA	NA	NA	NA	NA	NA	NA	NA	NA	NA	NA	NA	NA	NA	NA	NA	NA	NA	NA	NA	NA	NA	NA	NA	NA	NA	NA	NA	NA	NA	NA	NA	NA	NA	NA	NA	NA	NA	NA	NA	NA	NA	NA	NA	NA	NA	NA	NA	NA	NA	NA	NA	NA	NA	NA	NA	NA	NA	NA	NA	NA	NA	NA	NA	NA	NA	NA	NA	NA	NA	NA	NA	NA	NA	NA	NA	NA	NA	NA	NA	NA	NA	NA	NA	NA	NA	NA	NA	NA	NA	NA	NA	NA	NA	NA	NA	NA	NA	NA	NA	NA	NA	NA	NA	NA	NA	NA	NA	NA	NA	NA	NA	NA	NA	NA	NA	NA	NA	NA	NA	NA	NA	NA	NA	NA	NA	NA	NA	NA	NA	NA	NA	NA	NA	NA	NA	NA	NA	NA	NA	NA	NA	NA	NA	NA	NA	NA	NA	NA	NA	NA	NA	NA	NA	NA	NA	NA	NA	NA	NA	NA	NA	NA	NA	1	metro-politan	Standard	Lutherville Timonium	Lutherville Timonium, MD	<raw>	Baltimore County	MD	39.44	-76.64	Eastern	6	<raw>	36465	1805	20.21	0.85	16205	15435	351100	82649	-76.717458	-76.55729	39.47627	39.397239
323	21093	21093	practices/-LVFVxBC8YeuKcnUtvKK	All ages	Lutherville-Timonium	US	9 Deneison St	NA	MD	true	At FirstChoice Family Medicine, the Choice is Yours	NA	true	true	nxhjgevujahi	hybrid	true	39.454392	FirstChoice Family Medicine	-76.630446	true	FirstChoice Family Medicine	2019-01-01	NA	Charda	Rivies	open	NA	fam	443-318-4141	true	true	true	http://www.firstchoicefamilymedicine.com	d	NA	true	Monday - Friday	9 to 5	NA	NA	NA	NA	NA	NA	150	Over 21	75	21 and under	NA	NA	NA	NA	NA	NA	NA	NA	NA	NA	NA	NA	NA	NA	NA	NA	NA	NA	NA	NA	NA	NA	NA	NA	NA	NA	NA	NA	NA	NA	NA	NA	NA	NA	NA	NA	NA	NA	NA	NA	NA	NA	NA	NA	NA	NA	NA	NA	NA	NA	NA	NA	NA	NA	NA	NA	NA	NA	NA	NA	NA	NA	NA	NA	NA	NA	NA	NA	NA	NA	NA	NA	NA	NA	NA	NA	NA	NA	NA	NA	NA	NA	NA	NA	NA	NA	NA	NA	NA	NA	NA	NA	NA	NA	NA	NA	NA	NA	NA	NA	NA	NA	NA	NA	NA	NA	NA	NA	NA	NA	NA	NA	NA	NA	NA	NA	NA	NA	NA	NA	NA	NA	NA	NA	NA	NA	NA	NA	NA	NA	NA	NA	NA	NA	NA	NA	NA	NA	NA	NA	NA	NA	NA	NA	NA	NA	NA	NA	NA	NA	NA	NA	NA	NA	NA	NA	NA	NA	NA	NA	NA	NA	NA	NA	NA	NA	NA	NA	NA	NA	NA	NA	NA	NA	NA	NA	NA	NA	NA	NA	NA	NA	NA	NA	NA	NA	NA	NA	NA	NA	NA	NA	NA	NA	NA	NA	NA	NA	NA	NA	NA	NA	NA	NA	NA	NA	NA	NA	NA	NA	NA	NA	NA	NA	NA	NA	NA	NA	NA	NA	NA	NA	NA	NA	NA	NA	NA	NA	NA	NA	NA	NA	NA	NA	NA	NA	NA	NA	NA	NA	NA	NA	NA	NA	NA	NA	1	metro-politan	Standard	Lutherville Timonium	Lutherville Timonium, MD	<raw>	Baltimore County	MD	39.44	-76.64	Eastern	6	<raw>	36465	1805	20.21	0.85	16205	15435	351100	82649	-76.717458	-76.55729	39.47627	39.397239
324	21209	21209	practices/-NyOXutHsq_ahx-w4EwG	18 months - 21 years	Baltimore	US	5603 Newbury St	NA	Maryland	true	Direct primary care for children and teens	NA	true	NA	nptieejmfzyp	pure	true	39.366539	NA	-76.651086	true	Kids First DPC	NA	NA	NA	NA	NA	NA	NA	4109295435	NA	true	true	https://www.kidsfirstdpc.com	d	NA	NA	NA	NA	NA	NA	NA	NA	NA	NA	NA	NA	NA	NA	NA	NA	NA	NA	NA	facebook.com/kidsfirstdpc	4435854670	NA	NA	NA	NA	https://firebasestorage.googleapis.com/v0/b/dpcmapper.appspot.com/o/vNn16umvK2N6u1bBHgDNIOwieaQ2%2Fggxdywlruh_file?alt=media&token=92b334bc-a117-45fc-91a2-459c590ebade	NA	NA	85	NA	NA	NA	NA	NA	NA	NA	NA	@kidsfirstdpc	55	After-hours urgent care	NA	NA	NA	NA	NA	https://calendly.com/kidsfirstdpc/meetandgreet	NA	NA	NA	NA	NA	NA	NA	NA	NA	NA	NA	NA	NA	NA	NA	NA	NA	NA	NA	NA	NA	NA	true	NA	NA	NA	NA	NA	NA	NA	NA	NA	NA	NA	NA	NA	NA	NA	NA	NA	NA	NA	NA	NA	NA	NA	NA	NA	NA	NA	NA	NA	NA	NA	NA	NA	NA	NA	NA	NA	NA	NA	NA	NA	NA	NA	NA	2024-05-21T05:06:59.328Z	NA	NA	NA	NA	NA	NA	NA	NA	NA	NA	NA	NA	NA	NA	NA	NA	NA	NA	NA	NA	NA	NA	NA	NA	NA	NA	NA	NA	NA	NA	NA	NA	NA	NA	NA	NA	NA	NA	NA	NA	NA	NA	NA	NA	NA	NA	NA	NA	NA	NA	NA	NA	NA	NA	NA	NA	NA	NA	NA	NA	NA	NA	NA	NA	NA	NA	NA	NA	NA	NA	NA	NA	NA	NA	NA	NA	NA	NA	NA	NA	NA	NA	NA	NA	NA	NA	NA	NA	NA	NA	NA	NA	NA	NA	NA	NA	NA	NA	NA	NA	NA	NA	NA	NA	NA	NA	NA	NA	NA	NA	NA	NA	NA	NA	NA	NA	NA	NA	NA	NA	NA	NA	NA	NA	NA	NA	NA	NA	NA	NA	NA	NA	NA	NA	NA	NA	NA	NA	NA	NA	NA	NA	NA	NA	NA	NA	1	metro-politan	Standard	Baltimore	Baltimore, MD	<raw>	Baltimore County	MD	39.37	-76.68	Eastern	3	<raw>	26465	3734	7.09	0.04	12054	11461	280500	70809	-76.707228	-76.639406	39.397736	39.338201
325	21228	21228	practices/-O1XLxulf_0bdwKtlM1y	6-100	Catonsville	US	757 Frederick Road	Ste 204	MD	NA	Sepia is a membership-based primary care practice designed to serve busy professionals in the greater Baltimore, MD area that provides a customized healthcare experience that allows for improved wellbeing. To elevate the typical discouraging, hastened PCP interaction to one that is enjoyable, educational, and fulfilling.	NA	true	NA	whirelelbxtl	pure	true	39.271258	Sepia Wellbeing LLC	-76.733607	true	Sepia Modern Primary Care	2024-08-01	MD	Serina	Lewis-Everett	NA	NA	fam	410-929-1335	NA	true	true	https://sepiamodernprimarycare.com/	d	150	NA	NA	NA	NA	NA	NA	NA	NA	NA	NA	NA	NA	NA	NA	NA	NA	NA	NA	https://www.facebook.com/profile.php?viewas=100000686899395&id=61557860998062	301-235-1551	NA	NA	NA	NA	https://firebasestorage.googleapis.com/v0/b/dpcmapper.appspot.com/o/i259c6ERXcaWFFY3At8TjufYCsG3%2Fugeicclpof_file?alt=media&token=84712827-c0d0-4608-b72a-aee5a0f59f87	NA	NA	NA	NA	NA	NA	NA	NA	NA	NA	NA	@sepiadmv	1000	Weight Loss Program	NA	Hormone Replacement Therapy	NA	NA	NA	NA	NA	NA	NA	NA	NA	NA	NA	NA	NA	NA	NA	NA	NA	NA	NA	NA	NA	NA	NA	NA	NA	NA	true	150	NA	NA	NA	NA	NA	NA	NA	NA	NA	NA	NA	NA	NA	NA	NA	NA	NA	NA	NA	NA	NA	NA	NA	NA	NA	NA	NA	NA	NA	NA	NA	NA	NA	NA	NA	NA	NA	NA	NA	NA	NA	NA	NA	2024-07-11T15:14:08.220Z	NA	NA	NA	NA	NA	NA	NA	NA	NA	NA	NA	NA	NA	NA	NA	NA	NA	NA	NA	NA	NA	NA	NA	NA	NA	NA	NA	NA	NA	NA	NA	NA	NA	NA	NA	NA	NA	NA	NA	NA	NA	NA	NA	NA	NA	NA	NA	NA	NA	NA	NA	NA	NA	NA	NA	NA	NA	NA	NA	NA	NA	NA	NA	NA	NA	NA	NA	NA	NA	NA	NA	NA	NA	NA	NA	NA	NA	NA	NA	NA	NA	NA	NA	NA	NA	NA	NA	NA	NA	NA	NA	NA	NA	NA	NA	NA	NA	NA	NA	NA	NA	NA	NA	NA	NA	NA	NA	NA	NA	NA	NA	NA	NA	NA	NA	NA	NA	NA	NA	NA	NA	NA	NA	NA	NA	NA	NA	NA	NA	NA	NA	NA	NA	NA	NA	NA	NA	NA	NA	NA	NA	NA	NA	NA	NA	NA	1	metro-politan	Standard	Catonsville	Catonsville, MD	<raw>	Baltimore County	MD	39.27	-76.75	Eastern	4	<raw>	47577	3070	15.5	0.04	19985	19099	296400	76114	-76.796511	-76.692936	39.308089	39.227187
326	21236	21236	practices/-O46KaumY2vfterz8gOq	NA	Baltimore	US	8133 Perry Hall Blvd.	Suite 221	Maryland	true	NA	NA	true	NA	vkvuumgbsuvu	pure	NA	39.372541	Pure Health LLC	-76.473522	true	Pure Health	2024-04-01	MD	Charis	James	NA	NA	fam	443.842.4027	NA	NA	true	https://purehealthandwellnessdpc.com	d	NA	true	Tues-Thu	9-5	NA	NA	NA	NA	NA	NA	85	Ages 16-25	100	Ages 25 - 64	130	Ages 65 and older	NA	NA	NA	NA	(973 604-4202	NA	NA	https://firebasestorage.googleapis.com/v0/b/dpcmapper.appspot.com/o/xwTXmPna9WMr9mqe7meLFiryb1t2%2Fxoujyuqces_file?alt=media&token=3abe4bbf-1f66-4d3f-92d2-f1ba26d7e577	https://firebasestorage.googleapis.com/v0/b/dpcmapper.appspot.com/o/xwTXmPna9WMr9mqe7meLFiryb1t2%2Fugqhkohvor_file?alt=media&token=2abde991-6543-430e-aa76-1542588c646a	https://firebasestorage.googleapis.com/v0/b/dpcmapper.appspot.com/o/xwTXmPna9WMr9mqe7meLFiryb1t2%2Fulvcglaqem_file?alt=media&token=9c334150-0360-40fb-93dd-8d5ec278fe20	NA	NA	NA	NA	NA	Friday	9-1	Mon	9-7	NA	NA	Purehealthwellnesdandbeauty	NA	NA	NA	NA	NA	NA	NA	https://pure.atlas.md/enrollment/index.html?account=WRhkEClMjitLcZEVI9cP	NA	NA	https://firebasestorage.googleapis.com/v0/b/dpcmapper.appspot.com/o/xwTXmPna9WMr9mqe7meLFiryb1t2%2Fzvszvxqcjj_file?alt=media&token=02e3092c-787f-42f5-bc62-8b12fe10243e	NA	https://firebasestorage.googleapis.com/v0/b/dpcmapper.appspot.com/o/xwTXmPna9WMr9mqe7meLFiryb1t2%2Fiyuubpemdo_file?alt=media&token=fe143a3c-b9a7-4011-a7fa-54c4027f6d38	NA	NA	NA	NA	NA	NA	NA	NA	NA	NA	NA	NA	NA	NA	NA	NA	NA	true	NA	NA	NA	NA	NA	NA	NA	NA	NA	NA	NA	NA	NA	NA	NA	NA	NA	NA	NA	NA	NA	NA	NA	NA	NA	NA	NA	NA	NA	NA	NA	NA	NA	NA	NA	NA	NA	NA	NA	NA	NA	NA	NA	NA	2024-08-12T16:05:32.568Z	NA	NA	NA	NA	NA	NA	NA	NA	NA	NA	NA	NA	NA	NA	NA	NA	NA	NA	NA	NA	NA	NA	NA	NA	NA	NA	NA	NA	NA	NA	NA	NA	NA	NA	NA	NA	NA	NA	NA	NA	NA	NA	NA	NA	NA	NA	NA	NA	NA	NA	NA	NA	NA	NA	NA	NA	NA	NA	NA	NA	NA	NA	NA	NA	NA	NA	NA	NA	NA	NA	NA	NA	NA	NA	NA	NA	NA	NA	NA	NA	NA	NA	NA	NA	NA	NA	NA	NA	NA	NA	NA	NA	NA	NA	NA	NA	NA	NA	NA	NA	NA	NA	NA	NA	NA	NA	NA	NA	NA	NA	NA	NA	NA	NA	NA	NA	NA	NA	NA	NA	NA	NA	NA	NA	NA	NA	NA	NA	NA	NA	NA	NA	NA	NA	NA	NA	NA	NA	NA	NA	NA	NA	NA	NA	NA	NA	1	metro-politan	Standard	Nottingham	Nottingham, MD	<raw>	Baltimore County	MD	39.39	-76.49	Eastern	3	<raw>	38474	4491	8.57	0.01	16332	15738	242100	69219	-76.54057	-76.446048	39.424005	39.354435
327	21401	21401	practices/-NY9jn1qSfLRswg7KaeP	13-100	Annapolis	US	116 Defense Highway	Suite 200	MD	true	Direct Primary Care. HRT. Sexual Health. Mens Health. Womens HealthBetter Access. Better Care. Better Outcomes	NA	true	NA	hudncdbtnrfo	pure	true	38.986404	Warrior Medical Group, LLC	-76.550699	true	Warrior Medical Group, LLC	2022-11-01	MD	TIm	Romanoski	open	https://www.warrior-medical.com/providers	fam	443-203-8145	NA	true	true	www.warrior-medical.com	d	300	NA	Mon-Fri	9 am - 5 pm	CRNP	Valerie	Wallace	open	https://www.warrior-medical.com/providers	fam	50	13-17	75	18-25	150	26+	350	TRT/HRT	NA	facebook.com/warriormedical	443-458-0650	NA	NA	NA	NA	https://firebasestorage.googleapis.com/v0/b/dpcmapper.appspot.com/o/g6fcvPkmENZ9lAhQSUjP2aYyFGT2%2Fkvlugoplzz_file?alt=media&token=4a57467d-e4ae-4e1b-8d4e-5d8b08b3cf43	NA	NA	Discounts for Military/Veterans, First Responders, Police, Fire, EMS, Educators, Healthcare workersCouples rates available	NA	NA	NA	NA	NA	NA	NA	NA	@warrior_medical	NA	Gainswave/Femiwave (sexual health treatments	NA	NA	NA	NA	NA	https://warriormedicalgroup.atlas.md/enrollment/index.html?account=54bHDM6dMkfhgB1AWf8R	NA	NA	NA	NA	NA	NA	NA	NA	NA	NA	NA	NA	NA	NA	NA	NA	NA	NA	NA	NA	NA	NA	true	NA	NA	NA	NA	NA	NA	NA	NA	NA	NA	NA	NA	NA	NA	NA	NA	NA	NA	NA	NA	NA	NA	NA	NA	NA	NA	NA	NA	NA	NA	NA	NA	NA	NA	NA	NA	NA	NA	NA	NA	NA	NA	NA	NA	2023-06-17T19:05:07.384Z	NA	NA	NA	NA	NA	NA	NA	NA	NA	NA	NA	NA	NA	NA	NA	NA	NA	NA	NA	NA	NA	NA	NA	NA	NA	NA	NA	NA	NA	NA	NA	NA	NA	NA	NA	NA	NA	NA	NA	NA	NA	NA	NA	NA	NA	NA	NA	NA	NA	NA	NA	NA	NA	NA	NA	NA	NA	NA	NA	NA	NA	NA	NA	NA	NA	NA	NA	NA	NA	NA	NA	NA	NA	NA	NA	NA	NA	NA	NA	NA	NA	NA	NA	NA	NA	NA	NA	NA	NA	NA	NA	NA	NA	NA	NA	NA	NA	NA	NA	NA	NA	NA	NA	NA	NA	NA	NA	NA	NA	NA	NA	NA	NA	NA	NA	NA	NA	NA	NA	NA	NA	NA	NA	NA	NA	NA	NA	NA	NA	NA	NA	NA	NA	NA	NA	NA	NA	NA	NA	NA	NA	NA	NA	NA	NA	NA	1	metro-politan	Standard	Annapolis	Annapolis, MD	<raw>	Anne Arundel County	MD	38.99	-76.54	Eastern	5	<raw>	36012	1825	19.74	2.28	17412	15675	406300	84054	-76.614263	-76.480179	39.028205	38.950195
328	21401	21401	practices/-LVFXcTGKA6dFdg__g6d	NA	Annapolis	US	509 S Cherry Grove Ave	Ste B & C	MD	NA	NA	NA	NA	true	szakvturxjcf	pure	NA	38.967963	Evolve Medical Clinics	-76.520236	NA	Evolve Medical Clinics	NA	NA	NA	NA	NA	NA	NA	NA	true	NA	true	https://evolvemedicalclinics.com/	d	NA	NA	NA	NA	NA	NA	NA	NA	NA	NA	NA	NA	NA	NA	NA	NA	NA	NA	NA	NA	NA	NA	NA	NA	NA	NA	NA	NA	NA	NA	NA	NA	NA	NA	NA	NA	NA	NA	NA	NA	NA	NA	NA	NA	NA	NA	NA	NA	NA	NA	NA	NA	NA	NA	NA	NA	NA	NA	NA	NA	NA	NA	NA	NA	NA	NA	NA	NA	NA	NA	NA	NA	NA	NA	NA	NA	NA	NA	NA	NA	NA	NA	NA	NA	NA	NA	NA	NA	NA	NA	NA	NA	NA	NA	NA	NA	NA	NA	NA	NA	NA	NA	NA	NA	NA	NA	NA	NA	NA	NA	NA	NA	NA	NA	NA	NA	NA	NA	NA	NA	NA	NA	NA	NA	NA	NA	NA	NA	NA	NA	NA	NA	NA	NA	NA	NA	NA	NA	NA	NA	NA	NA	NA	NA	NA	NA	NA	NA	NA	NA	NA	NA	NA	NA	NA	NA	NA	NA	NA	NA	NA	NA	NA	NA	NA	NA	NA	NA	NA	NA	NA	NA	NA	NA	NA	NA	NA	NA	NA	NA	NA	NA	NA	NA	NA	NA	NA	NA	NA	NA	NA	NA	NA	NA	NA	NA	NA	NA	NA	NA	NA	NA	NA	NA	NA	NA	NA	NA	NA	NA	NA	NA	NA	NA	NA	NA	NA	NA	NA	NA	NA	NA	NA	NA	NA	NA	NA	NA	NA	NA	NA	NA	NA	NA	NA	NA	NA	NA	NA	NA	NA	NA	NA	NA	NA	NA	NA	NA	NA	NA	NA	NA	NA	NA	NA	NA	NA	NA	NA	NA	1	metro-politan	Standard	Annapolis	Annapolis, MD	<raw>	Anne Arundel County	MD	38.99	-76.54	Eastern	5	<raw>	36012	1825	19.74	2.28	17412	15675	406300	84054	-76.614263	-76.480179	39.028205	38.950195
329	21601	21601	practices/-LVFWZGER7yo6uqfRvpu	NA	closed	US	closed	NA	md	NA	NA	NA	NA	true	vmumaghpzsvy	unknown	NA	38.77421	NA	-76.076404	NA	NA	NA	NA	NA	NA	NA	NA	NA	NA	true	NA	true	NA	d	NA	NA	NA	NA	NA	NA	NA	NA	NA	NA	NA	NA	NA	NA	NA	NA	NA	NA	NA	NA	NA	NA	NA	NA	NA	NA	NA	NA	NA	NA	NA	NA	NA	NA	NA	NA	NA	NA	NA	NA	NA	NA	NA	NA	NA	NA	NA	NA	NA	NA	NA	NA	NA	NA	NA	NA	NA	NA	NA	NA	NA	NA	NA	NA	NA	NA	NA	NA	NA	NA	NA	NA	NA	NA	NA	NA	NA	NA	NA	NA	NA	NA	NA	NA	NA	NA	NA	NA	NA	NA	NA	NA	NA	NA	NA	NA	NA	NA	NA	NA	NA	NA	NA	NA	NA	NA	NA	NA	NA	NA	NA	NA	NA	NA	NA	NA	NA	NA	NA	NA	NA	NA	NA	NA	NA	NA	NA	NA	NA	NA	NA	NA	NA	NA	NA	NA	NA	NA	NA	NA	NA	NA	NA	NA	NA	NA	NA	NA	NA	NA	NA	NA	NA	NA	NA	NA	NA	NA	NA	NA	NA	NA	NA	NA	NA	NA	NA	NA	NA	NA	NA	NA	NA	NA	NA	NA	NA	NA	NA	NA	NA	NA	NA	NA	NA	NA	NA	NA	NA	NA	NA	NA	NA	NA	NA	NA	NA	NA	NA	NA	NA	NA	NA	NA	NA	NA	NA	NA	NA	NA	NA	NA	NA	NA	NA	NA	NA	NA	NA	NA	NA	NA	NA	NA	NA	NA	NA	NA	NA	NA	NA	NA	NA	NA	NA	NA	NA	NA	NA	NA	NA	NA	NA	NA	NA	NA	NA	NA	NA	NA	NA	NA	NA	NA	NA	NA	NA	NA	NA	NA	4	micro-politan	Standard	Easton	Easton, MD	<raw>	Talbot County	MD	38.8	-76	Eastern	11	<raw>	23597	216	109.4	20.74	11292	9984	314700	57875	-76.214293	-75.896232	38.900694	38.672842
330	21601	21601	practices/-Nc-dZvBDyOHx-ACTB_h	18-100	Easton	US	8737 Brooks Drive	Suite 102	MD	true	NA	NA	true	NA	gzonfbelmlju	pure	true	38.788779	NA	-76.081689	true	Nightingale Health DPC	2023-01-30	FNP-BC	Allison	Baynard	NA	NA	fam	410-819-9538	NA	true	true	https://www.nightingaledpc.com/	d	NA	true	NA	NA	NA	NA	NA	NA	NA	NA	40	Age 18-29	50	Age 30-39	60	Age 40-49	65	Age 50-64	NA	facebook.com/nightingalehealthdpc	410-936-7323	NA	NA	NA	NA	NA	NA	NA	NA	NA	NA	NA	NA	NA	NA	NA	NA	NA	NA	NA	NA	NA	NA	NA	NA	https://docs.google.com/forms/d/e/1FAIpQLSchpENGTIRP4HE8Ge4duAtRqj65d93Y6gQv-E2TpRxq2LVECA/viewform	NA	NA	NA	NA	NA	NA	NA	Age 65+	NA	NA	NA	NA	75	NA	NA	NA	NA	NA	NA	NA	NA	NA	true	NA	NA	NA	NA	NA	NA	NA	NA	NA	NA	NA	NA	NA	NA	NA	NA	NA	NA	NA	NA	NA	NA	NA	NA	NA	NA	NA	NA	NA	NA	NA	NA	NA	NA	NA	NA	NA	NA	NA	NA	NA	NA	NA	NA	2023-08-16T23:20:12.998Z	NA	NA	NA	NA	NA	NA	NA	NA	NA	NA	NA	NA	NA	NA	NA	NA	NA	NA	NA	NA	NA	NA	NA	NA	NA	NA	NA	NA	NA	NA	NA	NA	NA	NA	NA	NA	NA	NA	NA	NA	NA	NA	NA	NA	NA	NA	NA	NA	NA	NA	NA	NA	NA	NA	NA	NA	NA	NA	NA	NA	NA	NA	NA	NA	NA	NA	NA	NA	NA	NA	NA	NA	NA	NA	NA	NA	NA	NA	NA	NA	NA	NA	NA	NA	NA	NA	NA	NA	NA	NA	NA	NA	NA	NA	NA	NA	NA	NA	NA	NA	NA	NA	NA	NA	NA	NA	NA	NA	NA	NA	NA	NA	NA	NA	NA	NA	NA	NA	NA	NA	NA	NA	NA	NA	NA	NA	NA	NA	NA	NA	NA	NA	NA	NA	NA	NA	NA	NA	NA	NA	NA	NA	NA	NA	NA	NA	4	micro-politan	Standard	Easton	Easton, MD	<raw>	Talbot County	MD	38.8	-76	Eastern	11	<raw>	23597	216	109.4	20.74	11292	9984	314700	57875	-76.214293	-75.896232	38.900694	38.672842
331	21703	21703	practices/-LsOosoBrQiyboyKQBOm	18 and over	Frederick	US	5300 Westview Drive Suite 301	NA	MD	true	Dr. Henderson is now working at Mid Maryland Internal Medicine also in Frederick, MD. This Modern Internal Medicine website remains active for informational purposes. Please review the Modern Internal Medicine website for more information regarding Dr. Henderson and Direct Primary Care (DPC. He continues to offer the same type of DPC services at Mid Maryland including extended visits, same/next day appointments, and outstanding customer service. Employer groups and individuals are welcome.	NA	true	NA	zxetewjiisdl	pure	true	39.380717	Modern Internal Medicine LLC	-77.416018	true	Modern Internal Medicine - Brendan Henderson M.D.	2018-11-01	M.D.	Brendan	Henderson	open	NA	im	301-682-2226	NA	true	true	moderninternalmed.com	d	NA	true	NA	Hours by Appointment	NA	NA	NA	NA	NA	NA	NA	NA	NA	NA	NA	NA	NA	NA	NA	NA	NA	NA	NA	NA	NA	https://firebasestorage.googleapis.com/v0/b/dpcmapper.appspot.com/o/9qNymELCZSXIgDws8MPaveu3OT62%2Fjirzydlrzi_file?alt=media&token=49a1af50-093b-4450-b068-8705131e96ed	Dr. Henderson is Yale-trained and board certified. He has served as a weight loss program director, assistant professor of medicine, and director of primary care education for medical students. He has co-authored medical grants and is published in the scientific journal Nature.	https://firebasestorage.googleapis.com/v0/b/dpcmapper.appspot.com/o/9qNymELCZSXIgDws8MPaveu3OT62%2Fwmxtbzqxlm_file?alt=media&token=2238cebb-c68b-488a-8491-5482c6cb17d5	Employer pricing and individual member pricing available.	NA	NA	NA	NA	NA	NA	NA	NA	NA	NA	NA	NA	NA	NA	NA	NA	NA	NA	NA	NA	NA	NA	NA	NA	NA	NA	NA	NA	NA	NA	NA	NA	NA	NA	NA	NA	NA	NA	NA	NA	NA	NA	NA	NA	NA	NA	NA	NA	NA	NA	NA	NA	NA	NA	NA	NA	NA	NA	NA	NA	NA	NA	NA	NA	NA	NA	NA	NA	NA	NA	NA	NA	NA	NA	NA	NA	NA	NA	NA	NA	NA	NA	NA	NA	2019-10-29T23:22:05.072Z	NA	NA	NA	NA	NA	NA	NA	NA	NA	NA	NA	NA	NA	NA	NA	NA	NA	NA	NA	NA	NA	NA	NA	NA	NA	NA	NA	NA	NA	NA	NA	NA	NA	NA	NA	NA	NA	NA	NA	NA	NA	NA	NA	NA	NA	NA	NA	NA	NA	NA	NA	NA	NA	NA	NA	NA	NA	NA	NA	NA	NA	NA	NA	NA	NA	NA	NA	NA	NA	NA	NA	NA	NA	NA	NA	NA	NA	NA	NA	NA	NA	NA	NA	NA	NA	NA	NA	NA	NA	NA	NA	NA	NA	NA	NA	NA	NA	NA	NA	NA	NA	NA	NA	NA	NA	NA	NA	NA	NA	NA	NA	NA	NA	NA	NA	NA	NA	NA	NA	NA	NA	NA	NA	NA	NA	NA	NA	NA	NA	NA	NA	NA	NA	NA	NA	NA	NA	NA	NA	NA	NA	NA	NA	NA	NA	NA	1	metro-politan	Standard	Frederick	Frederick, MD	<raw>	Frederick County	MD	39.36	-77.46	Eastern	6	<raw>	32854	988	33.26	0.04	12772	11954	250900	76531	-77.527647	-77.390168	39.424842	39.302453
332	21842	21842	practices/-NLMC2hqYKIw2n3SmyRv	5yrs and older	Ocean City	US	12417 Ocean Gateway	Suite A5	MD	NA	We are a membership-style practice and we do not bill health insurance for our services. We believe that the physician-patient relationship is a sacred healing space. We believe that the relationship between the physician and the patient should not be polluted by the stresses of the health insurance system. We are accepting new patients at this time. We look forward to meeting with you!	NA	NA	NA	jtqqslonvbmj	pure	NA	38.340705	NA	-75.122749	NA	Greer Family Practice	2006-07-03	NA	NA	NA	NA	NA	NA	4102130111	NA	NA	true	https://www.greerfamilypractice.com/	d	NA	NA	Mon-Fri	9am-5pm	NA	NA	NA	NA	NA	NA	NA	NA	NA	NA	NA	NA	NA	NA	NA	https://www.facebook.com/greerfamilypractice	4102138459	NA	Our office is located in the Herring Creek Professional Center (right by the UPS	https://firebasestorage.googleapis.com/v0/b/dpcmapper.appspot.com/o/l2Q98wrSWpRHe2Owyln7oQUdghn1%2Fsucagoshme_file?alt=media&token=4376effc-84da-488d-8f63-7c605ee53ed5	NA	NA	NA	NA	NA	NA	NA	NA	NA	NA	NA	NA	NA	NA	NA	NA	NA	NA	NA	NA	NA	NA	NA	NA	NA	NA	NA	NA	NA	NA	NA	NA	NA	NA	NA	NA	NA	NA	NA	NA	NA	NA	NA	NA	NA	NA	NA	NA	NA	NA	NA	NA	NA	NA	NA	NA	NA	NA	NA	NA	NA	NA	NA	NA	NA	NA	NA	NA	NA	NA	NA	NA	NA	NA	NA	NA	NA	NA	NA	NA	NA	NA	NA	NA	NA	NA	NA	NA	NA	2023-01-09T15:44:20.836Z	NA	NA	NA	NA	NA	NA	NA	true	NA	NA	NA	NA	NA	NA	NA	NA	NA	NA	NA	NA	NA	NA	NA	NA	NA	NA	NA	NA	NA	NA	NA	NA	NA	NA	NA	NA	NA	NA	NA	NA	NA	NA	NA	NA	NA	NA	NA	NA	NA	NA	NA	NA	NA	NA	NA	NA	NA	NA	NA	NA	NA	NA	NA	NA	NA	NA	NA	NA	NA	NA	NA	NA	NA	NA	NA	NA	NA	NA	NA	NA	NA	NA	NA	NA	NA	NA	NA	NA	NA	NA	NA	NA	NA	NA	NA	NA	NA	NA	NA	NA	NA	NA	NA	NA	NA	NA	NA	NA	NA	NA	NA	NA	NA	NA	NA	NA	NA	NA	NA	NA	NA	NA	NA	NA	NA	NA	NA	NA	NA	NA	NA	NA	NA	NA	NA	NA	NA	NA	NA	NA	NA	NA	NA	NA	NA	NA	4	micro-politan	Standard	Ocean City	Ocean City, MD	<raw>	Worcester County	MD	38.2	-75.2	Eastern	19	<raw>	11089	1247	8.89	6.64	32844	5505	298600	60534	-75.156066	-75.047605	38.451285	38.315371
333	22031	22031	practices/-NyWQ51icmru_MaKY8TB	14-99+	Fairfax	US	8503 Arlington Blvd	Suite 120	VA	NA	NA	NA	NA	NA	uhmapvalvdfu	hybrid	NA	38.864916	NA	-77.239299	NA	PURE Primary Care (Dimensions Direct Primary Care	NA	MD, MPH, MBA	Matthew	Haden	NA	NA	fam	888-765-1444	NA	NA	true	https://www.pureprimarycare.com/	d	NA	NA	Mon-Thurs	9:30-4:30	MD	Elizabeth	Weaver	NA	NA	fam	120	Adults	NA	NA	NA	NA	NA	NA	NA	NA	NA	NA	NA	NA	NA	NA	NA	NA	NA	NA	NA	NA	NA	NA	NA	NA	NA	NA	NA	NA	NA	NA	NA	NA	NA	https://www.pureprimarycare.com/schedule-a-call-employers	NA	NA	NA	NA	NA	NA	NA	NA	NA	MD	Sheila	Chen	NA	NA	NA	NA	NA	NA	NA	NA	NA	im	NA	NA	NA	NA	NA	MD	Corry	NA	Chapman	NA	fam	NA	NA	NA	NA	NA	NA	NA	NA	NA	NA	NA	NA	NA	NA	NA	NA	NA	NA	NA	NA	NA	NA	NA	NA	NA	NA	NA	NA	NA	NA	NA	NA	NA	NA	2024-05-22T17:49:45.593Z	NA	NA	NA	NA	NA	NA	NA	NA	NA	NA	NA	NA	NA	NA	NA	NA	NA	NA	NA	NA	NA	NA	NA	NA	NA	NA	NA	NA	NA	NA	NA	NA	NA	NA	NA	NA	NA	NA	NA	NA	NA	NA	NA	NA	NA	NA	NA	NA	NA	NA	NA	NA	NA	NA	NA	NA	NA	NA	NA	NA	NA	NA	NA	NA	NA	NA	NA	NA	NA	NA	NA	NA	NA	NA	NA	NA	NA	NA	NA	NA	NA	NA	NA	NA	NA	NA	NA	NA	NA	NA	NA	NA	NA	NA	NA	NA	NA	NA	NA	NA	NA	NA	NA	NA	NA	NA	NA	NA	NA	NA	NA	NA	NA	NA	NA	NA	NA	NA	NA	NA	NA	NA	NA	NA	NA	NA	NA	NA	NA	NA	NA	NA	NA	NA	NA	NA	NA	NA	NA	NA	NA	NA	NA	NA	NA	NA	1	metro-politan	Standard	Fairfax	Fairfax, VA	<raw>	Fairfax County	VA	38.86	-77.26	Eastern	3	<raw>	29795	4378	6.81	0.05	12048	11519	491800	106728	-77.29785	-77.226167	38.883549	38.837774
334	22031	22031	practices/-Mdr_ngAMBmcR_f9ikeu	14-99+	Fairfax	US	8503 Arlington Blvd	Suite 120	VA	true	8503 Arlington Blvd., Suite 120, Fairfax, VA 22031	NA	true	NA	brcgjqetrdeb	hybrid	true	38.864916	NA	-77.239299	NA	Dimensions Direct Primary Care	2017-08-01	MD	Sheila	Chen	open	NA	im	571-229-9183	NA	NA	true	www.dimensionsdpc.com	d	NA	NA	Mon-Thurs	9:30-4:30	NA	NA	NA	NA	NA	NA	30	Teens 14-20	50	Young Adult 21-35	80	Adult 36-64	50	Senior 65+	NA	https://Facebook.com/dimensionsdpc	571-229-9192	NA	NA	NA	NA	https://firebasestorage.googleapis.com/v0/b/dpcmapper.appspot.com/o/ZcJQenEBTtP1hKR1MW8HmChG1Vn1%2Fzhtfzrerex_file?alt=media&token=7a2bd6c1-8f3b-45a9-a666-2186948ee26a	Dr. Chen is board certified in Internal Medicine and has experience in preventive medicine as well as hospice. She is licensed in VA and MD.For Dr. Chen, medicine is not only a career, but a passion. She believes in a strong patient-doctor relationship as the foundation of good primary care.	https://firebasestorage.googleapis.com/v0/b/dpcmapper.appspot.com/o/ZcJQenEBTtP1hKR1MW8HmChG1Vn1%2Fuzqmthdmxd_file?alt=media&token=c60e7e88-edc8-41d8-ba49-a642a940af12	NA	NA	NA	NA	NA	NA	NA	NA	NA	@dimensionsdpc_docsheila	NA	NA	NA	NA	NA	NA	NA	https://www.dimensionsdpc.com/get-started	NA	NA	NA	NA	NA	NA	NA	NA	NA	NA	NA	NA	NA	NA	NA	NA	NA	NA	NA	NA	NA	NA	true	NA	NA	NA	NA	NA	NA	NA	NA	NA	NA	NA	NA	NA	NA	NA	NA	NA	NA	NA	NA	NA	NA	NA	NA	NA	NA	NA	NA	NA	NA	NA	NA	NA	NA	NA	NA	NA	NA	NA	NA	NA	NA	NA	NA	2021-07-05T16:53:57.649Z	NA	NA	NA	NA	NA	NA	NA	NA	NA	NA	NA	NA	NA	NA	NA	NA	NA	NA	NA	NA	NA	NA	NA	NA	NA	NA	NA	NA	NA	NA	NA	NA	NA	NA	NA	NA	NA	NA	NA	NA	NA	NA	NA	NA	NA	NA	NA	NA	NA	NA	NA	NA	NA	NA	NA	NA	NA	NA	NA	NA	NA	NA	NA	NA	NA	NA	NA	NA	NA	NA	NA	NA	NA	NA	NA	NA	NA	NA	NA	NA	NA	NA	NA	NA	NA	NA	NA	NA	NA	NA	NA	NA	NA	NA	NA	NA	NA	NA	NA	NA	NA	NA	NA	NA	NA	NA	NA	NA	NA	NA	NA	NA	NA	NA	NA	NA	NA	NA	NA	NA	NA	NA	NA	NA	NA	NA	NA	NA	NA	NA	NA	NA	NA	NA	NA	NA	NA	NA	NA	NA	NA	NA	NA	NA	NA	NA	1	metro-politan	Standard	Fairfax	Fairfax, VA	<raw>	Fairfax County	VA	38.86	-77.26	Eastern	3	<raw>	29795	4378	6.81	0.05	12048	11519	491800	106728	-77.29785	-77.226167	38.883549	38.837774
335	22033	22033	practices/-NFnqJ7VShMoLIHd6p2a	all ages	Fairfax	US	13135 Route 50	Suite 150	VA	true	At Summit, you will be a part of an intimate Direct Primary Care practice that is proactive, holistic & focuses on your long-term health. You will have unparalleled access to your doctor, be treated like family and experience healthcare, the way it should be!	NA	true	NA	uzacrhiupzgx	pure	true	38.880971	Summit Health PLLC	-77.40051	true	Summit Direct Care	2022-10-24	MD	John	Grimsley	open	https://summitdirectcare.com/dr-john-grimsley	fam	571-350-0929	NA	true	true	https://www.summitdirectcare.com/	d	99	true	NA	NA	DNP, FNP-C	Sarah	Gilpatrick	open	https://summitdirectcare.com/sarah-bio	fam	59.99	0-20 (with parent	109.99	0-20 (without parent	109.99	21-59	139.99	60+	NA	https://www.facebook.com/summitdirectcare	571-413-0713	https://www.linkedin.com/company/summit-direct-care/	NA	NA	NA	https://firebasestorage.googleapis.com/v0/b/dpcmapper.appspot.com/o/fy3PXWeyNZPaAiqjdRD41OZyD9Y2%2Fxqshmvlqpn_file?alt=media&token=98fb6888-3352-41e8-8b02-3052b7fe2477	NA	https://firebasestorage.googleapis.com/v0/b/dpcmapper.appspot.com/o/fy3PXWeyNZPaAiqjdRD41OZyD9Y2%2Fyolxeafxqf_file?alt=media&token=23ab50cb-86ea-4d40-9dd0-8a4167a3e555	Family max of $325 / month.	NA	NA	NA	NA	NA	NA	NA	NA	summitdirectcare/	NA	NA	NA	NA	NA	NA	NA	https://summitdirectcare.hint.com/signup/primary-membership-2024	NA	NA	NA	NA	NA	https://firebasestorage.googleapis.com/v0/b/dpcmapper.appspot.com/o/fy3PXWeyNZPaAiqjdRD41OZyD9Y2%2Fznbwyyabrk_file?alt=media&token=6f26f793-bd09-4bb9-aada-af6b3a96ca78	NA	NA	NA	NA	NA	NA	NA	NA	NA	NA	NA	NA	NA	NA	NA	NA	true	NA	NA	NA	NA	NA	NA	NA	NA	NA	NA	NA	NA	NA	NA	NA	NA	NA	NA	NA	NA	NA	NA	NA	NA	NA	NA	NA	NA	NA	NA	NA	NA	NA	NA	NA	NA	NA	NA	NA	NA	NA	NA	NA	NA	2022-11-01T15:39:43.221Z	NA	NA	NA	NA	NA	NA	NA	NA	NA	NA	NA	NA	NA	NA	NA	NA	NA	NA	NA	NA	NA	NA	NA	NA	NA	NA	NA	NA	NA	NA	NA	NA	NA	NA	NA	NA	NA	NA	NA	NA	NA	NA	NA	NA	NA	NA	NA	NA	NA	NA	NA	NA	NA	NA	NA	NA	NA	NA	NA	NA	NA	NA	NA	NA	NA	NA	NA	NA	NA	NA	NA	NA	NA	NA	NA	NA	NA	NA	NA	NA	NA	NA	NA	NA	NA	NA	NA	NA	NA	NA	NA	NA	NA	NA	NA	NA	NA	NA	NA	NA	NA	NA	NA	NA	NA	NA	NA	NA	NA	NA	NA	NA	NA	NA	NA	NA	NA	NA	NA	NA	NA	NA	NA	NA	NA	NA	NA	NA	NA	NA	NA	NA	NA	NA	NA	NA	NA	NA	NA	NA	NA	NA	NA	NA	NA	NA	1	metro-politan	Standard	Fairfax	Fairfax, VA	<raw>	Fairfax County	VA	38.88	-77.38	Eastern	3	<raw>	37691	4984	7.56	0.07	16083	15489	420400	103052	-77.417272	-77.335506	38.907394	38.852024
336	22046	22046	practices/-MMAu_gL-uZPuvLewl5W	18 and up	Falls Church	US	300 N. Washington Street Suite 304F	NA	VA	NA	NA	NA	true	NA	wbqozerlgdtv	hybrid	true	38.883842	Northern Virginia Holistic Primary Care Inc.	-77.168062	true	Northern Virginia Holistic Primary Care	2020-12-01	MD	Salma	Haque	NA	NA	im	571-520-4249	NA	NA	true	https://northernvaholisticprimarycare.com/	d	NA	NA	Monday, Tuesday, Thursday, Friday	8-4pm	NP	Rachel	Shelton	NA	NA	im	NA	NA	NA	NA	NA	NA	NA	NA	NA	NA	NA	NA	NA	NA	NA	NA	NA	NA	NA	NA	NA	NA	NA	NA	NA	NA	NA	NA	NA	NA	NA	NA	NA	NA	NA	https://northernvaholisticprimarycare.com/insurance/	NA	NA	NA	NA	NA	NA	NA	NA	NA	NA	NA	NA	NA	NA	NA	NA	NA	NA	NA	NA	NA	NA	true	NA	NA	NA	NA	NA	NA	NA	NA	NA	NA	NA	NA	NA	NA	NA	NA	NA	NA	NA	NA	NA	NA	NA	NA	NA	NA	NA	NA	NA	NA	NA	NA	NA	NA	NA	NA	NA	NA	NA	NA	NA	NA	NA	NA	2020-11-15T12:38:56.046Z	NA	NA	NA	NA	NA	NA	NA	NA	NA	NA	NA	NA	NA	NA	NA	NA	NA	NA	NA	NA	NA	NA	NA	NA	NA	NA	NA	NA	NA	NA	NA	NA	NA	NA	NA	NA	NA	NA	NA	NA	NA	NA	NA	NA	NA	NA	NA	NA	NA	NA	NA	NA	NA	NA	NA	NA	NA	NA	NA	NA	NA	NA	NA	NA	NA	NA	NA	NA	NA	NA	NA	NA	NA	NA	NA	NA	NA	NA	NA	NA	NA	NA	NA	NA	NA	NA	NA	NA	NA	NA	NA	NA	NA	NA	NA	NA	NA	NA	NA	NA	NA	NA	NA	NA	NA	NA	NA	NA	NA	NA	NA	NA	NA	NA	NA	NA	NA	NA	NA	NA	NA	NA	NA	NA	NA	NA	NA	NA	NA	NA	NA	NA	NA	NA	NA	NA	NA	NA	NA	NA	NA	NA	NA	NA	NA	NA	1	metro-politan	Standard	Falls Church	Falls Church, VA	<raw>	Falls Church city	VA	38.89	-77.18	Eastern	2	<raw>	16235	5738	2.83	0	6649	6313	621100	126711	-77.20945	-77.153662	38.902469	38.87475
337	22180	22180	practices/-LVFWOlB_BYCAKw1v534	6+	Vienna	US	243 Church St NW	Ste. 100C	VA	true	NA	NA	true	true	pibbhvsphiwt	pure	true	38.89977	Vienna Primary and Preventive Medicine	-77.269901	NA	Vienna Primary and Preventive Medicine	2018-01-01	MD	Micha	Joffee	open	NA	fam	703-255-3067	true	true	true	http://www.drjoffee.com	d	150	NA	Monday-Friday	8am -4:30 pm	NA	NA	NA	NA	NA	NA	39	24-Jun	79	25-49	99	50+	NA	NA	0	NA	NA	NA	NA	NA	NA	NA	NA	NA	NA	NA	NA	NA	NA	NA	NA	NA	NA	NA	NA	NA	NA	NA	NA	NA	NA	NA	NA	NA	NA	NA	NA	NA	NA	NA	NA	NA	NA	NA	NA	NA	NA	NA	NA	NA	NA	NA	NA	NA	NA	NA	NA	NA	NA	NA	NA	NA	NA	NA	NA	NA	NA	NA	NA	NA	NA	NA	NA	NA	NA	NA	NA	NA	NA	NA	NA	NA	NA	NA	NA	NA	NA	NA	NA	NA	NA	NA	NA	NA	NA	NA	NA	NA	NA	NA	NA	NA	NA	NA	NA	NA	NA	NA	NA	NA	NA	NA	NA	NA	NA	NA	NA	NA	NA	NA	NA	NA	NA	NA	NA	NA	NA	NA	NA	NA	NA	NA	NA	NA	NA	NA	NA	NA	NA	NA	NA	NA	NA	NA	NA	NA	NA	NA	NA	NA	NA	NA	NA	NA	NA	NA	NA	NA	NA	NA	NA	NA	NA	NA	NA	NA	NA	NA	NA	NA	NA	NA	NA	NA	NA	NA	NA	NA	NA	NA	NA	NA	NA	NA	NA	NA	NA	NA	NA	NA	NA	NA	NA	NA	NA	NA	NA	NA	NA	NA	NA	NA	NA	NA	NA	NA	NA	NA	NA	NA	NA	NA	NA	NA	NA	NA	NA	NA	NA	NA	NA	NA	NA	NA	NA	NA	NA	NA	NA	NA	NA	NA	NA	NA	NA	NA	NA	NA	NA	NA	NA	NA	NA	NA	NA	NA	1	metro-politan	Standard	Vienna	Vienna, VA	<raw>	Fairfax County	VA	38.9	-77.25	Eastern	2	<raw>	23491	4042	5.81	0.01	8812	8485	598100	127205	-77.284763	-77.219203	38.921824	38.872984
338	22180	22180	practices/-NO5PQ2QOoLvl6tVlhV7	0-21	Vienna	US	370 Maple Ave West	Suite V	VA	true	Direct Pediatric Endocrinology Clinic	NA	true	NA	ylgieblrklvx	pure	NA	38.89613	NA	-77.271176	true	The Mehra Clinic, PLLC	2023-01-03	MD, MBA	Rinku	Mehra	NA	NA	endo	703-940-0635	NA	NA	true	www.themehraclinic.com	d	NA	NA	Monday- Friday	9 am - 5 pm	NA	NA	NA	NA	NA	NA	125	Membership pricing Diabetes and Obesity	99	Student Membership with college ID	NA	NA	NA	NA	NA	NA	703-952-7685	NA	NA	NA	NA	NA	NA	NA	NA	NA	NA	NA	NA	NA	NA	NA	NA	@drrmehra	300	New Patient Visit (Nonmember	300	Follow up Visit (Nonmember	NA	NA	<iframe width=920 height=518 src=https://www.youtube.com/embed/UbWQkpXhsaQ title=Dr. Rinku Mehra Live on @Fox5DC with Jeannette Reyes - TheMehraClinic frameborder=0 allow=accelerometer; autoplay; clipboard-write; encrypted-media; gyroscope; picture-in-picture; web-share allowfullscreen></iframe>	NA	NA	NA	NA	NA	NA	NA	NA	NA	NA	NA	NA	NA	NA	NA	NA	NA	NA	NA	NA	NA	NA	NA	true	NA	NA	NA	NA	NA	NA	NA	NA	NA	NA	NA	NA	NA	NA	NA	NA	NA	NA	NA	NA	NA	NA	NA	NA	NA	NA	NA	NA	NA	NA	NA	NA	NA	NA	NA	NA	NA	NA	NA	NA	NA	NA	NA	NA	2023-02-12T16:16:17.173Z	NA	NA	NA	NA	NA	NA	NA	NA	NA	NA	NA	NA	NA	NA	NA	NA	NA	NA	NA	NA	NA	NA	NA	NA	NA	NA	NA	NA	NA	NA	NA	NA	NA	NA	NA	NA	NA	NA	NA	NA	NA	NA	NA	NA	NA	NA	NA	NA	NA	NA	NA	NA	NA	NA	NA	NA	NA	NA	NA	NA	NA	NA	NA	NA	NA	NA	NA	NA	NA	NA	NA	NA	NA	NA	NA	NA	NA	NA	NA	NA	NA	NA	NA	NA	NA	NA	NA	NA	NA	NA	NA	NA	NA	NA	NA	NA	NA	NA	NA	NA	NA	NA	NA	NA	NA	NA	NA	NA	NA	NA	NA	NA	NA	NA	NA	NA	NA	NA	NA	NA	NA	NA	NA	NA	NA	NA	NA	NA	NA	NA	NA	NA	NA	NA	NA	NA	NA	NA	NA	NA	NA	NA	NA	NA	NA	NA	1	metro-politan	Standard	Vienna	Vienna, VA	<raw>	Fairfax County	VA	38.9	-77.25	Eastern	2	<raw>	23491	4042	5.81	0.01	8812	8485	598100	127205	-77.284763	-77.219203	38.921824	38.872984
339	22180	22180	practices/-LxMp9Z5s4iZ6KXHWcUj	12-120	Vienna	US	226 Maple Ave. West	STE 202	Virginia	NA	Holistic Rheumatology, acupuncture, and Internal Medicine offered for DPC members	true	true	NA	jtfdmbmtcfsn	hybrid	NA	38.898568	East-West Rheumatology, PLLC	-77.268265	true	East-West Rheumatology and Direct Primary Care	2019-12-02	MD	Yousef	Zarbalian	open	https://www.linkedin.com/in/yousef-zarbalian/	rheum	703-372-2646	NA	NA	true	www.EastWestMD.com	d	0	NA	Mon-Fri	9am-5pm	NA	NA	NA	NA	NA	NA	200	Over age 25	175	Less than age 25	NA	NA	NA	NA	0	https://www.facebook.com/eastwestrheumatology/	703-828-0255	NA	Front entrance of 226 Maple Ave. West	https://firebasestorage.googleapis.com/v0/b/dpcmapper.appspot.com/o/snIRn7ZRvVY5TeFmrRi8JHTluWw1%2Faenbrtfybv_file?alt=media&token=fddf3443-2b52-4504-b055-5035fd0d6572	NA	https://firebasestorage.googleapis.com/v0/b/dpcmapper.appspot.com/o/snIRn7ZRvVY5TeFmrRi8JHTluWw1%2Ftniwkzfhzr_file?alt=media&token=5030f049-a721-4408-829d-3542b1bcfaf5	Board-certified Rheumatologist-Internist and acupuncturist challenging the status quo of medical care. Skilled in delivering compassionate, holistic patient care. Dedicated to empowering patients with non-pharmacologic modalities such as acupuncture, herbal therapy, mind-body medicine.	https://firebasestorage.googleapis.com/v0/b/dpcmapper.appspot.com/o/snIRn7ZRvVY5TeFmrRi8JHTluWw1%2Fkvfhowkjxl_file?alt=media&token=2fd6b823-ba63-433f-8e3f-e32b15f2e319	10% discount on Acupuncture session pricing for members	NA	NA	NA	NA	NA	NA	NA	NA	NA	90	Acupuncture	90	Cupping	NA	NA	NA	https://eastwestmd.md-hq.com/registration	NA	NA	NA	NA	NA	NA	NA	NA	NA	NA	NA	NA	NA	NA	NA	NA	NA	NA	NA	NA	NA	NA	NA	NA	NA	NA	NA	NA	NA	NA	NA	NA	NA	NA	NA	NA	NA	NA	NA	NA	NA	NA	NA	NA	NA	NA	NA	NA	NA	NA	NA	NA	NA	NA	NA	NA	NA	NA	NA	NA	NA	NA	NA	NA	NA	NA	NA	2019-12-30T17:22:32.409Z	NA	NA	NA	NA	NA	NA	NA	NA	NA	NA	NA	NA	NA	NA	NA	NA	NA	NA	NA	NA	NA	NA	NA	NA	NA	NA	NA	NA	NA	NA	NA	NA	NA	NA	NA	NA	NA	NA	NA	NA	NA	NA	NA	NA	NA	NA	NA	NA	NA	NA	NA	NA	NA	NA	NA	NA	NA	NA	NA	NA	NA	NA	NA	NA	NA	NA	NA	NA	NA	NA	NA	NA	NA	NA	NA	NA	NA	NA	NA	NA	NA	NA	NA	NA	NA	NA	NA	NA	NA	NA	NA	NA	NA	NA	NA	NA	NA	NA	NA	NA	NA	NA	NA	NA	NA	NA	NA	NA	NA	NA	NA	NA	NA	NA	NA	NA	NA	NA	NA	NA	NA	NA	NA	NA	NA	NA	NA	NA	NA	NA	NA	NA	NA	NA	NA	NA	NA	NA	NA	NA	NA	NA	NA	NA	NA	NA	1	metro-politan	Standard	Vienna	Vienna, VA	<raw>	Fairfax County	VA	38.9	-77.25	Eastern	2	<raw>	23491	4042	5.81	0.01	8812	8485	598100	127205	-77.284763	-77.219203	38.921824	38.872984
340	22182	22182	practices/-NuWmxa0WCTXgBZ7M8fn	all ages	Vienna	US	8320 Old Courthouse Road, Suite 401	NA	VA	true	FamilyFirst Primary Care is founded on the principles of direct primary care (DPC, enhancing access to top-tier healthcare through a straightforward and economical membership model. This approach ensures that your doctor is always accessible and attuned to your needs, without the complexity of fee-for-service charges or third-party billing. The essence of our practice lies in fostering a durable and trust-filled relationship between you and your doctor.	NA	true	NA	rcbtkmwzgjdx	pure	true	38.915027	NA	-77.233163	true	FamilyFirst Primary Care	2024-04-01	DO	Diksha	Gupta	open	https://www.doximity.com/pub/diksha-gupta-do	fam	571-506-0892	NA	NA	true	https://www.ffprimarycare.com/	d	NA	NA	Mon-Fri	9:00am-6:00pm, by appointment only	NA	NA	NA	NA	NA	NA	115	Paid monthly	89.99	Paid Quarterly	79.99	Paid Annually	NA	NA	NA	https://www.facebook.com/FamilyFirstPrimaryCare	703-202-9615	NA	patient exam room!	https://firebasestorage.googleapis.com/v0/b/dpcmapper.appspot.com/o/X77xda52fxSInx6QpiXjJeM7LMQ2%2Fwxcevwasdm_file?alt=media&token=dccac23b-3f7a-4643-9144-0bd195174c64	NA	https://firebasestorage.googleapis.com/v0/b/dpcmapper.appspot.com/o/X77xda52fxSInx6QpiXjJeM7LMQ2%2Faltygaydsm_file?alt=media&token=ad90f41a-397a-4a6a-973d-01ebd3412088	Dr. Diksha Gupta is a concierge family medicine physician in Vienna, VA. She received her medical degree from Touro College of Osteopathic Medicine. She specializes in women's health, urgent care, obesity medicine &amp; nutrition and osteopathic manipulation.	https://firebasestorage.googleapis.com/v0/b/dpcmapper.appspot.com/o/X77xda52fxSInx6QpiXjJeM7LMQ2%2Firizwwvypz_file?alt=media&token=17147e47-c608-498c-9189-75af961c0452	NA	NA	NA	One Saturday a month	9:00am-1:00pm	NA	NA	NA	NA	@familyfirstpc	50	Osteopathic Manipulation	NA	NA	NA	NA	NA	http://ffprimarycare.md-hq.com/registration	NA	NA	NA	NA	NA	NA	NA	NA	NA	NA	NA	NA	NA	NA	NA	NA	NA	NA	NA	NA	NA	NA	true	NA	NA	NA	NA	NA	NA	NA	NA	NA	NA	NA	NA	NA	NA	NA	NA	NA	NA	NA	NA	NA	NA	NA	NA	NA	NA	NA	NA	NA	NA	NA	NA	NA	NA	NA	NA	NA	NA	NA	NA	NA	NA	NA	NA	2024-04-03T02:31:15.151Z	NA	NA	NA	NA	NA	NA	NA	NA	NA	NA	NA	NA	NA	NA	NA	NA	NA	NA	NA	NA	NA	NA	NA	NA	NA	NA	NA	NA	NA	NA	NA	NA	NA	NA	NA	NA	NA	NA	NA	NA	NA	NA	NA	NA	NA	NA	NA	NA	NA	NA	NA	NA	NA	NA	NA	NA	NA	NA	NA	NA	NA	NA	NA	NA	NA	NA	NA	NA	NA	NA	NA	NA	NA	NA	NA	NA	NA	NA	NA	NA	NA	NA	NA	NA	NA	NA	NA	NA	NA	NA	NA	NA	NA	NA	NA	NA	NA	NA	NA	NA	NA	NA	NA	NA	NA	NA	NA	NA	NA	NA	NA	NA	NA	NA	NA	NA	NA	NA	NA	NA	NA	NA	NA	NA	NA	NA	NA	NA	NA	NA	NA	NA	NA	NA	NA	NA	NA	NA	NA	NA	NA	NA	NA	NA	NA	NA	1	metro-politan	Standard	Vienna	Vienna, VA	<raw>	Fairfax County	VA	38.94	-77.27	Eastern	4	<raw>	24863	2114	11.76	0.05	9143	8601	751500	160631	-77.318069	-77.215779	38.977778	38.892429
341	22204	22204	practices/-NTZXImIvzNn9KT-pgrT	18 and above	Arlington	US	611 Carlin Springs Rd	Unit 405	VA	true	Your Health, Your Goals, on Your Time. We provide traditional primary care and urgent care services along with several specialized plans such as weight loss to those who are looking for a new start within their healthcare goals. We aim to return the control of healthcare to patients, striving for prevention and early detection of medical disease along with treatment of chronic and acute ailments. Think of it as your personalized physician with personalized treatment. Every time.	NA	true	NA	icwguajtbhiv	pure	true	38.859359	Your Health Matters Concierge PLLC	-77.126427	true	TrustMDPC	2023-01-16	MD	Arun	Bansal	open	NA	fam	17033790764	NA	NA	true	www.trustmdpc.com	d	NA	NA	NA	NA	NA	NA	NA	NA	NA	NA	50	18-29yo	75	30-50yo	99	50yo and above	NA	NA	NA	NA	(571 530-6288	NA	NA	NA	NA	https://firebasestorage.googleapis.com/v0/b/dpcmapper.appspot.com/o/cpRtItr5JdbfykdWNgcdb2FJFXD2%2Fugwswdvooi_file?alt=media&token=275a8f8f-209b-4634-aeec-05bc56feccdf	Dr. Bansal is a native of the DC metropolitan area, growing up in Bowie, Maryland. He is a board-certified Family Medicine Physician who previously practiced inpatient and outpatient medicine at several large institutions throughout Virginia. Currently married and can be seen chasing his yorkie :	https://firebasestorage.googleapis.com/v0/b/dpcmapper.appspot.com/o/cpRtItr5JdbfykdWNgcdb2FJFXD2%2Fadlwehhijn_file?alt=media&token=33e2ad4f-aa35-4db7-99e7-d5a82d5f500c	NA	NA	NA	NA	NA	NA	NA	NA	NA	NA	200	Acute Care for Non-member/ one time visit	NA	NA	NA	NA	NA	https://patients.aerodpc.com/#/aerodpc.pid.yc1h/patients/new	NA	NA	NA	NA	NA	NA	NA	NA	NA	NA	NA	NA	NA	NA	NA	NA	NA	NA	NA	NA	NA	NA	true	200	NA	NA	NA	NA	NA	NA	NA	NA	NA	NA	NA	NA	NA	NA	NA	NA	NA	NA	NA	NA	NA	NA	NA	NA	NA	NA	NA	NA	NA	NA	NA	NA	NA	NA	NA	NA	NA	NA	NA	NA	NA	NA	NA	2023-04-21T15:57:49.250Z	NA	NA	NA	NA	NA	NA	NA	NA	NA	NA	NA	NA	NA	NA	NA	NA	NA	NA	NA	NA	NA	NA	NA	NA	NA	NA	NA	NA	NA	NA	NA	NA	NA	NA	NA	NA	NA	NA	NA	NA	NA	NA	NA	NA	NA	NA	NA	NA	NA	NA	NA	NA	NA	NA	NA	NA	NA	NA	NA	NA	NA	NA	NA	NA	NA	NA	NA	NA	NA	NA	NA	NA	NA	NA	NA	NA	NA	NA	NA	NA	NA	NA	NA	NA	NA	NA	NA	NA	NA	NA	NA	NA	NA	NA	NA	NA	NA	NA	NA	NA	NA	NA	NA	NA	NA	NA	NA	NA	NA	NA	NA	NA	NA	NA	NA	NA	NA	NA	NA	NA	NA	NA	NA	NA	NA	NA	NA	NA	NA	NA	NA	NA	NA	NA	NA	NA	NA	NA	NA	NA	NA	NA	NA	NA	NA	NA	1	metro-politan	Standard	Arlington	Arlington, VA	<raw>	Arlington County	VA	38.86	-77.1	Eastern	3	<raw>	47233	11489	4.11	0	21078	19775	416900	76052	-77.13756	-77.060919	38.877096	38.844902
342	22205	22205	practices/-LVFXhEkMbg5Gzy_NlaI	NA	Arlington	US	1715 N George Mason Dr	STE 306	VA	NA	NA	NA	NA	true	dluhemmowszj	pure	NA	38.889157	Prime PLC	-77.128562	NA	Prime PLC	NA	NA	NA	NA	NA	NA	NA	NA	true	NA	true	http://www.prime-plc.com/	d	NA	NA	NA	NA	NA	NA	NA	NA	NA	NA	NA	NA	NA	NA	NA	NA	NA	NA	NA	NA	NA	NA	NA	NA	NA	NA	NA	NA	NA	NA	NA	NA	NA	NA	NA	NA	NA	NA	NA	NA	NA	NA	NA	NA	NA	NA	NA	NA	NA	NA	NA	NA	NA	NA	NA	NA	NA	NA	NA	NA	NA	NA	NA	NA	NA	NA	NA	NA	NA	NA	NA	NA	NA	NA	NA	NA	NA	NA	NA	NA	NA	NA	NA	NA	NA	NA	NA	NA	NA	NA	NA	NA	NA	NA	NA	NA	NA	NA	NA	NA	NA	NA	NA	NA	NA	NA	NA	NA	NA	NA	NA	NA	NA	NA	NA	NA	NA	NA	NA	NA	NA	NA	NA	NA	NA	NA	NA	NA	NA	NA	NA	NA	NA	NA	NA	NA	NA	NA	NA	NA	NA	NA	NA	NA	NA	NA	NA	NA	NA	NA	NA	NA	NA	NA	NA	NA	NA	NA	NA	NA	NA	NA	NA	NA	NA	NA	NA	NA	NA	NA	NA	NA	NA	NA	NA	NA	NA	NA	NA	NA	NA	NA	NA	NA	NA	NA	NA	NA	NA	NA	NA	NA	NA	NA	NA	NA	NA	NA	NA	NA	NA	NA	NA	NA	NA	NA	NA	NA	NA	NA	NA	NA	NA	NA	NA	NA	NA	NA	NA	NA	NA	NA	NA	NA	NA	NA	NA	NA	NA	NA	NA	NA	NA	NA	NA	NA	NA	NA	NA	NA	NA	NA	NA	NA	NA	NA	NA	NA	NA	NA	NA	NA	NA	NA	NA	NA	NA	NA	NA	NA	1	metro-politan	Standard	Arlington	Arlington, VA	<raw>	Arlington County	VA	38.88	-77.14	Eastern	2	<raw>	17087	6314	2.71	0	6628	6412	687500	140819	-77.162392	-77.11869	38.896376	38.868315
343	22206	22206	practices/-LVFWkGv9oZNVj-aV3QX	All	Arlington	US	4850 31st Street South	Unit B	VA	true	PURE Primary Care is expanding our network of independent practices offering direct primary care to businesses in the greater Washington D.C. metro area and Northern Virginia. We connect business owners and executives with top doctors to care for your employees and their families for highly accessible primary care outside of the constraints of insurance bureaucracy. Office visits, telemedicine, and on-site care offered.	NA	NA	true	ueaklhibeobr	pure	true	38.835791	PURE Primary Care, LLC	-77.098129	true	PURE Primary Care	2017-09-01	MD	Matthew	Haden	open	NA	fam	888-765-1444	true	true	true	https://www.PurePrimaryCare.com	d	99	true	Monday - Friday	9AM-5PM	NA	NA	NA	NA	NA	NA	60	Children 0-25 with at least 1 Parent Enrolled	120	Individuals	200	Couples	320	Family max	NA	https://www.facebook.com/PurePrimaryCare/	NA	NA	NA	NA	NA	https://firebasestorage.googleapis.com/v0/b/dpcmapper.appspot.com/o/1AtPxihE5igB8yxWQUGyMGk3sZ13%2Fgwggnhmovd_file?alt=media&token=0e945923-5662-46d9-82ce-ec83475233b9	NA	NA	NA	https://twitter.com/Puredpc	NA	NA	NA	NA	NA	NA	NA	NA	NA	NA	NA	NA	NA	NA	NA	NA	NA	NA	NA	NA	NA	NA	NA	NA	NA	NA	NA	NA	NA	NA	NA	NA	NA	NA	NA	NA	NA	NA	true	NA	NA	NA	NA	NA	NA	NA	NA	NA	NA	NA	NA	NA	NA	NA	NA	NA	NA	NA	NA	NA	NA	NA	NA	NA	NA	NA	NA	NA	NA	NA	NA	NA	NA	NA	NA	NA	NA	NA	NA	NA	NA	NA	NA	NA	NA	NA	NA	NA	NA	NA	NA	NA	NA	NA	NA	NA	NA	NA	NA	NA	NA	NA	NA	NA	NA	NA	NA	NA	NA	NA	NA	NA	NA	NA	NA	NA	NA	NA	NA	NA	NA	NA	NA	NA	NA	NA	NA	NA	NA	NA	NA	NA	NA	NA	NA	NA	NA	NA	NA	NA	NA	NA	NA	NA	NA	NA	NA	NA	NA	NA	NA	NA	NA	NA	NA	NA	NA	NA	NA	NA	NA	NA	NA	NA	NA	NA	NA	NA	NA	NA	NA	NA	NA	NA	NA	NA	NA	NA	NA	NA	NA	NA	NA	NA	NA	NA	NA	NA	NA	NA	NA	NA	NA	NA	NA	NA	NA	NA	NA	NA	NA	NA	NA	NA	NA	NA	NA	NA	NA	NA	NA	NA	NA	NA	NA	NA	NA	NA	NA	NA	NA	NA	NA	NA	NA	NA	NA	NA	NA	NA	1	metro-politan	Standard	Arlington	Arlington, VA	<raw>	Arlington County	VA	38.84	-77.09	Eastern	2	<raw>	19051	9303	2.05	0	10689	10024	406000	98985	-77.113365	-77.064807	38.859663	38.82729
344	22206	22206	practices/-LVFX7mRU9JcB4WVETeE	0-130	Arlington	US	4850B 31st Street S	NA	VA	true	MODERN Mobile Medicine is a house call medical service for the whole family. Our service is the culmination of many years of planning to offer the most patient-centered primary care experience in your own home. We listened to both patients and doctors about their concerns with the broken, traditional health care system, and then we set out to design the most desirable primary care service available for patients and the best way for doctors to deliver that care.	NA	NA	true	qmdlhzphhgxg	pure	true	38.835791	Matthew Haden MD, PLLC	-77.098129	true	MODERN Mobile Medicine	2015-01-01	MD, MPH, MBA	Matthew	Haden	open	https://www.modernmobilemedicine.com/physicians/dr-haden/	fam	888-765-1444	true	true	true	http://www.modernmobilemedicine.com/	d	99	true	Monday -Friday	9AM-5PM	NA	NA	NA	NA	NA	NA	149	Individual Standard (up to 4 house calls included per year	249	Individual Plus (up to 8 house calls included per year	599	Individual Premium (up to16 house calls included per year, health coaching, mobile phlebotomy	450	Family Standard (up to 12 house calls included per year, shared by all family members	NA	https://www.facebook.com/housecalldoctors	NA	NA	NA	NA	NA	https://firebasestorage.googleapis.com/v0/b/dpcmapper.appspot.com/o/QNgttut71fRh6UiUV8a7qvuBOwD2%2Fzrpuwlmstx_file?alt=media&token=d2a0c67e-bcee-4ea4-831e-aa803ac9af93	NA	https://firebasestorage.googleapis.com/v0/b/dpcmapper.appspot.com/o/SNtItLVu7NMKGSIo2tntLuLZIJG3%2Fjqjupgjdxz_file?alt=media&token=2d7d67a3-6a59-4eca-a8dc-caf041691b3e	NA	https://twitter.com/MMMedCare	NA	NA	NA	NA	NA	NA	NA	NA	NA	NA	NA	NA	NA	NA	NA	https://modernmobilemedicine.hint.com/signup/fee-for-service/contacts?=	NA	NA	NA	NA	NA	NA	NA	Family Premium (Up to 24 House Calls/yr shared,	Office Only Children 0-18 WITH a Parent Enrolled (no house calls	NA	NA	NA	799	NA	NA	NA	45	139	Office Only Infant 0-12 Months with NO Parent Enrolled	NA	NA	NA	true	NA	NA	NA	NA	NA	NA	NA	NA	NA	NA	NA	NA	NA	NA	NA	NA	NA	NA	NA	NA	NA	NA	NA	NA	NA	NA	NA	NA	NA	NA	NA	NA	NA	NA	NA	NA	NA	NA	NA	NA	NA	NA	NA	NA	NA	NA	NA	NA	NA	NA	NA	NA	NA	NA	NA	NA	NA	NA	NA	NA	NA	NA	NA	NA	NA	NA	NA	NA	NA	NA	NA	NA	NA	NA	NA	NA	NA	NA	NA	NA	NA	NA	NA	NA	NA	NA	NA	NA	NA	NA	NA	NA	NA	NA	99	Office Only Individuals Age 1-40	NA	NA	NA	NA	NA	NA	NA	NA	NA	NA	NA	NA	NA	NA	NA	NA	NA	NA	NA	NA	NA	NA	NA	NA	NA	NA	NA	NA	NA	NA	NA	NA	NA	NA	NA	NA	NA	NA	NA	NA	NA	NA	NA	NA	NA	NA	NA	NA	NA	NA	NA	NA	NA	NA	NA	NA	NA	NA	NA	NA	NA	NA	NA	NA	NA	NA	NA	NA	NA	NA	NA	NA	NA	NA	NA	NA	NA	NA	NA	NA	NA	NA	NA	NA	NA	NA	NA	NA	NA	NA	NA	NA	NA	NA	NA	1	metro-politan	Standard	Arlington	Arlington, VA	<raw>	Arlington County	VA	38.84	-77.09	Eastern	2	<raw>	19051	9303	2.05	0	10689	10024	406000	98985	-77.113365	-77.064807	38.859663	38.82729
345	22314	22314	practices/-LVFXjdW_A-NqTD5rEeZ	0-114	Alexandria	US	113 S West St	Ste. 204	VA	NA	NA	NA	NA	true	vhnlmooelqff	pure	NA	38.805486	Belleview Medical Partners	-77.055052	NA	Belleview Medical Partners	NA	MD	Vivek	Sinha	NA	NA	fam	NA	true	NA	true	http://www.belleviewmedical.com/	d	NA	NA	NA	NA	NA	NA	NA	NA	NA	NA	325	Regular Membership	NA	NA	NA	NA	NA	NA	NA	https://www.facebook.com/pages/Belleview-Medical-Partners/1500369723547635	NA	https://www.linkedin.com/company/belleview-medical-partners	NA	NA	NA	NA	NA	NA	NA	@BelleviewMD	NA	NA	NA	NA	NA	NA	NA	NA	NA	NA	NA	NA	NA	NA	NA	NA	NA	NA	NA	NA	NA	NA	NA	NA	NA	NA	NA	NA	NA	NA	NA	NA	NA	NA	NA	NA	NA	NA	NA	NA	NA	NA	NA	NA	NA	NA	NA	NA	NA	NA	NA	NA	NA	NA	NA	NA	NA	NA	NA	NA	NA	NA	NA	NA	NA	NA	NA	NA	NA	NA	NA	NA	NA	NA	NA	NA	NA	NA	NA	NA	NA	NA	NA	NA	NA	NA	NA	NA	NA	NA	NA	NA	NA	NA	NA	NA	NA	NA	NA	NA	NA	NA	NA	NA	NA	NA	NA	NA	NA	NA	NA	NA	NA	NA	NA	NA	NA	NA	NA	NA	NA	NA	NA	NA	NA	NA	NA	NA	NA	NA	NA	NA	NA	NA	NA	NA	NA	NA	NA	NA	NA	NA	NA	NA	NA	NA	NA	NA	NA	NA	NA	NA	NA	NA	NA	NA	NA	NA	NA	NA	NA	NA	NA	NA	NA	NA	NA	NA	NA	NA	NA	NA	NA	NA	NA	NA	NA	NA	NA	NA	NA	NA	NA	NA	NA	NA	NA	NA	NA	NA	NA	NA	NA	NA	NA	NA	NA	NA	NA	NA	NA	NA	NA	NA	NA	NA	NA	NA	NA	NA	NA	NA	NA	NA	NA	NA	NA	NA	NA	NA	NA	NA	NA	NA	NA	NA	NA	NA	NA	NA	1	metro-politan	Standard	Alexandria	Alexandria, VA	<raw>	Alexandria city	VA	38.81	-77.07	Eastern	3	<raw>	29653	7818	3.79	0.27	17584	16107	622600	117037	-77.091249	-77.037288	38.841281	38.785216
346	22508	22508	practices/-Ms6DihlLZ1LBRakEGOM	All ages accepted	Locust Grove	US	32345 Constitution Hwy	NA	VA	true	Your Health. Simplified.	NA	true	NA	wffwxlonsnes	pure	true	38.30595	Simply Sweet Health, LLC	-77.809119	true	Simply Sweet Health	2022-03-07	NP-C	Nathaniel	Arnatt	open	https://www.simplysweethealth.com/about	fam	540-760-7457	NA	true	true	www.simplysweethealth.com	d	100	true	Mon-Sun	Open 24/7. Hours by appointment only	NA	NA	NA	NA	NA	NA	100	Individual	150	Couple	200	Family	NA	NA	0	https://m.facebook.com/Nathaniel-Arnatt-NP-C-100775185732615	NA	NA	NA	NA	NA	https://firebasestorage.googleapis.com/v0/b/dpcmapper.appspot.com/o/uYbXSbwgJ4PqHiTBdaWv8eW9Mvr2%2Ftovlehwixk_file?alt=media&token=858981e3-2ccf-4b58-97e4-ab9444a860ef	Nathaniel Arnatt is a licensed and board certified family nurse practitioner and the owner of Simply Sweet Health. He grew up in Spotsylvania County and is pleased to offer medical services to our local community.	NA	NA	@simplySHealth	NA	NA	NA	NA	NA	NA	NA	@simplysweethealth	NA	NA	NA	NA	NA	NA	NA	https://www.simplysweethealth.com/join-1	NA	NA	NA	NA	NA	NA	NA	NA	NA	NA	NA	NA	NA	NA	NA	NA	NA	NA	NA	NA	NA	NA	true	NA	NA	NA	NA	NA	NA	NA	NA	NA	NA	NA	NA	NA	NA	NA	NA	NA	NA	NA	NA	NA	NA	NA	NA	NA	NA	NA	NA	NA	NA	NA	NA	NA	NA	NA	NA	NA	NA	NA	NA	NA	NA	NA	NA	2021-12-29T17:26:48.876Z	NA	NA	NA	NA	NA	NA	NA	NA	NA	NA	NA	NA	NA	NA	NA	NA	NA	NA	NA	NA	NA	NA	NA	NA	NA	NA	NA	NA	NA	NA	NA	NA	NA	NA	NA	NA	NA	NA	NA	NA	NA	NA	NA	NA	NA	NA	NA	NA	NA	NA	NA	NA	NA	NA	NA	NA	NA	NA	NA	NA	NA	NA	NA	NA	NA	NA	NA	NA	NA	NA	NA	NA	NA	NA	NA	NA	NA	NA	NA	NA	NA	NA	NA	NA	NA	NA	NA	NA	NA	NA	NA	NA	NA	NA	NA	NA	NA	NA	NA	NA	NA	NA	NA	NA	NA	NA	NA	NA	NA	NA	NA	NA	NA	NA	NA	NA	NA	NA	NA	NA	NA	NA	NA	NA	NA	NA	NA	NA	NA	NA	NA	NA	NA	NA	NA	NA	NA	NA	NA	NA	NA	NA	NA	NA	NA	NA	2	metro-politan	Standard	Locust Grove	Locust Grove, VA	<raw>	Orange County	VA	38.3	-77.8	Eastern	8	<raw>	12696	229	55.39	1.02	5686	4880	252100	73876	-77.859063	-77.703189	38.393037	38.228294
347	22572	22572	practices/-MctnmpjnDp2CRmQO5Pn	NA	Warsaw	US	6553 Richmond Road	NA	VA	true	NA	true	true	NA	fkyguelovswk	pure	true	37.951762	NA	-76.748689	true	Dameron Family Health and Wellness	2021-08-01	MD	Will	Dameron	NA	NA	fam	804-395-6593	NA	NA	true	https://dameronfamilyhealth.com/	d	NA	true	NA	NA	NA	NA	NA	NA	NA	NA	20	Ages 2-18 with adult	40	Ages 2-18 without adult	35	College Students 19-26	45	Age 19-29	NA	NA	NA	NA	NA	https://firebasestorage.googleapis.com/v0/b/dpcmapper.appspot.com/o/SNtItLVu7NMKGSIo2tntLuLZIJG3%2Feexmasbscp_file?alt=media&token=a855799a-0d52-4cfe-9cb2-e9f78d94cb52	NA	https://firebasestorage.googleapis.com/v0/b/dpcmapper.appspot.com/o/SNtItLVu7NMKGSIo2tntLuLZIJG3%2Fznuutfjkuf_file?alt=media&token=f5c32191-d6c8-4a78-8567-234a8a6b5eab	NA	NA	NA	NA	NA	NA	NA	NA	NA	NA	NA	NA	NA	NA	NA	NA	NA	NA	NA	https://dameronfamilyhealth.com/pre-enroll	NA	NA	NA	NA	NA	NA	NA	Age 30-44	Age 45-64	NA	NA	NA	55	NA	NA	NA	65	75	Age 65+	NA	NA	NA	true	NA	NA	NA	NA	NA	NA	NA	NA	NA	NA	NA	NA	NA	NA	NA	NA	NA	NA	NA	NA	NA	NA	NA	NA	NA	NA	NA	NA	NA	NA	NA	NA	NA	NA	NA	NA	NA	NA	NA	NA	NA	NA	NA	NA	2021-06-23T16:58:36.959Z	NA	NA	NA	NA	NA	NA	NA	NA	NA	NA	NA	NA	NA	NA	NA	NA	NA	NA	NA	NA	NA	NA	NA	NA	NA	NA	NA	NA	NA	NA	NA	NA	NA	NA	NA	NA	NA	NA	NA	NA	NA	NA	NA	NA	NA	NA	NA	NA	NA	NA	NA	NA	NA	NA	NA	NA	NA	NA	NA	NA	NA	NA	NA	NA	NA	NA	NA	NA	NA	NA	NA	NA	NA	NA	NA	NA	NA	NA	NA	NA	NA	NA	NA	NA	NA	NA	NA	NA	NA	NA	NA	NA	NA	NA	NA	NA	NA	NA	NA	NA	NA	NA	NA	NA	NA	NA	NA	NA	NA	NA	NA	NA	NA	NA	NA	NA	NA	NA	NA	NA	NA	NA	NA	NA	NA	NA	NA	NA	NA	NA	NA	NA	NA	NA	NA	NA	NA	NA	NA	NA	NA	NA	NA	NA	NA	NA	10	rural	Standard	Warsaw	Warsaw, VA	<raw>	Richmond County	VA	38	-76.8	Eastern	13	<raw>	7470	54	138.47	17.64	2782	2356	157300	46818	-76.938006	-76.619596	38.124444	37.815664
348	22601	22601	practices/-MHCAhRrDCVNeG2tz9ZG	18yo and older	Winchester	US	340 N Pleasant Valley Rd	(This is a nearby post office address. Exact Location TBD	VA	true	SMARTYPANTS MEDICINExa0is a Direct Primary Care - Internal Medicine practice in Winchester, Virginia. Wexa0exist to provide patients withxa0affordable,xa0accessible, enjoyablexa0healthcare. Direct Primary Care is a modern way to get your healthcare that gives you direct access to your provider via phone, text, email and unlimited visitsxa0for acute and chronic problems, all for a simple, transparentxa0monthly fee. Through axa0membership model, like Netflix, you can get healthcare without the headache.	NA	true	NA	mcgobnbkudxc	pure	NA	39.185531	SMARTYPANTS MEDICINE, LLC	-78.15305	true	SMARTYPANTS MEDICINE	2020-10-19	PA	Kelly	Botta	NA	NA	im	540-692-6132	NA	NA	true	www.smartypantsmedicine.com	d	100	true	NA	NA	NA	NA	NA	NA	NA	NA	70	Age 18-49	80	Age 50+	NA	NA	NA	NA	NA	https://www.facebook.com/smartypantsmedicine	NA	NA	NA	NA	NA	https://firebasestorage.googleapis.com/v0/b/dpcmapper.appspot.com/o/2MQdHKEP3QZN4DLTCk8UyQ1wkzw2%2Fvnqsyirbna_file?alt=media&token=965960d6-06f5-4832-8b6b-3273698fcd0a	NA	NA	NA	NA	NA	NA	NA	NA	NA	NA	NA	@smartypantsmedicine	NA	NA	NA	NA	NA	NA	NA	NA	NA	NA	NA	NA	NA	NA	NA	NA	NA	NA	NA	NA	NA	NA	NA	NA	NA	NA	NA	NA	NA	NA	NA	NA	NA	NA	NA	NA	NA	NA	NA	NA	NA	NA	NA	NA	NA	NA	NA	NA	NA	NA	NA	NA	NA	NA	NA	true	NA	NA	NA	NA	NA	NA	NA	NA	NA	NA	NA	NA	NA	NA	NA	NA	NA	NA	NA	2020-09-14T15:14:51.426Z	NA	NA	NA	NA	NA	NA	NA	NA	NA	NA	NA	NA	NA	NA	NA	NA	NA	NA	NA	NA	NA	NA	NA	NA	NA	NA	NA	NA	NA	NA	NA	NA	NA	NA	NA	NA	NA	NA	NA	NA	NA	NA	NA	NA	NA	NA	NA	NA	NA	NA	NA	NA	NA	NA	NA	NA	NA	NA	NA	NA	NA	NA	NA	NA	NA	NA	NA	NA	NA	NA	NA	NA	NA	NA	NA	NA	NA	NA	NA	NA	NA	NA	NA	NA	NA	NA	NA	NA	NA	NA	NA	NA	NA	NA	NA	NA	NA	NA	NA	NA	NA	NA	NA	NA	NA	NA	NA	NA	NA	NA	NA	NA	NA	NA	NA	NA	NA	NA	NA	NA	NA	NA	NA	NA	NA	NA	NA	NA	NA	NA	NA	NA	NA	NA	NA	NA	NA	NA	NA	NA	NA	NA	NA	NA	NA	NA	1	metro-politan	Standard	Winchester	Winchester, VA	<raw>	Winchester city	VA	39.17	-78.17	Eastern	3	<raw>	27813	2818	9.87	0.02	12521	11216	218300	44572	-78.203962	-78.134042	39.207025	39.13097
349	22630	22630	practices/-ND3G5nYQowgN5I7-SPn	Newborn and up	Front Royal	US	315 W 10th St	NA	Virginia	true	Internal Medicine and Family Practice	NA	true	NA	ciqiehwsxssu	pure	true	38.931129	Fiat Medical, LLC	-78.200303	true	Fiat Medical	2022-04-25	MD	Donald	Jansen	NA	NA	fam	540-210-6492	NA	NA	true	www.fiatmedical.com	d	NA	true	Mon-Frid	8:30 AM - 4:30 PM	MD	John-Paul	Jansen	NA	NA	im	55	Ages 0-17	65	Ages 18-39	80	Ages 40-65	95	Ages 65+	NA	NA	540-200-2839	NA	NA	NA	NA	https://firebasestorage.googleapis.com/v0/b/dpcmapper.appspot.com/o/kinjWTkepmNZDIfX63LLoyOJreu1%2Fsvzrnsfqrm_file?alt=media&token=71a44816-6b0f-4e95-94c7-2d2bb57b39ee	NA	NA	https://www.fiatmedical.com/#pricing	NA	NA	NA	NA	NA	NA	NA	NA	NA	NA	NA	NA	NA	NA	NA	NA	NA	NA	NA	NA	NA	NA	NA	NA	NA	NA	NA	NA	NA	NA	NA	NA	NA	NA	NA	NA	NA	NA	NA	true	NA	NA	NA	NA	NA	NA	NA	NA	NA	NA	NA	NA	NA	NA	NA	NA	NA	NA	NA	NA	NA	NA	NA	NA	NA	NA	NA	NA	NA	NA	NA	NA	NA	NA	NA	NA	NA	NA	NA	NA	NA	NA	NA	NA	2022-09-28T13:23:40.433Z	NA	NA	NA	NA	NA	NA	NA	NA	NA	NA	NA	NA	NA	NA	NA	NA	NA	NA	NA	NA	NA	NA	NA	NA	NA	NA	NA	NA	NA	NA	NA	NA	NA	NA	NA	NA	NA	NA	NA	NA	NA	NA	NA	NA	NA	NA	NA	NA	NA	NA	NA	NA	NA	NA	NA	NA	NA	NA	NA	NA	NA	NA	NA	NA	NA	NA	NA	NA	NA	NA	NA	NA	NA	NA	NA	NA	NA	NA	NA	NA	NA	NA	NA	NA	NA	NA	NA	NA	NA	NA	NA	NA	NA	NA	NA	NA	NA	NA	NA	NA	NA	NA	NA	NA	NA	NA	NA	NA	NA	NA	NA	NA	NA	NA	NA	NA	NA	NA	NA	NA	NA	NA	NA	NA	NA	NA	NA	NA	NA	NA	NA	NA	NA	NA	NA	NA	NA	NA	NA	NA	NA	NA	NA	NA	NA	NA	4	micro-politan	Standard	Front Royal	Front Royal, VA	<raw>	Warren County	VA	38.9	-78.2	Eastern	12	<raw>	30292	232	130.56	2.11	12856	11317	219500	60977	-78.339795	-78.004167	39.07005	38.820749
350	22801	22801	practices/-M-lNaG4SDLSMN9Jqgun	NA	Harrisonburg	US	2058 Pro Pointe Lane	NA	Virginia	true	McCain Whole Health Care is an innovative, membership family medicine practice focused on deeply relational, person-centered care. Dr. McCain is committed to partnering with individuals as they discern personal motivations for healthy change and passionately supports their inspired progress towards a thriving life.	NA	true	NA	qmzkywinbfhl	pure	true	38.425608	McCain Whole Health Care, PLC	-78.848287	true	McCain Whole Health Care	2018-08-06	MD	Arlene	McCain	open	https://www.doximity.com/pub/arlene-mccain-md	fam	5403845891	NA	NA	true	mccainwhc.com	d	125	true	Mon-Fri	9 am - 5 pm	NA	NA	NA	NA	NA	NA	150	Individual	NA	NA	NA	NA	NA	NA	NA	https://www.facebook.com/McCainWHC	888-798-3064	NA	NA	NA	NA	https://firebasestorage.googleapis.com/v0/b/dpcmapper.appspot.com/o/GXJsdUrbqgbhIGyHz7CSJWiQ14D3%2Ftfaxonljgg_file?alt=media&token=df2bdb85-83b9-48b1-a3c4-12dce7ecd85e	NA	https://firebasestorage.googleapis.com/v0/b/dpcmapper.appspot.com/o/SNtItLVu7NMKGSIo2tntLuLZIJG3%2Fobvrgzgmzx_file?alt=media&token=f28a00eb-876b-4eef-a414-871d96047603	NA	NA	NA	NA	NA	NA	NA	NA	NA	NA	NA	NA	NA	NA	NA	NA	NA	https://mccainwhc.hint.com/signup	NA	NA	NA	NA	NA	NA	NA	NA	NA	NA	NA	NA	NA	NA	NA	NA	NA	NA	NA	NA	NA	NA	true	NA	NA	NA	NA	NA	NA	NA	NA	NA	NA	NA	NA	NA	NA	NA	NA	NA	NA	NA	NA	NA	NA	NA	NA	NA	NA	NA	NA	NA	NA	NA	NA	NA	NA	NA	NA	NA	NA	NA	NA	NA	NA	NA	NA	2020-02-10T23:14:56.823Z	NA	NA	NA	NA	NA	NA	NA	NA	NA	NA	NA	NA	NA	NA	NA	NA	NA	NA	NA	NA	NA	NA	NA	NA	NA	NA	NA	NA	NA	NA	NA	NA	NA	NA	NA	NA	NA	NA	NA	NA	NA	NA	NA	NA	NA	NA	NA	NA	NA	NA	NA	NA	NA	NA	NA	NA	NA	NA	NA	NA	NA	NA	NA	NA	NA	NA	NA	NA	NA	NA	NA	NA	NA	NA	NA	NA	NA	NA	NA	NA	NA	NA	NA	NA	NA	NA	NA	NA	NA	NA	NA	NA	NA	NA	NA	NA	NA	NA	NA	NA	NA	NA	NA	NA	NA	NA	NA	NA	NA	NA	NA	NA	NA	NA	NA	NA	NA	NA	NA	NA	NA	NA	NA	NA	NA	NA	NA	NA	NA	NA	NA	NA	NA	NA	NA	NA	NA	NA	NA	NA	NA	NA	NA	NA	NA	NA	1	metro-politan	Standard	Harrisonburg	Harrisonburg, VA	<raw>	Harrisonburg city	VA	38.41	-78.86	Eastern	6	<raw>	37989	1170	32.48	0.13	14072	12864	236400	41200	-78.971479	-78.80564	38.465641	38.339629
351	22801	22801	practices/-MnXTQpueknu6rH_bUEJ	2 yo and above	Harrisonburg	US	2058 Pro Pointe Ln	NA	VA	true	A membership based family medical practice that values a personal relationship between patients and their doctor at the core of its philosophy. Operated by Dr. Jason Asistores, MD	NA	true	NA	vjckiqfzjttx	pure	true	38.425617	Fermata Direct Primary Care, PLLC	-78.848279	true	Fermata Direct Primary Care	2021-10-18	MD	Jason	Asistores	open	https://www.fermatadpc.com/about	fam	540-328-2871	NA	NA	true	www.fermatadpc.com	d	NA	true	Mon, Tues, Thurs, Fri	9am-5pm	NA	NA	NA	NA	NA	NA	15	2-18 (with at least one enrolled adult	45	19-29	65	30-39	85	40-64	NA	https://www.facebook.com/fermatadpc/	540-675-4004	NA	NA	NA	NA	https://firebasestorage.googleapis.com/v0/b/dpcmapper.appspot.com/o/NU9K3ZsTBBZxJmZARPYAyw8RVEH3%2Fkbjwyntaci_file?alt=media&token=b6b5c6e9-d721-46db-9e68-ad995757373c	NA	NA	10% discount for families with 3+ members	NA	NA	NA	NA	NA	NA	NA	NA	@fermata.dpc	NA	NA	NA	NA	NA	NA	<iframe width=588 height=333 src=https://www.youtube.com/embed/0Dl4G71GkEU?list=TLGGoxvp28Ssn74xOTExMjAyMQ title=YouTube video player frameborder=0 allow=accelerometer; autoplay; clipboard-write; encrypted-media; gyroscope; picture-in-picture allowfullscreen></iframe>	https://fermatadpc.atlas.md/enrollment/index.html?account=2zd4WFh7shI7P43JCiv3	NA	NA	NA	NA	NA	NA	NA	65-84	85 and above	NA	NA	NA	95	NA	NA	NA	105	NA	NA	NA	NA	NA	true	NA	NA	NA	NA	NA	NA	NA	NA	NA	NA	NA	NA	NA	NA	NA	NA	NA	NA	NA	NA	NA	NA	NA	NA	NA	NA	NA	NA	NA	NA	NA	NA	NA	NA	NA	NA	NA	NA	NA	NA	NA	NA	NA	NA	2021-11-02T21:06:41.726Z	NA	NA	NA	NA	NA	NA	NA	NA	NA	NA	NA	NA	NA	NA	NA	NA	NA	NA	NA	NA	NA	NA	NA	NA	NA	NA	NA	NA	NA	NA	NA	NA	NA	NA	NA	NA	NA	NA	NA	NA	NA	NA	NA	NA	NA	NA	NA	NA	NA	NA	NA	NA	NA	NA	NA	NA	NA	NA	NA	NA	NA	NA	NA	NA	NA	NA	NA	NA	NA	NA	NA	NA	NA	NA	NA	NA	NA	NA	NA	NA	NA	NA	NA	NA	NA	NA	NA	NA	NA	NA	NA	NA	NA	NA	NA	NA	NA	NA	NA	NA	NA	NA	NA	NA	NA	NA	NA	NA	NA	NA	NA	NA	NA	NA	NA	NA	NA	NA	NA	NA	NA	NA	NA	NA	NA	NA	NA	NA	NA	NA	NA	NA	NA	NA	NA	NA	NA	NA	NA	NA	NA	NA	NA	NA	NA	NA	1	metro-politan	Standard	Harrisonburg	Harrisonburg, VA	<raw>	Harrisonburg city	VA	38.41	-78.86	Eastern	6	<raw>	37989	1170	32.48	0.13	14072	12864	236400	41200	-78.971479	-78.80564	38.465641	38.339629
352	22812	22812	practices/-NzF0QpSdktPPMiLJvRc	NA	Bridgewater	US	110-A North Main Street	NA	VA	NA	NA	NA	NA	NA	ahvzsispdjbh	unknown	NA	38.382407	Hasting Healthcare LLC	-78.976222	NA	Hastings Medical Clinic	NA	PA	Jonathan	Shomo	NA	NA	fam	540-515-4325	NA	NA	true	https://hastingsclinic.com/	d	NA	NA	NA	NA	NA	NA	NA	NA	NA	NA	NA	NA	NA	NA	NA	NA	NA	NA	NA	NA	540 210 1271	NA	NA	NA	NA	https://firebasestorage.googleapis.com/v0/b/dpcmapper.appspot.com/o/g3CSHWdxxcbntrCwsC1jRW0qgl53%2Fpikmvdjmbi_file?alt=media&token=0e907702-3466-42ea-a3b4-e02e714aea83	NA	NA	NA	NA	NA	NA	NA	NA	NA	NA	NA	NA	NA	NA	NA	NA	NA	NA	NA	NA	NA	NA	NA	NA	NA	NA	NA	NA	NA	NA	NA	NA	NA	NA	NA	NA	NA	NA	NA	NA	NA	NA	NA	NA	NA	NA	NA	NA	NA	NA	NA	NA	NA	NA	NA	NA	NA	NA	NA	NA	NA	NA	NA	NA	NA	NA	NA	NA	NA	NA	NA	NA	NA	NA	NA	NA	NA	NA	NA	NA	NA	NA	NA	NA	NA	NA	NA	2024-05-31T18:59:48.267Z	NA	NA	NA	NA	NA	NA	NA	NA	NA	NA	NA	NA	NA	NA	NA	NA	NA	NA	NA	NA	NA	NA	NA	NA	NA	NA	NA	NA	NA	NA	NA	NA	NA	NA	NA	NA	NA	NA	NA	NA	NA	NA	NA	NA	NA	NA	NA	NA	NA	NA	NA	NA	NA	NA	NA	NA	NA	NA	NA	NA	NA	NA	NA	NA	NA	NA	NA	NA	NA	NA	NA	NA	NA	NA	NA	NA	NA	NA	NA	NA	NA	NA	NA	NA	NA	NA	NA	NA	NA	NA	NA	NA	NA	NA	NA	NA	NA	NA	NA	NA	NA	NA	NA	NA	NA	NA	NA	NA	NA	NA	NA	NA	NA	NA	NA	NA	NA	NA	NA	NA	NA	NA	NA	NA	NA	NA	NA	NA	NA	NA	NA	NA	NA	NA	NA	NA	NA	NA	NA	NA	NA	NA	NA	NA	NA	NA	1	metro-politan	Standard	Bridgewater	Bridgewater, VA	<raw>	Rockingham County	VA	38.37	-79.03	Eastern	7	<raw>	8927	207	43.06	0.47	3359	3157	200400	54048	-79.132871	-78.942994	38.44904	38.288654
353	22901	22901	practices/-LVFYVTg9T8coT_e293g	NA	Charlottesville	US	1022 Tilman Rd	NA	VA	true	NA	NA	true	true	pyegksrfqtoc	pure	true	38.080409	House Calls PLC	-78.625318	true	House Calls PLC	NA	MD	Joy	Spiekermann	full	NA	NA	434-953-7404	true	true	true	https://housecallsplc.wixsite.com/cvillehousecalls	d	NA	true	NA	NA	NA	NA	NA	NA	NA	NA	NA	NA	NA	NA	NA	NA	NA	NA	NA	NA	434-333-7096	NA	NA	NA	NA	NA	NA	NA	NA	NA	NA	NA	NA	NA	NA	NA	NA	NA	NA	NA	NA	NA	NA	NA	NA	NA	NA	NA	NA	NA	NA	NA	NA	NA	NA	NA	NA	NA	NA	NA	NA	NA	NA	NA	NA	NA	NA	NA	NA	NA	NA	NA	NA	NA	NA	NA	NA	NA	NA	NA	NA	NA	NA	NA	NA	NA	NA	NA	NA	NA	NA	NA	NA	NA	NA	NA	NA	NA	NA	NA	NA	NA	NA	NA	NA	NA	NA	NA	NA	NA	NA	NA	NA	NA	NA	NA	NA	NA	NA	NA	NA	NA	NA	NA	NA	NA	NA	NA	NA	NA	NA	NA	NA	NA	NA	NA	NA	NA	NA	NA	NA	NA	NA	NA	NA	NA	NA	NA	NA	NA	NA	NA	NA	NA	NA	NA	NA	NA	NA	NA	NA	NA	NA	NA	NA	NA	NA	NA	NA	NA	NA	NA	NA	NA	NA	NA	NA	NA	NA	NA	NA	NA	NA	NA	NA	NA	NA	NA	NA	NA	NA	NA	NA	NA	NA	NA	NA	NA	NA	NA	NA	NA	NA	NA	NA	NA	NA	NA	NA	NA	NA	NA	NA	NA	NA	NA	NA	NA	NA	NA	NA	NA	NA	NA	NA	NA	NA	NA	NA	NA	NA	NA	NA	NA	NA	NA	NA	NA	NA	NA	NA	NA	NA	NA	NA	NA	NA	NA	NA	NA	NA	NA	NA	NA	NA	NA	NA	NA	NA	NA	1	metro-politan	Standard	Charlottesville	Charlottesville, VA	<raw>	Albemarle County	VA	38.1	-78.6	Eastern	8	<raw>	32532	624	52.15	1	15139	13836	323300	58566	-78.6809	-78.439468	38.155072	38.034533
354	22902	22902	practices/-Mwn_AxTyps6uk2P8agZ	5-100	Charlottesville	US	423 8th St NE	NA	VA	true	Family Medicine Clinic	true	true	NA	wsvpybemczet	pure	true	38.031975	NA	-78.475399	true	Virginia Direct Primary Care	2022-02-01	MD	Lindsey	Neal	NA	NA	fam	434-325-5239	NA	NA	true	vadpc.com	d	95	true	M-F	9am-5pm	NA	NA	NA	NA	NA	NA	80	Age 18-45	100	Age 46-99	1	Age 100+	50	Age 5-17	NA	https://www.facebook.com/virginiadirectprimarycare	434-484-1711	NA	NA	https://firebasestorage.googleapis.com/v0/b/dpcmapper.appspot.com/o/veiCCqto4afhok4Z6HFwfs9sjZT2%2Foubsyjdkxn_file?alt=media&token=697271ec-2f2e-4893-baf4-fb85977a322c	https://firebasestorage.googleapis.com/v0/b/dpcmapper.appspot.com/o/veiCCqto4afhok4Z6HFwfs9sjZT2%2Fqpolietqay_file?alt=media&token=d1e3e7be-fed6-4712-8c72-207d8da55265	https://firebasestorage.googleapis.com/v0/b/dpcmapper.appspot.com/o/veiCCqto4afhok4Z6HFwfs9sjZT2%2Ffdcverxzln_file?alt=media&token=f5bd7ae5-46c9-4378-9449-cc148a1e2040	NA	NA	Families $250 / mo. (with a max of 4 children Please note, 0-17 year old membership is $50/month along with a parent membership. If a child joins alone without a parent, it is $80/month.	NA	NA	NA	NA	NA	NA	NA	NA	@virgdpc	NA	NA	NA	NA	NA	NA	NA	vadpc.com	NA	NA	NA	NA	NA	NA	NA	NA	NA	NA	NA	NA	NA	NA	NA	NA	NA	NA	NA	NA	NA	NA	true	NA	NA	NA	NA	NA	NA	NA	NA	NA	NA	NA	NA	NA	NA	NA	NA	NA	NA	NA	NA	NA	NA	NA	NA	NA	NA	NA	NA	NA	NA	NA	NA	NA	NA	NA	NA	NA	NA	NA	NA	NA	NA	NA	NA	2022-02-26T01:11:01.022Z	NA	NA	NA	NA	NA	NA	NA	NA	NA	NA	NA	NA	NA	NA	NA	NA	NA	NA	NA	NA	NA	NA	NA	NA	NA	NA	NA	NA	NA	NA	NA	NA	NA	NA	NA	NA	NA	NA	NA	NA	NA	NA	NA	NA	NA	NA	NA	NA	NA	NA	NA	NA	NA	NA	NA	NA	NA	NA	NA	NA	NA	NA	NA	NA	NA	NA	NA	NA	NA	NA	NA	NA	NA	NA	NA	NA	NA	NA	NA	NA	NA	NA	NA	NA	NA	NA	NA	NA	NA	NA	NA	NA	NA	NA	NA	NA	NA	NA	NA	NA	NA	NA	NA	NA	NA	NA	NA	NA	NA	NA	NA	NA	NA	NA	NA	NA	NA	NA	NA	NA	NA	NA	NA	NA	NA	NA	NA	NA	NA	NA	NA	NA	NA	NA	NA	NA	NA	NA	NA	NA	NA	NA	NA	NA	NA	NA	1	metro-politan	Standard	Charlottesville	Charlottesville, VA	<raw>	Charlottesville city	VA	38	-78.5	Eastern	8	<raw>	21223	338	62.78	0.37	9921	9141	278500	51824	-78.587695	-78.351257	38.04283	37.864829
355	22902	22902	practices/-LiJCh5EkEKaRzlLkJZv	2 years and up	Charlottesville	US	306 East Jefferson St	Suite B	VA	true	Welcome to Charlottesville Direct Primary Careu200bWe are a full-service family medicine clinic providing care to patients two years and up. Dr. Downeys mission is helping people live better, healthier lives. Dr. Downey provides management of acute and chronic illnesses, minor procedures and other specialized services. Please visit the website to get a sense of Dr. Downey and the Practice.	true	true	NA	mstwfbdnacpy	pure	true	38.031472	Charlottesville Direct Primary care PLLC	-78.478724	true	Charlottesville Direct Primary Care	2019-09-03	NA	NA	NA	NA	NA	NA	434-325-5053	NA	true	true	www.charlottesvilledirectprimarycare.com	d	95	true	Monday through Friday	8:30 am to 5.00 pm	NA	NA	NA	NA	NA	NA	60	0 to 20 years old	80	21 to 44 years old	100	>45 years old	NA	Discounted family plans (including single parent, partnerships, employee and annual payment.	NA	https://www.facebook.com/charlottesvilledirectprimarycare	NA	NA	NA	NA	NA	https://firebasestorage.googleapis.com/v0/b/dpcmapper.appspot.com/o/Y27lSDTuTFgp1I8g5fkyWqR1QGR2%2Fibcabsedtn_file?alt=media&token=5b7c4dc8-685a-43e3-b9c0-a0fabfb18ab9	NA	NA	Families (including single parent, partnerships, employee and annual membership discounts. Please see website for details.	NA	NA	Monday through Friday. weekends (for acute issues	Appointments outside of office hours as needed and able to accomodate	NA	NA	NA	NA	NA	NA	NA	NA	NA	NA	NA	NA	NA	NA	NA	NA	NA	NA	NA	NA	NA	NA	NA	NA	NA	NA	NA	NA	NA	NA	NA	NA	NA	NA	NA	true	NA	NA	NA	NA	NA	NA	NA	NA	NA	NA	NA	NA	NA	NA	NA	NA	NA	NA	NA	NA	NA	NA	NA	NA	NA	NA	NA	NA	NA	NA	NA	NA	NA	NA	NA	NA	NA	NA	NA	NA	NA	NA	NA	NA	NA	NA	NA	NA	NA	NA	NA	NA	NA	NA	NA	NA	NA	NA	NA	NA	NA	NA	NA	NA	NA	NA	NA	NA	NA	NA	NA	NA	NA	NA	NA	NA	NA	NA	NA	NA	NA	NA	NA	NA	NA	NA	NA	NA	NA	NA	NA	NA	NA	NA	NA	NA	NA	NA	NA	NA	NA	NA	NA	NA	NA	NA	NA	NA	NA	NA	NA	NA	NA	NA	NA	NA	NA	NA	NA	NA	NA	NA	NA	NA	NA	NA	NA	NA	NA	NA	NA	NA	NA	NA	NA	NA	NA	NA	NA	NA	NA	NA	NA	NA	NA	NA	NA	NA	NA	NA	NA	NA	NA	NA	NA	NA	NA	NA	NA	NA	NA	NA	NA	NA	NA	NA	NA	NA	NA	NA	NA	NA	NA	NA	NA	NA	NA	NA	NA	NA	NA	NA	NA	NA	NA	NA	NA	NA	NA	NA	NA	1	metro-politan	Standard	Charlottesville	Charlottesville, VA	<raw>	Charlottesville city	VA	38	-78.5	Eastern	8	<raw>	21223	338	62.78	0.37	9921	9141	278500	51824	-78.587695	-78.351257	38.04283	37.864829
356	22903	22903	practices/-NvECuP0jsJ6MkwzBuC-	0-100+	Charlottesville	US	4420 Ivy Commons	NA	VA	true	Small solo-doctor direct care practice located in Charlottesville, VA. We see patients of all ages and would love to partner with you to better your health.	NA	true	NA	grcaknfexbkr	pure	true	38.058515	Free Range Direct Primary Care, PLLC	-78.598884	true	Free Range Direct Primary Care	2024-04-01	DO	Matthew	Johnson	NA	NA	fam	434-337-5934	NA	NA	true	www.frdpc.com	d	80	true	NA	NA	NA	NA	NA	NA	NA	NA	50	Ages 0-17	80	Ages 18-64	100	Ages 65-99	1	Ages 100+	0	NA	434-206-9595	NA	NA	https://firebasestorage.googleapis.com/v0/b/dpcmapper.appspot.com/o/CUp0jBkD5BeNpF7tlajgmjHHiMQ2%2Fvixuxgbypc_file?alt=media&token=6d8e4094-fc5f-407d-b5f2-1af235087d36	NA	https://firebasestorage.googleapis.com/v0/b/dpcmapper.appspot.com/o/CUp0jBkD5BeNpF7tlajgmjHHiMQ2%2Fnrnogstady_file?alt=media&token=f07cdaa3-8d21-4c1e-823b-9757a4a07c32	NA	NA	NA	NA	NA	NA	NA	NA	NA	NA	NA	NA	NA	NA	NA	NA	NA	NA	NA	https://freerangedpcreg.hint.com/signup/membership/contacts?=	NA	NA	NA	NA	NA	NA	NA	NA	NA	NA	NA	NA	NA	NA	NA	NA	NA	NA	NA	NA	NA	NA	true	0	NA	NA	NA	NA	NA	NA	NA	NA	NA	NA	NA	NA	NA	NA	NA	NA	NA	NA	NA	NA	NA	NA	NA	NA	NA	NA	NA	NA	NA	NA	NA	NA	NA	NA	NA	NA	NA	NA	NA	NA	NA	NA	NA	2024-04-11T22:11:54.622Z	NA	NA	NA	NA	NA	NA	NA	NA	NA	NA	NA	NA	NA	NA	NA	NA	NA	NA	NA	NA	NA	NA	NA	NA	NA	NA	NA	NA	NA	NA	NA	NA	NA	NA	NA	NA	NA	NA	NA	NA	NA	NA	NA	NA	NA	NA	NA	NA	NA	NA	NA	NA	NA	NA	NA	NA	NA	NA	NA	NA	NA	NA	NA	NA	NA	NA	NA	NA	NA	NA	NA	NA	NA	NA	NA	NA	NA	NA	NA	NA	NA	NA	NA	NA	NA	NA	NA	NA	NA	NA	NA	NA	NA	NA	NA	NA	NA	NA	NA	NA	NA	NA	NA	NA	NA	NA	NA	NA	NA	NA	NA	NA	NA	NA	NA	NA	NA	NA	NA	NA	NA	NA	NA	NA	NA	NA	NA	NA	NA	NA	NA	NA	NA	NA	NA	NA	NA	NA	NA	NA	NA	NA	NA	NA	NA	NA	1	metro-politan	Standard	Charlottesville	Charlottesville, VA	<raw>	Charlottesville city	VA	38	-78.6	Eastern	9	<raw>	38229	505	75.63	0.44	16133	14873	346600	47192	-78.742493	-78.474844	38.074126	37.903051
357	22903	22903	practices/-LVFYUBk5u5oc--MWgEO	NA	Charlottesville	US	2 Boars Head Pl	Ste. 110	VA	true	NA	NA	true	true	todfblscdenj	pure	true	38.050161	Ivy Family Medicine	-78.541786	true	Ivy Family Medicine	NA	MD	Lily	Hargrove	NA	https://www.doximity.com/pub/lily-hargrove-md	fam	434-202-7830	true	true	true	http://ivyfamilymedicine.com/	d	NA	true	NA	NA	NA	NA	NA	NA	NA	NA	60	Age 5-44	70	Age 45-64	80	Age 65+	NA	NA	NA	NA	434-202-7823	NA	NA	NA	NA	https://firebasestorage.googleapis.com/v0/b/dpcmapper.appspot.com/o/SNtItLVu7NMKGSIo2tntLuLZIJG3%2Fghgdcdmxdb_file?alt=media&token=f3ffb4cd-6b9e-4dff-99f1-ee0164c06df3	Dr. Lily is a Jersey Girl who came down to Charlottesville for her residency in 1999 and has been fortunate to practice medicine here ever since. She and her husband James have two sons, Noah and Nate. In her free time she can be found enjoying crossword puzzles or walking her dogs.	https://firebasestorage.googleapis.com/v0/b/dpcmapper.appspot.com/o/SNtItLVu7NMKGSIo2tntLuLZIJG3%2Fidpcotkbje_file?alt=media&token=92f22a7d-d0e7-4d43-9a69-4230d6dcc0f5	NA	NA	NA	NA	NA	NA	NA	NA	NA	NA	NA	NA	NA	NA	NA	NA	NA	https://ivyfamilymedicine.hint.com/signup	NA	NA	NA	NA	NA	NA	NA	NA	NA	NA	NA	NA	NA	NA	NA	NA	NA	NA	NA	NA	NA	NA	NA	NA	NA	NA	NA	NA	NA	NA	NA	NA	NA	NA	NA	NA	NA	NA	NA	NA	NA	NA	NA	NA	NA	NA	NA	NA	NA	NA	NA	NA	NA	NA	NA	NA	NA	NA	NA	NA	NA	NA	NA	NA	NA	NA	NA	NA	NA	NA	NA	NA	NA	NA	NA	NA	NA	NA	NA	NA	NA	NA	NA	NA	NA	NA	NA	NA	NA	NA	NA	NA	NA	NA	NA	NA	NA	NA	NA	NA	NA	NA	NA	NA	NA	NA	NA	NA	NA	NA	NA	NA	NA	NA	NA	NA	NA	NA	NA	NA	NA	NA	NA	NA	NA	NA	NA	NA	NA	NA	NA	NA	NA	NA	NA	NA	NA	NA	NA	NA	NA	NA	NA	NA	NA	NA	NA	NA	NA	NA	NA	NA	NA	NA	NA	NA	NA	NA	NA	NA	NA	NA	NA	NA	NA	NA	NA	NA	NA	NA	NA	NA	NA	NA	NA	NA	NA	NA	NA	NA	NA	NA	NA	NA	NA	NA	NA	NA	NA	NA	NA	NA	NA	NA	NA	NA	NA	NA	NA	NA	NA	NA	NA	NA	NA	NA	NA	NA	NA	NA	NA	NA	NA	NA	1	metro-politan	Standard	Charlottesville	Charlottesville, VA	<raw>	Charlottesville city	VA	38	-78.6	Eastern	9	<raw>	38229	505	75.63	0.44	16133	14873	346600	47192	-78.742493	-78.474844	38.074126	37.903051
358	22903	22903	practices/-LVFXdyY2V3ZzsqU_0u2	NA	Charlottesville	US	325 Four Leaf Ln	Suite 11 A	VA	true	Welcome!At Blue Ridge Family Practice, we care for adults and children of all ages, newborn on up. We provide care for both acute and chronic illnesses and also provide preventive services, including well child checks, sports physicals, and gynecologic exams. Our comfortable clinic is conveniently located on Route 250 in the Crozet area.	NA	true	true	mzmuoreergpn	pure	true	38.051922	Blue Ridge Family Practice	-78.680869	true	Blue Ridge Family Practice	NA	MD	Maura	McLaughlin	NA	NA	fam	NA	true	NA	true	http://blueridgefamilypractice.org/	d	NA	true	NA	NA	NA	NA	NA	NA	NA	NA	50	Age 0-17	60	Age 18-59	70	Age 60+	NA	NA	NA	NA	NA	NA	Conveniently located in the Crozet area on Route 250, across from Blue Ridge Builders Supply and Harris Teeter. We are located in the Shoppes at Clover Lawn, on Route 250 in the Crozet area, directly across from Blue Ridge Builders Supply and Harris Teeter. We are in the same building as the UVA Community Credit Union. Drive around to the BACK of the building to park near our entrance. We have handicapped parking spaces available there. Enter through the door with the green awning. As soon as you enter the building, you can take either the stairs or the elevator up to the second floor. Blue Ridge Family Practice will be the first office door that you see. We typically have the door propped open. Since 2018, we have been very happily sharing our clinic space with Dr. Elaine Allen of Crozet Foot and Ankle, so you may see her in the office, too. We look forward to seeing you!	https://firebasestorage.googleapis.com/v0/b/dpcmapper.appspot.com/o/SNtItLVu7NMKGSIo2tntLuLZIJG3%2Fuhnwywleto_file?alt=media&token=e1c30e53-5e34-466f-b386-f836a82cd305	NA	NA	Dr. Maura McLaughlin grew up in a small town in Illinois. She attended college at Georgetown University and received her medical degree from Loyola Stritch School of Medicine. Following medical school, she pursued a Family Medicine residency at the University of Virginia.	NA	Ages 0-17 years: $50/month, discounted to $25/month for ages 2-17 years if enrolled with a parentAges 18-59 years: $60/month, discounted to $40/month for age 18-22 enrolled with a parent	NA	NA	NA	NA	NA	NA	NA	NA	NA	NA	NA	NA	NA	NA	NA	NA	NA	NA	NA	NA	NA	NA	NA	NA	NA	NA	NA	NA	NA	NA	NA	NA	NA	NA	NA	NA	NA	NA	NA	NA	NA	NA	NA	NA	NA	NA	NA	NA	NA	NA	NA	NA	NA	NA	NA	NA	NA	NA	NA	NA	NA	NA	NA	NA	NA	NA	NA	NA	NA	NA	NA	NA	NA	NA	NA	NA	NA	NA	NA	NA	NA	NA	NA	NA	NA	NA	NA	NA	NA	NA	NA	NA	NA	NA	NA	NA	NA	NA	NA	NA	NA	NA	NA	NA	NA	NA	NA	NA	NA	NA	NA	NA	NA	NA	NA	NA	NA	NA	NA	NA	NA	NA	NA	NA	NA	NA	NA	NA	NA	NA	NA	NA	NA	NA	NA	NA	NA	NA	NA	NA	NA	NA	NA	NA	NA	NA	NA	NA	NA	NA	NA	NA	NA	NA	NA	NA	NA	NA	NA	NA	NA	NA	NA	NA	NA	NA	NA	NA	NA	NA	NA	NA	NA	NA	NA	NA	NA	NA	NA	NA	NA	NA	NA	NA	NA	NA	NA	NA	NA	NA	NA	NA	NA	NA	NA	NA	NA	NA	NA	NA	NA	NA	NA	NA	NA	NA	NA	NA	NA	NA	NA	NA	NA	NA	NA	NA	NA	NA	NA	NA	NA	NA	NA	NA	NA	NA	NA	NA	NA	NA	NA	1	metro-politan	Standard	Charlottesville	Charlottesville, VA	<raw>	Charlottesville city	VA	38	-78.6	Eastern	9	<raw>	38229	505	75.63	0.44	16133	14873	346600	47192	-78.742493	-78.474844	38.074126	37.903051
359	22903	22903	practices/-NSq56QPs2SVwT6X2T2Z	5 and up	CHARLOTTESVILLE	US	145 Ednam Drive, Suite 214	NA	Virginia	true	If you're like most patients, you value your health and sometimes you need guidance. Wouldn't it be great to have a long-term relationship with a trusted physician, someone to reassure and support you when you are sick, but also someone who motivates and inspires you toward better health? Skyline Family Medicine offers patient-centered health care. Our direct primary care model enables us to provide excellent care, personalized service and access to your doctor when you need it, all at an affor	NA	true	NA	qlxalxvbewze	pure	true	38.050216	Skyline Family Medicine	-78.541461	true	Skyline Family Medicine, LLC	2023-02-04	MD, MS	Denise Annie	Way	open	https://www.skylinefamilymed.com/meet-dr-way	fam	434-226-7899	NA	true	true	skylinefamilymed.com	d	100	true	M, T, R 9-5, W 9-1, Fridays only urgent appointments	NA	NA	NA	NA	NA	NA	NA	100	Individual 50+	80	age 5-50	NA	For family discounts see webpage	NA	NA	NA	https://www.facebook.com/profile.php?id=100089998419363	434-829-9736	NA	NA	NA	NA	https://firebasestorage.googleapis.com/v0/b/dpcmapper.appspot.com/o/XZvZzf62nafGXiJtbtfuoThQMff1%2Fonrypsjaro_file?alt=media&token=6a92f1e2-c8b9-42a7-b6c1-3780c0cfd272	Dr. Denise Annie Way, MD, MS, F.A.A.F.P., is a board-certified family medicine doctor with 20 years of medical practice experience caring for patients. She is dedicated to providing high quality, patient centered, holistic care to each one of her patients regardless of race, religion, socio-economic	https://firebasestorage.googleapis.com/v0/b/dpcmapper.appspot.com/o/XZvZzf62nafGXiJtbtfuoThQMff1%2Fkzglpldojp_file?alt=media&token=15ccea15-0eaf-4895-a48d-5ae2ecb3adac	NA	NA	NA	NA	NA	NA	NA	NA	NA	NA	NA	NA	NA	NA	NA	NA	NA	https://patients.aerodpc.com/#/aerodpc.pid.jktr/patients/new/signup	NA	NA	NA	NA	NA	NA	NA	NA	NA	NA	NA	NA	NA	NA	NA	NA	NA	NA	NA	NA	NA	NA	true	NA	NA	NA	NA	NA	NA	NA	NA	NA	NA	NA	NA	NA	NA	NA	NA	NA	NA	NA	NA	NA	NA	NA	NA	NA	NA	NA	NA	NA	NA	NA	NA	NA	NA	NA	NA	NA	NA	NA	NA	NA	NA	NA	NA	2023-04-12T15:32:07.589Z	NA	NA	NA	NA	NA	NA	NA	NA	NA	NA	NA	NA	NA	NA	NA	NA	NA	NA	NA	NA	NA	NA	NA	NA	NA	NA	NA	NA	NA	NA	NA	NA	NA	NA	NA	NA	NA	NA	NA	NA	NA	NA	NA	NA	NA	NA	NA	NA	NA	NA	NA	NA	NA	NA	NA	NA	NA	NA	NA	NA	NA	NA	NA	NA	NA	NA	NA	NA	NA	NA	NA	NA	NA	NA	NA	NA	NA	NA	NA	NA	NA	NA	NA	NA	NA	NA	NA	NA	NA	NA	NA	NA	NA	NA	NA	NA	NA	NA	NA	NA	NA	NA	NA	NA	NA	NA	NA	NA	NA	NA	NA	NA	NA	NA	NA	NA	NA	NA	NA	NA	NA	NA	NA	NA	NA	NA	NA	NA	NA	NA	NA	NA	NA	NA	NA	NA	NA	NA	NA	NA	NA	NA	NA	NA	NA	NA	1	metro-politan	Standard	Charlottesville	Charlottesville, VA	<raw>	Charlottesville city	VA	38	-78.6	Eastern	9	<raw>	38229	505	75.63	0.44	16133	14873	346600	47192	-78.742493	-78.474844	38.074126	37.903051
360	22947	22947	practices/-MfAsCmhMk_OAN1iNlhN	0-99	Troy	US	570 Richmond Rd	Basement suite	VA	true	NA	NA	true	NA	dhroaxcwtloi	pure	true	37.983845	360 Health and Wellness LLC	-78.315105	true	360 Health and Wellness	2021-06-15	MSN, APRN, FNP-C	Shannon	Miller	open	NA	fam	540-360-1077	NA	NA	true	www.360health-wellness.com	d	NA	true	Monday-Friday	8-4	NA	NA	NA	NA	NA	NA	35	Ages 0-18	40	Ages 19-29	45	Ages 30-39	55	Ages 40-49	NA	NA	NA	NA	NA	NA	NA	https://firebasestorage.googleapis.com/v0/b/dpcmapper.appspot.com/o/OgOD2iN5kJZAdqvF5wBUtYH1zeK2%2Fydrlkfqfrm_file?alt=media&token=66f4cdac-df2a-41b8-93ca-12d9613ffd7b	Creating an environment where healthcare is convenient and stress free. Where a relationship with your provider can be created and maintained, trusting that decisions made about your healthcare will be made as a team in order to help achieve optimal health and wellness.	NA	See website for breakdown of pricing. Family membership $175 (includes 2 adults and 3 children under the age of 18 Single Parent $150 (with 3 children Additional children and out of town students are $10/month Couples - inquire about special pricing options/discounts available	NA	NA	NA	NA	NA	NA	NA	NA	NA	NA	IV nutrition	NA	Supervised weight loss	NA	NA	NA	NA	NA	NA	NA	NA	NA	NA	NA	Ages 50-59	Ages 65+	NA	NA	NA	65	NA	NA	NA	75	NA	NA	NA	NA	NA	true	NA	NA	NA	NA	NA	NA	NA	NA	NA	NA	NA	NA	NA	NA	NA	NA	NA	NA	NA	NA	NA	NA	NA	Botox	true	NA	NA	NA	NA	NA	NA	NA	NA	NA	NA	NA	NA	NA	One time visit services	NA	NA	NA	NA	NA	2021-07-22T01:42:29.350Z	NA	NA	NA	NA	NA	NA	NA	NA	NA	NA	NA	NA	NA	NA	NA	NA	NA	NA	NA	NA	NA	NA	NA	NA	NA	NA	NA	NA	NA	NA	NA	NA	NA	NA	NA	NA	NA	NA	NA	NA	NA	NA	NA	NA	NA	NA	NA	NA	NA	NA	NA	NA	NA	NA	NA	NA	NA	NA	NA	NA	NA	NA	NA	NA	NA	NA	NA	NA	NA	NA	NA	NA	NA	NA	NA	NA	NA	NA	NA	NA	NA	NA	NA	NA	NA	NA	NA	NA	NA	NA	NA	NA	NA	NA	NA	NA	NA	NA	NA	NA	NA	NA	NA	NA	NA	NA	NA	NA	NA	NA	NA	NA	NA	NA	NA	NA	NA	NA	NA	NA	NA	NA	NA	NA	NA	NA	NA	NA	NA	NA	NA	NA	NA	NA	NA	NA	NA	NA	NA	NA	NA	NA	NA	NA	NA	NA	2	metro-politan	Standard	Keswick	Keswick, VA	<raw>	Albemarle County	VA	38	-78.3	Eastern	8	<raw>	4198	96	43.69	0.24	1931	1708	504700	86513	-78.40123	-78.260403	38.129134	37.973092
361	22960	22960	practices/-LVFYqoS9TzynK4wlfwT	NA	Orange	US	303 N Madison Rd	NA	VA	true	NA	NA	true	true	avqnfuqbtbfz	pure	true	38.251548	Innovative Healthcare and Laser Therapy	-78.11325	true	Innovative Healthcare and Laser Therapy	NA	MD	Randolph	Merrick	NA	NA	fam	540-661-0263	true	NA	true	http://innovativehealthandlaser.com/	d	NA	NA	NA	NA	NA	NA	NA	NA	NA	NA	45	Basic	85	Premium	NA	NA	NA	NA	NA	NA	550-672-5098	NA	NA	NA	NA	NA	NA	https://firebasestorage.googleapis.com/v0/b/dpcmapper.appspot.com/o/SNtItLVu7NMKGSIo2tntLuLZIJG3%2Fpuwkahtieb_file?alt=media&token=0ef64989-fc3b-4e00-b4e4-3cfa467dfae2	Basic Annual $499 per year. Premium Annual $969 per year.	NA	NA	NA	NA	NA	NA	NA	NA	NA	NA	NA	NA	NA	NA	NA	NA	NA	NA	NA	NA	NA	NA	NA	NA	NA	NA	NA	NA	NA	NA	NA	NA	NA	NA	NA	NA	NA	NA	NA	NA	NA	NA	NA	NA	NA	NA	NA	NA	NA	NA	NA	NA	NA	NA	NA	NA	NA	NA	NA	NA	NA	NA	NA	NA	NA	NA	NA	NA	NA	NA	NA	NA	NA	NA	NA	NA	NA	NA	NA	NA	NA	NA	NA	NA	NA	NA	NA	NA	NA	NA	NA	NA	NA	NA	NA	NA	NA	NA	NA	NA	NA	NA	NA	NA	NA	NA	NA	NA	NA	NA	NA	NA	NA	NA	NA	NA	NA	NA	NA	NA	NA	NA	NA	NA	NA	NA	NA	NA	NA	NA	NA	NA	NA	NA	NA	NA	NA	NA	NA	NA	NA	NA	NA	NA	NA	NA	NA	NA	NA	NA	NA	NA	NA	NA	NA	NA	NA	NA	NA	NA	NA	NA	NA	NA	NA	NA	NA	NA	NA	NA	NA	NA	NA	NA	NA	NA	NA	NA	NA	NA	NA	NA	NA	NA	NA	NA	NA	NA	NA	NA	NA	NA	NA	NA	NA	NA	NA	NA	NA	NA	NA	NA	NA	NA	NA	NA	NA	NA	NA	NA	NA	NA	NA	NA	NA	NA	NA	NA	NA	NA	NA	NA	NA	NA	NA	NA	NA	NA	NA	NA	NA	7	small-town	Standard	Orange	Orange, VA	<raw>	Orange County	VA	38.2	-78.1	Eastern	12	<raw>	10722	84	128.27	2.03	4689	4102	191500	44854	-78.231292	-77.878975	38.351683	38.113729
362	22968	22968	practices/-LVFWd8DG0oJCzw_NtX_	NA	Ruckersville	US	8298 Seminole Trail	NA	VA	true	NA	NA	true	true	crgxvelcxfai	pure	true	38.22444	Hearthstone Family Medicine	-78.374312	true	Hearthstone Family Medicine	2018-05-01	MD	Cynthia	Richards	open	NA	fam	434-215-0772	true	NA	true	http://www.hearthstonefamilymedicine.com	d	NA	true	Monday	8:30 am - 5:00 pm	Office Manager	Paul	Fox	NA	NA	NA	15	0-18 w/parent	30	0-18 no parent	70	19+	NA	NA	NA	NA	434-277-2778	NA	NA	NA	NA	https://firebasestorage.googleapis.com/v0/b/dpcmapper.appspot.com/o/xQSnl5GBLZgJreHCmMWOWqdPG3q2%2Fwbhxznnoaj_file?alt=media&token=51a4af16-6d2d-44da-ab4f-5a0e2d3e6491	NA	NA	NA	NA	NA	Tuesday	Noon - 7:00 pm	Wednesday	8:30 am - 5:00 pm	Thursday	8:30 am - 5:00 pm	NA	NA	NA	NA	NA	Friday	8:30 am - 11:30 am	NA	NA	NA	NA	NA	NA	NA	NA	NA	NA	NA	NA	NA	NA	NA	NA	NA	NA	NA	NA	NA	NA	NA	NA	NA	NA	NA	NA	NA	NA	NA	NA	NA	NA	NA	NA	NA	NA	NA	NA	NA	NA	NA	NA	NA	NA	NA	NA	NA	NA	NA	NA	NA	NA	NA	NA	NA	NA	NA	NA	NA	NA	NA	NA	NA	NA	NA	NA	NA	NA	NA	NA	NA	NA	NA	NA	NA	NA	NA	NA	NA	NA	NA	NA	NA	NA	NA	NA	NA	NA	NA	NA	NA	NA	NA	NA	NA	NA	NA	NA	NA	NA	NA	NA	NA	NA	NA	NA	NA	NA	NA	NA	NA	NA	NA	NA	NA	NA	NA	NA	NA	NA	NA	NA	NA	NA	NA	NA	NA	NA	NA	NA	NA	NA	NA	NA	NA	NA	NA	NA	NA	NA	NA	NA	NA	NA	NA	NA	NA	NA	NA	NA	NA	NA	NA	NA	NA	NA	NA	NA	NA	NA	NA	NA	NA	NA	NA	NA	NA	NA	NA	NA	NA	NA	NA	NA	NA	NA	NA	NA	NA	NA	NA	NA	NA	NA	NA	NA	NA	NA	NA	NA	NA	NA	NA	NA	NA	NA	NA	NA	NA	NA	NA	NA	NA	NA	NA	NA	NA	NA	NA	NA	NA	NA	NA	NA	2	metro-politan	Standard	Ruckersville	Ruckersville, VA	<raw>	Greene County	VA	38.25	-78.39	Eastern	6	<raw>	9815	254	38.57	0.28	3792	3546	244800	70139	-78.463596	-78.316841	38.312487	38.176378
363	22974	22974	practices/-NAB1GcaANVmfP8fVxKd	Adults and Teens	Troy	US	5570 Richmond Rd	Suite 203	VA	true	Piedmont Direct Primary Care provides routine preventive care, chronic disease management and acute care to adults and teens. We welcome patients of all races, gender identities, sexual orientations, abilities, and belief systems. Our board-certified family doctor, Dr. Sharon Diamond-Myrsten, is committed to delivering personalized, affirming, evidence-based care to every member.	NA	true	NA	zryhtsoldcoq	pure	NA	37.972622	Piedmont Direct Primary Care, PLLC	-78.226498	NA	Piedmont Direct Primary Care, PLLC	2022-08-22	MD	Sharon	Diamond-Myrsten	NA	NA	fam	(434234-4419	NA	NA	true	https://www.piedmontdpc.com/	d	119	NA	NA	NA	NA	NA	NA	NA	NA	NA	59	Under 18 years	119	18 years and older	NA	NA	NA	NA	NA	NA	NA	NA	NA	NA	NA	https://firebasestorage.googleapis.com/v0/b/dpcmapper.appspot.com/o/lVHbYt5DeXU2jzZO6q1xjmZmGJO2%2Fbhfvmvuwfl_file?alt=media&token=0487ede6-8959-4e9c-a84c-faf91f3901ea	NA	NA	NA	NA	NA	NA	NA	NA	NA	NA	NA	NA	NA	NA	NA	NA	NA	NA	NA	NA	NA	NA	NA	NA	NA	NA	NA	NA	NA	NA	NA	NA	NA	NA	NA	NA	NA	NA	NA	NA	NA	NA	true	NA	NA	NA	NA	NA	NA	NA	NA	NA	NA	NA	NA	NA	NA	NA	NA	NA	NA	NA	NA	NA	NA	NA	NA	NA	NA	NA	NA	NA	NA	NA	NA	NA	NA	NA	NA	NA	NA	NA	NA	NA	NA	NA	NA	2022-08-23T18:48:44.810Z	NA	NA	NA	NA	NA	NA	NA	NA	NA	NA	NA	NA	NA	NA	NA	NA	NA	NA	NA	NA	NA	NA	NA	NA	NA	NA	NA	NA	NA	NA	NA	NA	NA	NA	NA	NA	NA	NA	NA	NA	NA	NA	NA	NA	NA	NA	NA	NA	NA	NA	NA	NA	NA	NA	NA	NA	NA	NA	NA	NA	NA	NA	NA	NA	NA	NA	NA	NA	NA	NA	NA	NA	NA	NA	NA	NA	NA	NA	NA	NA	NA	NA	NA	NA	NA	NA	NA	NA	NA	NA	NA	NA	NA	NA	NA	NA	NA	NA	NA	NA	NA	NA	NA	NA	NA	NA	NA	NA	NA	NA	NA	NA	NA	NA	NA	NA	NA	NA	NA	NA	NA	NA	NA	NA	NA	NA	NA	NA	NA	NA	NA	NA	NA	NA	NA	NA	NA	NA	NA	NA	NA	NA	NA	NA	NA	NA	2	metro-politan	Standard	Troy	Troy, VA	<raw>	Fluvanna County	VA	37.98	-78.27	Eastern	6	<raw>	5385	133	40.34	0.41	1715	1622	270800	78952	-78.40006	-78.191959	38.015991	37.899197
364	23113	23113	practices/-McwCdackHEZQGHIoxcZ	NA	Midlothian	US	1520 Huguenot Rd	Suite 114	VA	true	NA	NA	true	NA	xffypinesagr	pure	true	37.513965	Eudoc, PLLC	-77.615654	true	EuDoc	2021-07-19	MD	Kenneth	Qiu	open	NA	fam	804-372-3461	NA	NA	true	www.eudoc.me	d	99	NA	Mon-Fri	8:00 AM - 6:00 PM	DO	Mariana	Keener	open	NA	fam	59	Ages 5-26	99	Ages 27-64	NA	NA	NA	NA	NA	NA	NA	NA	NA	NA	NA	https://firebasestorage.googleapis.com/v0/b/dpcmapper.appspot.com/o/fAhO7H8wUQdqkHAHAJVTYWcx1y22%2Fejmspmvmuk_file?alt=media&token=3103ace5-81b8-43c5-b1c1-2fe2e8fdbf87	NA	https://firebasestorage.googleapis.com/v0/b/dpcmapper.appspot.com/o/fAhO7H8wUQdqkHAHAJVTYWcx1y22%2Fwvvoxoqyxv_file?alt=media&token=7a408db2-0012-4689-8956-05a70dc3ef13	Families: $39/month for each additional dependent with parent membership (5-26. Email us for college student pricing.	NA	NA	NA	NA	NA	NA	NA	NA	@eudoc_dpc	NA	NA	NA	NA	NA	NA	NA	NA	NA	NA	NA	NA	NA	https://firebasestorage.googleapis.com/v0/b/dpcmapper.appspot.com/o/fAhO7H8wUQdqkHAHAJVTYWcx1y22%2Frqedxqioln_file?alt=media&token=212c59bc-786c-4b8a-baaf-e4a5ce9278a8	NA	NA	NA	NA	NA	NA	NA	NA	NA	NA	NA	NA	NA	NA	NA	NA	true	NA	NA	NA	NA	NA	NA	NA	NA	NA	NA	NA	NA	NA	NA	NA	NA	NA	NA	NA	NA	NA	NA	NA	NA	NA	NA	NA	NA	NA	NA	NA	NA	NA	NA	NA	NA	NA	NA	NA	NA	NA	NA	NA	NA	2021-06-24T04:10:52.977Z	NA	NA	NA	NA	NA	NA	NA	NA	NA	NA	NA	NA	NA	NA	NA	NA	NA	NA	NA	NA	NA	NA	NA	NA	NA	NA	NA	NA	NA	NA	NA	NA	NA	NA	NA	NA	NA	NA	NA	NA	NA	NA	NA	NA	NA	NA	NA	NA	NA	NA	NA	NA	NA	NA	NA	NA	NA	NA	NA	NA	NA	NA	NA	NA	NA	NA	NA	NA	NA	NA	NA	NA	NA	NA	NA	NA	NA	NA	NA	NA	NA	NA	NA	NA	NA	NA	NA	NA	NA	NA	NA	NA	NA	NA	NA	NA	NA	NA	NA	NA	NA	NA	NA	NA	NA	NA	NA	NA	NA	NA	NA	NA	NA	NA	NA	NA	NA	NA	NA	NA	NA	NA	NA	NA	NA	NA	NA	NA	NA	NA	NA	NA	NA	NA	NA	NA	NA	NA	NA	NA	NA	NA	NA	NA	NA	NA	1	metro-politan	Standard	Midlothian	Midlothian, VA	<raw>	Chesterfield County	VA	37.55	-77.67	Eastern	5	<raw>	23848	674	35.4	0.34	9471	9014	391200	110574	-77.749227	-77.59183	37.589211	37.491944
365	23113	23113	practices/-Lp3pJ6RjMyEqITAQL8E	All Ages	Midlothian	US	2410 Pagehurst Dr.	NA	VA	true	We believe everyone benefits from being heard, understood, and cared for. You will always have your own doctor. Every visit. Every call. Every time. We offer convenience, peace of mind, and flexibility with appointments. Dr. Watterson has a strong emphasis on lifestyle changes and prevention with the ultimate goal of decreased use of medications, urgent care, and the hospital. Call us today to see how our membership model may be a great fit for you.	NA	true	NA	lskiwtkarylc	hybrid	true	37.525573	Rockwell Direct, LLC	-77.663953	true	Rockwell Direct	2019-09-01	MD	W. Kevin	Watterson	open	NA	medpeds	804-457-6992	NA	NA	true	https://rockwellphysicians.com/	d	0	true	Mon-Fri	8AM-5PM	NA	NA	NA	NA	NA	NA	75	Membership: 0-26 Years Old	195	Membership: 27+ Years Old	360	Membership: First Individual + Spouse	480	Membership: Max Per Family - Same Household. (If single parent or more than 2 adults age 27+, on case-by-case basis	NA	https://www.facebook.com/rockwellphysicians	804-897-6141	NA	NA	NA	NA	https://firebasestorage.googleapis.com/v0/b/dpcmapper.appspot.com/o/pPxs3hiuuzMEhC7MINGwir6qAvY2%2Frlbkirgkqv_file?alt=media&token=df1448a8-159f-48ff-8a2a-693ba3a231b7	I consider the practice of medicine a privilege and a calling. I started Rockwell Physicians in 2007 with the goal of caring for multi generational families - which is my most fulfilling passion. I love being married to my amazing wife, fathering my four children, and reading apologetics.	https://firebasestorage.googleapis.com/v0/b/dpcmapper.appspot.com/o/pPxs3hiuuzMEhC7MINGwir6qAvY2%2Ftwccyiwnbw_file?alt=media&token=6d160a8d-8195-4c4c-a8fc-5cb35f096030	Please call about our Home Visit Program, New Baby Program, and our discounts for patients with medical cost sharing programs, and for Firefighters, Police, and EMT's.	NA	NA	NA	NA	NA	NA	NA	NA	@rockwellphysicians	NA	NA	NA	NA	NA	NA	NA	https://rockwelldirect.hint.com/signup/membership	NA	NA	NA	NA	NA	NA	NA	NA	NA	NA	NA	NA	NA	NA	NA	NA	NA	NA	NA	NA	NA	NA	NA	NA	NA	NA	NA	NA	NA	NA	NA	NA	NA	NA	NA	NA	NA	NA	NA	NA	NA	NA	NA	NA	NA	NA	NA	NA	NA	NA	NA	NA	NA	NA	NA	NA	NA	NA	NA	NA	NA	NA	NA	NA	NA	NA	NA	2019-09-18T14:44:49.812Z	NA	NA	NA	NA	NA	NA	NA	NA	NA	NA	NA	NA	NA	NA	NA	NA	NA	NA	NA	NA	NA	NA	NA	NA	NA	NA	NA	NA	NA	NA	NA	NA	NA	NA	NA	NA	NA	NA	NA	NA	NA	NA	NA	NA	NA	NA	NA	NA	NA	NA	NA	NA	NA	NA	NA	NA	NA	NA	NA	NA	NA	NA	NA	NA	NA	NA	NA	NA	NA	NA	NA	NA	NA	NA	NA	NA	NA	NA	NA	NA	NA	NA	NA	NA	NA	NA	NA	NA	NA	NA	NA	NA	NA	NA	NA	NA	NA	NA	NA	NA	NA	NA	NA	NA	NA	NA	NA	NA	NA	NA	NA	NA	NA	NA	NA	NA	NA	NA	NA	NA	NA	NA	NA	NA	NA	NA	NA	NA	NA	NA	NA	NA	NA	NA	NA	NA	NA	NA	NA	NA	NA	NA	NA	NA	NA	NA	1	metro-politan	Standard	Midlothian	Midlothian, VA	<raw>	Chesterfield County	VA	37.55	-77.67	Eastern	5	<raw>	23848	674	35.4	0.34	9471	9014	391200	110574	-77.749227	-77.59183	37.589211	37.491944
366	23185	23185	practices/-M1uNa8BsU39gHHuolQq	All ages	Williamsburg	US	2225 South Henry Street, Suite U2	NA	VA	true	NA	NA	true	NA	vvonzkxfrsot	pure	true	37.249707	Defiant Direct Primary Care, PLLC	-76.702024	true	Defiant DPC	2020-08-10	DO	Jake	Mutch	open	https://www.defiantdpc.com/about	fam	757 206 2840	NA	true	true	https://www.defiantdpc.com/	d	NA	true	Monday - Thursday	9A - 4P	DO	Christina	Mutch	open	https://www.defiantdpc.com/about	fam	129	Adult	129	Children	229	Homebound	NA	NA	0	https://m.facebook.com/Defiant-Direct-Primary-Care-101525228081503/	NA	NA	NA	NA	NA	https://firebasestorage.googleapis.com/v0/b/dpcmapper.appspot.com/o/syatRiG2PIY9VNAFTjGulcQWkVo2%2Fupaoadkkpu_file?alt=media&token=f5f57bf0-2e2d-478b-a3a8-9d545fdcff97	NA	https://firebasestorage.googleapis.com/v0/b/dpcmapper.appspot.com/o/syatRiG2PIY9VNAFTjGulcQWkVo2%2Fouaupvbdpe_file?alt=media&token=842fb985-66e8-42d4-809f-98f4c5af6854	NA	NA	NA	Friday	9A - 1P	NA	NA	NA	NA	@defiantdpc	NA	NA	NA	NA	NA	NA	<iframe src=https://player.vimeo.com/video/419671680 width=640 height=564 frameborder=0 allow=autoplay; fullscreen allowfullscreen></iframe>	https://www.defiantdpc.com/	NA	NA	NA	NA	NA	https://firebasestorage.googleapis.com/v0/b/dpcmapper.appspot.com/o/syatRiG2PIY9VNAFTjGulcQWkVo2%2Fkbcteyhred_file?alt=media&token=4310edf6-22c3-4e8c-ad7f-2efff67d18a8	NA	NA	NA	NA	NA	NA	NA	NA	NA	NA	NA	NA	NA	NA	NA	NA	true	NA	NA	NA	NA	NA	NA	NA	NA	NA	NA	NA	NA	NA	NA	NA	NA	NA	NA	NA	NA	NA	NA	NA	NA	NA	NA	NA	NA	NA	NA	NA	NA	NA	NA	NA	NA	NA	NA	NA	NA	NA	NA	NA	NA	2020-03-08T13:49:53.412Z	NA	NA	NA	NA	NA	NA	NA	NA	NA	NA	NA	NA	NA	NA	NA	NA	NA	NA	NA	NA	NA	NA	NA	NA	NA	NA	NA	NA	NA	NA	NA	NA	NA	NA	NA	NA	NA	NA	NA	NA	NA	NA	NA	NA	NA	NA	NA	NA	NA	NA	NA	NA	NA	NA	NA	NA	NA	NA	NA	NA	NA	NA	NA	NA	NA	NA	NA	NA	NA	NA	NA	NA	NA	NA	NA	NA	NA	NA	NA	NA	NA	NA	NA	NA	NA	NA	NA	NA	NA	NA	NA	NA	NA	NA	NA	NA	NA	NA	NA	NA	NA	NA	NA	NA	NA	NA	NA	NA	NA	NA	NA	NA	NA	NA	NA	NA	NA	NA	NA	NA	NA	NA	NA	NA	NA	NA	NA	NA	NA	NA	NA	NA	NA	NA	NA	NA	NA	NA	NA	NA	NA	NA	NA	NA	NA	NA	1	metro-politan	Standard	Williamsburg	Williamsburg, VA	<raw>	James City County	VA	37.2	-76.7	Eastern	11	<raw>	46370	828	56.03	25.35	20544	17267	316200	70196	-76.900733	-76.577675	37.318649	37.153827
367	23185	23185	practices/-NCVt76ZX8EgNqTDWiQd	NA	williamsburg	US	2225 S henry st	NA	virginia	true	We are a Direct Specialty Care clinic for Integrative Neurology and OBGYN and Medical Acupuncture	NA	true	NA	nzagbrcaabas	hybrid	true	37.249707	Dubovoy Integrative Health, PLLC	-76.702024	true	Dubovoy Integrative Health, PLLC	2022-05-03	NA	NA	NA	NA	NA	NA	7576033034	NA	NA	true	VAintegrativehealth.com	d	NA	true	NA	NA	NA	NA	NA	NA	NA	NA	NA	NA	NA	NA	NA	NA	NA	NA	NA	Facebook.com/integrativegynecologist	NA	NA	NA	NA	NA	NA	NA	NA	NA	NA	NA	NA	NA	NA	NA	NA	NA	@obgynyogi	300	Initial consultation	150	Followup consultation	NA	NA	NA	VAintegrativehealth.com	NA	NA	NA	NA	NA	NA	NA	NA	NA	NA	NA	NA	NA	NA	NA	NA	NA	NA	NA	NA	NA	NA	true	NA	NA	NA	NA	NA	NA	NA	NA	NA	NA	NA	NA	NA	NA	NA	NA	NA	NA	NA	NA	NA	NA	NA	NA	NA	NA	NA	NA	NA	NA	NA	NA	NA	NA	NA	NA	NA	NA	NA	NA	NA	NA	NA	NA	2022-09-21T16:32:11.811Z	NA	NA	NA	NA	NA	NA	NA	true	NA	NA	NA	NA	NA	NA	NA	NA	NA	NA	NA	NA	NA	NA	NA	NA	NA	NA	NA	NA	NA	NA	NA	NA	NA	NA	NA	NA	NA	NA	NA	NA	NA	NA	NA	NA	NA	NA	NA	NA	NA	NA	NA	NA	NA	NA	NA	NA	NA	NA	NA	NA	NA	NA	NA	NA	NA	NA	NA	NA	NA	NA	NA	NA	NA	NA	NA	NA	NA	NA	NA	NA	NA	NA	NA	NA	NA	NA	NA	NA	NA	NA	NA	NA	NA	NA	NA	NA	NA	NA	NA	NA	NA	NA	NA	NA	NA	NA	NA	NA	NA	NA	NA	NA	NA	NA	NA	NA	NA	NA	NA	NA	NA	NA	NA	NA	NA	NA	NA	NA	NA	NA	NA	NA	NA	NA	NA	NA	NA	NA	NA	NA	NA	NA	NA	NA	NA	NA	1	metro-politan	Standard	Williamsburg	Williamsburg, VA	<raw>	James City County	VA	37.2	-76.7	Eastern	11	<raw>	46370	828	56.03	25.35	20544	17267	316200	70196	-76.900733	-76.577675	37.318649	37.153827
368	23224	23224	practices/-MBxxZ8UkrWjmRhyy-P_	0-120	Richmond	US	1312 Hull St	NA	VA	true	Welcome to Dandelion Health - We provide primary care for all ages in Richmond, Virginia, through a membership model. - We strive for care that is accessible, high quality, affordable, and cost transparent.	NA	true	NA	wfpocomhecph	pure	true	37.520028	Dandelion Health, PLLC	-77.445182	true	Dandelion Health - Direct Primary Care	2020-07-13	DO	Joe	Fields-Johnson	open	www.linkedin.com/in/joefieldsjohnson	fam	804-251-0402	NA	NA	true	www.dandelionhealth.com	d	75	true	By appointment	NA	NA	NA	NA	NA	NA	NA	15	0-21 years (dependent	55	0-39 years (independent	75	40-59 years	95	60+ years	0	https://www.facebook.com/dandeliondpc	804-351-8404	https://www.linkedin.com/company/dandelion-health/	NA	NA	NA	https://firebasestorage.googleapis.com/v0/b/dpcmapper.appspot.com/o/lozYdyDrLkcwBxa73kEbo0THyqF3%2Fahwpvuelwx_file?alt=media&token=c5972005-2171-4f64-a56d-6cd90545b28a	Joe Fields-Johnson is a board certified osteopathic family physician who grew up in Richmond. He is fluent in English and Spanish. His primary care practice is anchored in caring for patients across the lifespan, with a focus on wellness, prevention, and treatment of chronic conditions.	https://firebasestorage.googleapis.com/v0/b/dpcmapper.appspot.com/o/lozYdyDrLkcwBxa73kEbo0THyqF3%2Fifocxhexxj_file?alt=media&token=859ceae9-57d2-4dbc-8b87-7b2998d58e37	NA	@dandeliondpc	NA	NA	NA	NA	NA	NA	NA	@dandeliondpc	NA	NA	NA	NA	NA	NA	NA	https://www.dandelionhealth.com/	NA	NA	NA	NA	NA	NA	NA	NA	NA	NA	NA	NA	NA	NA	NA	NA	NA	NA	NA	NA	NA	NA	true	0	NA	NA	NA	NA	NA	NA	NA	NA	NA	NA	NA	NA	NA	NA	NA	NA	NA	NA	NA	NA	NA	NA	NA	NA	NA	NA	NA	NA	NA	NA	NA	NA	NA	NA	NA	NA	NA	NA	NA	NA	NA	NA	NA	2020-07-11T13:00:15.899Z	NA	NA	NA	NA	NA	NA	NA	NA	NA	NA	NA	NA	NA	NA	NA	NA	NA	NA	NA	NA	NA	NA	NA	NA	NA	NA	NA	NA	NA	NA	NA	NA	NA	NA	NA	NA	NA	NA	NA	NA	NA	NA	NA	NA	NA	NA	NA	NA	NA	NA	NA	NA	NA	NA	NA	NA	NA	NA	NA	NA	NA	NA	NA	NA	NA	NA	NA	NA	NA	NA	NA	NA	NA	NA	NA	NA	NA	NA	NA	NA	NA	NA	NA	NA	NA	NA	NA	NA	NA	NA	NA	NA	NA	NA	NA	NA	NA	NA	NA	NA	NA	NA	NA	NA	NA	NA	NA	NA	NA	NA	NA	NA	NA	NA	NA	NA	NA	NA	NA	NA	NA	NA	NA	NA	NA	NA	NA	NA	NA	NA	NA	NA	NA	NA	NA	NA	NA	NA	NA	NA	NA	NA	NA	NA	NA	NA	1	metro-politan	Standard	Richmond	Richmond, VA	<raw>	Richmond city	VA	37.5	-77.48	Eastern	3	<raw>	33461	2869	11.66	0.29	14828	12714	122600	33141	-77.525168	-77.416329	37.532557	37.460519
369	23226	23226	practices/-LVFXV6mq5K08I4q3ULy	all ages	Richmond	US	2004 Bremo Rd	Ste. 100	VA	true	NA	true	true	true	eokmaurytkbq	pure	true	37.590247	Dignitas Health	-77.508146	true	Dignitas Health	2016-10-07	MD	Jill	Zackrisson	waitlist	NA	fam	8044427794	true	NA	true	http://www.choosedignitas.com/	d	75	NA	Monday-Thursday	8am-5pm	NA	NA	NA	NA	NA	NA	NA	NA	NA	NA	NA	NA	NA	NA	0	NA	8047672030	NA	NA	NA	NA	NA	NA	NA	NA	NA	NA	Fridays	by appointment	NA	NA	NA	NA	NA	NA	NA	NA	NA	NA	NA	NA	NA	NA	NA	NA	NA	NA	NA	NA	NA	NA	NA	NA	NA	NA	NA	NA	NA	NA	NA	NA	NA	NA	NA	NA	NA	NA	NA	NA	NA	NA	NA	NA	NA	NA	NA	NA	NA	NA	NA	NA	NA	NA	NA	NA	NA	NA	NA	NA	NA	NA	NA	NA	NA	NA	NA	NA	NA	NA	NA	NA	NA	NA	NA	NA	NA	NA	NA	NA	NA	NA	NA	NA	NA	NA	NA	NA	NA	NA	NA	NA	NA	NA	NA	NA	NA	NA	NA	NA	NA	NA	NA	NA	NA	NA	NA	NA	NA	NA	NA	NA	NA	NA	NA	NA	NA	NA	NA	NA	NA	NA	NA	NA	NA	NA	NA	NA	NA	NA	NA	NA	NA	NA	NA	NA	NA	NA	NA	NA	NA	NA	NA	NA	NA	NA	NA	NA	NA	NA	NA	NA	NA	NA	NA	NA	NA	NA	NA	NA	NA	NA	NA	NA	NA	NA	NA	NA	NA	NA	NA	NA	NA	NA	NA	NA	NA	NA	NA	NA	NA	NA	NA	NA	NA	NA	NA	NA	NA	NA	NA	NA	NA	NA	NA	NA	NA	NA	NA	NA	NA	NA	NA	NA	NA	NA	NA	NA	NA	NA	NA	NA	NA	NA	NA	NA	NA	NA	NA	NA	NA	NA	NA	NA	NA	NA	NA	1	metro-politan	Standard	Richmond	Richmond, VA	<raw>	Richmond city	VA	37.58	-77.52	Eastern	3	<raw>	15805	2678	5.9	0.41	7500	6999	285800	76599	-77.576734	-77.493052	37.612705	37.555481
370	23226	23226	practices/-NsP7ILfolIEL1cq8uJb	all ages	Richmond	US	412 Libbie Ave, Ste 200	NA	VA	true	We provide flexible primary care and urgent care services for our neighbors in Richmonds Near West End.	NA	true	NA	gyjkrrvfnkqp	pure	true	37.575205	Compri Health	-77.518108	true	Compri Health	2024-06-03	NP	Sarah	Bragdon	NA	NA	fam	804-336-3845	NA	NA	true	comprihealth.com	d	0	true	Monday to Friday	8:30am-4:30pm	NA	NA	NA	NA	NA	NA	45	Ages 0-19 with adult membership	75	Ages 20-49	95	Ages 50+	NA	NA	0	NA	(804 999-0620	https://www.linkedin.com/in/sarah-bragdon-b3ab6622/	Sarah Bragdon, NP	https://firebasestorage.googleapis.com/v0/b/dpcmapper.appspot.com/o/xoKRgu3yRGPcIJWbWuyvqMtK2JH3%2Frjhsdltyjl_file?alt=media&token=2381cd65-a249-4d8f-a342-6e21d2e361f8	https://firebasestorage.googleapis.com/v0/b/dpcmapper.appspot.com/o/xoKRgu3yRGPcIJWbWuyvqMtK2JH3%2Fbmtvcgxsbz_file?alt=media&token=0c007130-4aea-4865-aac7-77c320503ac2	https://firebasestorage.googleapis.com/v0/b/dpcmapper.appspot.com/o/xoKRgu3yRGPcIJWbWuyvqMtK2JH3%2Fvvdvbdhnne_file?alt=media&token=ff77894b-4eb8-4626-a74d-ff40cff50513	NA	NA	* 0-19 Child registration requires adult registration – child alone is $65/month** Family Plan includes 2 adults and 2 children under age 20. Additional children can be added for $30/month.What about labs? We include annual labs (CBC, CMP, lipids, TSH for all our members as part of your annual wellness exam. All other labs at our costs + 10%.https://comprihealth.com/pricing/	NA	NA	NA	NA	NA	NA	NA	NA	sarah_bragdon_np	NA	NA	NA	NA	NA	NA	NA	https://comprihealth.hint.com/signup/compri-membership/contacts?=	NA	NA	NA	NA	NA	NA	NA	NA	NA	NA	NA	NA	NA	NA	NA	NA	NA	NA	NA	NA	NA	NA	true	0	NA	NA	NA	NA	NA	NA	NA	NA	NA	NA	NA	NA	NA	NA	NA	NA	NA	NA	NA	NA	NA	NA	NA	NA	NA	NA	NA	NA	NA	NA	NA	NA	NA	NA	NA	NA	NA	NA	NA	NA	NA	NA	NA	2024-03-07T18:16:07.911Z	NA	NA	NA	NA	NA	NA	NA	NA	NA	NA	NA	NA	NA	NA	NA	NA	NA	NA	NA	NA	NA	NA	NA	NA	NA	NA	NA	NA	NA	NA	NA	NA	NA	NA	NA	NA	NA	NA	NA	NA	NA	NA	NA	NA	NA	NA	NA	NA	NA	NA	NA	NA	NA	NA	NA	NA	NA	NA	NA	NA	NA	NA	NA	NA	NA	NA	NA	NA	NA	NA	NA	NA	NA	NA	NA	NA	NA	NA	NA	NA	NA	NA	NA	NA	NA	NA	NA	NA	NA	NA	NA	NA	NA	NA	NA	NA	NA	NA	NA	NA	NA	NA	NA	NA	NA	NA	NA	NA	NA	NA	NA	NA	NA	NA	NA	NA	NA	NA	NA	NA	NA	NA	NA	NA	NA	NA	NA	NA	NA	NA	NA	NA	NA	NA	NA	NA	NA	NA	NA	NA	NA	NA	NA	NA	NA	NA	1	metro-politan	Standard	Richmond	Richmond, VA	<raw>	Richmond city	VA	37.58	-77.52	Eastern	3	<raw>	15805	2678	5.9	0.41	7500	6999	285800	76599	-77.576734	-77.493052	37.612705	37.555481
371	23238	23238	practices/-Mb1bhhbw7g8-SvDKXFI	Everyone	Richmond	US	9701 Gayton Rd	Suite 5	VA	true	A direct-care practice treating patients with the latest in evidence-based patient-centered medicine. We specialize in treating patients with multiple chronic conditions. RevMed has a patient census cap of 600, ensuring patients have a devoted and detail-oriented experience.	NA	true	NA	qshxzeucatkn	pure	NA	37.604968	Revolution Medicine Direct Primary Care PLLC	-77.593877	true	RevMed	2021-07-26	MD	Daniel	Moore	open	NA	fam	(804 214-6415	NA	NA	true	https://www.rvadpc.com/	d	75	true	NA	NA	NA	NA	NA	NA	NA	NA	49	0-17 years of age (no additional household members	69	18-39	79	40-64	94	65+	0	https://www.facebook.com/RevMedDPC	(804 410-4618	https://www.linkedin.com/company/revmed-direct-primary-care	NA	NA	NA	https://firebasestorage.googleapis.com/v0/b/dpcmapper.appspot.com/o/vwpQiT688wf1G4wRe58jmM9dKIA3%2Foycydpijpi_file?alt=media&token=d2cc1b66-4118-4d5d-8e59-aa981b594052	Hi, I attended the VCU (formerly MCV School of Medicine in Richmond. I have a passion for full-spectrum holistic care with an emphasis on evidence-based medicine.	https://firebasestorage.googleapis.com/v0/b/dpcmapper.appspot.com/o/vwpQiT688wf1G4wRe58jmM9dKIA3%2Fkjovsnnmpa_file?alt=media&token=55e37340-0451-45f5-a531-d8289031c9e2	Discounts are offered for additional household members	@RevmedC	NA	NA	NA	NA	NA	NA	NA	NA	350	House Call (non-members for the first hour	150	House Call (non-members each additional hour	NA	NA	NA	NA	NA	NA	NA	NA	NA	NA	NA	NA	NA	NA	NA	NA	NA	NA	139	House call (member pricing, no time limit	NA	NA	NA	NA	NA	NA	true	NA	NA	NA	NA	NA	NA	NA	NA	NA	NA	NA	NA	NA	NA	NA	NA	NA	NA	NA	NA	NA	NA	NA	NA	NA	299	University Student Primary Care (one semester	NA	NA	NA	NA	NA	NA	NA	NA	549	University Student Primary Care (full year	NA	NA	NA	NA	NA	NA	NA	2021-05-31T13:31:02.097Z	NA	NA	NA	NA	NA	NA	NA	NA	NA	NA	NA	NA	NA	NA	NA	NA	NA	NA	NA	NA	NA	NA	NA	NA	NA	NA	NA	NA	NA	NA	NA	NA	NA	NA	NA	NA	NA	NA	NA	NA	NA	NA	NA	NA	NA	NA	NA	NA	NA	NA	NA	NA	NA	NA	NA	NA	NA	NA	NA	NA	NA	NA	NA	NA	NA	NA	NA	NA	NA	NA	NA	NA	NA	NA	NA	NA	NA	NA	NA	NA	NA	NA	NA	NA	NA	NA	NA	NA	NA	NA	NA	NA	NA	NA	NA	NA	NA	NA	NA	NA	NA	NA	NA	NA	NA	NA	NA	NA	NA	NA	NA	NA	NA	NA	NA	NA	NA	NA	NA	NA	NA	NA	NA	NA	NA	NA	NA	NA	NA	NA	NA	NA	NA	NA	NA	NA	NA	NA	NA	NA	NA	NA	NA	NA	NA	NA	1	metro-politan	Standard	Henrico	Henrico, VA	<raw>	Henrico County	VA	37.6	-77.64	Eastern	4	<raw>	25134	1171	21.47	0.96	11598	10879	271100	64927	-77.740656	-77.575982	37.631979	37.558623
372	23322	23322	practices/-LVFWA328N-3UA9Uzf4-	5 and up	Chesapeake	US	308 Cedar Lakes Dr	Ste. 103	VA	true	Annual Comprehensive Physical Exam, DOT physicals, Preventative Care including nutritional counseling, weight loss, and smoking cessation, Management of chronic conditions and medications (excluding controlled substances, Acute Care for illness and injuries (excludes Emergency Care, Minor procedures, Virtual Visits by email, text and phone, After Hours Care and Home Visits (additional cost, In-office tests including EKG, Spirometry, Urinalysis, Rapid Strep tests, Access to discounted labs	NA	true	true	rujngarqgqki	pure	true	36.710769	Fountain Direct Primary Care, PLLC	-76.257739	true	Fountain Direct Primary Care	2018-10-01	MD	Emily	ORourke	open	NA	fam	757-600-6711	true	NA	true	http://fountaindirectprimarycare.com	d	150	true	By Appointment	NA	NA	NA	NA	NA	NA	NA	75	Age 5-64	100	Age 65+	50	Allergy Membership	NA	NA	0	https://facebook.com/fountaindpc	757-656-6511	NA	NA	https://firebasestorage.googleapis.com/v0/b/dpcmapper.appspot.com/o/X1HTWsYaofgqoEUOMjSSSdmrKYn2%2Fldvxvpvzvm_file?alt=media&token=88a07e7c-d627-440f-bc29-9b1ef8a80bc4	NA	https://firebasestorage.googleapis.com/v0/b/dpcmapper.appspot.com/o/X1HTWsYaofgqoEUOMjSSSdmrKYn2%2Fxfrypzfooa_file?alt=media&token=204bf7e0-f298-4207-b658-c070d8891da6	My favorite thing about primary care is the relationships. I enjoy getting to know my patients and their stories. My goal is to help them transform their lives and improve their physical and emotional health.	https://firebasestorage.googleapis.com/v0/b/dpcmapper.appspot.com/o/X1HTWsYaofgqoEUOMjSSSdmrKYn2%2Faonbsxcdkb_file?alt=media&token=69e11aa7-c689-415e-9c12-2be28e9e3cf8	NA	NA	NA	NA	NA	NA	NA	NA	NA	NA	NA	NA	NA	NA	NA	NA	NA	NA	NA	NA	NA	NA	NA	NA	NA	NA	NA	NA	NA	NA	NA	NA	50	Home Visits and After Hours Visits	NA	NA	NA	NA	NA	NA	NA	200	NA	NA	NA	NA	NA	NA	NA	NA	NA	NA	NA	NA	NA	NA	NA	NA	NA	NA	<iframe frameborder=0 style=width:100%; height=900 src=https://fountaindpc.atlas.md/enrollment/index.html?account=tGay2JR2u5oPOAyiZRYX></iframe>	NA	NA	NA	NA	NA	150	DOT physicals and Aviation Medical Exams (free for members	NA	NA	NA	NA	NA	NA	NA	NA	125	Skin Prick Allergy Testing for members	NA	NA	NA	NA	NA	NA	NA	NA	NA	NA	250	Skin Prick Allergy Testing for non-members	NA	NA	NA	NA	NA	NA	NA	NA	NA	NA	NA	NA	NA	NA	NA	NA	NA	NA	NA	NA	NA	NA	NA	NA	NA	NA	NA	NA	NA	NA	NA	NA	NA	NA	NA	NA	NA	NA	NA	NA	NA	NA	NA	NA	NA	NA	NA	NA	NA	NA	NA	NA	NA	NA	NA	NA	NA	NA	NA	NA	NA	NA	NA	NA	NA	NA	NA	NA	NA	NA	NA	NA	NA	NA	NA	NA	NA	NA	NA	NA	NA	NA	NA	NA	NA	NA	NA	NA	NA	NA	NA	NA	NA	NA	NA	NA	NA	NA	NA	NA	NA	NA	NA	NA	NA	NA	NA	NA	NA	NA	NA	NA	NA	NA	NA	NA	NA	NA	NA	NA	NA	NA	NA	NA	NA	NA	NA	NA	NA	NA	NA	NA	NA	NA	NA	NA	NA	NA	NA	NA	NA	NA	1	metro-politan	Standard	Chesapeake	Chesapeake, VA	<raw>	Chesapeake city	VA	36.6	-76.3	Eastern	15	<raw>	60473	401	150.81	1.52	19878	19301	331900	96091	-76.388564	-76.065553	36.736295	36.550447
373	23452	23452	practices/-MItnDE1GdXzk_JHghC0	12 years old and above	Virginia Beach	US	2712 Virginia Beach Blvd	NA	VA	true	MyDoctor Direct Primary Care delivers affordable, accessible, and comprehensive healthcare for the Hampton Roads community. We use a membership model for healthcare that allows our members to have greater access to and more time with their doctor. The family practice is run by Dr. Alice E. Ordonez, MD.	NA	true	NA	esplonfkwtbt	pure	true	36.843021	MyDoctor Direct Primary Care, PLLC	-76.065505	true	MyDoctor DPC	2020-10-05	MD	Alice	Ordonez	open	https://www.doximity.com/pub/alice-ordonez-md	fam	757-300-1071	NA	true	true	www.mydoctordpc.com	d	99	true	Monday to Friday	9 am to 4 pm	NA	NA	NA	NA	NA	NA	89	Under 65 years old	109	65 years old and above	49	Dependent Children 12-18 years old, with Paying Adult	250	Homebound Patients	0	https://www.facebook.com/MyDoctor-DPC-111048584091576/	757-525-2953	NA	NA	NA	NA	https://firebasestorage.googleapis.com/v0/b/dpcmapper.appspot.com/o/YqCVBN28WvYuNxyxpW0D0mB3gVg2%2Fdheynvtgox_file?alt=media&token=71d5ba98-af71-4e00-81af-7bddffae8348	Dr. Alice E. Ordonez is certified with the American Board of Family Medicine and is fully licensed to practice in the State of Virginia. She has been practicing in Virginia since 2003.	https://firebasestorage.googleapis.com/v0/b/dpcmapper.appspot.com/o/YqCVBN28WvYuNxyxpW0D0mB3gVg2%2Flhcnnboyhp_file?alt=media&token=a9db2534-008d-45e5-804f-7d7d236fa8c1	NA	NA	NA	NA	NA	NA	NA	NA	NA	@mydoctordpc	NA	Morpheus8 Radiofrequency Microneedling	NA	Votiva Radiofrequency Vaginal Rejuvenation	NA	NA	NA	mydoctordpc.com/schedule	NA	NA	NA	NA	NA	NA	NA	NA	NA	NA	NA	NA	NA	NA	25	More than 20 Face-to-Face Office Visits per Year	NA	NA	NA	NA	NA	NA	true	NA	NA	NA	NA	NA	NA	NA	NA	NA	NA	NA	NA	NA	NA	NA	NA	NA	NA	NA	NA	NA	NA	NA	Harmony XL Pro Laser Hair Removal	NA	NA	NA	NA	NA	NA	NA	NA	NA	NA	NA	NA	NA	NA	ClearLift 1064 Q-Switched Laser	NA	Dye-VL Laser	NA	Harmony XL Pro Laser Tattoo Removal	NA	2020-10-05T17:26:28.371Z	NA	NA	NA	NA	NA	NA	NA	NA	NA	NA	NA	NA	NA	NA	NA	NA	NA	NA	NA	NA	NA	NA	NA	NA	NA	NA	NA	NA	NA	NA	NA	NA	NA	NA	NA	NA	NA	NA	NA	NA	NA	NA	NA	NA	NA	NA	NA	NA	NA	NA	NA	NA	NA	NA	NA	NA	NA	NA	NA	NA	NA	NA	NA	NA	NA	NA	NA	NA	NA	NA	NA	NA	NA	NA	NA	NA	NA	NA	NA	NA	NA	NA	NA	NA	NA	NA	NA	NA	NA	NA	NA	NA	NA	NA	NA	NA	NA	NA	NA	NA	NA	NA	NA	NA	NA	NA	NA	NA	NA	NA	NA	NA	NA	NA	NA	NA	NA	NA	NA	NA	NA	NA	NA	NA	NA	NA	NA	NA	NA	NA	NA	NA	NA	NA	NA	NA	NA	NA	NA	NA	NA	NA	NA	NA	NA	NA	1	metro-politan	Standard	Virginia Beach	Virginia Beach, VA	<raw>	Virginia Beach city	VA	36.85	-76.1	Eastern	4	<raw>	59321	4052	14.64	2.42	23662	22599	239100	61522	-76.13771	-76.057804	36.898547	36.800285
374	23502	23502	practices/-N2iUWATixAdgfj9raXP	5+	Norfolk	US	6330 N Center Dr	Suite 206	VA	true	NA	NA	true	NA	buagmsrjfyio	pure	true	36.848549	Virginia Beach Direct Primary Care, LLC	-76.188562	true	Virginia Beach Direct Primary Care	2022-06-01	MD	Neha	Gupta	NA	NA	fam	7578216310	NA	true	true	virginiabeachDPC.com	d	100	NA	NA	NA	NA	NA	NA	NA	NA	NA	75	Age 5-64	100	Age 65+	NA	NA	NA	NA	NA	https://www.facebook.com/VBDPC	NA	NA	NA	NA	NA	https://firebasestorage.googleapis.com/v0/b/dpcmapper.appspot.com/o/BKHD5yYHnrRQKF6xF3lsABCJCQR2%2Fdmmshhchan_file?alt=media&token=dfbb0512-56d3-4535-a4c6-9a2667003408	NA	NA	NA	NA	NA	NA	NA	NA	NA	NA	NA	NA	NA	NA	NA	NA	NA	NA	NA	https://virginiabeachdpc.md-hq.com/	NA	NA	NA	NA	NA	NA	NA	NA	NA	NA	NA	NA	NA	NA	NA	NA	NA	NA	NA	NA	NA	NA	true	NA	NA	NA	NA	NA	NA	NA	NA	NA	NA	NA	NA	NA	NA	NA	NA	NA	NA	NA	NA	NA	NA	NA	NA	NA	NA	NA	NA	NA	NA	NA	NA	NA	NA	NA	NA	NA	NA	NA	NA	NA	NA	NA	NA	2022-05-23T01:18:02.150Z	NA	NA	NA	NA	NA	NA	NA	NA	NA	NA	NA	NA	NA	NA	NA	NA	NA	NA	NA	NA	NA	NA	NA	NA	NA	NA	NA	NA	NA	NA	NA	NA	NA	NA	NA	NA	NA	NA	NA	NA	NA	NA	NA	NA	NA	NA	NA	NA	NA	NA	NA	NA	NA	NA	NA	NA	NA	NA	NA	NA	NA	NA	NA	NA	NA	NA	NA	NA	NA	NA	NA	NA	NA	NA	NA	NA	NA	NA	NA	NA	NA	NA	NA	NA	NA	NA	NA	NA	NA	NA	NA	NA	NA	NA	NA	NA	NA	NA	NA	NA	NA	NA	NA	NA	NA	NA	NA	NA	NA	NA	NA	NA	NA	NA	NA	NA	NA	NA	NA	NA	NA	NA	NA	NA	NA	NA	NA	NA	NA	NA	NA	NA	NA	NA	NA	NA	NA	NA	NA	NA	NA	NA	NA	NA	NA	NA	1	metro-politan	Standard	Norfolk	Norfolk, VA	<raw>	Norfolk city	VA	36.86	-76.21	Eastern	3	<raw>	20678	2046	10.11	0.86	8440	7897	199200	47378	-76.247893	-76.176905	36.911647	36.827948
375	23606	23606	practices/-L_nDPh3Zyzp3OvLgSjv	1-120 yo	Newport News	US	703 Thimble Shoals Boulevard	NA	VA	true	Quality care at affordable prices. 24-48 hour appointments. 30-60 minutes/appointment. Unlimited appointments/year. Membership fee includes minor emergencies and skin procedures. Costs the same as 1/2 pack of cigarettes/day. Cash discount on labs and radiology studies. Medicine the way it used to be. Just you and your Physician. No expensive Insurance middleman.	NA	true	NA	uyvdwzyspbna	pure	true	37.085598	Lighthouse Direct Primary Care, LLC	-76.477455	true	Lighthouse Direct Primary Care	2019-04-15	MD	James	Tinsley	open	NA	fam	757-951-7954	NA	true	true	https://lighthousedpc.com	d	75	true	Monday through Friday	8AM through 5PM	NA	NA	NA	NA	NA	NA	45	Age 0-18	75	Age 19+	NA	NA	NA	NA	NA	https://facebook/lighthousedpc.com	757-586-3051	https://linkedin.com/LighthouseDPC	NA	NA	NA	https://firebasestorage.googleapis.com/v0/b/dpcmapper.appspot.com/o/Ardu0ZBq2uhLhqkIdIPD29sVdjt2%2Fgibgkigklh_file?alt=media&token=e0954f89-728b-44b2-b3a3-c8bdbd9a3d53	NA	https://firebasestorage.googleapis.com/v0/b/dpcmapper.appspot.com/o/Ardu0ZBq2uhLhqkIdIPD29sVdjt2%2Foesajvwjkr_file?alt=media&token=7c5af28d-de34-4eae-a131-d62583c2ce0f	19 yo+ - $75/mo, $135/Couple, $150/Household, $80/child without parent membership. $225 month for homebound patients	@lighthousedpc	NA	NA	NA	NA	NA	NA	NA	NA	NA	NA	NA	NA	NA	NA	NA	NA	NA	NA	NA	NA	NA	NA	NA	NA	NA	NA	NA	NA	NA	NA	NA	NA	NA	NA	NA	NA	NA	NA	NA	NA	NA	NA	NA	NA	NA	NA	NA	NA	NA	NA	NA	NA	NA	NA	NA	NA	NA	NA	NA	NA	NA	NA	NA	NA	NA	NA	NA	NA	NA	NA	NA	NA	NA	NA	NA	NA	NA	NA	NA	NA	NA	NA	NA	NA	NA	NA	NA	NA	NA	NA	NA	NA	NA	NA	NA	NA	NA	NA	NA	NA	NA	NA	NA	NA	NA	NA	NA	NA	NA	NA	NA	NA	NA	NA	NA	NA	NA	NA	NA	NA	NA	NA	NA	NA	NA	NA	NA	NA	NA	NA	NA	NA	NA	NA	NA	NA	NA	NA	NA	NA	NA	NA	NA	NA	NA	NA	NA	NA	NA	NA	NA	NA	NA	NA	NA	NA	NA	NA	NA	NA	NA	NA	NA	NA	NA	NA	NA	NA	NA	NA	NA	NA	NA	NA	NA	NA	NA	NA	NA	NA	NA	NA	NA	NA	NA	NA	NA	NA	NA	NA	NA	NA	NA	NA	NA	NA	NA	NA	NA	NA	NA	NA	NA	NA	NA	NA	NA	NA	NA	NA	NA	NA	NA	NA	NA	NA	NA	NA	NA	NA	NA	NA	NA	NA	NA	NA	NA	NA	NA	NA	1	metro-politan	Standard	Newport News	Newport News, VA	<raw>	Newport News city	VA	37.07	-76.49	Eastern	3	<raw>	29283	3124	9.37	10.5	12297	11538	260900	57230	-76.597084	-76.459134	37.105383	37.023699
376	23663	23663	practices/-Nueajmau6igGaVamyWb	0-100+ years	Hampton	US	23 S Mallory Street Suite C	NA	VA	true	Located in an orange building with Simply Panache MediSpa.	NA	true	NA	lrwedplxfbrz	pure	true	37.018801	Mango Medical DPC, PLLC	-76.321691	true	Mango Medical DPC	2024-01-25	MD	Nzinga	Teule-Hekima	open	https://www.mangomedicaldpc.com/meet-dr-t	fam	757-210-5959	NA	true	true	www.MangoMedicalDPC.com	d	100	NA	Mon-Fri	10 am - 5 pm	NA	NA	NA	NA	NA	NA	55	0-17 years	85	18-39 years	100	40-64 years	NA	NA	NA	https://www.facebook.com/profile.php?id=61555553417639	800-313-5613	NA	NA	NA	NA	https://firebasestorage.googleapis.com/v0/b/dpcmapper.appspot.com/o/f8U7wP3yClPsGyzTO0t8zzq17wt2%2Fummrbzgryk_file?alt=media&token=1ac969dc-f992-45d9-a8e4-6c509d5dcf7d	NA	https://firebasestorage.googleapis.com/v0/b/dpcmapper.appspot.com/o/f8U7wP3yClPsGyzTO0t8zzq17wt2%2Ffsdgwkacms_file?alt=media&token=34698055-fc77-433c-8aed-dd76431970b6	NA	NA	NA	Sat-Sun	By Appointment	NA	NA	NA	NA	NA	NA	NA	NA	NA	NA	NA	NA	https://www.mangomedicaldpc.com/copy-of-services	NA	NA	NA	NA	NA	NA	NA	NA	NA	NA	NA	NA	NA	NA	NA	NA	NA	NA	NA	NA	NA	NA	true	NA	NA	NA	NA	NA	NA	NA	NA	NA	NA	NA	NA	NA	NA	NA	NA	NA	NA	NA	NA	NA	NA	NA	NA	NA	NA	NA	NA	NA	NA	NA	NA	NA	NA	NA	NA	NA	NA	NA	NA	NA	NA	NA	NA	2024-04-04T19:34:27.783Z	NA	NA	NA	NA	NA	NA	NA	NA	NA	NA	NA	NA	NA	NA	NA	NA	NA	NA	NA	NA	NA	NA	NA	NA	NA	NA	NA	NA	NA	NA	NA	NA	NA	NA	NA	NA	NA	NA	NA	NA	NA	NA	NA	NA	NA	NA	NA	NA	NA	NA	NA	NA	NA	NA	NA	NA	NA	NA	NA	NA	NA	NA	NA	NA	NA	NA	NA	NA	NA	NA	NA	NA	NA	NA	NA	NA	NA	NA	NA	NA	NA	NA	NA	NA	NA	NA	NA	NA	NA	NA	NA	NA	NA	NA	NA	NA	NA	NA	NA	NA	NA	NA	NA	NA	NA	NA	NA	NA	NA	NA	NA	NA	NA	NA	NA	NA	NA	NA	NA	NA	NA	NA	NA	NA	NA	NA	NA	NA	NA	NA	NA	NA	NA	NA	NA	NA	NA	NA	NA	NA	NA	NA	NA	NA	NA	NA	1	metro-politan	Standard	Hampton	Hampton, VA	<raw>	Hampton city	VA	37.03	-76.32	Eastern	3	<raw>	14495	5217	2.78	0.34	5837	5381	151700	41006	-76.330663	-76.300143	37.056216	37.011324
377	23692	23692	practices/-N8dDM5IDMwTv-7SS6YE	5-64	Yorktown	US	4600 George Washington Mem Hwy	NA	VA	true	CountyMed is a direct primary care practice. We are designed to cater to a limited number of patients as a full-service medical office. We are available for primary care services in addition to urgent/emergent care needs. We also offer MedSpa services including Botox as well as bioidentical hormone treatment. Our practice is membership based without insurance billing. Our goal is to provide professional and personalized care.	NA	true	NA	umtfmaukfmxr	pure	true	37.24827	CountyMed DPC LLC	-76.502557	true	CountyMed DPC	2022-06-01	MD	Phi	Lam	open	NA	fam	757-500-8750	NA	true	true	www.countymeddpc.com	d	150	true	Mon-Fr-	9am-3pm	BS Marketing Management	Megan	Anderson	open	NA	NA	150	Platinum	130	Gold	110	Silver	100	Student/Child	0	https://www.facebook.com/countymeddpc/	757-767-7838	NA	NA	NA	NA	https://firebasestorage.googleapis.com/v0/b/dpcmapper.appspot.com/o/3m9pFTEkZFUAd61Ug5AGe9pCil43%2Fghksbefrnn_file?alt=media&token=fec8877c-6293-451b-b3c7-ccaa5959cfe2	I decided to pursue my dream of opening CountyMed, a Direct Primary Care clinic, in order to provide personalized and professional care, catering to a smaller subset of members. My goal is to regain focus on patient's individual needs and offer a unique experience.	https://firebasestorage.googleapis.com/v0/b/dpcmapper.appspot.com/o/3m9pFTEkZFUAd61Ug5AGe9pCil43%2Focbuqnxkpn_file?alt=media&token=6c9654d1-d2cf-4661-8639-a26728ab62fe	Platinum: Priority appts (evenings/nights/weekends, basic health physical labs twice/year for free, 20% discount on services and clinic charges; Gold: Appts based on provider's remaining availability but does include E/N/W, basic health physical labs once/year for free, 10% discount on services and clinic charges; Silver: Appointments during normal operating hours only; no free labs or discount on services; Student plan price drops to $70 if signing up with an adult.	NA	NA	NA	NA	NA	NA	NA	NA	@countymeddpc	NA	NA	NA	NA	NA	NA	NA	https://countymeddpc.hint.com/signup/membership/contacts?=	NA	NA	NA	NA	NA	https://firebasestorage.googleapis.com/v0/b/dpcmapper.appspot.com/o/3m9pFTEkZFUAd61Ug5AGe9pCil43%2Fgyrwuyswff_file?alt=media&token=2fa7d546-f92d-4997-afde-4eeda60eaf56	NA	Company/Corporate Employee	NA	NA	NA	NA	100	NA	NA	NA	NA	NA	NA	NA	NA	NA	true	NA	Megan enjoys raising her family in her hometown and is excited to embark on this new journey with CountyMed.	NA	NA	NA	NA	NA	NA	NA	NA	NA	NA	NA	NA	NA	NA	NA	NA	NA	NA	NA	NA	NA	NA	NA	NA	NA	NA	NA	NA	NA	NA	NA	NA	NA	NA	NA	NA	NA	NA	NA	NA	NA	NA	2022-08-04T14:19:07.663Z	NA	NA	NA	NA	NA	NA	NA	true	NA	NA	NA	NA	NA	NA	NA	NA	NA	NA	NA	NA	NA	NA	NA	NA	NA	NA	NA	NA	NA	NA	NA	NA	NA	NA	NA	NA	NA	NA	NA	NA	NA	NA	NA	NA	NA	NA	NA	NA	NA	NA	NA	NA	NA	NA	NA	NA	NA	NA	NA	NA	NA	NA	NA	NA	NA	NA	NA	NA	NA	NA	NA	NA	NA	NA	NA	NA	NA	NA	NA	NA	NA	NA	NA	NA	NA	NA	NA	NA	NA	NA	NA	NA	NA	NA	NA	NA	NA	NA	NA	NA	NA	NA	NA	NA	NA	NA	NA	NA	NA	NA	NA	NA	NA	NA	NA	NA	NA	NA	NA	NA	NA	NA	NA	NA	NA	NA	NA	NA	NA	NA	NA	NA	NA	NA	NA	NA	NA	NA	NA	NA	NA	NA	NA	NA	NA	NA	1	metro-politan	Standard	Yorktown	Yorktown, VA	<raw>	York County	VA	37.19	-76.47	Eastern	5	<raw>	18846	826	22.81	9.27	7824	7418	307300	81387	-76.545274	-76.383021	37.247755	37.133921
378	23832	23832	practices/-NsFVhGV87JRA06LX0ZL	18-65	Chesterfield	US	No physical address	NA	VA	true	NA	NA	true	NA	ulxazwzunmlf	pure	NA	37.377094	Mayo Primary Care Services PLLC	-77.504986	true	Mayo Direct Primary Care	2024-04-01	MD	Keith	Mayo	NA	NA	fam	804-318-4285	NA	NA	true	https://mayoprimarycare.com/	d	50	true	NA	NA	NA	NA	NA	NA	NA	NA	100	Adult patients	NA	NA	NA	NA	NA	NA	NA	NA	NA	NA	NA	NA	NA	https://firebasestorage.googleapis.com/v0/b/dpcmapper.appspot.com/o/TBHTWNNuCRX9nwDcbIrSQOwJFiJ3%2Fqaigivmwne_file?alt=media&token=979b78a0-73e9-4ef1-b965-8f8f3455ef9b	NA	NA	NA	NA	NA	NA	NA	NA	NA	NA	NA	NA	NA	NA	NA	NA	NA	NA	NA	https://form.jotform.com/240495828862166	NA	NA	NA	NA	NA	NA	NA	NA	NA	NA	NA	NA	NA	NA	50	House call	NA	NA	NA	NA	NA	NA	true	NA	NA	NA	NA	NA	NA	NA	NA	NA	NA	NA	NA	NA	NA	NA	NA	NA	NA	NA	NA	NA	NA	NA	NA	NA	NA	NA	NA	NA	NA	NA	NA	NA	NA	NA	NA	NA	NA	NA	NA	NA	NA	NA	NA	2024-03-05T21:26:37.351Z	NA	NA	NA	NA	NA	NA	NA	NA	NA	NA	NA	NA	NA	NA	NA	NA	NA	NA	NA	NA	NA	NA	NA	NA	NA	NA	NA	NA	NA	NA	NA	NA	NA	NA	NA	NA	NA	NA	NA	NA	NA	NA	NA	NA	NA	NA	NA	NA	NA	NA	NA	NA	NA	NA	NA	NA	NA	NA	NA	NA	NA	NA	NA	NA	NA	NA	NA	NA	NA	NA	NA	NA	NA	NA	NA	NA	NA	NA	NA	NA	NA	NA	NA	NA	NA	NA	NA	NA	NA	NA	NA	NA	NA	NA	NA	NA	NA	NA	NA	NA	NA	NA	NA	NA	NA	NA	NA	NA	NA	NA	NA	NA	NA	NA	NA	NA	NA	NA	NA	NA	NA	NA	NA	NA	NA	NA	NA	NA	NA	NA	NA	NA	NA	NA	NA	NA	NA	NA	NA	NA	NA	NA	NA	NA	NA	NA	1	metro-politan	Standard	Chesterfield	Chesterfield, VA	<raw>	Chesterfield County	VA	37.4	-77.6	Eastern	9	<raw>	33739	855	39.48	0.44	11953	11468	221300	75942	-77.732321	-77.486458	37.467839	37.349775
379	24014	24014	practices/-Mlaec2lFEsaT62ICeye	0-100	Roanoke	US	306 McClanahan Street	Suite C	Virginia	true	We believe in providing high quality affordable care to the Roanoke Valley	NA	true	NA	tlnzwtzvqgjm	pure	true	37.251088	Restoration Direct Primary Care, PLLC	-79.948883	true	Restoration Direct Primary Care	2022-01-03	NP-C	Rachel	Meadows	open	https://www.restorationdpc.com/about	fam	540-632-1202	NA	true	true	www.restorationdpc.com	d	0	true	Mon-Fri	8am-4pm	NA	NA	NA	NA	NA	NA	100	Individual Adult	30	Child (with adult	200	Family Pricing	NA	NA	0	https://www.facebook.com/restorationdirectprimarycare	540-444-1600	NA	NA	https://firebasestorage.googleapis.com/v0/b/dpcmapper.appspot.com/o/frQBCaTwJtZPrlCIuAfGeKtjgnG3%2Fcalrpkzxbg_file?alt=media&token=342e4232-5bb7-44cf-8ed1-84cfbac77c85	https://firebasestorage.googleapis.com/v0/b/dpcmapper.appspot.com/o/frQBCaTwJtZPrlCIuAfGeKtjgnG3%2Fggupegnpsc_file?alt=media&token=83ec871b-5e89-41ec-a11d-fe65cad3fc64	https://firebasestorage.googleapis.com/v0/b/dpcmapper.appspot.com/o/frQBCaTwJtZPrlCIuAfGeKtjgnG3%2Flsxggvidku_file?alt=media&token=adda6f2c-1971-4053-9b79-17f8a5dd2bae	Rachel Meadows is a certified Family Nurse Practitioner who believes in providing high quality, affordable care to the Roanoke Valley.	https://firebasestorage.googleapis.com/v0/b/dpcmapper.appspot.com/o/frQBCaTwJtZPrlCIuAfGeKtjgnG3%2Fquyuthydjz_file?alt=media&token=6732dbfa-af8e-4159-b8ce-59c400adc170	NA	NA	NA	NA	NA	NA	NA	NA	NA	@restorationdpc	NA	NA	NA	NA	NA	NA	NA	https://restorationdirectprimarycare.atlas.md/enrollment/index.html?account=ohw2NZFQ224V76mKluHX	NA	NA	NA	NA	NA	NA	NA	NA	NA	NA	NA	NA	NA	NA	NA	NA	NA	NA	NA	NA	NA	NA	true	NA	NA	NA	NA	NA	NA	NA	NA	NA	NA	NA	NA	NA	NA	NA	NA	NA	NA	NA	NA	NA	NA	NA	NA	NA	NA	NA	NA	NA	NA	NA	NA	NA	NA	NA	NA	NA	NA	NA	NA	NA	NA	NA	NA	2021-10-09T20:07:02.716Z	NA	NA	NA	NA	NA	NA	NA	true	NA	NA	NA	NA	NA	NA	NA	NA	NA	NA	NA	NA	NA	NA	NA	NA	NA	NA	NA	NA	NA	NA	NA	NA	NA	NA	NA	NA	NA	NA	NA	NA	NA	NA	NA	NA	NA	NA	NA	NA	NA	NA	NA	NA	NA	NA	NA	NA	NA	NA	NA	NA	NA	NA	NA	NA	NA	NA	NA	NA	NA	NA	NA	NA	NA	NA	NA	NA	NA	NA	NA	NA	NA	NA	NA	NA	NA	NA	NA	NA	NA	NA	NA	NA	NA	NA	NA	NA	NA	NA	NA	NA	NA	NA	NA	NA	NA	NA	NA	NA	NA	NA	NA	NA	NA	NA	NA	NA	NA	NA	NA	NA	NA	NA	NA	NA	NA	NA	NA	NA	NA	NA	NA	NA	NA	NA	NA	NA	NA	NA	NA	NA	NA	NA	NA	NA	NA	NA	1	metro-politan	Standard	Roanoke	Roanoke, VA	<raw>	Roanoke city	VA	37.22	-79.91	Eastern	5	<raw>	16570	579	28.63	0.22	8335	7575	173300	44574	-79.981403	-79.842065	37.26693	37.160801
380	24016	24016	practices/-NIJl2lydwnPbK7cdFFT	8-101	Roanoke	US	227 Albemarle Ave, SW	NA	VA	true	We impart inclusive, sustainable, revolutionary human care with great compassion and mutual respect.	NA	true	NA	mefijkscvyjc	pure	true	37.263577	The Center for Ultra Health	-79.944871	true	Ultra Primary Care--The Center for Ultra Health	2023-01-09	MD	Christy	Arthur	open	www.ultraprimarycare.com	fam	540-989-9800	NA	true	true	www.ultraprimarycare.com	d	200	true	NA	NA	NA	NA	NA	NA	NA	NA	50	Under 21	100	21 and over	NA	NA	NA	NA	NA	https://www.facebook.com/profile.php?id=100085503971134	540-989-9804	https://www.linkedin.com/in/christyarthur/	Ultra Primary Care at the Center for Ultra Health	https://firebasestorage.googleapis.com/v0/b/dpcmapper.appspot.com/o/EPxzbfvTBIhl4bYuA1seRLCMNJ03%2Fidygorlmft_file?alt=media&token=6ee49817-de34-4a7a-b612-4e71a0d605e2	NA	https://firebasestorage.googleapis.com/v0/b/dpcmapper.appspot.com/o/EPxzbfvTBIhl4bYuA1seRLCMNJ03%2Fywrtebtdna_file?alt=media&token=b7315a4e-8e98-4317-85be-6575f732fa94	Christy Arthur is a Board Certified Family Medicine physician, with over twenty years of experience. She started Ultra Primary Care in 2023 to impart mental and physical health care in a timely, respectful and compassionate manner, so they can achieve ultra health and we can heal healthcare.	https://firebasestorage.googleapis.com/v0/b/dpcmapper.appspot.com/o/EPxzbfvTBIhl4bYuA1seRLCMNJ03%2Fxxbzdflxso_file?alt=media&token=46d91190-2ed1-4fa3-8230-aeead9711f19	NA	NA	NA	NA	NA	NA	NA	NA	NA	https://www.instagram.com/rnrdoc11/	NA	NA	NA	NA	NA	NA	NA	NA	NA	NA	NA	NA	NA	NA	NA	NA	NA	NA	NA	NA	NA	NA	NA	NA	NA	NA	NA	NA	NA	NA	true	NA	NA	NA	NA	NA	NA	NA	NA	NA	NA	NA	NA	NA	NA	NA	NA	NA	NA	NA	NA	NA	NA	NA	NA	NA	NA	NA	NA	NA	NA	NA	NA	NA	NA	NA	NA	NA	NA	NA	NA	NA	NA	NA	NA	2022-12-02T21:35:42.571Z	NA	NA	NA	NA	NA	NA	NA	NA	NA	NA	NA	NA	NA	NA	NA	NA	NA	NA	NA	NA	NA	NA	NA	NA	NA	NA	NA	NA	NA	NA	NA	NA	NA	NA	NA	NA	NA	NA	NA	NA	NA	NA	NA	NA	NA	NA	NA	NA	NA	NA	NA	NA	NA	NA	NA	NA	NA	NA	NA	NA	NA	NA	NA	NA	NA	NA	NA	NA	NA	NA	NA	NA	NA	NA	NA	NA	NA	NA	NA	NA	NA	NA	NA	NA	NA	NA	NA	NA	NA	NA	NA	NA	NA	NA	NA	NA	NA	NA	NA	NA	NA	NA	NA	NA	NA	NA	NA	NA	NA	NA	NA	NA	NA	NA	NA	NA	NA	NA	NA	NA	NA	NA	NA	NA	NA	NA	NA	NA	NA	NA	NA	NA	NA	NA	NA	NA	NA	NA	NA	NA	NA	NA	NA	NA	NA	NA	1	metro-politan	Standard	Roanoke	Roanoke, VA	<raw>	Roanoke city	VA	37.27	-79.96	Eastern	3	<raw>	9047	2786	3.25	0.04	4751	3942	104200	24044	-79.996063	-79.926937	37.28929	37.252595
381	24018	24018	practices/-NIgDZcjNrmo6AvZfIrw	16-101	Roanoke	US	3405 Brambleton Ave	NA	Va	true	NA	true	true	NA	mdmnwdiakick	pure	true	37.238915	Star City Medical, inc	-79.999038	true	Star City Medical	2022-12-31	DO	Justin	Lindsey	NA	NA	im	540-381-2670	NA	true	true	www.starcitymedical.com	d	155	true	Mon-Thurs	7:30-5:00	NA	NA	NA	NA	NA	NA	35	College Students (valid ID, Full Time	75	Ages 18-30	80	Ages 30-44	85	Ages 45-99	NA	https://www.facebook.com/profile.php?id=100083577578016	540-381-2672	NA	NA	NA	NA	https://firebasestorage.googleapis.com/v0/b/dpcmapper.appspot.com/o/TRtbfqh114aXfMRO4bpYTRps2dz2%2Fnajlfavkat_file?alt=media&token=57cc5b96-18cb-4155-a729-0441c75f19b5	NA	NA	NA	NA	NA	NA	NA	NA	NA	NA	NA	NA	NA	NA	NA	NA	NA	NA	NA	NA	NA	NA	NA	NA	NA	NA	NA	Ages 100+	NA	NA	NA	NA	1	NA	NA	NA	NA	NA	NA	NA	NA	NA	true	NA	NA	NA	NA	NA	NA	NA	NA	NA	NA	NA	NA	NA	NA	NA	NA	NA	NA	NA	NA	NA	NA	NA	NA	NA	NA	NA	NA	NA	NA	NA	NA	NA	NA	NA	NA	NA	NA	NA	NA	NA	NA	NA	NA	2022-12-07T10:55:53.995Z	NA	NA	NA	NA	NA	NA	NA	true	NA	NA	NA	NA	NA	NA	NA	NA	NA	NA	NA	NA	NA	NA	NA	NA	NA	NA	NA	NA	NA	NA	NA	NA	NA	NA	NA	NA	NA	NA	NA	NA	NA	NA	NA	NA	NA	NA	NA	NA	NA	NA	NA	NA	NA	NA	NA	NA	NA	NA	NA	NA	NA	NA	NA	NA	NA	NA	NA	NA	NA	NA	NA	NA	NA	NA	NA	NA	NA	NA	NA	NA	NA	NA	NA	NA	NA	NA	NA	NA	NA	NA	NA	NA	NA	NA	NA	NA	NA	NA	NA	NA	NA	NA	NA	NA	NA	NA	NA	NA	NA	NA	NA	NA	NA	NA	NA	NA	NA	NA	NA	NA	NA	NA	NA	NA	NA	NA	NA	NA	NA	NA	NA	NA	NA	NA	NA	NA	NA	NA	NA	NA	NA	NA	NA	NA	NA	NA	1	metro-politan	Standard	Roanoke	Roanoke, VA	<raw>	Roanoke County	VA	37.21	-80.04	Eastern	6	<raw>	36432	802	45.41	0.08	16867	15746	229000	66374	-80.140855	-79.949761	37.271622	37.156903
382	24018	24018	practices/-LVFXpUxYIzq9v3azM3U	NA	Cave Spring	US	2758 Electric Rd	Suite C	VA	NA	NA	NA	NA	true	bpppmorcvssz	pure	NA	37.23419	Family Medicare Inc	-80.021507	NA	Family Medicare Inc	NA	NA	NA	NA	NA	NA	NA	NA	true	NA	true	http://www.familymedicareinc.com/	d	NA	NA	NA	NA	NA	NA	NA	NA	NA	NA	NA	NA	NA	NA	NA	NA	NA	NA	NA	NA	NA	NA	NA	NA	NA	NA	NA	NA	NA	NA	true	NA	NA	NA	NA	NA	NA	NA	NA	NA	NA	NA	NA	NA	NA	NA	NA	NA	NA	NA	NA	NA	NA	NA	NA	NA	NA	NA	NA	NA	NA	NA	NA	NA	NA	NA	NA	NA	NA	NA	NA	NA	NA	NA	NA	NA	NA	NA	NA	NA	NA	NA	NA	NA	NA	NA	NA	NA	NA	NA	NA	NA	NA	NA	NA	NA	NA	NA	NA	NA	NA	NA	NA	NA	NA	NA	NA	NA	NA	NA	NA	NA	NA	NA	NA	NA	NA	NA	NA	NA	NA	NA	NA	NA	NA	NA	NA	NA	NA	NA	NA	NA	NA	NA	NA	NA	NA	NA	NA	NA	NA	NA	NA	NA	NA	NA	NA	NA	NA	NA	NA	NA	NA	NA	NA	NA	NA	NA	NA	NA	NA	NA	NA	NA	NA	NA	NA	NA	NA	NA	NA	NA	NA	NA	NA	NA	NA	NA	NA	NA	NA	NA	NA	NA	NA	NA	NA	NA	NA	NA	NA	NA	NA	NA	NA	NA	NA	NA	NA	NA	NA	NA	NA	NA	NA	NA	NA	NA	NA	NA	NA	NA	NA	NA	NA	NA	NA	NA	NA	NA	NA	NA	NA	NA	NA	NA	NA	NA	NA	NA	NA	NA	NA	NA	NA	NA	NA	NA	NA	NA	NA	NA	NA	NA	NA	NA	NA	NA	NA	NA	NA	NA	NA	NA	NA	NA	NA	NA	NA	NA	1	metro-politan	Standard	Roanoke	Roanoke, VA	<raw>	Roanoke County	VA	37.21	-80.04	Eastern	6	<raw>	36432	802	45.41	0.08	16867	15746	229000	66374	-80.140855	-79.949761	37.271622	37.156903
383	24018	24018	practices/-LWNPp5vg5u2LPtWt-Od	18-65	Cave Spring	US	3235 Electric Road	NA	Virginia	NA	We treat people suffering from opioid addiction with evidence based medicine.We also provide mental health care to people with mood and thought disorders. We provide discreet care for professionals.	NA	true	NA	inwyrcynrzcw	pure	true	37.228806	Direct Mental Wellness, PLLC	-80.007945	NA	Direct Mental Wellness	2019-01-01	NA	NA	NA	NA	NA	NA	540-755-0098	NA	NA	true	www.directmentalwellness.com	d	NA	NA	NA	NA	NA	NA	NA	NA	NA	NA	NA	NA	NA	NA	NA	NA	NA	NA	NA	NA	888-315-8860	NA	NA	NA	NA	NA	NA	NA	Membership for mental health is $75 per month and covers up to a half hour visit per month. Membership for opioid addiction is $75 per week, with discounts for patients stable enough to be seen every two or four weeks. Complex consultation for members wanting more time for medication management or psychotherapy is $75 per 15 minutes. A 20% discount will be applied to membership and hourly fees for the following people: veterans, homeless and students.	NA	NA	NA	NA	NA	NA	NA	NA	NA	NA	NA	NA	NA	NA	NA	NA	NA	NA	NA	NA	NA	NA	NA	NA	NA	NA	NA	NA	NA	NA	NA	NA	NA	NA	NA	NA	NA	NA	NA	NA	NA	NA	NA	NA	NA	NA	NA	NA	NA	NA	NA	NA	NA	NA	NA	NA	NA	NA	NA	NA	NA	NA	NA	NA	NA	NA	NA	NA	NA	NA	NA	NA	NA	NA	NA	NA	NA	NA	NA	NA	NA	NA	NA	NA	NA	NA	NA	NA	NA	NA	NA	NA	NA	NA	NA	NA	NA	NA	NA	NA	NA	NA	NA	NA	NA	NA	NA	NA	NA	NA	NA	NA	NA	NA	NA	NA	NA	NA	NA	NA	NA	NA	NA	NA	NA	NA	NA	NA	NA	NA	NA	NA	NA	NA	NA	NA	NA	NA	NA	NA	NA	NA	NA	NA	NA	NA	NA	NA	NA	NA	NA	NA	NA	NA	NA	NA	NA	NA	NA	NA	NA	NA	NA	NA	NA	NA	NA	NA	NA	NA	NA	NA	NA	NA	NA	NA	NA	NA	NA	NA	NA	NA	NA	NA	NA	NA	NA	NA	NA	NA	NA	NA	NA	NA	NA	NA	NA	NA	NA	NA	NA	NA	NA	NA	NA	NA	NA	NA	NA	NA	NA	NA	NA	NA	NA	NA	NA	NA	NA	NA	NA	NA	NA	NA	NA	NA	NA	NA	NA	NA	NA	1	metro-politan	Standard	Roanoke	Roanoke, VA	<raw>	Roanoke County	VA	37.21	-80.04	Eastern	6	<raw>	36432	802	45.41	0.08	16867	15746	229000	66374	-80.140855	-79.949761	37.271622	37.156903
384	24060	24060	practices/-LVFXNqYOephm2DfXdE7	All ages!	Blacksburg	US	510 S Main St	NA	VA	true	We are a Direct Primary Care here in Blacksburg, VA. We provide wholistic outpatient primary care for the family. We have been open since June of 2015!	NA	true	true	jajjecljiohf	pure	true	37.225701	Direct Primary Care of Blacksburg	-80.410374	true	Direct Primary Care of Blacksburg	2001-07-15	RN	Angelina	Leve	open	NA	fam	540 315 7389	true	true	true	http://www.drmatthewmccarthy.com/	d	0	true	Monday - Friday	8a - 5p	DO	Matthew	McCarthy	open	drmatthewmccarthy.com	fam	75	Individual	120	Couple	150	Family	NA	NA	0	NA	540 242 0755	NA	NA	NA	NA	NA	NA	NA	NA	NA	NA	NA	NA	NA	NA	NA	NA	NA	NA	NA	NA	NA	NA	NA	NA	NA	NA	NA	NA	NA	NA	https://firebasestorage.googleapis.com/v0/b/dpcmapper.appspot.com/o/Fjv6cWhVzCUSxz3LMn4pHI2pNVw2%2Faqmoyikdzr_file?alt=media&token=da137524-cad0-4008-add2-5ee2356daee6	NA	NA	NA	NA	NA	NA	NA	NA	NA	NA	NA	NA	NA	NA	NA	NA	NA	NA	Family doc!! I've been practicing for 6 years now and see all ages. My wife, Valerie and I have 3 kids ages 4, 2 and 0 (! and enjoy everything about SWVA; hiking/camping, gardening, music, soccer/rugby, old farmhouses, our church family, the Valley Women's Center & Valley Classical School	NA	NA	NA	NA	NA	NA	NA	NA	NA	NA	NA	NA	NA	NA	NA	NA	NA	NA	NA	NA	NA	NA	NA	NA	NA	NA	NA	NA	NA	NA	NA	NA	NA	NA	NA	NA	NA	NA	NA	NA	NA	NA	NA	NA	NA	NA	NA	NA	NA	NA	NA	NA	NA	NA	NA	NA	NA	NA	NA	NA	NA	NA	NA	NA	NA	NA	NA	NA	NA	NA	NA	NA	NA	NA	NA	NA	NA	NA	NA	NA	NA	NA	NA	NA	NA	NA	NA	NA	NA	NA	NA	NA	NA	NA	NA	NA	NA	NA	NA	NA	NA	NA	NA	NA	NA	NA	NA	NA	NA	NA	NA	NA	NA	NA	NA	NA	NA	NA	NA	NA	NA	NA	NA	NA	NA	NA	NA	NA	NA	NA	NA	NA	NA	NA	NA	NA	NA	NA	NA	NA	NA	NA	NA	NA	NA	NA	NA	NA	NA	NA	NA	NA	NA	NA	NA	NA	NA	NA	NA	NA	NA	NA	NA	NA	NA	NA	NA	NA	NA	NA	NA	NA	NA	NA	NA	NA	NA	NA	NA	NA	NA	NA	NA	NA	NA	NA	NA	NA	NA	1	metro-politan	Standard	Blacksburg	Blacksburg, VA	<raw>	Montgomery County	VA	37.3	-80.4	Eastern	12	<raw>	53311	402	132.62	0.81	20255	18961	256300	39477	-80.614999	-80.251628	37.366792	37.166912
385	24073	24073	practices/-LVFXWYoUEDrDxv6qoQq	All ages!	Christiansburg	US	103 College St	SUITE A	VA	true	NA	NA	true	true	kzfiojzlufty	pure	true	37.129208	Edson Family Practice	-80.41188	true	Edson Family Practice	2016-06-01	MD	Katie	Edson	open	NA	fam	540-251-1394	true	true	true	http://www.edsonfp.com/	d	NA	true	Monday, Wednesday, Friday	9am-4:30pm	NA	NA	NA	NA	NA	NA	75	Individual	120	Couple (any 2 people in household	150	Family (up to 5 kids	200	Family (more than 5 kids	NA	NA	NA	NA	NA	NA	NA	NA	NA	NA	NA	NA	NA	NA	NA	NA	NA	NA	NA	NA	NA	NA	NA	NA	NA	NA	NA	NA	NA	NA	NA	NA	NA	NA	NA	NA	NA	NA	NA	NA	NA	NA	NA	NA	NA	NA	NA	NA	NA	NA	NA	NA	NA	NA	NA	NA	NA	NA	NA	NA	NA	NA	NA	NA	NA	NA	NA	NA	NA	NA	NA	NA	NA	NA	NA	NA	NA	NA	NA	NA	NA	NA	NA	NA	NA	NA	NA	NA	NA	NA	NA	NA	NA	NA	NA	NA	NA	NA	NA	NA	NA	NA	NA	NA	NA	NA	NA	NA	NA	NA	NA	NA	NA	NA	NA	NA	NA	NA	NA	NA	NA	NA	NA	NA	NA	NA	NA	NA	NA	NA	NA	NA	NA	NA	NA	NA	NA	NA	NA	NA	NA	NA	NA	NA	NA	NA	NA	NA	NA	NA	NA	NA	NA	NA	NA	NA	NA	NA	NA	NA	NA	NA	NA	NA	NA	NA	NA	NA	NA	NA	NA	NA	NA	NA	NA	NA	NA	NA	NA	NA	NA	NA	NA	NA	NA	NA	NA	NA	NA	NA	NA	NA	NA	NA	NA	NA	NA	NA	NA	NA	NA	NA	NA	NA	NA	NA	NA	NA	NA	NA	NA	NA	NA	NA	NA	NA	NA	NA	NA	NA	NA	NA	NA	NA	NA	NA	NA	NA	NA	NA	NA	NA	NA	NA	NA	NA	NA	NA	NA	NA	NA	NA	1	metro-politan	Standard	Christiansburg	Christiansburg, VA	<raw>	Montgomery County	VA	37.1	-80.4	Eastern	8	<raw>	29793	336	88.74	0.25	13314	12349	176700	51055	-80.542022	-80.295652	37.214169	37.036021
386	24210	24210	practices/-N-StcfeLHmPCshqZo6Y	NA	Abingdon	US	185 Valley St NE	NA	VA	NA	NA	NA	NA	NA	rgxmqnhllidl	pure	true	36.713392	Southwest Virginia Direct Primary Care L.L.C.	-81.970804	true	SWVA Direct Primary Care	2022-07-11	DO	Jarrod	Couch	open	NA	fam	276-477-4183	NA	NA	true	swvadpc.com	d	NA	true	NA	NA	NA	NA	NA	NA	NA	NA	25	Ages 0-17	70	Ages 18+	NA	NA	NA	NA	NA	https://www.facebook.com/swvadpc	276-565-7742	NA	NA	https://firebasestorage.googleapis.com/v0/b/dpcmapper.appspot.com/o/qmwZYmfmIQYws2bdGHe46dePwx13%2Fwdyuwwdybc_file?alt=media&token=0a67843c-2d15-4863-820d-a694ff1b6434	NA	NA	NA	https://firebasestorage.googleapis.com/v0/b/dpcmapper.appspot.com/o/qmwZYmfmIQYws2bdGHe46dePwx13%2Fvrfeyjeuej_file?alt=media&token=3af5ba69-2879-41e1-a7de-f625d0c214cd	NA	NA	NA	NA	NA	NA	NA	NA	NA	https://www.instagram.com/swvadpc/	NA	NA	NA	NA	NA	NA	NA	https://swvadpc.hint.com/signup	NA	NA	NA	NA	NA	NA	NA	NA	NA	NA	NA	NA	NA	NA	NA	NA	NA	NA	NA	NA	NA	NA	true	NA	NA	NA	NA	NA	NA	NA	NA	NA	NA	NA	NA	NA	NA	NA	NA	NA	NA	NA	NA	NA	NA	NA	NA	NA	NA	NA	NA	NA	NA	NA	NA	NA	NA	NA	NA	NA	NA	NA	NA	NA	NA	NA	NA	2022-04-12T13:11:27.634Z	NA	NA	NA	NA	NA	NA	NA	NA	NA	NA	NA	NA	NA	NA	NA	NA	NA	NA	NA	NA	NA	NA	NA	NA	NA	NA	NA	NA	NA	NA	NA	NA	NA	NA	NA	NA	NA	NA	NA	NA	NA	NA	NA	NA	NA	NA	NA	NA	NA	NA	NA	NA	NA	NA	NA	NA	NA	NA	NA	NA	NA	NA	NA	NA	NA	NA	NA	NA	NA	NA	NA	NA	NA	NA	NA	NA	NA	NA	NA	NA	NA	NA	NA	NA	NA	NA	NA	NA	NA	NA	NA	NA	NA	NA	NA	NA	NA	NA	NA	NA	NA	NA	NA	NA	NA	NA	NA	NA	NA	NA	NA	NA	NA	NA	NA	NA	NA	NA	NA	NA	NA	NA	NA	NA	NA	NA	NA	NA	NA	NA	NA	NA	NA	NA	NA	NA	NA	NA	NA	NA	NA	NA	NA	NA	NA	NA	1	metro-politan	Standard	Abingdon	Abingdon, VA	<raw>	Washington County	VA	36.8	-82	Eastern	11	<raw>	16840	119	141.37	0.55	7966	7239	143700	39229	-82.195504	-81.88529	36.87921	36.662574
387	24281	24281	practices/-LVFXt0TuebTdfxOAau9	NA	Rose Hill	US	6057 Dr Thomas Walker Rd	NA	VA	NA	NA	NA	NA	true	zbflcdewplab	pure	NA	36.671557	Raphael Clinic	-83.368032	NA	Raphael Clinic	NA	NA	NA	NA	NA	NA	NA	NA	true	NA	true	http://www.raphaelclinicrosehill.com/index.html	d	NA	NA	NA	NA	NA	NA	NA	NA	NA	NA	NA	NA	NA	NA	NA	NA	NA	NA	NA	NA	NA	NA	NA	NA	NA	NA	NA	NA	NA	NA	NA	NA	NA	NA	NA	NA	NA	NA	NA	NA	NA	NA	NA	NA	NA	NA	NA	NA	NA	NA	NA	NA	NA	NA	NA	NA	NA	NA	NA	NA	NA	NA	NA	NA	NA	NA	NA	NA	NA	NA	NA	NA	NA	NA	NA	NA	NA	NA	NA	NA	NA	NA	NA	NA	NA	NA	NA	NA	NA	NA	NA	NA	NA	NA	NA	NA	NA	NA	NA	NA	NA	NA	NA	NA	NA	NA	NA	NA	NA	NA	NA	NA	NA	NA	NA	NA	NA	NA	NA	NA	NA	NA	NA	NA	NA	NA	NA	NA	NA	NA	NA	NA	NA	NA	NA	NA	NA	NA	NA	NA	NA	NA	NA	NA	NA	NA	NA	NA	NA	NA	NA	NA	NA	NA	NA	NA	NA	NA	NA	NA	NA	NA	NA	NA	NA	NA	NA	NA	NA	NA	NA	NA	NA	NA	NA	NA	NA	NA	NA	NA	NA	NA	NA	NA	NA	NA	NA	NA	NA	NA	NA	NA	NA	NA	NA	NA	NA	NA	NA	NA	NA	NA	NA	NA	NA	NA	NA	NA	NA	NA	NA	NA	NA	NA	NA	NA	NA	NA	NA	NA	NA	NA	NA	NA	NA	NA	NA	NA	NA	NA	NA	NA	NA	NA	NA	NA	NA	NA	NA	NA	NA	NA	NA	NA	NA	NA	NA	NA	NA	NA	NA	NA	NA	NA	NA	NA	NA	NA	NA	NA	9	small-town	Standard	Rose Hill	Rose Hill, VA	<raw>	Lee County	VA	36.65	-83.32	Eastern	6	<raw>	2487	45	54.98	0.13	1272	1063	63300	22902	-83.423037	-83.23568	36.714281	36.597385
388	24382	24382	practices/-NrxAVbP23lDy2HkWIBI	Newborn - 22	Wytheville VA	US	PO Box: 363	NA	Virginia	true	NA	NA	true	NA	pmtqddcmoddu	pure	NA	36.948453	DNE Pediatrics PLLC	-81.084811	true	Direct Pediatrics Care	NA	DO	David	Eames	NA	NA	ped	276-223-8087	NA	NA	true	https://www.facebook.com/profile.php?id=61556949775318	d	NA	true	Mon - Fri	9am - 5pm	NA	NA	NA	NA	NA	NA	70	Ages 0-11	80	Ages 12+	160	Family Plan	NA	NA	NA	https://www.facebook.com/profile.php?id=61556949775318	234-901-4893	NA	NA	NA	NA	https://firebasestorage.googleapis.com/v0/b/dpcmapper.appspot.com/o/dPja3Ns1LkWKCoJgICJGLk5sPW23%2Fqdfdubuqdm_file?alt=media&token=33673566-0632-44b9-86c1-e43e1ad69a23	NA	NA	Unrestricted access to your Child's Pediatrician, Unlimited acute visits, all AAP recommended Preventative Medicine Well Child Checks, Developmental Screeners, Screening labs, and most acute labs are included in the flat monthly rate.	NA	NA	NA	NA	NA	NA	NA	NA	direct_pediatrics_care	NA	NA	NA	NA	NA	NA	NA	https://directpediatricscare.atlas.md/enrollment/index.html?account=EHGsMicFLAyCEJWjgFAw	NA	NA	NA	NA	NA	NA	NA	NA	NA	NA	NA	NA	NA	NA	NA	NA	NA	NA	NA	NA	NA	NA	true	70	NA	NA	NA	NA	NA	NA	NA	NA	NA	NA	NA	NA	NA	NA	NA	NA	NA	NA	NA	NA	NA	NA	NA	true	NA	NA	NA	NA	NA	NA	NA	NA	NA	NA	NA	NA	NA	NA	NA	NA	NA	NA	NA	2024-03-02T03:21:09.341Z	NA	NA	NA	NA	NA	NA	NA	NA	NA	NA	NA	NA	NA	NA	NA	NA	NA	NA	NA	NA	NA	NA	NA	NA	NA	NA	NA	NA	NA	NA	NA	NA	NA	NA	NA	NA	NA	NA	NA	NA	NA	NA	NA	NA	NA	NA	NA	NA	NA	NA	NA	NA	NA	NA	NA	NA	NA	NA	NA	NA	NA	NA	NA	NA	NA	NA	NA	NA	NA	NA	NA	NA	NA	NA	NA	NA	NA	NA	NA	NA	NA	NA	NA	NA	NA	NA	NA	NA	NA	NA	NA	NA	NA	NA	NA	NA	NA	NA	NA	NA	NA	NA	NA	NA	NA	NA	NA	NA	NA	NA	NA	NA	NA	NA	NA	NA	NA	NA	NA	NA	NA	NA	NA	NA	NA	NA	NA	NA	NA	NA	NA	NA	NA	NA	NA	NA	NA	NA	NA	NA	NA	NA	NA	NA	NA	NA	7	small-town	Standard	Wytheville	Wytheville, VA	<raw>	Wythe County	VA	37	-81.1	Eastern	13	<raw>	14366	72	200.19	0.45	7189	6418	132800	40052	-81.33922	-80.898057	37.073405	36.837332
389	24477	24477	practices/-N4o3padd2XUhczaTzJt	NA	Stuarts Draft	US	2485 Stuarts Draft Hwy	NA	VA	true	NA	NA	true	NA	wnrhczsbrmup	pure	NA	38.031345	NA	-79.042391	true	Siloam DPC	NA	MD	Katy	Lopez	NA	NA	fam	540-221-2959	NA	NA	true	siloamdpc.com	d	NA	true	NA	NA	NA	NA	NA	NA	NA	NA	40	Age 0-1	50	Age 2-21	65	Age 22-34	75	Age 35-64	NA	https://www.facebook.com/Siloam-Direct-Primary-Care-117222904310718	NA	NA	NA	NA	NA	https://firebasestorage.googleapis.com/v0/b/dpcmapper.appspot.com/o/vjuXTysrcfhti9STBzU44ioKLpc2%2Fgqnkwxuaau_file?alt=media&token=8627502e-a463-404f-87f8-4f2bf07725e9	NA	NA	NA	NA	NA	NA	NA	NA	NA	NA	NA	NA	NA	NA	NA	NA	NA	NA	NA	NA	NA	NA	NA	NA	NA	NA	NA	Age 65+	NA	NA	NA	NA	85	NA	NA	NA	NA	NA	NA	NA	NA	NA	true	NA	NA	NA	NA	NA	NA	NA	NA	NA	NA	NA	NA	NA	NA	NA	NA	NA	NA	NA	NA	NA	NA	NA	NA	NA	NA	NA	NA	NA	NA	NA	NA	NA	NA	NA	NA	NA	NA	NA	NA	NA	NA	NA	NA	2022-06-17T23:50:34.322Z	NA	NA	NA	NA	NA	NA	NA	NA	NA	NA	NA	NA	NA	NA	NA	NA	NA	NA	NA	NA	NA	NA	NA	NA	NA	NA	NA	NA	NA	NA	NA	NA	NA	NA	NA	NA	NA	NA	NA	NA	NA	NA	NA	NA	NA	NA	NA	NA	NA	NA	NA	NA	NA	NA	NA	NA	NA	NA	NA	NA	NA	NA	NA	NA	NA	NA	NA	NA	NA	NA	NA	NA	NA	NA	NA	NA	NA	NA	NA	NA	NA	NA	NA	NA	NA	NA	NA	NA	NA	NA	NA	NA	NA	NA	NA	NA	NA	NA	NA	NA	NA	NA	NA	NA	NA	NA	NA	NA	NA	NA	NA	NA	NA	NA	NA	NA	NA	NA	NA	NA	NA	NA	NA	NA	NA	NA	NA	NA	NA	NA	NA	NA	NA	NA	NA	NA	NA	NA	NA	NA	NA	NA	NA	NA	NA	NA	2	metro-politan	Standard	Stuarts Draft	Stuarts Draft, VA	<raw>	Augusta County	VA	38.01	-79.03	Eastern	6	<raw>	10573	218	48.53	0.33	4539	4196	185100	53440	-79.142355	-78.947794	38.065622	37.941069
390	24551	24551	practices/-LVFVjBCGEEeS5XKFL5I	2 days old on up	Forest	US	18024 Forest Road	NA	VA	true	We are the highest-rated Family Medicine office in the state of Virginia. We love what we do and it shows in how we do it!	NA	true	true	fexblgfcolve	pure	true	37.377603	KAYA HEALTH	-79.249035	true	KAYA HEALTH	2018-10-31	DO	Andrew	Anderson	full	https://kayahealthclinic.com/andrew-anderson-do/	fam	434-214-0722	true	true	true	kayahealthclinic.com	d	NA	NA	Monday - Friday	9am - 5pm	NP	Dianne	White	waitlist	https://kayahealthclinic.com/dianne-white-npc/	fam	90	Individual	155	Couple	194	Family of 5	15	... each additional child	NA	NA	(434 288-1211	NA	NA	NA	NA	https://firebasestorage.googleapis.com/v0/b/dpcmapper.appspot.com/o/jeue8rdsRuNal0RpTltdeFgaMH62%2Fdfrevmrikp_file?alt=media&token=bd094296-79a7-44b2-ab99-dbfa88059847	Dr. Andrew J. Anderson wanted to find a way to take care of patients AND healthcare professionals, so he stated KAYA HEALTH as a way to do both.	https://firebasestorage.googleapis.com/v0/b/dpcmapper.appspot.com/o/SNtItLVu7NMKGSIo2tntLuLZIJG3%2Fkfepmiyzvu_file?alt=media&token=06d1b7f9-0a88-46f8-9ee9-3141c4fc7525	Hormone Replacement Cost for new patients (non-membership for hormone therapy only$80 – Registration Fee$200 – Initial Appointment$100 – Follow-up	NA	NA	NA	NA	NA	NA	NA	NA	NA	NA	NA	NA	NA	NA	NA	NA	https://kayahealthclinic.com/membership-hold/	NA	NA	NA	NA	NA	https://firebasestorage.googleapis.com/v0/b/dpcmapper.appspot.com/o/jeue8rdsRuNal0RpTltdeFgaMH62%2Fgauqpzofzf_file?alt=media&token=1fa934ab-d26d-4e72-a439-fd1149db120d	NA	NA	NA	F-NP	Sierra	Sanford	NA	NA	NA	NA	NA	NA	NA	https://firebasestorage.googleapis.com/v0/b/dpcmapper.appspot.com/o/jeue8rdsRuNal0RpTltdeFgaMH62%2Flpwixlgtse_file?alt=media&token=02346380-0a61-492b-bb12-1c0b5bb2754d	open	fam	true	NA	Dianne White sees teenagers on up and specializes in a natural approach to healthy living including bioidentical hormone therapy.	Sierra Sanford joined KAYA after completing her Doctor of Nursing Practice (DNP from Liberty University. She has a wealth of prior adult internal medicine, acute care, and hospice nursing as well as nurse education faculty experience. Sierra completed certification in bio-identical hormones therapy	NA	NA	NA	NA	NA	NA	NA	NA	NA	NA	NA	NA	NA	NA	NA	NA	NA	https://kayahealthclinic.com/kaya-sierra-sanford/	NA	NA	NA	NA	NA	NA	NA	NA	NA	NA	NA	NA	NA	NA	NA	NA	NA	NA	NA	NA	NA	NA	NA	NA	NA	NA	NA	NA	NA	NA	NA	NA	NA	NA	NA	NA	NA	NA	NA	NA	NA	NA	NA	NA	NA	NA	NA	NA	NA	NA	NA	NA	NA	NA	NA	NA	NA	NA	NA	NA	NA	NA	NA	NA	NA	NA	NA	NA	NA	NA	NA	NA	NA	NA	NA	NA	NA	NA	NA	NA	NA	NA	NA	NA	NA	NA	NA	NA	NA	NA	NA	NA	NA	NA	NA	NA	NA	NA	NA	NA	NA	NA	NA	NA	NA	NA	NA	NA	NA	NA	NA	NA	NA	NA	NA	NA	NA	NA	NA	NA	NA	NA	NA	NA	NA	NA	NA	NA	NA	NA	NA	NA	NA	NA	NA	NA	NA	NA	NA	NA	NA	NA	NA	NA	NA	NA	NA	NA	NA	NA	NA	NA	NA	NA	NA	NA	NA	NA	NA	NA	NA	NA	NA	NA	NA	NA	NA	NA	NA	NA	1	metro-politan	Standard	Forest	Forest, VA	<raw>	Bedford County	VA	37.4	-79.3	Eastern	10	<raw>	20667	303	68.14	0.39	8302	7848	235600	73776	-79.391717	-79.234745	37.484143	37.238435
391	24551	24551	practices/-LVFVjBCGEEeS5XKFL5I	2 days old on up	Forest	US	18024 Forest Road	NA	VA	true	We are the highest-rated Family Medicine office in the state of Virginia. We love what we do and it shows in how we do it!	NA	true	true	fexblgfcolve	pure	true	37.377603	KAYA HEALTH	-79.249035	true	KAYA HEALTH	2018-10-31	DO	Andrew	Anderson	full	https://kayahealthclinic.com/andrew-anderson-do/	fam	434-214-0722	true	true	true	kayahealthclinic.com	d	NA	NA	Monday - Friday	9am - 5pm	NP	Dianne	White	waitlist	https://kayahealthclinic.com/dianne-white-npc/	fam	90	Individual	155	Couple	194	Family of 5	15	... each additional child	NA	NA	(434 288-1211	NA	NA	NA	NA	https://firebasestorage.googleapis.com/v0/b/dpcmapper.appspot.com/o/jeue8rdsRuNal0RpTltdeFgaMH62%2Fdfrevmrikp_file?alt=media&token=bd094296-79a7-44b2-ab99-dbfa88059847	Dr. Andrew J. Anderson wanted to find a way to take care of patients AND healthcare professionals, so he stated KAYA HEALTH as a way to do both.	https://firebasestorage.googleapis.com/v0/b/dpcmapper.appspot.com/o/SNtItLVu7NMKGSIo2tntLuLZIJG3%2Fkfepmiyzvu_file?alt=media&token=06d1b7f9-0a88-46f8-9ee9-3141c4fc7525	Hormone Replacement Cost for new patients (non-membership for hormone therapy only$80 – Registration Fee$200 – Initial Appointment$100 – Follow-up	NA	NA	NA	NA	NA	NA	NA	NA	NA	NA	NA	NA	NA	NA	NA	NA	https://kayahealthclinic.com/membership-hold/	NA	NA	NA	NA	NA	https://firebasestorage.googleapis.com/v0/b/dpcmapper.appspot.com/o/jeue8rdsRuNal0RpTltdeFgaMH62%2Fgauqpzofzf_file?alt=media&token=1fa934ab-d26d-4e72-a439-fd1149db120d	NA	NA	NA	F-NP	Sierra	Sanford	NA	NA	NA	NA	NA	NA	NA	https://firebasestorage.googleapis.com/v0/b/dpcmapper.appspot.com/o/jeue8rdsRuNal0RpTltdeFgaMH62%2Flpwixlgtse_file?alt=media&token=02346380-0a61-492b-bb12-1c0b5bb2754d	open	fam	true	NA	Dianne White sees teenagers on up and specializes in a natural approach to healthy living including bioidentical hormone therapy.	Sierra Sanford joined KAYA after completing her Doctor of Nursing Practice (DNP from Liberty University. She has a wealth of prior adult internal medicine, acute care, and hospice nursing as well as nurse education faculty experience. Sierra completed certification in bio-identical hormones therapy	NA	NA	NA	NA	NA	NA	NA	NA	NA	NA	NA	NA	NA	NA	NA	NA	NA	https://kayahealthclinic.com/kaya-sierra-sanford/	NA	NA	NA	NA	NA	NA	NA	NA	NA	NA	NA	NA	NA	NA	NA	NA	NA	NA	NA	NA	NA	NA	NA	NA	NA	NA	NA	NA	NA	NA	NA	NA	NA	NA	NA	NA	NA	NA	NA	NA	NA	NA	NA	NA	NA	NA	NA	NA	NA	NA	NA	NA	NA	NA	NA	NA	NA	NA	NA	NA	NA	NA	NA	NA	NA	NA	NA	NA	NA	NA	NA	NA	NA	NA	NA	NA	NA	NA	NA	NA	NA	NA	NA	NA	NA	NA	NA	NA	NA	NA	NA	NA	NA	NA	NA	NA	NA	NA	NA	NA	NA	NA	NA	NA	NA	NA	NA	NA	NA	NA	NA	NA	NA	NA	NA	NA	NA	NA	NA	NA	NA	NA	NA	NA	NA	NA	NA	NA	NA	NA	NA	NA	NA	NA	NA	NA	NA	NA	NA	NA	NA	NA	NA	NA	NA	NA	NA	NA	NA	NA	NA	NA	NA	NA	NA	NA	NA	NA	NA	NA	NA	NA	NA	NA	NA	NA	NA	NA	NA	NA	1	metro-politan	Standard	Forest	Forest, VA	<raw>	Bedford County	VA	37.4	-79.3	Eastern	10	<raw>	20667	303	68.14	0.39	8302	7848	235600	73776	-79.391717	-79.234745	37.484143	37.238435
392	24551	24551	practices/-LipaLSmwq3_mGdF95gw	0-64 for DPC, all ages for AHMG	Forest	US	2103 Graves Mill Road	NA	VA	true	Access DPC is a direct primary care practice that works inside the same building as Access Healthcare Multi-Specialty Group. Dr. Pieleck is committed to providing an excellent DPC experience for the whole family. He is also able to lend his expertise in Sports Medicine, for which he is fellowship trained! X-ray on site, for added value to your DPC membership. We work to negotiate the best rates for you, the patient. We have wholesale pricing on labs. Convenient solutions to your healthcare!	NA	true	NA	peywzrxelisj	hybrid	true	37.379306	Access Direct Primary Care, PLLC	-79.251414	true	Access DPC	2019-06-14	DO	Andrew	Pieleck	open	https://www.doximity.com/pub/andrew-pieleck-do	fam	434-316-7199	NA	true	true	www.access-healthcare.net	d	60	true	Mon-Fri	8:30-5	MD	David	Smith	open	https://www.doximity.com/pub/david-smith-md-77be	fam	60	Adults	10	Kids (add on	30	College Students (away from home	NA	NA	5	https://www.facebook.com/Access-Healthcare-Multi-Specialty-Group-591053934669315/	434-316-6185	NA	NA	NA	NA	https://firebasestorage.googleapis.com/v0/b/dpcmapper.appspot.com/o/m1ivxgyrfZU5yfJ6nDek7MEbFro1%2Fhpvaedanzc_file?alt=media&token=3577f32c-f171-4d98-9bf1-7a3d45f45f28	He completed his Residency training at Riverside Regional Medical Center in Newport News, VA in 2012. Dr. Pieleck completed a fellowship in Sports Medicine in 2013, in Harrisburg, PA under founding member of the AOASM and former Penn State Team Physician, Dr. Michael Cordas, D.O.	https://firebasestorage.googleapis.com/v0/b/dpcmapper.appspot.com/o/SNtItLVu7NMKGSIo2tntLuLZIJG3%2Fgofloegsoh_file?alt=media&token=33c16767-d69b-4e42-9fdf-5cf8100a6227	NA	NA	NA	NA	NA	NA	NA	NA	NA	NA	NA	NA	NA	NA	NA	NA	NA	NA	NA	NA	NA	NA	NA	https://firebasestorage.googleapis.com/v0/b/dpcmapper.appspot.com/o/SNtItLVu7NMKGSIo2tntLuLZIJG3%2Fievedewmav_file?alt=media&token=cf4c0b7f-671d-4149-8b21-230c1edb99ad	NA	NA	NA	NP	Marlee	Bryant	NA	NA	NA	NA	NA	NA	NA	https://firebasestorage.googleapis.com/v0/b/dpcmapper.appspot.com/o/SNtItLVu7NMKGSIo2tntLuLZIJG3%2Focnusmrmgg_file?alt=media&token=8f13ba75-e043-4e27-a6fc-53235f1c54a7	open	fam	NA	NA	He grew up on the Lake Champlain Islands of Vermont and graduated from Duke University in 1970. After serving in the U.S. Navy, he obtained his medical degree at the Medical College of Virginia in 1978 and completed his Residency training at Roanoke Memorial Hospital in 1981.	She graduated James Madison University in 2013 with a BS in Nursing and worked as a registered nurse in emergency medicine and dermatology before completing her post-graduate degree. In 2018, Marlee graduated from Liberty University's Doctor of Nursing Practice/Family Nurse Practitioner program.	NA	NA	NA	NA	NA	NA	NA	NA	NA	NA	NA	NA	NA	NA	NA	NA	https://accessdpc.atlas.md/enrollment/index.html?account=mlofZk0dvDOFdTeYybyE	NA	NA	NA	NA	NA	NA	NA	NA	NA	NA	NA	NA	NA	NA	NA	NA	NA	NA	NA	NA	NA	NA	NA	NA	NA	NA	NA	NA	NA	NA	NA	NA	NA	NA	NA	NA	NA	NA	NA	NA	NA	NA	NA	NA	NA	NA	NA	NA	NA	NA	NA	NA	NA	NA	NA	NA	NA	NA	NA	NA	NA	NA	NA	NA	NA	NA	NA	NA	NA	NA	NA	NA	NA	NA	NA	NA	NA	NA	NA	NA	NA	NA	NA	NA	NA	NA	NA	NA	NA	NA	NA	NA	NA	NA	NA	NA	NA	NA	NA	NA	NA	NA	NA	NA	NA	NA	NA	NA	NA	NA	NA	NA	NA	NA	NA	NA	NA	NA	NA	NA	NA	NA	NA	NA	NA	NA	NA	NA	NA	NA	NA	NA	NA	NA	NA	NA	NA	NA	NA	NA	NA	NA	NA	NA	NA	NA	NA	NA	NA	NA	NA	NA	NA	NA	NA	NA	NA	NA	NA	NA	NA	NA	NA	NA	NA	NA	NA	NA	NA	NA	NA	1	metro-politan	Standard	Forest	Forest, VA	<raw>	Bedford County	VA	37.4	-79.3	Eastern	10	<raw>	20667	303	68.14	0.39	8302	7848	235600	73776	-79.391717	-79.234745	37.484143	37.238435
393	24551	24551	practices/-MMrXUatQbwtLIRa3OwS	0-100	FOREST	US	1149 Vista Park Dr.	Suite C	VA	true	Direct Primary Care is affordable, accessible, comprehensive and personal primary healthcare without the interference of insurance companies, or other third parties. Using a membership model, you get incredible access to your doctor, and most services, for just a monthly fee. Forest Direct Primary Care, or Forest DPC, was the original and first of its kind in the Forest/Lynchburg, VA area. All patients are welcome! No insurance is taken or ever billed.	NA	true	NA	nbsempjtywld	pure	true	37.372822	Daniel J Swartz MD PLLC	-79.254497	true	Forest Direct Primary Care	2014-10-13	MD	Daniel	Swartz	NA	NA	fam	434-616-2455	NA	NA	true	forestdirectprimarycare.com	d	80	true	M-F	9-5	NA	NA	NA	NA	NA	NA	80	adult	135	couple	165	family up to 5 members	10	additional child under 21 (in addition to family	NA	NA	434-253-1806	NA	NA	NA	NA	https://firebasestorage.googleapis.com/v0/b/dpcmapper.appspot.com/o/f66cgP1kAVfrYa973uoywS2RxJD2%2Fyejwrkkjys_file?alt=media&token=ed809c48-0b4a-43ca-b249-b754f50d51d1	NA	NA	NA	NA	NA	NA	NA	NA	NA	NA	NA	NA	NA	NA	NA	NA	NA	NA	NA	NA	NA	NA	NA	NA	NA	NA	NA	child age 21-26 (in addition to family	NA	NA	NA	NA	25	NA	NA	NA	NA	NA	NA	NA	NA	NA	NA	NA	NA	NA	NA	NA	NA	NA	NA	NA	NA	NA	NA	NA	NA	NA	NA	NA	NA	NA	NA	NA	NA	NA	NA	NA	NA	NA	NA	NA	NA	NA	NA	NA	NA	NA	NA	NA	NA	NA	NA	NA	NA	NA	NA	2020-11-23T23:56:56.126Z	NA	NA	NA	NA	NA	NA	NA	NA	NA	NA	NA	NA	NA	NA	NA	NA	NA	NA	NA	NA	NA	NA	NA	NA	NA	NA	NA	NA	NA	NA	NA	NA	NA	NA	NA	NA	NA	NA	NA	NA	NA	NA	NA	NA	NA	NA	NA	NA	NA	NA	NA	NA	NA	NA	NA	NA	NA	NA	NA	NA	NA	NA	NA	NA	NA	NA	NA	NA	NA	NA	NA	NA	NA	NA	NA	NA	NA	NA	NA	NA	NA	NA	NA	NA	NA	NA	NA	NA	NA	NA	NA	NA	NA	NA	NA	NA	NA	NA	NA	NA	NA	NA	NA	NA	NA	NA	NA	NA	NA	NA	NA	NA	NA	NA	NA	NA	NA	NA	NA	NA	NA	NA	NA	NA	NA	NA	NA	NA	NA	NA	NA	NA	NA	NA	NA	NA	NA	NA	NA	NA	NA	NA	NA	NA	NA	NA	1	metro-politan	Standard	Forest	Forest, VA	<raw>	Bedford County	VA	37.4	-79.3	Eastern	10	<raw>	20667	303	68.14	0.39	8302	7848	235600	73776	-79.391717	-79.234745	37.484143	37.238435
394	25304	25304	practices/-LVFYMA-t8RgZ74FAKsR	NA	Charleston	US	4500 MacCorkle Ave SE	NA	WV	true	NA	true	true	true	zbvzqpwrurnq	pure	true	38.323125	My Care	-81.583945	true	My Care	NA	DO	Matt	Arvon	NA	NA	fam	(304 926-1001	true	NA	true	https://www.mycarewv.com/	d	NA	NA	NA	NA	NA	NA	NA	NA	NA	NA	10	Ages 0-19	20	Ages 20-29	30	Ages 30-39	40	Ages 40-49	0	https://www.facebook.com/mycarewv	NA	NA	NA	NA	NA	https://firebasestorage.googleapis.com/v0/b/dpcmapper.appspot.com/o/SNtItLVu7NMKGSIo2tntLuLZIJG3%2Fgbarzwzfkh_file?alt=media&token=e8d73619-7459-4df6-bc96-58f4a64f49f0	NA	https://firebasestorage.googleapis.com/v0/b/dpcmapper.appspot.com/o/SNtItLVu7NMKGSIo2tntLuLZIJG3%2Filxpzzqdub_file?alt=media&token=4dcafb8d-e771-452e-9b22-cd6f3444ac77	NA	NA	NA	NA	NA	NA	NA	NA	NA	NA	NA	NA	NA	NA	NA	NA	NA	NA	NA	NA	NA	NA	NA	NA	NA	Ages 50 and above	NA	NA	NA	NA	50	NA	NA	NA	NA	NA	NA	NA	NA	NA	NA	NA	NA	NA	NA	NA	NA	NA	NA	NA	NA	NA	NA	NA	NA	NA	NA	NA	NA	NA	NA	NA	NA	NA	NA	NA	NA	NA	NA	NA	NA	NA	NA	NA	NA	NA	NA	NA	NA	NA	NA	NA	NA	NA	NA	NA	NA	NA	NA	NA	NA	NA	NA	NA	NA	NA	NA	NA	NA	NA	NA	NA	NA	NA	NA	NA	NA	NA	NA	NA	NA	NA	NA	NA	NA	NA	NA	NA	NA	NA	NA	NA	NA	NA	NA	NA	NA	NA	NA	NA	NA	NA	NA	NA	NA	NA	NA	NA	NA	NA	NA	NA	NA	NA	NA	NA	NA	NA	NA	NA	NA	NA	NA	NA	NA	NA	NA	NA	NA	NA	NA	NA	NA	NA	NA	NA	NA	NA	NA	NA	NA	NA	NA	NA	NA	NA	NA	NA	NA	NA	NA	NA	NA	NA	NA	NA	NA	NA	NA	NA	NA	NA	NA	NA	NA	NA	NA	NA	NA	NA	NA	NA	NA	NA	NA	NA	NA	NA	NA	NA	NA	NA	NA	NA	NA	NA	NA	NA	NA	NA	NA	NA	NA	NA	NA	NA	NA	NA	NA	NA	NA	NA	1	metro-politan	Standard	Charleston	Charleston, WV	<raw>	Kanawha County	WV	38.3	-81.6	Eastern	4	<raw>	8773	858	10.23	0.43	4150	3821	174500	54144	-81.63326	-81.560437	38.337197	38.261471
395	25504	25504	practices/-NnpAnqvABOOvEIpNZrA	18 and over	Barboursville	US	6479 Farmdale Rd	NA	WV	true	For an affordable monthly fee less than most cell phone bills, patients can receive the level of care they desire, and physicians can practice in the manner they envisioned when deciding to pursue a career in medicine. The end result is a healthy, productive relationship between the patient and physician, focused on the needs and goals of the patient, rather than a 3rd party insurer.	NA	true	NA	doxsknshilbg	pure	NA	38.412534	NA	-82.298613	true	Hettlinger Health	2023-01-23	MD	Marc	Hettlinger	open	NA	im	304-840-0331	NA	NA	true	Hettlingerhealth.com	d	NA	true	Mon-Thurs	8am-5pm	NA	NA	NA	NA	NA	NA	59	Age 18-25	79	Age 26-49	99	Age 50+	NA	NA	NA	FaceBook.com/HettlingerHealth	304-403-8138	NA	NA	https://firebasestorage.googleapis.com/v0/b/dpcmapper.appspot.com/o/N0JxQG4oJXRsnGGJumDSUAZF71M2%2Fnwkffecddt_file?alt=media&token=01521b4c-8dde-44a0-99a5-2f0a34d3a477	NA	https://firebasestorage.googleapis.com/v0/b/dpcmapper.appspot.com/o/N0JxQG4oJXRsnGGJumDSUAZF71M2%2Fueegifzhwp_file?alt=media&token=c89c345f-f2ca-4ffc-a1e9-910301228739	Dr. Hettlinger has served the local area as a primary care physician since 2012, and held various educational and administrative roles within the Department of Internal Medicine at Marshall University. In 2022, Dr. Hettlinger decided to start his own practice under a Direct Primary Care model.	https://firebasestorage.googleapis.com/v0/b/dpcmapper.appspot.com/o/N0JxQG4oJXRsnGGJumDSUAZF71M2%2Fpznyjbipoy_file?alt=media&token=423ff272-c8f5-4dba-a6c7-2f3545b35d2a	NA	NA	NA	Friday	8am-noon	NA	NA	NA	NA	NA	NA	NA	NA	NA	NA	NA	NA	NA	NA	NA	NA	NA	NA	NA	NA	NA	NA	NA	NA	NA	NA	NA	NA	NA	NA	NA	NA	NA	NA	NA	true	NA	NA	NA	NA	NA	NA	NA	NA	NA	NA	NA	NA	NA	NA	NA	NA	NA	NA	NA	NA	NA	NA	NA	NA	NA	NA	NA	NA	NA	NA	NA	NA	NA	NA	NA	NA	NA	NA	NA	NA	NA	NA	NA	NA	2024-01-10T21:02:43.058Z	NA	NA	NA	NA	NA	NA	NA	NA	NA	NA	NA	NA	NA	NA	NA	NA	NA	NA	NA	NA	NA	NA	NA	NA	NA	NA	NA	NA	NA	NA	NA	NA	NA	NA	NA	NA	NA	NA	NA	NA	NA	NA	NA	NA	NA	NA	NA	NA	NA	NA	NA	NA	NA	NA	NA	NA	NA	NA	NA	NA	NA	NA	NA	NA	NA	NA	NA	NA	NA	NA	NA	NA	NA	NA	NA	NA	NA	NA	NA	NA	NA	NA	NA	NA	NA	NA	NA	NA	NA	NA	NA	NA	NA	NA	NA	NA	NA	NA	NA	NA	NA	NA	NA	NA	NA	NA	NA	NA	NA	NA	NA	NA	NA	NA	NA	NA	NA	NA	NA	NA	NA	NA	NA	NA	NA	NA	NA	NA	NA	NA	NA	NA	NA	NA	NA	NA	NA	NA	NA	NA	NA	NA	NA	NA	NA	NA	1	metro-politan	Standard	Barboursville	Barboursville, WV	<raw>	Cabell County	WV	38.4	-82.3	Eastern	8	<raw>	12661	255	49.6	0.51	5452	5090	124800	49543	-82.346071	-82.124954	38.44867	38.296911
396	25701	25701	practices/-M7KRnszx_GPHgnmVoMa	3 - 100+	Huntington	US	1402 Third Avenue	NA	WV	true	NA	true	true	NA	dkstraflquzh	pure	true	38.423772	Advanced Primary Care, LLC	-82.435454	true	Advanced Primary Care	2019-10-07	DO	Lori	McCoy	open	NA	fam	606-831-6168	NA	true	true	www.advanced-primary.com	d	25	true	Monday - Friday	8 a.m. to 5 p.m.	NA	Alona	Gilliam	NA	NA	NA	25	Ages 3 to 17	55	18-40	65	41 to 64	75	65 and up	0	https://www.facebook.com/Dr.LoriMcCoy/	681-378-6199	NA	NA	NA	NA	https://firebasestorage.googleapis.com/v0/b/dpcmapper.appspot.com/o/59aZTsVdxbdfsyE3sX49mypR08G3%2Fkdtegclvxk_file?alt=media&token=8a58170a-cc89-41c3-a88d-f7c02fbe30fa	NA	https://firebasestorage.googleapis.com/v0/b/dpcmapper.appspot.com/o/59aZTsVdxbdfsyE3sX49mypR08G3%2Fdzmomidwgp_file?alt=media&token=b5f30b65-47b8-4a2f-b0c2-9fa45f7ab348	NA	NA	NA	NA	NA	NA	NA	NA	NA	NA	NA	NA	NA	NA	NA	NA	NA	NA	NA	NA	NA	NA	NA	https://firebasestorage.googleapis.com/v0/b/dpcmapper.appspot.com/o/59aZTsVdxbdfsyE3sX49mypR08G3%2Funvdltpwgc_file?alt=media&token=f1d01cab-de41-4498-a6cc-f8f7b501764e	NA	NA	NA	NA	Teresa	Boggs	NA	NA	NA	NA	NA	NA	NA	https://firebasestorage.googleapis.com/v0/b/dpcmapper.appspot.com/o/59aZTsVdxbdfsyE3sX49mypR08G3%2Fethhmmkdku_file?alt=media&token=6e94d164-0228-4b01-a58d-dd8095ae220a	NA	NA	NA	0	NA	NA	NA	NA	NA	NA	NA	NA	NA	NA	NA	NA	NA	NA	NA	NA	NA	NA	NA	NA	NA	NA	NA	NA	NA	NA	NA	NA	NA	NA	NA	NA	NA	NA	NA	NA	NA	NA	NA	NA	NA	NA	NA	2020-05-14T23:09:33.718Z	NA	NA	NA	NA	NA	NA	NA	NA	NA	NA	NA	NA	NA	NA	NA	NA	NA	NA	NA	NA	NA	NA	NA	NA	NA	NA	NA	NA	NA	NA	NA	NA	NA	NA	NA	NA	NA	NA	NA	NA	NA	NA	NA	NA	NA	NA	NA	NA	NA	NA	NA	NA	NA	NA	NA	NA	NA	NA	NA	NA	NA	NA	NA	NA	NA	NA	NA	NA	NA	NA	NA	NA	NA	NA	NA	NA	NA	NA	NA	NA	NA	NA	NA	NA	NA	NA	NA	NA	NA	NA	NA	NA	NA	NA	NA	NA	NA	NA	NA	NA	NA	NA	NA	NA	NA	NA	NA	NA	NA	NA	NA	NA	NA	NA	NA	NA	NA	NA	NA	NA	NA	NA	NA	NA	NA	NA	NA	NA	NA	NA	NA	NA	NA	NA	NA	NA	NA	NA	NA	NA	NA	NA	NA	NA	NA	NA	1	metro-politan	Standard	Huntington	Huntington, WV	<raw>	Cabell County	WV	38.4	-82.4	Eastern	7	<raw>	23284	655	35.54	0.36	12666	10911	104700	34617	-82.519278	-82.318946	38.432883	38.305209
397	25801	25801	practices/-LVFYLwTolVMMnMdFZ24	5 and over	Beckley	US	615 Market Road	NA	WV	true	NA	true	true	true	xmzpxuzpllqp	pure	true	37.819029	My Care	-81.189799	true	My Care	2017-09-01	DO	Matt	Arvon	waitlist	NA	fam	304-252-3900	true	true	true	https://www.mycarewv.com/	d	NA	true	Monday-Friday	8:30 - 1:00 M and F; 8:30 - 6:30 - T and W; 8:30 - 4:30	NA	NA	NA	NA	NA	NA	10	Ages 0-19	20	Ages 20-29	30	Ages 30-39	40	Ages 40-49	0	https://www.facebook.com/mycarewv	NA	NA	NA	NA	NA	https://firebasestorage.googleapis.com/v0/b/dpcmapper.appspot.com/o/SNtItLVu7NMKGSIo2tntLuLZIJG3%2Ffxfkvplujl_file?alt=media&token=6bbeafae-8d88-452a-b59f-e0b557227f1b	NA	https://firebasestorage.googleapis.com/v0/b/dpcmapper.appspot.com/o/SNtItLVu7NMKGSIo2tntLuLZIJG3%2Fgjjtmwpfog_file?alt=media&token=0e7d0b15-863f-4e35-b1bd-13ef8734bef0	NA	NA	NA	NA	NA	NA	NA	NA	NA	NA	NA	NA	NA	NA	NA	NA	NA	NA	NA	NA	NA	NA	NA	NA	NA	Ages 50 and above	NA	NA	NA	NA	50	NA	NA	NA	NA	NA	NA	NA	NA	NA	true	NA	NA	NA	NA	NA	NA	NA	NA	NA	NA	NA	NA	NA	NA	NA	NA	NA	NA	NA	NA	NA	NA	NA	NA	NA	NA	NA	NA	NA	NA	NA	NA	NA	NA	NA	NA	NA	NA	NA	NA	NA	NA	NA	NA	NA	NA	NA	NA	NA	NA	NA	NA	NA	NA	NA	NA	NA	NA	NA	NA	NA	NA	NA	NA	NA	NA	NA	NA	NA	NA	NA	NA	NA	NA	NA	NA	NA	NA	NA	NA	NA	NA	NA	NA	NA	NA	NA	NA	NA	NA	NA	NA	NA	NA	NA	NA	NA	NA	NA	NA	NA	NA	NA	NA	NA	NA	NA	NA	NA	NA	NA	NA	NA	NA	NA	NA	NA	NA	NA	NA	NA	NA	NA	NA	NA	NA	NA	NA	NA	NA	NA	NA	NA	NA	NA	NA	NA	NA	NA	NA	NA	NA	NA	NA	NA	NA	NA	NA	NA	NA	NA	NA	NA	NA	NA	NA	NA	NA	NA	NA	NA	NA	NA	NA	NA	NA	NA	NA	NA	NA	NA	NA	NA	NA	NA	NA	NA	NA	NA	NA	NA	NA	NA	NA	NA	NA	NA	NA	NA	NA	NA	1	metro-politan	Standard	Beckley	Beckley, WV	<raw>	Raleigh County	WV	37.8	-81.2	Eastern	11	<raw>	33590	407	82.59	0.65	16078	14444	99300	37124	-81.372682	-81.099738	37.916738	37.727547
398	26003	26003	practices/-LVFY6wYGKCs_-113VGL	NA	Wheeling	US	24 Homestead Ave	NA	WV	NA	NA	NA	NA	true	fvsqjoahedth	hybrid	NA	40.079163	Primary Care One	-80.693414	NA	Primary Care One	NA	NA	NA	NA	NA	NA	NA	NA	true	NA	true	http://www.primarycareone.com/index.php	d	NA	NA	NA	NA	NA	NA	NA	NA	NA	NA	NA	NA	NA	NA	NA	NA	NA	NA	NA	NA	NA	NA	NA	NA	NA	NA	NA	NA	NA	NA	NA	NA	NA	NA	NA	NA	NA	NA	NA	NA	NA	NA	NA	NA	NA	NA	NA	NA	NA	NA	NA	NA	NA	NA	NA	NA	NA	NA	NA	NA	NA	NA	NA	NA	NA	NA	NA	NA	NA	NA	NA	NA	NA	NA	NA	NA	NA	NA	NA	NA	NA	NA	NA	NA	NA	NA	NA	NA	NA	NA	NA	NA	NA	NA	NA	NA	NA	NA	NA	NA	NA	NA	NA	NA	NA	NA	NA	NA	NA	NA	NA	NA	NA	NA	NA	NA	NA	NA	NA	NA	NA	NA	NA	NA	NA	NA	NA	NA	NA	NA	NA	NA	NA	NA	NA	NA	NA	NA	NA	NA	NA	NA	NA	NA	NA	NA	NA	NA	NA	NA	NA	NA	NA	NA	NA	NA	NA	NA	NA	NA	NA	NA	NA	NA	NA	NA	NA	NA	NA	NA	NA	NA	NA	NA	NA	NA	NA	NA	NA	NA	NA	NA	NA	NA	NA	NA	NA	NA	NA	NA	NA	NA	NA	NA	NA	NA	NA	NA	NA	NA	NA	NA	NA	NA	NA	NA	NA	NA	NA	NA	NA	NA	NA	NA	NA	NA	NA	NA	NA	NA	NA	NA	NA	NA	NA	NA	NA	NA	NA	NA	NA	NA	NA	NA	NA	NA	NA	NA	NA	NA	NA	NA	NA	NA	NA	NA	NA	NA	NA	NA	NA	NA	NA	NA	NA	NA	NA	NA	NA	NA	1	metro-politan	Standard	Wheeling	Wheeling, WV	<raw>	Ohio County	WV	40.1	-80.6	Eastern	10	<raw>	43002	454	94.77	3.41	20880	18573	102000	41248	-80.739236	-80.526636	40.215635	39.951433
399	26031	26031	practices/-LVFY7S96t9CZ3VL10kP	NA	Benwood	US	4850 Eoff St	NA	WV	NA	NA	NA	NA	true	jttrgpccvucp	hybrid	NA	40.031458	Primary Care One	-80.728328	NA	Primary Care One	NA	NA	NA	NA	NA	NA	NA	NA	true	NA	true	http://www.primarycareone.com/index.php	d	NA	NA	NA	NA	NA	NA	NA	NA	NA	NA	NA	NA	NA	NA	NA	NA	NA	NA	NA	NA	NA	NA	NA	NA	NA	NA	NA	NA	NA	NA	NA	NA	NA	NA	NA	NA	NA	NA	NA	NA	NA	NA	NA	NA	NA	NA	NA	NA	NA	NA	NA	NA	NA	NA	NA	NA	NA	NA	NA	NA	NA	NA	NA	NA	NA	NA	NA	NA	NA	NA	NA	NA	NA	NA	NA	NA	NA	NA	NA	NA	NA	NA	NA	NA	NA	NA	NA	NA	NA	NA	NA	NA	NA	NA	NA	NA	NA	NA	NA	NA	NA	NA	NA	NA	NA	NA	NA	NA	NA	NA	NA	NA	NA	NA	NA	NA	NA	NA	NA	NA	NA	NA	NA	NA	NA	NA	NA	NA	NA	NA	NA	NA	NA	NA	NA	NA	NA	NA	NA	NA	NA	NA	NA	NA	NA	NA	NA	NA	NA	NA	NA	NA	NA	NA	NA	NA	NA	NA	NA	NA	NA	NA	NA	NA	NA	NA	NA	NA	NA	NA	NA	NA	NA	NA	NA	NA	NA	NA	NA	NA	NA	NA	NA	NA	NA	NA	NA	NA	NA	NA	NA	NA	NA	NA	NA	NA	NA	NA	NA	NA	NA	NA	NA	NA	NA	NA	NA	NA	NA	NA	NA	NA	NA	NA	NA	NA	NA	NA	NA	NA	NA	NA	NA	NA	NA	NA	NA	NA	NA	NA	NA	NA	NA	NA	NA	NA	NA	NA	NA	NA	NA	NA	NA	NA	NA	NA	NA	NA	NA	NA	NA	NA	NA	NA	NA	NA	NA	NA	NA	NA	1	metro-politan	Standard	Benwood	Benwood, WV	<raw>	Marshall County	WV	40.01	-80.71	Eastern	2	<raw>	1755	641	2.74	0.56	906	791	58600	30800	-80.742192	-80.684047	40.033409	39.991737
400	26104	26104	practices/-MwXpH9XUpipeCXSq3jW	NA	Parkersburg	US	1512 36th St	NA	West Virginia	true	Men's Health of Parkersburg is a full men's health and wellness medical center that offers evidence based medical care, concierge services, and male health products. MHOP offers same day availability, longer visits, minimal wait time, and direct physician access on evenings and weekends. Services include unlimited office visits, virtual visits by phone or secure video, management of chronic medical conditions, and more.	NA	true	NA	ylnxqhnpzprm	pure	NA	39.287128	Men's Health of Parkersburg, PLLC	-81.53005	true	Men's Health of Parkersburg	2021-07-12	MD	Douglas	Brooks	open	NA	fam	3048939251	NA	NA	true	https://www.menshealthofparkersburg.com/	d	NA	true	M-F	9-4	NA	NA	NA	NA	NA	NA	NA	NA	NA	NA	NA	NA	NA	NA	NA	https://www.facebook.com/Mens-Health-of-Parkersburg-107353368152742	3048939152	NA	NA	NA	NA	https://firebasestorage.googleapis.com/v0/b/dpcmapper.appspot.com/o/okTU0FyQRuUhwB4YaPxsVD4CEOv2%2Fhkksscxloi_file?alt=media&token=b05c06e3-aeac-4b3e-98a9-fa495a8d3f29	NA	NA	NA	NA	NA	NA	NA	NA	NA	NA	NA	NA	NA	NA	NA	NA	NA	NA	NA	NA	NA	NA	NA	NA	NA	NA	NA	NA	NA	NA	NA	NA	NA	NA	NA	NA	NA	NA	NA	NA	NA	NA	true	NA	NA	NA	NA	NA	NA	NA	NA	NA	NA	NA	NA	NA	NA	NA	NA	NA	NA	NA	NA	NA	NA	NA	NA	NA	NA	NA	NA	NA	NA	NA	NA	NA	NA	NA	NA	NA	NA	NA	NA	NA	NA	NA	NA	2022-02-22T19:07:47.772Z	NA	NA	NA	NA	NA	NA	NA	NA	NA	NA	NA	NA	NA	NA	NA	NA	NA	NA	NA	NA	NA	NA	NA	NA	NA	NA	NA	NA	NA	NA	NA	NA	NA	NA	NA	NA	NA	NA	NA	NA	NA	NA	NA	NA	NA	NA	NA	NA	NA	NA	NA	NA	NA	NA	NA	NA	NA	NA	NA	NA	NA	NA	NA	NA	NA	NA	NA	NA	NA	NA	NA	NA	NA	NA	NA	NA	NA	NA	NA	NA	NA	NA	NA	NA	NA	NA	NA	NA	NA	NA	NA	NA	NA	NA	NA	NA	NA	NA	NA	NA	NA	NA	NA	NA	NA	NA	NA	NA	NA	NA	NA	NA	NA	NA	NA	NA	NA	NA	NA	NA	NA	NA	NA	NA	NA	NA	NA	NA	NA	NA	NA	NA	NA	NA	NA	NA	NA	NA	NA	NA	NA	NA	NA	NA	NA	NA	1	metro-politan	Standard	Parkersburg	Parkersburg, WV	<raw>	Wood County	WV	39.27	-81.48	Eastern	6	<raw>	16769	451	37.16	0.2	8044	7380	105600	46767	-81.548364	-81.409235	39.357975	39.201268
401	26301	26301	practices/-NceiBKDsyi4bV8rTkm6	5-89	Clarksburg	US	108 W Pike Street	NA	WV	true	DestyOnCare is affordable preventive care for all.	NA	true	NA	ttkidjszfmpw	hybrid	true	39.280113	DestyOnCare Healthcare, PLLC	-80.335143	true	DestyOnCare Healthcare	2022-07-27	NA	NA	NA	NA	NA	NA	304-918-9286	NA	NA	true	www.Destyoncarehealthcare.com	d	NA	NA	Mon-Wed	9-4	NA	NA	NA	NA	NA	NA	NA	Economical Preventive Care Plan	NA	Budget Preventive Care Plan	NA	Premium Preventive Care	NA	NA	0	HTTPS// Facebook.com/ addiction recovery care	304-918-9287	NA	NA	NA	NA	https://firebasestorage.googleapis.com/v0/b/dpcmapper.appspot.com/o/E3u2v9OYZnc8Y9m50TgHzwN9P622%2Flgylbprghi_file?alt=media&token=63312320-7f9a-4114-90d7-a4249e8c5ba9	NA	NA	NA	NA	NA	NA	NA	NA	NA	NA	NA	NA	NA	NA	NA	NA	NA	NA	NA	NA	NA	NA	NA	NA	NA	NA	NA	NA	NA	NA	NA	NA	NA	NA	NA	NA	NA	NA	NA	NA	NA	NA	true	NA	NA	NA	NA	NA	NA	NA	NA	NA	NA	NA	NA	NA	NA	NA	NA	NA	NA	NA	NA	NA	NA	NA	NA	NA	NA	NA	NA	NA	NA	NA	NA	NA	NA	NA	NA	NA	NA	NA	NA	NA	NA	NA	NA	2023-08-25T03:24:26.905Z	NA	NA	NA	NA	NA	NA	NA	true	NA	NA	NA	NA	NA	NA	NA	NA	NA	NA	NA	NA	NA	NA	NA	NA	NA	NA	NA	NA	NA	NA	NA	NA	NA	NA	NA	NA	NA	NA	NA	NA	NA	NA	NA	NA	NA	NA	NA	NA	NA	NA	NA	NA	NA	NA	NA	NA	NA	NA	NA	NA	NA	NA	NA	NA	NA	NA	NA	NA	NA	NA	NA	NA	NA	NA	NA	NA	NA	NA	NA	NA	NA	NA	NA	NA	NA	NA	NA	NA	NA	NA	NA	NA	NA	NA	NA	NA	NA	NA	NA	NA	NA	NA	NA	NA	NA	NA	NA	NA	NA	NA	NA	NA	NA	NA	NA	NA	NA	NA	NA	NA	NA	NA	NA	NA	NA	NA	NA	NA	NA	NA	NA	NA	NA	NA	NA	NA	NA	NA	NA	NA	NA	NA	NA	NA	NA	NA	4	micro-politan	Standard	Clarksburg	Clarksburg, WV	<raw>	Harrison County	WV	39.3	-80.4	Eastern	8	<raw>	30435	410	74.19	0.02	14313	12929	79600	34802	-80.465809	-80.269452	39.380884	39.192867
402	26554	26554	practices/-NZIHynVb7iAFMunnosW	Ages 3+	Morgantown	US	101 Fieldview Ave	NA	WV	true	Family Medicine Practice located within the same building as MoveRight PT in Morgantown, WV. Focused on preventive and lifestyle medicine to promote wellness in addition to managing chronic problems and acute issues.	true	true	NA	bqhkhdwztsmn	pure	true	39.629526	PuraVita Care, PLLC	-79.955897	true	PuraVita Direct Primary Care	2022-12-01	DO	Ashley	Bainbridge	NA	NA	fam	304 244-1347	NA	NA	true	www.puravitacare.com	d	100	true	Mon-Fri	9am-5pm (except Th 9am-noon	NA	NA	NA	NA	NA	NA	95	Individual Monthly Fee	300	Family Monthly Fee (4-5 people	NA	NA	NA	NA	NA	https://www.facebook.com/puravitadpc	304 557-8092	https://www.linkedin.com/in/ashley-bainbridge-do-4522b933/	NA	NA	NA	https://firebasestorage.googleapis.com/v0/b/dpcmapper.appspot.com/o/2929NKH4APhkWLcpAYXfSvSBuRH2%2Fnptzafgbil_file?alt=media&token=3d81ed61-4d50-4834-b93b-05eae236e4b3	Board certified Family Medicine Physician with an interest in Preventive and Lifestyle Medicine. Mother of Four.	https://firebasestorage.googleapis.com/v0/b/dpcmapper.appspot.com/o/2929NKH4APhkWLcpAYXfSvSBuRH2%2Fylkreshkmo_file?alt=media&token=c8a9832d-aa44-40a6-b49d-527f48b8615d	NA	NA	NA	NA	NA	NA	NA	NA	NA	@puravitadpc	NA	Osteopathic Manipulative Treatment	NA	NA	NA	NA	NA	NA	NA	NA	NA	NA	NA	NA	NA	NA	NA	NA	NA	NA	NA	NA	NA	NA	NA	NA	NA	NA	NA	NA	true	NA	NA	NA	NA	NA	NA	NA	NA	NA	NA	NA	NA	NA	NA	NA	NA	NA	NA	NA	NA	NA	NA	NA	NA	NA	NA	NA	NA	NA	NA	NA	NA	NA	NA	NA	NA	NA	NA	NA	NA	NA	NA	NA	NA	2023-07-01T21:11:30.350Z	NA	NA	NA	NA	NA	NA	NA	NA	NA	NA	NA	NA	NA	NA	NA	NA	NA	NA	NA	NA	NA	NA	NA	NA	NA	NA	NA	NA	NA	NA	NA	NA	NA	NA	NA	NA	NA	NA	NA	NA	NA	NA	NA	NA	NA	NA	NA	NA	NA	NA	NA	NA	NA	NA	NA	NA	NA	NA	NA	NA	NA	NA	NA	NA	NA	NA	NA	NA	NA	NA	NA	NA	NA	NA	NA	NA	NA	NA	NA	NA	NA	NA	NA	NA	NA	NA	NA	NA	NA	NA	NA	NA	NA	NA	NA	NA	NA	NA	NA	NA	NA	NA	NA	NA	NA	NA	NA	NA	NA	NA	NA	NA	NA	NA	NA	NA	NA	NA	NA	NA	NA	NA	NA	NA	NA	NA	NA	NA	NA	NA	NA	NA	NA	NA	NA	NA	NA	NA	NA	NA	NA	NA	NA	NA	NA	NA	4	micro-politan	Standard	Fairmont	Fairmont, WV	<raw>	Marion County	WV	39.5	-80.1	Eastern	11	<raw>	41369	306	135.29	2.12	19466	17585	101400	42489	-80.265124	-79.944952	39.582948	39.3744
403	26554	26554	practices/-LVFY75GucSdUn4LAeZU	NA	White Hall	US	181 Middletown Rd	NA	WV	NA	NA	NA	NA	true	dlxnyzqdhlxq	hybrid	NA	39.426966	Primary Care One	-80.192658	NA	Primary Care One	NA	NA	NA	NA	NA	NA	NA	NA	true	NA	true	http://www.primarycareone.com/index.php	d	NA	NA	NA	NA	NA	NA	NA	NA	NA	NA	NA	NA	NA	NA	NA	NA	NA	NA	NA	NA	NA	NA	NA	NA	NA	NA	NA	NA	NA	NA	NA	NA	NA	NA	NA	NA	NA	NA	NA	NA	NA	NA	NA	NA	NA	NA	NA	NA	NA	NA	NA	NA	NA	NA	NA	NA	NA	NA	NA	NA	NA	NA	NA	NA	NA	NA	NA	NA	NA	NA	NA	NA	NA	NA	NA	NA	NA	NA	NA	NA	NA	NA	NA	NA	NA	NA	NA	NA	NA	NA	NA	NA	NA	NA	NA	NA	NA	NA	NA	NA	NA	NA	NA	NA	NA	NA	NA	NA	NA	NA	NA	NA	NA	NA	NA	NA	NA	NA	NA	NA	NA	NA	NA	NA	NA	NA	NA	NA	NA	NA	NA	NA	NA	NA	NA	NA	NA	NA	NA	NA	NA	NA	NA	NA	NA	NA	NA	NA	NA	NA	NA	NA	NA	NA	NA	NA	NA	NA	NA	NA	NA	NA	NA	NA	NA	NA	NA	NA	NA	NA	NA	NA	NA	NA	NA	NA	NA	NA	NA	NA	NA	NA	NA	NA	NA	NA	NA	NA	NA	NA	NA	NA	NA	NA	NA	NA	NA	NA	NA	NA	NA	NA	NA	NA	NA	NA	NA	NA	NA	NA	NA	NA	NA	NA	NA	NA	NA	NA	NA	NA	NA	NA	NA	NA	NA	NA	NA	NA	NA	NA	NA	NA	NA	NA	NA	NA	NA	NA	NA	NA	NA	NA	NA	NA	NA	NA	NA	NA	NA	NA	NA	NA	NA	NA	NA	NA	NA	NA	NA	NA	4	micro-politan	Standard	Fairmont	Fairmont, WV	<raw>	Marion County	WV	39.5	-80.1	Eastern	11	<raw>	41369	306	135.29	2.12	19466	17585	101400	42489	-80.265124	-79.944952	39.582948	39.3744
404	26571	26571	practices/-LVFY7JTOmYhJODeSa8_	NA	Farmington	US	100 Main St	NA	WV	NA	NA	NA	NA	true	lxrcaswwfbfj	hybrid	NA	39.513979	Primary Care One	-80.249652	NA	Primary Care One	NA	NA	NA	NA	NA	NA	NA	NA	true	NA	true	http://www.primarycareone.com/index.php	d	NA	NA	NA	NA	NA	NA	NA	NA	NA	NA	NA	NA	NA	NA	NA	NA	NA	NA	NA	NA	NA	NA	NA	NA	NA	NA	NA	NA	NA	NA	NA	NA	NA	NA	NA	NA	NA	NA	NA	NA	NA	NA	NA	NA	NA	NA	NA	NA	NA	NA	NA	NA	NA	NA	NA	NA	NA	NA	NA	NA	NA	NA	NA	NA	NA	NA	NA	NA	NA	NA	NA	NA	NA	NA	NA	NA	NA	NA	NA	NA	NA	NA	NA	NA	NA	NA	NA	NA	NA	NA	NA	NA	NA	NA	NA	NA	NA	NA	NA	NA	NA	NA	NA	NA	NA	NA	NA	NA	NA	NA	NA	NA	NA	NA	NA	NA	NA	NA	NA	NA	NA	NA	NA	NA	NA	NA	NA	NA	NA	NA	NA	NA	NA	NA	NA	NA	NA	NA	NA	NA	NA	NA	NA	NA	NA	NA	NA	NA	NA	NA	NA	NA	NA	NA	NA	NA	NA	NA	NA	NA	NA	NA	NA	NA	NA	NA	NA	NA	NA	NA	NA	NA	NA	NA	NA	NA	NA	NA	NA	NA	NA	NA	NA	NA	NA	NA	NA	NA	NA	NA	NA	NA	NA	NA	NA	NA	NA	NA	NA	NA	NA	NA	NA	NA	NA	NA	NA	NA	NA	NA	NA	NA	NA	NA	NA	NA	NA	NA	NA	NA	NA	NA	NA	NA	NA	NA	NA	NA	NA	NA	NA	NA	NA	NA	NA	NA	NA	NA	NA	NA	NA	NA	NA	NA	NA	NA	NA	NA	NA	NA	NA	NA	NA	NA	NA	NA	NA	NA	NA	NA	5	micro-politan	Standard	Farmington	Farmington, WV	<raw>	Marion County	WV	39.51	-80.26	Eastern	3	<raw>	1833	121	15.15	0.09	847	775	71100	34375	-80.32198	-80.201178	39.567468	39.474645
405	27012	27012	practices/-Nl65J-i1tTLYhdp1KSN	13YO+	Clemmons	US	3812 Littlebrook Drive	Suite A	NC	true	Internal medicine and Cardiology practice with a focus on wellness and prevention. Also offering IV vitamin infusion therapies including integrative oncology treatments, and telemedicine services	NA	true	NA	yuurjzfyvbmd	NA	true	36.021131	NA	-80.388302	true	Sophelina Consulting	2023-07-01	MD	David	Kay	open	NA	cardio	445-210-6858	NA	true	true	www.SophelinaHealth.com	d	NA	NA	M-F by appointment	9am-6pm	AGACNP-BC	Staci	Kay	open	NA	im	150	Individual Monthly membership	NA	NA	NA	NA	NA	NA	NA	NA	336-234-4346	NA	NA	https://firebasestorage.googleapis.com/v0/b/dpcmapper.appspot.com/o/GJ5UZndFgvVqYNHkBfoCeSN39KQ2%2Fzwwujeurzb_file?alt=media&token=ac84223d-1b85-42fb-8626-fc6dfacc139e	https://firebasestorage.googleapis.com/v0/b/dpcmapper.appspot.com/o/GJ5UZndFgvVqYNHkBfoCeSN39KQ2%2Fxpxjlufpoy_file?alt=media&token=a277cc24-d50b-40e3-8feb-c0770dae5832	NA	Board-certified Internal Medicine and Cardiology	https://firebasestorage.googleapis.com/v0/b/dpcmapper.appspot.com/o/GJ5UZndFgvVqYNHkBfoCeSN39KQ2%2Fdejxeswxza_file?alt=media&token=28d60522-3dfb-45ae-8d9e-2dca057adf2e	Pricing includes unlimited visits/televisits for cardiology and/or primary care; 20% discount on IV infusions for members of Sophelina Health. Discounts available if paid in advance.	NA	NA	NA	NA	NA	NA	NA	NA	NA	NA	Lab Review	NA	Medical Record Review	NA	NA	NA	NA	NA	NA	NA	NA	NA	https://firebasestorage.googleapis.com/v0/b/dpcmapper.appspot.com/o/GJ5UZndFgvVqYNHkBfoCeSN39KQ2%2Fickhomtcyn_file?alt=media&token=6450af41-364a-4551-8678-d5ff547f8985	NA	NA	NA	NA	NA	NA	NA	NA	NA	NA	NA	NA	NA	NA	NA	NA	true	NA	Board certified in Adult and Gerontology Acute Care	NA	NA	NA	NA	NA	NA	NA	NA	NA	NA	NA	NA	NA	NA	NA	NA	NA	NA	NA	NA	NA	Patient Advocacy	NA	NA	NA	NA	NA	NA	NA	NA	NA	NA	NA	NA	NA	NA	Legal case review (for attorneys	NA	IV infusions	NA	Initial visit fee, non-member	Subsequent visit fee, non-member	2023-12-08T01:44:46.441Z	NA	NA	NA	NA	NA	NA	NA	NA	NA	NA	NA	NA	NA	NA	NA	NA	NA	NA	NA	NA	NA	NA	NA	NA	NA	NA	NA	NA	NA	NA	NA	NA	NA	NA	NA	NA	NA	NA	NA	NA	NA	NA	NA	NA	NA	NA	NA	NA	NA	NA	NA	NA	NA	NA	NA	NA	NA	NA	NA	NA	NA	NA	NA	NA	NA	NA	NA	NA	NA	NA	NA	NA	NA	NA	NA	NA	NA	NA	NA	NA	NA	NA	NA	NA	NA	NA	NA	NA	NA	NA	NA	NA	NA	NA	NA	NA	NA	NA	NA	NA	NA	NA	NA	NA	NA	NA	NA	NA	NA	NA	NA	NA	NA	NA	NA	NA	NA	NA	NA	NA	NA	NA	NA	NA	NA	NA	NA	NA	NA	NA	NA	NA	NA	NA	NA	NA	NA	NA	NA	NA	NA	NA	NA	NA	NA	NA	1	metro-politan	Standard	Clemmons	Clemmons, NC	<raw>	Forsyth County	NC	36.01	-80.37	Eastern	7	<raw>	25461	608	41.89	0.62	10731	9928	204200	74741	-80.46381	-80.276085	36.083427	35.928645
406	27055	27055	practices/-LVFYtjhk-LsKnRx_41S	NA	Yadkinville	US	624 W Main St	NA	NC	true	The average insurance-based visit lasts a mere 7 minutes! Most visits with Dr. Snider will last 30 minutes to an hour in which you will have plenty of time to ask questions, be well informed and feel comfortable with the plan. You will only see Dr. Snider, not a Nurse Practitioner or Physicians Assistant.	NA	true	true	kwzetvprntrm	pure	true	36.134563	Alison Snider, MD	-80.670663	true	Alison Snider, MD	NA	MD	Alison	Snider	NA	https://www.doximity.com/pub/alison-snider-md	fam	(336 849-7895	true	true	true	http://www.asnidermd.com/	d	NA	NA	NA	NA	NA	NA	NA	NA	NA	NA	79	Individual Membership	NA	NA	NA	NA	NA	NA	NA	NA	(336 849-7896	NA	NA	NA	NA	https://firebasestorage.googleapis.com/v0/b/dpcmapper.appspot.com/o/SNtItLVu7NMKGSIo2tntLuLZIJG3%2Fblnnujhehb_file?alt=media&token=1517fb7a-1fe6-4178-b079-de508225533e	NA	NA	We do offer a 10% discount for annual payments.Couple $140/monthFamily (up to 4* $199/month*Each additional child $39/month	NA	NA	NA	NA	NA	NA	NA	NA	NA	NA	NA	NA	NA	NA	NA	NA	NA	NA	NA	NA	NA	NA	NA	NA	NA	NA	NA	NA	NA	NA	NA	NA	NA	NA	NA	NA	NA	NA	NA	NA	NA	NA	NA	NA	NA	NA	NA	NA	NA	NA	NA	NA	NA	NA	NA	NA	NA	NA	NA	NA	NA	NA	NA	NA	NA	NA	NA	NA	NA	NA	NA	NA	NA	NA	NA	NA	NA	NA	NA	NA	NA	NA	NA	NA	NA	NA	NA	NA	NA	NA	NA	NA	NA	NA	NA	NA	NA	NA	NA	NA	NA	NA	NA	NA	NA	NA	NA	NA	NA	NA	NA	NA	NA	NA	NA	NA	NA	NA	NA	NA	NA	NA	NA	NA	NA	NA	NA	NA	NA	NA	NA	NA	NA	NA	NA	NA	NA	NA	NA	NA	NA	NA	NA	NA	NA	NA	NA	NA	NA	NA	NA	NA	NA	NA	NA	NA	NA	NA	NA	NA	NA	NA	NA	NA	NA	NA	NA	NA	NA	NA	NA	NA	NA	NA	NA	NA	NA	NA	NA	NA	NA	NA	NA	NA	NA	NA	NA	NA	NA	NA	NA	NA	NA	NA	NA	NA	NA	NA	NA	NA	NA	NA	NA	NA	NA	NA	NA	NA	NA	NA	NA	NA	NA	NA	NA	NA	NA	NA	NA	NA	NA	NA	NA	NA	NA	NA	NA	NA	NA	NA	NA	2	metro-politan	Standard	Yadkinville	Yadkinville, NC	<raw>	Yadkin County	NC	36.1	-80.6	Eastern	10	<raw>	14200	133	106.9	0.76	6227	5606	134400	43098	-80.780441	-80.496403	36.210515	36.030176
407	27103	27103	practices/-MzXe2rrlPi5eV3OCJdc	13-99	Winston Salem	US	2200 Silas Creek Parkway	6B	NC	true	Where compassionate & holistic care is priority.	true	true	NA	xpfaxqwcjfxq	pure	true	36.069561	Smith’s Primary Care and Wellness, PLLC	-80.274329	true	Smith’s Primary Care and Wellness, PLLC	2022-03-01	NP	Stephanie	Miles	NA	NA	fam	336-999-7009	NA	true	true	www.smithspcw.com	d	NA	true	Mon-Fri	9am-5pm	NA	NA	NA	NA	NA	NA	40	Ages 13-17	65	Ages 18-45	75	Ages 46-64	85	Ages 65+	NA	https://m.facebook.com/smithspcw	336-900-1078	NA	NA	NA	NA	https://firebasestorage.googleapis.com/v0/b/dpcmapper.appspot.com/o/qPYtHnUGM7fE0ORP0xUi4KkVVul1%2Fjfffhnmetq_file?alt=media&token=a6fdee48-0d5a-44bb-8505-23bb909730be	NA	NA	NA	NA	NA	NA	NA	NA	NA	NA	NA	@smithspcw	NA	NA	NA	NA	NA	NA	NA	https://smithspcw.atlas.md/enrollment/index.html?account=2AjSMWWQQpRrbZaRlwQE	NA	NA	NA	NA	NA	NA	NA	NA	NA	NA	NA	NA	NA	NA	NA	NA	NA	NA	NA	NA	NA	NA	true	NA	NA	NA	NA	NA	NA	NA	NA	NA	NA	NA	NA	NA	NA	NA	NA	NA	NA	NA	NA	NA	NA	NA	NA	NA	NA	NA	NA	NA	NA	NA	NA	NA	NA	NA	NA	NA	NA	NA	NA	NA	NA	NA	NA	2022-04-01T01:05:51.205Z	NA	NA	NA	NA	NA	NA	NA	NA	NA	NA	NA	NA	NA	NA	NA	NA	NA	NA	NA	NA	NA	NA	NA	NA	NA	NA	NA	NA	NA	NA	NA	NA	NA	NA	NA	NA	NA	NA	NA	NA	NA	NA	NA	NA	NA	NA	NA	NA	NA	NA	NA	NA	NA	NA	NA	NA	NA	NA	NA	NA	NA	NA	NA	NA	NA	NA	NA	NA	NA	NA	NA	NA	NA	NA	NA	NA	NA	NA	NA	NA	NA	NA	NA	NA	NA	NA	NA	NA	NA	NA	NA	NA	NA	NA	NA	NA	NA	NA	NA	NA	NA	NA	NA	NA	NA	NA	NA	NA	NA	NA	NA	NA	NA	NA	NA	NA	NA	NA	NA	NA	NA	NA	NA	NA	NA	NA	NA	NA	NA	NA	NA	NA	NA	NA	NA	NA	NA	NA	NA	NA	NA	NA	NA	NA	NA	NA	1	metro-politan	Standard	Winston Salem	Winston Salem, NC	<raw>	Forsyth County	NC	36.06	-80.32	Eastern	5	<raw>	33208	1789	18.56	0.11	16906	14937	144800	42289	-80.387027	-80.250753	36.094037	36.016166
408	27103	27103	practices/-NCerXQ3O_BiXG9tngUz	18-100	Winston Salem	US	3410 Healy Drive	Suite 104	NC	true	Harmony Whole Health offers primary care to adults and also offers integrative wellness therapies such as mindfulness-based stress reduction, herb and supplement counseling, electrocranial stimulation for depression/anxiety, and osteopathic manipulative therapy. Dr. Johnson is an osteopathic physician and is board certified in internal medicine.	NA	true	NA	pdynsgbdidjo	pure	true	36.075867	Harmony Whole Health, PLLC	-80.311961	true	Harmony Whole Health	2022-08-22	DO	Shawn	Johnson	open	NA	im	336-999-7125	NA	true	true	https://www.harmonywholehealth.net	d	NA	true	Monday, Thursday, Saturday 9a-5p	9-5	NA	NA	NA	NA	NA	NA	75	Individual Care	120	Couples Care	NA	NA	NA	NA	NA	https://www.facebook.com/HarmonyWholeHealth	336-388-8784	NA	NA	NA	NA	https://firebasestorage.googleapis.com/v0/b/dpcmapper.appspot.com/o/Iwj2Di1g0LeTMpijr2VbqSg3UMf1%2Ftoeovvqcgz_file?alt=media&token=d64e3de8-2e39-41e8-b086-95967d361d9e	Dr. Johnson is a holistic primary care doctor. He has a master's degree in biomedical science as well, and so he knows how to apply evidence-based treatments to your care. He has two dogs which he loves, and his hobbies include building terrariums, and studying about consciousness and spirituality	https://firebasestorage.googleapis.com/v0/b/dpcmapper.appspot.com/o/Iwj2Di1g0LeTMpijr2VbqSg3UMf1%2Fkcafogoifs_file?alt=media&token=1e48e04a-c0f1-4dd5-af5e-3165ab0ca122	NA	NA	NA	Tuesday and Wednesday	9a-1130a	NA	NA	NA	NA	NA	NA	NA	NA	NA	NA	NA	NA	NA	NA	NA	NA	NA	NA	NA	NA	NA	NA	NA	NA	NA	NA	NA	NA	NA	NA	NA	NA	NA	NA	NA	true	NA	NA	NA	NA	NA	NA	NA	NA	NA	NA	NA	NA	NA	NA	NA	NA	NA	NA	NA	NA	NA	NA	NA	NA	NA	NA	NA	NA	NA	NA	NA	NA	NA	NA	NA	NA	NA	NA	NA	NA	NA	NA	NA	NA	2022-09-23T15:01:27.537Z	NA	NA	NA	NA	NA	NA	NA	NA	NA	NA	NA	NA	NA	NA	NA	NA	NA	NA	NA	NA	NA	NA	NA	NA	NA	NA	NA	NA	NA	NA	NA	NA	NA	NA	NA	NA	NA	NA	NA	NA	NA	NA	NA	NA	NA	NA	NA	NA	NA	NA	NA	NA	NA	NA	NA	NA	NA	NA	NA	NA	NA	NA	NA	NA	NA	NA	NA	NA	NA	NA	NA	NA	NA	NA	NA	NA	NA	NA	NA	NA	NA	NA	NA	NA	NA	NA	NA	NA	NA	NA	NA	NA	NA	NA	NA	NA	NA	NA	NA	NA	NA	NA	NA	NA	NA	NA	NA	NA	NA	NA	NA	NA	NA	NA	NA	NA	NA	NA	NA	NA	NA	NA	NA	NA	NA	NA	NA	NA	NA	NA	NA	NA	NA	NA	NA	NA	NA	NA	NA	NA	NA	NA	NA	NA	NA	NA	1	metro-politan	Standard	Winston Salem	Winston Salem, NC	<raw>	Forsyth County	NC	36.06	-80.32	Eastern	5	<raw>	33208	1789	18.56	0.11	16906	14937	144800	42289	-80.387027	-80.250753	36.094037	36.016166
409	27302	27302	practices/-MtIw_gZhxugW-ZNXnxT	8 and up	Mebane	US	302 W. Graham Street	NA	NC	true	Primary care and Functional Medicine. Treatment of Long COVID	NA	true	NA	ifrysngnreyl	pure	true	36.099675	PRN Medical Professionals, PLLC	-79.270551	true	Direct Primary Care Mebane	2022-01-03	DNP	Helen	Tackitt	NA	NA	fam	919-568-0004	NA	true	true	www.DirectPrimaryCareMebane.com	d	50	true	Monday-Friday	8-5	NA	NA	NA	NA	NA	NA	30	Child 8-17	75	Adult 18-64	99	Adult 65+	199	Family (2 adults and 2 children	NA	NA	919-335-9032	NA	NA	NA	NA	https://firebasestorage.googleapis.com/v0/b/dpcmapper.appspot.com/o/7zp5MYx76GPT16BR9jukGuZCb2U2%2Frqyvrmiixb_file?alt=media&token=eba8d412-7e7c-4cee-b99c-17328b90f2cb	NA	NA	Memberships are paid monthly. In addition to the monthly membership fee there is a one time $50.00 enrollment fee	NA	NA	NA	NA	NA	NA	NA	NA	NA	NA	NA	NA	NA	NA	NA	NA	NA	NA	NA	NA	NA	NA	NA	NA	Functional Medicine	NA	NA	NA	NA	115	NA	NA	NA	NA	NA	NA	NA	NA	NA	true	NA	NA	NA	NA	NA	NA	NA	NA	NA	NA	NA	NA	NA	NA	NA	NA	NA	NA	NA	NA	NA	NA	NA	NA	NA	NA	NA	NA	NA	NA	NA	NA	NA	NA	NA	NA	NA	NA	NA	NA	NA	NA	NA	NA	2022-01-13T14:58:19.180Z	NA	NA	NA	NA	NA	NA	NA	true	NA	NA	NA	NA	NA	NA	NA	NA	NA	NA	NA	NA	NA	NA	NA	NA	NA	NA	NA	NA	NA	NA	NA	NA	NA	NA	NA	NA	NA	NA	NA	NA	NA	NA	NA	NA	NA	NA	NA	NA	NA	NA	NA	NA	NA	NA	NA	NA	NA	NA	NA	NA	NA	NA	NA	NA	NA	NA	NA	NA	NA	NA	NA	NA	NA	NA	NA	NA	NA	NA	NA	NA	NA	NA	NA	NA	NA	NA	NA	NA	NA	NA	NA	NA	NA	NA	NA	NA	NA	NA	NA	NA	NA	NA	NA	NA	NA	NA	NA	NA	NA	NA	NA	NA	NA	NA	NA	NA	NA	NA	NA	NA	NA	NA	NA	NA	NA	NA	NA	NA	NA	NA	NA	NA	NA	NA	NA	NA	NA	NA	NA	NA	NA	NA	NA	NA	NA	NA	1	metro-politan	Standard	Mebane	Mebane, NC	<raw>	Alamance County	NC	36.1	-79.3	Eastern	17	<raw>	26412	226	116.76	1.94	11467	10588	162100	53166	-79.351604	-79.183107	36.35156	35.928406
410	27330	27330	practices/-LVFYcwcYCFw7KZgq6b5	NA	Sanford	US	821 Woodland Ave	NA	NC	NA	NA	NA	NA	true	ckdalykzqepy	pure	NA	35.469985	Back to Basics Medical Practice	-79.171189	NA	Back to Basics Medical Practice	NA	MD, ND	Robert	Patterson	NA	NA	fam	919-323-4894	true	NA	true	http://backtobasicsmedical.com/	d	NA	NA	Mon	8am-5pm	NA	NA	NA	NA	NA	NA	NA	NA	NA	NA	NA	NA	NA	NA	NA	NA	919-590-1981	NA	NA	https://firebasestorage.googleapis.com/v0/b/dpcmapper.appspot.com/o/SNtItLVu7NMKGSIo2tntLuLZIJG3%2Fkrosnhpase_file?alt=media&token=a306a658-5ea0-453e-9c99-2d7b6742c290	https://firebasestorage.googleapis.com/v0/b/dpcmapper.appspot.com/o/SNtItLVu7NMKGSIo2tntLuLZIJG3%2Fpwockpepss_file?alt=media&token=539260bf-3a4b-4471-84b0-c02ffee93d4a	https://firebasestorage.googleapis.com/v0/b/dpcmapper.appspot.com/o/SNtItLVu7NMKGSIo2tntLuLZIJG3%2Fsiqbwmzgah_file?alt=media&token=83ca44f4-9132-4579-b476-d3fbfe320101	Dr. Patterson has over 40 years of experience in family practice, 35 years with bioidentical hormone replacement therapy, 15 years in aesthetics, 25 years with functional medicine, and 40 years of experience in nutritional medicine.	https://firebasestorage.googleapis.com/v0/b/dpcmapper.appspot.com/o/SNtItLVu7NMKGSIo2tntLuLZIJG3%2Fotxvfnszfw_file?alt=media&token=b6a6257e-cc01-4e15-a4cc-d4bab866431d	NA	NA	NA	Tues	8am-5pm	Weds	8am-5pm	Thurs	8am-2pm	NA	NA	NA	NA	NA	NA	NA	NA	NA	NA	NA	https://firebasestorage.googleapis.com/v0/b/dpcmapper.appspot.com/o/SNtItLVu7NMKGSIo2tntLuLZIJG3%2Fzyzoifkbcb_file?alt=media&token=2f0e90ae-e29e-4d79-b920-3abe8b5ce38b	NA	https://firebasestorage.googleapis.com/v0/b/dpcmapper.appspot.com/o/SNtItLVu7NMKGSIo2tntLuLZIJG3%2Fcrfbroeiyz_file?alt=media&token=e8f814c3-74ee-4271-b5d6-1e468124130a	NA	NA	NA	NA	NA	NA	NA	NA	NA	NA	NA	NA	NA	NA	NA	NA	NA	NA	NA	NA	NA	NA	NA	NA	NA	NA	NA	NA	NA	NA	NA	NA	NA	NA	NA	NA	NA	NA	NA	https://firebasestorage.googleapis.com/v0/b/dpcmapper.appspot.com/o/SNtItLVu7NMKGSIo2tntLuLZIJG3%2Fyxgtzamvma_file?alt=media&token=f66982f3-d003-4b87-a9d4-d08a1906775c	NA	NA	NA	NA	NA	NA	NA	NA	NA	NA	https://firebasestorage.googleapis.com/v0/b/dpcmapper.appspot.com/o/SNtItLVu7NMKGSIo2tntLuLZIJG3%2Fsqpzuywckh_file?alt=media&token=93fd36a1-bb67-4dfc-b087-68c91721d9a0	NA	NA	NA	NA	NA	NA	NA	NA	NA	NA	NA	NA	NA	NA	NA	NA	NA	NA	NA	NA	NA	NA	NA	https://firebasestorage.googleapis.com/v0/b/dpcmapper.appspot.com/o/SNtItLVu7NMKGSIo2tntLuLZIJG3%2Fhgbafqtllk_file?alt=media&token=e52888d8-aba8-4ab6-9b51-f23012c392f2	NA	NA	NA	NA	NA	NA	NA	NA	NA	NA	NA	NA	NA	NA	NA	NA	NA	NA	NA	NA	NA	NA	NA	NA	NA	NA	NA	NA	NA	NA	NA	NA	NA	NA	NA	NA	NA	NA	NA	NA	NA	NA	NA	NA	NA	NA	NA	NA	NA	NA	NA	NA	NA	NA	NA	NA	NA	NA	NA	NA	NA	NA	NA	NA	NA	NA	NA	NA	NA	NA	NA	NA	NA	NA	NA	NA	NA	NA	NA	NA	NA	NA	NA	NA	NA	NA	NA	NA	NA	NA	NA	NA	NA	NA	NA	NA	NA	NA	NA	NA	NA	NA	NA	NA	NA	NA	NA	NA	NA	NA	NA	NA	NA	NA	NA	NA	NA	NA	NA	NA	NA	NA	NA	NA	NA	NA	NA	NA	NA	NA	NA	NA	NA	NA	4	micro-politan	Standard	Sanford	Sanford, NC	<raw>	Lee County	NC	35.5	-79.2	Eastern	16	<raw>	37947	185	205.53	2.77	15821	14431	135200	45766	-79.430107	-78.959216	35.637647	35.378898
411	27401	27401	practices/-N0fsjfKfwwtnRS8PlIJ	NA	Greensboro	US	411 Parkway Avenue	Suite E1	NC	true	We are a membership model of primary care, offering tremendous value and availability to our patients. We provide primary care, non-surgical orthopedics, and functional medicine services, striving to help our members achieve optimal health.	true	true	NA	vakymbfwdgfq	pure	true	36.086033	Hilts Direct Primary Care, PLLC	-79.795258	true	Hilts Direct Primary Care	2022-09-01	MD	Michael	Hilts	open	NA	fam	3368951112	NA	true	true	https://hiltsdpc.com/	d	NA	true	NA	NA	NA	NA	NA	NA	NA	NA	25	0-19 (with adult	65	20-44	80	45-64	95	65-99	NA	https://www.facebook.com/HiltsDirectPrimaryCare	3368951160	NA	NA	NA	NA	https://firebasestorage.googleapis.com/v0/b/dpcmapper.appspot.com/o/bTVEtUWbc6cSzbqo3RzHIxgHgEC3%2Flscgluaszj_file?alt=media&token=09676408-5bf4-4930-8a78-70ff78e2366c	Dr. Hilts is board-certified in both family medicine and primary care sports medicine, and has extensive training in functional medicine through the Institute for Functional Medicine.	NA	NA	NA	NA	NA	NA	NA	NA	NA	NA	hiltsdirectprimarycare	NA	NA	NA	NA	NA	NA	NA	https://hiltsdpc.com/start	NA	NA	NA	NA	NA	NA	NA	100+	NA	NA	NA	NA	1	NA	NA	NA	NA	NA	NA	NA	NA	NA	true	NA	NA	NA	NA	NA	NA	NA	NA	NA	NA	NA	NA	NA	NA	NA	NA	NA	NA	NA	<iframe frameborder=0 style=width:100%; height=900 src=https://hiltsdpc.atlas.md/enrollment/index.html?account=F5s4bVZbTBXZQ9yXsE3b></iframe>	NA	NA	NA	NA	NA	NA	NA	NA	NA	NA	NA	NA	NA	NA	NA	NA	NA	NA	NA	NA	NA	NA	NA	NA	2022-04-27T16:37:58.785Z	NA	NA	NA	NA	NA	NA	NA	NA	NA	NA	NA	NA	NA	NA	NA	NA	NA	NA	NA	NA	NA	NA	NA	NA	NA	NA	NA	NA	NA	NA	NA	NA	NA	NA	NA	NA	NA	NA	NA	NA	NA	NA	NA	NA	NA	NA	NA	NA	NA	NA	NA	NA	NA	NA	NA	NA	NA	NA	NA	NA	NA	NA	NA	NA	NA	NA	NA	NA	NA	NA	NA	NA	NA	NA	NA	NA	NA	NA	NA	NA	NA	NA	NA	NA	NA	NA	NA	NA	NA	NA	NA	NA	NA	NA	NA	NA	NA	NA	NA	NA	NA	NA	NA	NA	NA	NA	NA	NA	NA	NA	NA	NA	NA	NA	NA	NA	NA	NA	NA	NA	NA	NA	NA	NA	NA	NA	NA	NA	NA	NA	NA	NA	NA	NA	NA	NA	NA	NA	NA	NA	NA	NA	NA	NA	NA	NA	1	metro-politan	Standard	Greensboro	Greensboro, NC	<raw>	Guilford County	NC	36.07	-79.77	Eastern	3	<raw>	21932	3530	6.21	0.03	9340	7927	99600	26460	-79.808742	-79.725834	36.094855	36.046357
412	27407	27407	practices/-MlG9VOF9_iKcmAKmucV	5-95	Greensboro	US	1919	STE A	North Carolina	true	NA	NA	true	NA	czdmluailimv	hybrid	NA	36.041812	Integrity Health for Wellness, PLLC	-79.851562	true	Integrity Health for Wellness	2020-07-15	NA	NA	NA	NA	NA	NA	336-763-0203	NA	true	true	https://integrityhealthforwellness.com/	d	NA	true	NA	NA	NA	NA	NA	NA	NA	NA	60	Monthly Membership	NA	NA	NA	NA	NA	NA	NA	https://www.facebook.com/pg/IntegrityHealth4Wellness/services/	336-203-2092	NA	NA	NA	NA	https://firebasestorage.googleapis.com/v0/b/dpcmapper.appspot.com/o/Gxt1zRvdVqf7DtPqd4S0IuebqPo2%2Ftskqtuuqin_file?alt=media&token=e53077f0-2f95-4269-b5a2-b77c36a31f23	NA	NA	NA	https://twitter.com/IH4Wellness	NA	NA	NA	NA	NA	NA	NA	https://www.instagram.com/integrityhealth4wellness/	180	Annual Physical w/ labs	125	Non-DPC Minor Illness	NA	NA	NA	https://integrityhealthforwellness.akutehealth.com/appointments	NA	NA	NA	NA	NA	NA	NA	NA	NA	NA	NA	NA	NA	NA	NA	NA	NA	NA	NA	NA	NA	NA	true	125	NA	NA	NA	NA	NA	NA	NA	NA	NA	NA	NA	NA	NA	NA	NA	NA	NA	NA	NA	NA	NA	NA	NA	NA	NA	NA	NA	NA	NA	NA	NA	NA	NA	NA	NA	NA	NA	NA	NA	NA	NA	NA	NA	2021-10-05T15:54:38.857Z	NA	NA	NA	NA	NA	NA	NA	NA	NA	NA	NA	NA	NA	NA	NA	NA	NA	NA	NA	NA	NA	NA	NA	NA	NA	NA	NA	NA	NA	NA	NA	NA	NA	NA	NA	NA	NA	NA	NA	NA	NA	NA	NA	NA	NA	NA	NA	NA	NA	NA	NA	NA	NA	NA	NA	NA	NA	NA	NA	NA	NA	NA	NA	NA	NA	NA	NA	NA	NA	NA	NA	NA	NA	NA	NA	NA	NA	NA	NA	NA	NA	NA	NA	NA	NA	NA	NA	NA	NA	NA	NA	NA	NA	NA	NA	NA	NA	NA	NA	NA	NA	NA	NA	NA	NA	NA	NA	NA	NA	NA	NA	NA	NA	NA	NA	NA	NA	NA	NA	NA	NA	NA	NA	NA	NA	NA	NA	NA	NA	NA	NA	NA	NA	NA	NA	NA	NA	NA	NA	NA	NA	NA	NA	NA	NA	NA	1	metro-politan	Standard	Greensboro	Greensboro, NC	<raw>	Guilford County	NC	36.01	-79.87	Eastern	6	<raw>	46242	1526	30.29	0.31	21134	18666	137100	42270	-79.927472	-79.819763	36.0785	35.934019
413	27410	27410	practices/-NpblVmew3QWYnopJTme	10+	Greensboro	US	1321 New Garden Road	NA	NC	true	NA	true	true	NA	axklbzmnmkxi	pure	true	36.104375	NA	-79.888802	true	Triad Direct Primary Care	NA	MD	Alli	Wolfe	NA	NA	fam	336-398-3841	NA	true	true	www.triaddpc.com	d	NA	NA	monday, wednesday thursday. friday as needed	8:00-4:30	NA	NA	NA	NA	NA	NA	30	Ages 10-19	65	Ages 20-44	85	Ages 45-64	100	Ages 65+	NA	NA	336-510-4086	NA	NA	NA	NA	https://firebasestorage.googleapis.com/v0/b/dpcmapper.appspot.com/o/lruXB6rnt9htKRDZxIUCVXJj8902%2Flxcrmjhtsi_file?alt=media&token=277e2e95-9a30-4dfc-9249-972f072f3a2e	NA	NA	NA	NA	NA	NA	NA	NA	NA	NA	NA	NA	NA	NA	NA	NA	NA	NA	NA	https://triaddirectprimarycare.atlas.md/enrollment/index.html?account=A1BUZ80iJtopx8ygFGjZ	NA	NA	NA	NA	NA	NA	NA	NA	NA	NA	NA	NA	NA	NA	NA	NA	NA	NA	NA	NA	NA	NA	true	NA	NA	NA	NA	NA	NA	NA	NA	NA	NA	NA	NA	NA	NA	NA	NA	NA	NA	NA	NA	NA	NA	NA	NA	NA	NA	NA	NA	NA	NA	NA	NA	NA	NA	NA	NA	NA	NA	NA	NA	NA	NA	NA	NA	2024-02-02T03:04:09.678Z	NA	NA	NA	NA	NA	NA	NA	NA	NA	NA	NA	NA	NA	NA	NA	NA	NA	NA	NA	NA	NA	NA	NA	NA	NA	NA	NA	NA	NA	NA	NA	NA	NA	NA	NA	NA	NA	NA	NA	NA	NA	NA	NA	NA	NA	NA	NA	NA	NA	NA	NA	NA	NA	NA	NA	NA	NA	NA	NA	NA	NA	NA	NA	NA	NA	NA	NA	NA	NA	NA	NA	NA	NA	NA	NA	NA	NA	NA	NA	NA	NA	NA	NA	NA	NA	NA	NA	NA	NA	NA	NA	NA	NA	NA	NA	NA	NA	NA	NA	NA	NA	NA	NA	NA	NA	NA	NA	NA	NA	NA	NA	NA	NA	NA	NA	NA	NA	NA	NA	NA	NA	NA	NA	NA	NA	NA	NA	NA	NA	NA	NA	NA	NA	NA	NA	NA	NA	NA	NA	NA	NA	NA	NA	NA	NA	NA	1	metro-politan	Standard	Greensboro	Greensboro, NC	<raw>	Guilford County	NC	36.12	-79.89	Eastern	5	<raw>	52388	1603	32.69	0.96	24971	23406	201600	60097	-79.96063	-79.834794	36.174036	36.044675
414	27455	27455	practices/-LVFXv1rfUiu2gOTa5D6	NA	Greensboro	US	1903 Ashwood Ct	Suite A	NC	NA	NA	NA	NA	true	cmdefflayfox	pure	NA	36.120714	Vitral Family Medicine	-79.83008	NA	Vitral Family Medicine	NA	NA	NA	NA	NA	NA	NA	NA	true	NA	true	http://www.vitralmd.com/	d	NA	NA	NA	NA	NA	NA	NA	NA	NA	NA	NA	NA	NA	NA	NA	NA	NA	NA	NA	NA	NA	NA	NA	NA	NA	NA	NA	NA	NA	NA	true	NA	NA	NA	NA	NA	NA	NA	NA	NA	NA	NA	NA	NA	NA	NA	NA	NA	NA	NA	NA	NA	NA	NA	NA	NA	NA	NA	NA	NA	NA	NA	NA	NA	NA	NA	NA	NA	NA	NA	NA	NA	NA	NA	NA	NA	NA	NA	NA	NA	NA	NA	NA	NA	NA	NA	NA	NA	NA	NA	NA	NA	NA	NA	NA	NA	NA	NA	NA	NA	NA	NA	NA	NA	NA	NA	NA	NA	NA	NA	NA	NA	NA	NA	NA	NA	NA	NA	NA	NA	NA	NA	NA	NA	NA	NA	NA	NA	NA	NA	NA	NA	NA	NA	NA	NA	NA	NA	NA	NA	NA	NA	NA	NA	NA	NA	NA	NA	NA	NA	NA	NA	NA	NA	NA	NA	NA	NA	NA	NA	NA	NA	NA	NA	NA	NA	NA	NA	NA	NA	NA	NA	NA	NA	NA	NA	NA	NA	NA	NA	NA	NA	NA	NA	NA	NA	NA	NA	NA	NA	NA	NA	NA	NA	NA	NA	NA	NA	NA	NA	NA	NA	NA	NA	NA	NA	NA	NA	NA	NA	NA	NA	NA	NA	NA	NA	NA	NA	NA	NA	NA	NA	NA	NA	NA	NA	NA	NA	NA	NA	NA	NA	NA	NA	NA	NA	NA	NA	NA	NA	NA	NA	NA	NA	NA	NA	NA	NA	NA	NA	NA	NA	NA	NA	NA	NA	NA	NA	NA	NA	1	metro-politan	Standard	Greensboro	Greensboro, NC	<raw>	Guilford County	NC	36.18	-79.82	Eastern	6	<raw>	28706	968	29.65	1.59	12833	11934	183800	60818	-79.859632	-79.750603	36.248502	36.116247
415	27501	27501	practices/-MTg-Bpj6VsDLiPCitqp	0-110	Angier	US	Revolution Family Medicine	56 Broad St.	NC	true	Compassionate and thorough primary care for all people ages 0 to 100+.	true	true	NA	bdxginacqgqh	hybrid	true	35.507927	Revolution Family Medicine, PLLC	-78.738992	true	Revolution Family Medicine	2021-03-09	MD	Jes	Sloan	NA	NA	fam	209-265-8805	NA	true	true	www.revolutionfamilymedicine.com	d	50	true	NA	NA	NA	NA	NA	NA	NA	NA	35	Age 0-4	30	Age 5-17	75	Age 18-64	NA	NA	25	https://www.facebook.com/revolutionfamily/	910-500-6191	NA	NA	NA	NA	NA	NA	NA	NA	NA	NA	NA	NA	NA	NA	NA	NA	NA	NA	NA	NA	NA	NA	NA	NA	NA	NA	NA	NA	NA	NA	NA	NA	NA	NA	NA	NA	NA	NA	NA	NA	NA	NA	NA	NA	NA	NA	NA	true	50	NA	NA	NA	NA	NA	NA	NA	NA	NA	NA	NA	NA	NA	NA	NA	NA	NA	NA	NA	NA	NA	NA	NA	NA	NA	NA	NA	NA	NA	NA	NA	NA	NA	NA	NA	NA	NA	NA	NA	NA	NA	NA	NA	2021-02-16T18:01:09.915Z	NA	NA	NA	NA	NA	NA	NA	NA	NA	NA	NA	NA	NA	NA	NA	NA	NA	NA	NA	NA	NA	NA	NA	NA	NA	NA	NA	NA	NA	NA	NA	NA	NA	NA	NA	NA	NA	NA	NA	NA	NA	NA	NA	NA	NA	NA	NA	NA	NA	NA	NA	NA	NA	NA	NA	NA	NA	NA	NA	NA	NA	NA	NA	NA	NA	NA	NA	NA	NA	NA	NA	NA	NA	NA	NA	NA	NA	NA	NA	NA	NA	NA	NA	NA	NA	NA	NA	NA	NA	NA	NA	NA	NA	NA	NA	NA	NA	NA	NA	NA	NA	NA	NA	NA	NA	NA	NA	NA	NA	NA	NA	NA	NA	NA	NA	NA	NA	NA	NA	NA	NA	NA	NA	NA	NA	NA	NA	NA	NA	NA	NA	NA	NA	NA	NA	NA	NA	NA	NA	NA	NA	NA	NA	NA	NA	NA	1	metro-politan	Standard	Angier	Angier, NC	<raw>	Harnett County	NC	35.5	-78.7	Eastern	9	<raw>	17571	287	61.16	0.53	7091	6475	141300	43289	-78.810479	-78.54119	35.54528	35.425268
416	27502	27502	practices/-LVFWMW7cdxKw-pDNRiz	all ages	Apex	US	1011 Pemberton Hill Rd	Ste. #204	NC	true	NA	true	true	true	ffjzjiwoxdyk	pure	true	35.745825	Olical Health, PLLC	-78.872176	true	Olical Health, PLLC	2018-01-01	DO	Tammi	Waters	open	https://www.doximity.com/pub/tammi-waters-do	fam	9197271850	true	true	true	http://www.olicalhealth.com	d	75	true	M-F	by appointment only	NA	NA	NA	NA	NA	NA	75	1 person	125	2 people, same family	50	each additional family member ages 0-5	25	each additional family member ages 6+	NA	https://www.facebook.com/olicalhealth	9197271851	NA	NA	NA	NA	https://firebasestorage.googleapis.com/v0/b/dpcmapper.appspot.com/o/JQjCMZipzMMP76GBxiGqyVgDob13%2Fkjwtflohyd_file?alt=media&token=7d13c75a-5e3c-457a-942c-cc903dbecb96	NA	https://firebasestorage.googleapis.com/v0/b/dpcmapper.appspot.com/o/JQjCMZipzMMP76GBxiGqyVgDob13%2Fkwptgbpjop_file?alt=media&token=b548cd8a-6439-4e5b-bec9-76eca01c56ef	NA	NA	NA	NA	NA	NA	NA	NA	NA	NA	30	Suturing/lacerations	NA	NA	NA	NA	NA	NA	NA	NA	NA	NA	NA	NA	NA	NA	NA	NA	NA	NA	NA	NA	NA	NA	NA	NA	NA	NA	NA	NA	NA	NA	NA	NA	NA	NA	NA	NA	NA	NA	NA	NA	NA	NA	NA	NA	NA	NA	NA	NA	NA	NA	NA	NA	NA	NA	NA	NA	NA	NA	NA	NA	NA	NA	NA	NA	NA	NA	NA	NA	NA	NA	NA	NA	NA	NA	NA	NA	NA	NA	NA	NA	NA	NA	NA	NA	NA	NA	NA	NA	NA	NA	NA	NA	NA	NA	NA	NA	NA	NA	NA	NA	NA	NA	NA	NA	NA	NA	NA	NA	NA	NA	NA	NA	NA	NA	NA	NA	NA	NA	NA	NA	NA	NA	NA	NA	NA	NA	NA	NA	NA	NA	NA	NA	NA	NA	NA	NA	NA	NA	NA	NA	NA	NA	NA	NA	NA	NA	NA	NA	NA	NA	NA	NA	NA	NA	NA	NA	NA	NA	NA	NA	NA	NA	NA	NA	NA	NA	NA	NA	NA	NA	NA	NA	NA	NA	NA	NA	NA	NA	NA	NA	NA	NA	NA	NA	NA	NA	NA	NA	NA	NA	NA	NA	NA	NA	NA	NA	NA	NA	NA	NA	NA	NA	NA	NA	NA	NA	NA	NA	NA	NA	NA	NA	NA	NA	NA	NA	NA	NA	NA	NA	1	metro-politan	Standard	Apex	Apex, NC	<raw>	Wake County	NC	35.7	-78.9	Eastern	7	<raw>	30831	1088	28.33	2.33	11175	10657	262700	95816	-79.032724	-78.813493	35.749932	35.679198
417	27510	27510	practices/-LVFWyjesnrBVCQkpmka	0-49 year	Carrboro	US	127 Fidelity St	NA	NC	true	NA	NA	NA	true	dnwvvfmncloh	pure	true	35.91157	Unorthodoc	-79.081673	true	Unorthodoc	2015-07-01	MD	Cory	Annis	open	NA	medpeds	919-914-9611	true	NA	true	http://unorthodoc.com/	d	NA	true	NA	NA	MD	Amy Jane	Nayo	NA	NA	fam	75	Age 19-64	50	Age 0-18	95	Age 65+	NA	NA	10	https://www.facebook.com/search/top?q=unorthodoc	919-999-4994	NA	NA	NA	NA	NA	NA	NA	NA	NA	NA	NA	NA	NA	NA	NA	NA	NA	NA	NA	NA	NA	NA	NA	NA	NA	NA	NA	NA	NA	NA	NA	NA	NA	NA	NA	NA	NA	NA	NA	NA	NA	NA	NA	NA	NA	NA	NA	true	NA	NA	NA	NA	NA	NA	NA	NA	NA	NA	NA	NA	NA	NA	NA	NA	NA	NA	NA	NA	NA	NA	NA	NA	NA	NA	NA	NA	NA	NA	NA	NA	NA	NA	NA	NA	NA	NA	NA	NA	NA	NA	NA	NA	NA	NA	NA	NA	NA	NA	NA	NA	NA	NA	NA	NA	NA	NA	NA	NA	NA	NA	NA	NA	NA	NA	NA	NA	NA	NA	NA	NA	NA	NA	NA	NA	NA	NA	NA	NA	NA	NA	NA	NA	NA	NA	NA	NA	NA	NA	NA	NA	NA	NA	NA	NA	NA	NA	NA	NA	NA	NA	NA	NA	NA	NA	NA	NA	NA	NA	NA	NA	NA	NA	NA	NA	NA	NA	NA	NA	NA	NA	NA	NA	NA	NA	NA	NA	NA	NA	NA	NA	NA	NA	NA	NA	NA	NA	NA	NA	NA	NA	NA	NA	NA	NA	NA	NA	NA	NA	NA	NA	NA	NA	NA	NA	NA	NA	NA	NA	NA	NA	NA	NA	NA	NA	NA	NA	NA	NA	NA	NA	NA	NA	NA	NA	NA	NA	NA	NA	NA	NA	NA	NA	NA	NA	NA	NA	NA	NA	NA	1	metro-politan	Standard	Carrboro	Carrboro, NC	<raw>	Orange County	NC	35.91	-79.08	Eastern	2	<raw>	14644	3911	3.74	0.01	7571	7024	285600	40658	-79.10072	-79.063871	35.947214	35.889968
418	27511	27511	practices/-LokmZBAzIpLDORY0EUu	5-100	Cary	US	1148 Executive Circle	Unit #3	NC	true	1148 Executive Circle, Unit 3	NA	true	NA	nuphjgdxopyk	pure	true	35.765703	NA	-78.781417	true	NC Medical Weight Loss & Direct Primary Care	2019-10-01	DO	Andy	Phung	open	NA	fam	919-729-9431	NA	true	true	www.drandyphung.com	d	100	NA	Monday - Friday	9 AM -5 PM	NA	NA	NA	NA	NA	NA	99	Individual Adult	NA	NA	NA	NA	NA	NA	NA	https://www.facebook.com/drandyphung/	919-230-9755	www.drandyphung.com	Office Address	https://firebasestorage.googleapis.com/v0/b/dpcmapper.appspot.com/o/v03exF1bCJSQiAMJRYWtRz8cbSw2%2Fmqmpjwiwqx_file?alt=media&token=9bd7bc21-759d-42c8-ac60-8eaa570cbf01	NA	https://firebasestorage.googleapis.com/v0/b/dpcmapper.appspot.com/o/v03exF1bCJSQiAMJRYWtRz8cbSw2%2Fcjysatbedk_file?alt=media&token=9a3a63c5-9db0-4050-b5d0-8dfd13476500	We have an epidemic explosion of dietary related diseases ranging from diabetes, hypertension, cholesterol dysfunction, mental health conditions, and more. Our clinics on lifestyle intervention to stop, prevent, and reverse metabolic diseases.	https://firebasestorage.googleapis.com/v0/b/dpcmapper.appspot.com/o/v03exF1bCJSQiAMJRYWtRz8cbSw2%2Fxifwrypogj_file?alt=media&token=912f5fb4-93ba-4b53-b38c-d21a87b953be	Family pricing available ranging from $125 to $175 per month. Direct Primary Care Option or Intensive Medical Weight Loss	@drandyphung	NA	NA	NA	NA	NA	NA	NA	NA	NA	NA	NA	NA	NA	NA	NA	https://drandyphung.com/contact/	NA	NA	NA	NA	NA	NA	NA	NA	NA	NA	NA	NA	NA	NA	NA	NA	NA	NA	NA	NA	NA	NA	NA	NA	NA	NA	NA	NA	NA	NA	NA	NA	NA	NA	NA	NA	NA	NA	NA	NA	NA	NA	NA	NA	NA	NA	NA	NA	NA	NA	NA	NA	NA	NA	NA	NA	NA	NA	NA	NA	NA	NA	NA	NA	NA	NA	NA	2019-09-14T17:20:23.651Z	NA	NA	NA	NA	NA	NA	NA	NA	NA	NA	NA	NA	NA	NA	NA	NA	NA	NA	NA	NA	NA	NA	NA	NA	NA	NA	NA	NA	NA	NA	NA	NA	NA	NA	NA	NA	NA	NA	NA	NA	NA	NA	NA	NA	NA	NA	NA	NA	NA	NA	NA	NA	NA	NA	NA	NA	NA	NA	NA	NA	NA	NA	NA	NA	NA	NA	NA	NA	NA	NA	NA	NA	NA	NA	NA	NA	NA	NA	NA	NA	NA	NA	NA	NA	NA	NA	NA	NA	NA	NA	NA	NA	NA	NA	NA	NA	NA	NA	NA	NA	NA	NA	NA	NA	NA	NA	NA	NA	NA	NA	NA	NA	NA	NA	NA	NA	NA	NA	NA	NA	NA	NA	NA	NA	NA	NA	NA	NA	NA	NA	NA	NA	NA	NA	NA	NA	NA	NA	NA	NA	NA	NA	NA	NA	NA	NA	1	metro-politan	Standard	Cary	Cary, NC	<raw>	Wake County	NC	35.76	-78.78	Eastern	3	<raw>	32029	2733	11.72	0.22	13926	13082	207200	67310	-78.828767	-78.739174	35.792755	35.726217
419	27513	27513	practices/-LVFYZ3VR-WieqM7PoUl	NA	Cary	US	3750 NW Cary Pkwy	Ste. 11	NC	NA	NA	NA	NA	true	peyokdaomars	pure	NA	35.794303	Essential Health & Wellness	-78.818754	NA	Essential Health & Wellness	NA	NA	NA	NA	NA	NA	NA	NA	true	NA	true	http://www.ehwell.com/	d	NA	NA	NA	NA	NA	NA	NA	NA	NA	NA	NA	NA	NA	NA	NA	NA	NA	NA	NA	NA	NA	NA	NA	NA	NA	NA	NA	NA	NA	NA	NA	NA	NA	NA	NA	NA	NA	NA	NA	NA	NA	NA	NA	NA	NA	NA	NA	NA	NA	NA	NA	NA	NA	NA	NA	NA	NA	NA	NA	NA	NA	NA	NA	NA	NA	NA	NA	NA	NA	NA	NA	NA	NA	NA	NA	NA	NA	NA	NA	NA	NA	NA	NA	NA	NA	NA	NA	NA	NA	NA	NA	NA	NA	NA	NA	NA	NA	NA	NA	NA	NA	NA	NA	NA	NA	NA	NA	NA	NA	NA	NA	NA	NA	NA	NA	NA	NA	NA	NA	NA	NA	NA	NA	NA	NA	NA	NA	NA	NA	NA	NA	NA	NA	NA	NA	NA	NA	NA	NA	NA	NA	NA	NA	NA	NA	NA	NA	NA	NA	NA	NA	NA	NA	NA	NA	NA	NA	NA	NA	NA	NA	NA	NA	NA	NA	NA	NA	NA	NA	NA	NA	NA	NA	NA	NA	NA	NA	NA	NA	NA	NA	NA	NA	NA	NA	NA	NA	NA	NA	NA	NA	NA	NA	NA	NA	NA	NA	NA	NA	NA	NA	NA	NA	NA	NA	NA	NA	NA	NA	NA	NA	NA	NA	NA	NA	NA	NA	NA	NA	NA	NA	NA	NA	NA	NA	NA	NA	NA	NA	NA	NA	NA	NA	NA	NA	NA	NA	NA	NA	NA	NA	NA	NA	NA	NA	NA	NA	NA	NA	NA	NA	NA	NA	NA	NA	NA	NA	NA	NA	NA	1	metro-politan	Standard	Cary	Cary, NC	<raw>	Wake County	NC	35.8	-78.8	Eastern	4	<raw>	40755	2578	15.81	0.42	17067	16228	267600	85546	-78.848783	-78.754143	35.845369	35.758814
420	27513	27513	practices/-LVFXRa2bpI5UDKAJjDg	NA	Cary	US	1003 High House Rd	Ste. 103	NC	true	NA	NA	true	true	illohzmznpuv	pure	true	35.789629	Grewal Center for Body and Mind	-78.830335	true	Grewal Center for Body and Mind	NA	MD	Harkiran	Grewal	open	NA	fam	9195649765	true	true	true	https://grewalcenter.com/direct-primary-care/	d	NA	true	NA	NA	NA	NA	NA	NA	NA	NA	NA	NA	NA	NA	NA	NA	NA	NA	NA	NA	NA	NA	NA	NA	NA	NA	NA	NA	NA	NA	true	NA	NA	NA	NA	NA	NA	NA	NA	NA	NA	NA	NA	NA	NA	NA	NA	NA	NA	NA	NA	NA	NA	NA	NA	NA	NA	NA	NA	NA	NA	NA	NA	NA	NA	NA	NA	NA	NA	NA	NA	NA	NA	NA	NA	NA	NA	NA	NA	NA	NA	NA	NA	NA	NA	NA	NA	NA	NA	NA	NA	NA	NA	NA	NA	NA	NA	NA	NA	NA	NA	NA	NA	NA	NA	NA	NA	NA	NA	NA	NA	NA	NA	NA	NA	NA	NA	NA	NA	NA	NA	NA	NA	NA	NA	NA	NA	NA	NA	NA	NA	NA	NA	NA	NA	NA	NA	NA	NA	NA	NA	NA	NA	NA	NA	NA	NA	NA	NA	NA	NA	NA	NA	NA	NA	NA	NA	NA	NA	NA	NA	NA	NA	NA	NA	NA	NA	NA	NA	NA	NA	NA	NA	NA	NA	NA	NA	NA	NA	NA	NA	NA	NA	NA	NA	NA	NA	NA	NA	NA	NA	NA	NA	NA	NA	NA	NA	NA	NA	NA	NA	NA	NA	NA	NA	NA	NA	NA	NA	NA	NA	NA	NA	NA	NA	NA	NA	NA	NA	NA	NA	NA	NA	NA	NA	NA	NA	NA	NA	NA	NA	NA	NA	NA	NA	NA	NA	NA	NA	NA	NA	NA	NA	NA	NA	NA	NA	NA	NA	NA	NA	NA	NA	NA	NA	NA	NA	NA	NA	NA	1	metro-politan	Standard	Cary	Cary, NC	<raw>	Wake County	NC	35.8	-78.8	Eastern	4	<raw>	40755	2578	15.81	0.42	17067	16228	267600	85546	-78.848783	-78.754143	35.845369	35.758814
421	27514	27514	practices/-Np_GyW0WnEfs6kR1L-h	0 - 22	Chapel Hill	US	901 Willow Drive	Suite 6	North Carolina	true	NA	NA	true	NA	dxuujmsiabwc	pure	true	35.929722	Wayfaring Pediatrics, PLLC	-79.029064	true	Wayfaring Pediatrics	2023-10-02	MD, JD	Joseph	Vukin	NA	NA	ped	984-230-4382	NA	NA	true	www.wayfaringpediatrics.com	d	100	true	Mon - Fri	9 am - 5 pm	NA	NA	NA	NA	NA	NA	150	Birth to 2 years	125	2-5 years	100	5-18 years	75	18-22 years	NA	https://www.facebook.com/people/Wayfaring-Pediatrics/61552111410617/	919-335-9001	NA	NA	NA	NA	https://firebasestorage.googleapis.com/v0/b/dpcmapper.appspot.com/o/4xZuad8Twlf26liglju0sITGQur1%2Fofkkwpwwvh_file?alt=media&token=295b4688-f167-4602-a0c5-fe4e7820106d	NA	NA	NA	NA	NA	NA	NA	NA	NA	NA	NA	https://www.instagram.com/wayfaring_pediatrics/	NA	NA	NA	NA	NA	NA	NA	NA	NA	NA	NA	NA	NA	NA	NA	NA	NA	NA	NA	NA	NA	NA	NA	NA	NA	NA	NA	NA	NA	NA	true	NA	NA	NA	NA	NA	NA	NA	NA	NA	NA	NA	NA	NA	NA	NA	NA	NA	NA	NA	NA	NA	NA	NA	NA	NA	NA	NA	NA	NA	NA	NA	NA	NA	NA	NA	NA	NA	NA	NA	NA	NA	NA	NA	NA	2024-02-01T15:27:07.857Z	NA	NA	NA	NA	NA	NA	NA	NA	NA	NA	NA	NA	NA	NA	NA	NA	NA	NA	NA	NA	NA	NA	NA	NA	NA	NA	NA	NA	NA	NA	NA	NA	NA	NA	NA	NA	NA	NA	NA	NA	NA	NA	NA	NA	NA	NA	NA	NA	NA	NA	NA	NA	NA	NA	NA	NA	NA	NA	NA	NA	NA	NA	NA	NA	NA	NA	NA	NA	NA	NA	NA	NA	NA	NA	NA	NA	NA	NA	NA	NA	NA	NA	NA	NA	NA	NA	NA	NA	NA	NA	NA	NA	NA	NA	NA	NA	NA	NA	NA	NA	NA	NA	NA	NA	NA	NA	NA	NA	NA	NA	NA	NA	NA	NA	NA	NA	NA	NA	NA	NA	NA	NA	NA	NA	NA	NA	NA	NA	NA	NA	NA	NA	NA	NA	NA	NA	NA	NA	NA	NA	NA	NA	NA	NA	NA	NA	1	metro-politan	Standard	Chapel Hill	Chapel Hill, NC	<raw>	Orange County	NC	35.97	-79.04	Eastern	6	<raw>	32110	1653	19.43	0.17	11631	10751	391400	56333	-79.08077	-79.001256	36.040617	35.893462
422	27517	27517	practices/-MS3JInTqQwd0CTv4WX_	18-65	Chapel Hill	US	11312 US Hwy 15-501 N	#106	NC	true	Primus Internal Medicine is a direct-pay subscription-based internal medicine practice. Because we do not submit insurance claims or participate in Medicare, we have the freedom to concentrate on our patients' health with far fewer restrictions. We use electronic medical records appropriately and never let technology interfere with our patients' needs. We truly CAN put our patients first.	NA	true	NA	yololhftatdw	NA	NA	35.844895	NA	-79.08913	NA	Primus Internal Medicine	2016-10-17	MD	Todd	Granger	NA	NA	im	(919 533-4686	NA	NA	true	https://www.primusinternalmedicine.com/	d	NA	true	Monday, Tuesday, Thursday	8:00AM to 4:30PM	NA	NA	NA	NA	NA	NA	NA	Subscription (annual fee	NA	Subscription (monthly fee	NA	NA	NA	NA	NA	NA	(919 942-2700	NA	NA	NA	NA	NA	NA	NA	NA	NA	NA	Wednesday, Friday	8:00AM to 12:00N	NA	NA	NA	NA	NA	NA	NA	NA	NA	NA	NA	NA	NA	NA	NA	NA	NA	NA	NA	NA	NA	NA	NA	NA	NA	NA	NA	NA	NA	NA	NA	NA	NA	NA	NA	true	NA	NA	NA	NA	NA	NA	NA	NA	NA	NA	NA	NA	NA	NA	NA	NA	NA	NA	NA	NA	NA	NA	NA	NA	NA	NA	NA	NA	NA	NA	NA	NA	NA	NA	NA	NA	NA	NA	NA	NA	NA	NA	NA	NA	2021-01-27T14:48:30.339Z	NA	NA	NA	NA	NA	NA	NA	NA	NA	NA	NA	NA	NA	NA	NA	NA	NA	NA	NA	NA	NA	NA	NA	NA	NA	NA	NA	NA	NA	NA	NA	NA	NA	NA	NA	NA	NA	NA	NA	NA	NA	NA	NA	NA	NA	NA	NA	NA	NA	NA	NA	NA	NA	NA	NA	NA	NA	NA	NA	NA	NA	NA	NA	NA	NA	NA	NA	NA	NA	NA	NA	NA	NA	NA	NA	NA	NA	NA	NA	NA	NA	NA	NA	NA	NA	NA	NA	NA	NA	NA	NA	NA	NA	NA	NA	NA	NA	NA	NA	NA	NA	NA	NA	NA	NA	NA	NA	NA	NA	NA	NA	NA	NA	NA	NA	NA	NA	NA	NA	NA	NA	NA	NA	NA	NA	NA	NA	NA	NA	NA	NA	NA	NA	NA	NA	NA	NA	NA	NA	NA	NA	NA	NA	NA	NA	NA	1	metro-politan	Standard	Chapel Hill	Chapel Hill, NC	<raw>	Orange County	NC	35.8	-79	Eastern	10	<raw>	23346	508	45.97	5.78	11279	10299	375600	86540	-79.090797	-78.960386	35.949549	35.738894
423	27518	27518	practices/-MGhx5sZ1E88qAGhyowq	5 years and older	Cary	US	515 Keisler Drive	Suite 102	NC	true	NA	true	true	NA	jutytzdistmg	pure	true	35.742203	Freedom2Care DPC, PLLC	-78.776702	true	Freedom2Care DPC	2020-09-01	MD	BouaSy	Huneycutt	open	https://www.freedom2caredpc.com/about/	medpeds	(984 200-9001	NA	NA	true	https://www.freedom2caredpc.com/	d	NA	true	Monday-Thursday	9 am - 5 pm	NA	NA	NA	NA	NA	NA	40	Children ages 5 - 18 without adult membership	25	Children ages 5 - 18 with adult membership	65	Adults ages 19 to 44	85	Adults ages 45 to 64	NA	https://www.facebook.com/freedom2caredpc	(984 200-5352	NA	NA	NA	NA	https://firebasestorage.googleapis.com/v0/b/dpcmapper.appspot.com/o/ScNcxjdTqdNQRkPEWjHbdTe4BFp1%2Fczqjcgiuzr_file?alt=media&token=0f86439b-bfa0-4c97-8f2b-757a8820e7cf	Dr. Huneycutt is a board-certified physician in Internal medicine and Pediatrics and enjoys caring for patients of all ages.	https://firebasestorage.googleapis.com/v0/b/dpcmapper.appspot.com/o/ScNcxjdTqdNQRkPEWjHbdTe4BFp1%2Fejaerdfymc_file?alt=media&token=e4f1fb0e-dc33-4d58-9347-d38b2bf9e690	Enrollment Fee: $50/individual, $75/Couple, $100/family	NA	NA	Friday	9 am - 12 pm	NA	NA	NA	NA	NA	NA	NA	NA	NA	NA	NA	NA	https://www.freedom2caredpc.com/sign-up/	NA	NA	NA	NA	NA	NA	NA	Adults ages 65 and older	NA	NA	NA	NA	95	NA	100	Home visits	NA	NA	NA	NA	NA	NA	true	NA	NA	NA	NA	NA	NA	NA	NA	NA	NA	NA	NA	NA	NA	NA	NA	NA	NA	NA	https://www.freedom2caredpc.com/atlas-md-enrollment/	NA	NA	NA	NA	NA	NA	NA	NA	NA	NA	NA	NA	NA	NA	NA	NA	NA	NA	NA	NA	NA	NA	NA	NA	2020-09-08T13:42:50.689Z	NA	NA	NA	NA	NA	NA	NA	NA	NA	NA	NA	NA	NA	NA	NA	NA	NA	NA	NA	NA	NA	NA	NA	NA	NA	NA	NA	NA	NA	NA	NA	NA	NA	NA	NA	NA	NA	NA	NA	NA	NA	NA	NA	NA	NA	NA	NA	NA	NA	NA	NA	NA	NA	NA	NA	NA	NA	NA	NA	NA	NA	NA	NA	NA	NA	NA	NA	NA	NA	NA	NA	NA	NA	NA	NA	NA	NA	NA	NA	NA	NA	NA	NA	NA	NA	NA	NA	NA	NA	NA	NA	NA	NA	NA	NA	NA	NA	NA	NA	NA	NA	NA	NA	NA	NA	NA	NA	NA	NA	NA	NA	NA	NA	NA	NA	NA	NA	NA	NA	NA	NA	NA	NA	NA	NA	NA	NA	NA	NA	NA	NA	NA	NA	NA	NA	NA	NA	NA	NA	NA	NA	NA	NA	NA	NA	NA	1	metro-politan	Standard	Cary	Cary, NC	<raw>	Wake County	NC	35.73	-78.77	Eastern	3	<raw>	19630	2040	9.62	0.17	8315	7705	365800	102038	-78.81389	-78.728944	35.766504	35.688297
424	27518	27518	practices/-NY_4w6sYv6EL0vv9-c3	0-100	Cary	US	455 Swiftside Dr #105	NA	NC	true	Family Medicine, Breastfeeding Medicine, & Postpartum Care	NA	true	NA	syahjhfktbyw	pure	NA	35.746622	Sage MD, PLLC	-78.736188	true	Sage MD, PLLC	NA	MD, MPH, IBCLC	Ashley	Wofford Leong	open	NA	fam	919-335-8203	NA	NA	true	www.sage.md	d	NA	true	Mon-Fri	9-5	NA	NA	NA	NA	NA	NA	100	1 family member	180	2 family members	240	3 family members	260	4 family members	NA	https://www.facebook.com/DrSageMD	510-256-7893	NA	NA	https://firebasestorage.googleapis.com/v0/b/dpcmapper.appspot.com/o/OwkdreMxz3PWPlEsTpR7dhPvcsG3%2Fwbypimfjdk_file?alt=media&token=b2f3a004-9702-4895-b98c-9c393790815c	NA	NA	NA	https://firebasestorage.googleapis.com/v0/b/dpcmapper.appspot.com/o/OwkdreMxz3PWPlEsTpR7dhPvcsG3%2Fbihnxovnmg_file?alt=media&token=72558da5-367d-4b53-9511-22eff5d42f0f	NA	@DrSageMD	NA	NA	NA	NA	NA	NA	NA	@drsagemd	NA	Consultations for Breastfeeding/Postpartum Concerns - Initial	NA	Consultation for Breastfeeding/Postpartum Concerns - Follow Up	NA	NA	NA	NA	NA	NA	NA	NA	NA	NA	NA	Family maximum	NA	NA	NA	NA	300	NA	100	Enrollment fee - individual	NA	NA	NA	NA	NA	NA	true	NA	NA	NA	NA	NA	NA	NA	NA	NA	NA	NA	NA	NA	NA	NA	NA	NA	NA	NA	NA	NA	NA	NA	3-month Postpartum Package for Mom & Baby	NA	150	Enrollment fee - family	NA	NA	NA	NA	NA	NA	NA	NA	NA	NA	NA	NA	NA	NA	NA	NA	NA	2023-06-22T21:51:59.746Z	NA	NA	NA	NA	NA	NA	NA	NA	NA	NA	NA	NA	NA	NA	NA	NA	NA	NA	NA	NA	NA	NA	NA	NA	NA	NA	NA	NA	NA	NA	NA	NA	NA	NA	NA	NA	NA	NA	NA	NA	NA	NA	NA	NA	NA	NA	NA	NA	NA	NA	NA	NA	NA	NA	NA	NA	NA	NA	NA	NA	NA	NA	NA	NA	NA	NA	NA	NA	NA	NA	NA	NA	NA	NA	NA	NA	NA	NA	NA	NA	NA	NA	NA	NA	NA	NA	NA	NA	NA	NA	NA	NA	NA	NA	NA	NA	NA	NA	NA	NA	NA	NA	NA	NA	NA	NA	NA	NA	NA	NA	NA	NA	NA	NA	NA	NA	NA	NA	NA	NA	NA	NA	NA	NA	NA	NA	NA	NA	NA	NA	NA	NA	NA	NA	NA	NA	NA	NA	NA	NA	NA	NA	NA	NA	NA	NA	1	metro-politan	Standard	Cary	Cary, NC	<raw>	Wake County	NC	35.73	-78.77	Eastern	3	<raw>	19630	2040	9.62	0.17	8315	7705	365800	102038	-78.81389	-78.728944	35.766504	35.688297
425	27518	27518	practices/-LY2hKw9bmg-MmOyZnu7	5 and up	Cary	US	200 Keisler Drive	Suite B	NC	true	200 Keisler Drive, suite B. Cary, NC 27518	true	true	NA	qedpvkexagpc	pure	true	35.740713	NA	-78.778975	true	Karrenbauer Integrative Family Medicine, PLLC	2018-11-01	DO	Camtu	Karrenbauer	NA	NA	fam	984-205-3808	NA	true	true	www.kimctr.com	d	NA	NA	Mon - Fri	8 am - 4 pm	NA	NA	NA	NA	NA	NA	NA	NA	NA	NA	NA	NA	NA	NA	NA	NA	919-377-2404	NA	NA	NA	NA	https://firebasestorage.googleapis.com/v0/b/dpcmapper.appspot.com/o/SNtItLVu7NMKGSIo2tntLuLZIJG3%2Fojenthhlmk_file?alt=media&token=d2d135e2-a85c-4061-9511-0eba04bae88c	NA	https://firebasestorage.googleapis.com/v0/b/dpcmapper.appspot.com/o/SNtItLVu7NMKGSIo2tntLuLZIJG3%2Fphhpyhdnoj_file?alt=media&token=7b6f8074-5c7a-44b5-899b-c3f4ad87779b	NA	NA	NA	NA	NA	NA	NA	NA	NA	NA	NA	NA	NA	NA	NA	NA	NA	NA	NA	NA	NA	NA	NA	NA	NA	NA	NA	NA	NA	NA	NA	NA	NA	NA	NA	NA	NA	NA	NA	NA	NA	NA	NA	NA	NA	NA	NA	NA	NA	NA	NA	NA	NA	NA	NA	NA	NA	NA	NA	NA	NA	NA	NA	NA	NA	NA	NA	NA	NA	NA	NA	NA	NA	NA	NA	NA	NA	NA	NA	NA	NA	NA	NA	NA	NA	NA	NA	NA	NA	NA	NA	NA	NA	NA	NA	NA	NA	NA	NA	NA	NA	NA	NA	NA	NA	NA	NA	NA	NA	NA	NA	NA	NA	NA	NA	NA	NA	NA	NA	NA	NA	NA	NA	NA	NA	NA	NA	NA	NA	NA	NA	NA	NA	NA	NA	NA	NA	NA	NA	NA	NA	NA	NA	NA	NA	NA	NA	NA	NA	NA	NA	NA	NA	NA	NA	NA	NA	NA	NA	NA	NA	NA	NA	NA	NA	NA	NA	NA	NA	NA	NA	NA	NA	NA	NA	NA	NA	NA	NA	NA	NA	NA	NA	NA	NA	NA	NA	NA	NA	NA	NA	NA	NA	NA	NA	NA	NA	NA	NA	NA	NA	NA	NA	NA	NA	NA	NA	NA	NA	NA	NA	NA	NA	NA	NA	NA	NA	NA	NA	NA	NA	NA	NA	NA	NA	NA	NA	NA	NA	NA	NA	NA	1	metro-politan	Standard	Cary	Cary, NC	<raw>	Wake County	NC	35.73	-78.77	Eastern	3	<raw>	19630	2040	9.62	0.17	8315	7705	365800	102038	-78.81389	-78.728944	35.766504	35.688297
426	27536	27536	practices/-M_2P6L272yKdIkPqelA	0-110	Henderson	US	123 Horner St	NA	NC	true	NA	true	true	NA	qmnlwzxqbxcn	pure	true	36.325132	Sunflower Direct Primary Care, PLLC	-78.407077	true	Sunflower DPC	2021-03-17	MD, MPH	Shauna	Guthrie	open	NA	fam	252-654-4202	NA	NA	true	www.sunflowerdpc.com	d	0	true	NA	NA	NA	NA	NA	NA	NA	NA	45	0-17 w Parent	55	0-39	65	40-59	85	60-99	0	NA	877-992-2298	NA	NA	https://firebasestorage.googleapis.com/v0/b/dpcmapper.appspot.com/o/ISAMqiT9DVRyBgXegVkDUmAwspi1%2Fuwcqrayjch_file?alt=media&token=b760fd82-9469-4276-bfe3-4f4c1af3114a	NA	https://firebasestorage.googleapis.com/v0/b/dpcmapper.appspot.com/o/ISAMqiT9DVRyBgXegVkDUmAwspi1%2Fjhapetwwzj_file?alt=media&token=abd5f69e-68dd-4b76-890c-9f5c485633a8	NA	NA	NA	NA	NA	NA	NA	NA	NA	NA	NA	@sunflower.dpc	215	1 Hour Visit -not member	115	30 Minute Visit	NA	NA	NA	https://sunflower.md-hq.com/registration	NA	NA	NA	NA	NA	NA	NA	100+	NA	NA	NA	NA	1	NA	NA	NA	NA	NA	NA	NA	NA	NA	true	NA	NA	NA	NA	NA	NA	NA	NA	NA	NA	NA	NA	NA	NA	NA	NA	NA	NA	NA	NA	NA	NA	NA	NA	NA	NA	NA	NA	NA	NA	NA	NA	NA	NA	NA	NA	NA	NA	NA	NA	NA	NA	NA	NA	2021-05-06T20:39:51.613Z	NA	NA	NA	NA	NA	NA	NA	NA	NA	NA	NA	NA	NA	NA	NA	NA	NA	NA	NA	NA	NA	NA	NA	NA	NA	NA	NA	NA	NA	NA	NA	NA	NA	NA	NA	NA	NA	NA	NA	NA	NA	NA	NA	NA	NA	NA	NA	NA	NA	NA	NA	NA	NA	NA	NA	NA	NA	NA	NA	NA	NA	NA	NA	NA	NA	NA	NA	NA	NA	NA	NA	NA	NA	NA	NA	NA	NA	NA	NA	NA	NA	NA	NA	NA	NA	NA	NA	NA	NA	NA	NA	NA	NA	NA	NA	NA	NA	NA	NA	NA	NA	NA	NA	NA	NA	NA	NA	NA	NA	NA	NA	NA	NA	NA	NA	NA	NA	NA	NA	NA	NA	NA	NA	NA	NA	NA	NA	NA	NA	NA	NA	NA	NA	NA	NA	NA	NA	NA	NA	NA	NA	NA	NA	NA	NA	NA	4	micro-politan	Standard	Henderson	Henderson, NC	<raw>	Vance County	NC	36.33	-78.41	Eastern	3	<raw>	17289	1355	12.76	0.04	7971	6928	118900	25644	-78.457716	-78.367936	36.364992	36.291134
427	27540	27540	practices/-N2F6h2qSfBKxq3RQCDF	0-22	Cary	US	1120 SE Cary Pkwy	Suite 201	NC	true	Direct Pediatric Primary Care and Lactation Consultant providing care from birth to age 22	NA	true	NA	obrlhievslil	pure	true	35.742013	Sweetbay Pediatrics, PLLC	-78.762785	true	Sweetbay Pediatrics	2022-04-20	MD	Beth	Galla	NA	NA	ped	919-694-3320	NA	NA	true	https://sweetbaypediatrics.com/	d	100	NA	NA	NA	NA	NA	NA	NA	NA	NA	150	Age 0-1	100	Age 1-2	75	Age 2-5	50	Age 5+	NA	NA	919-364-4513	NA	NA	NA	NA	NA	NA	NA	There is a 10% discount for 2 children, 20% for 3 children, 30% for 4+ children and a family maximum of $250/month no matter how many children are enrolled.	NA	NA	NA	NA	NA	NA	NA	NA	NA	NA	NA	NA	NA	NA	NA	NA	NA	NA	NA	NA	NA	NA	NA	NA	NA	NA	NA	NA	NA	NA	NA	NA	NA	NA	NA	NA	NA	NA	NA	true	NA	NA	NA	NA	NA	NA	NA	NA	NA	NA	NA	NA	NA	NA	NA	NA	NA	NA	NA	NA	NA	NA	NA	NA	NA	NA	NA	NA	NA	NA	NA	NA	NA	NA	NA	NA	NA	NA	NA	NA	NA	NA	NA	NA	2022-05-17T03:45:22.233Z	NA	NA	NA	NA	NA	NA	NA	NA	NA	NA	NA	NA	NA	NA	NA	NA	NA	NA	NA	NA	NA	NA	NA	NA	NA	NA	NA	NA	NA	NA	NA	NA	NA	NA	NA	NA	NA	NA	NA	NA	NA	NA	NA	NA	NA	NA	NA	NA	NA	NA	NA	NA	NA	NA	NA	NA	NA	NA	NA	NA	NA	NA	NA	NA	NA	NA	NA	NA	NA	NA	NA	NA	NA	NA	NA	NA	NA	NA	NA	NA	NA	NA	NA	NA	NA	NA	NA	NA	NA	NA	NA	NA	NA	NA	NA	NA	NA	NA	NA	NA	NA	NA	NA	NA	NA	NA	NA	NA	NA	NA	NA	NA	NA	NA	NA	NA	NA	NA	NA	NA	NA	NA	NA	NA	NA	NA	NA	NA	NA	NA	NA	NA	NA	NA	NA	NA	NA	NA	NA	NA	NA	NA	NA	NA	NA	NA	1	metro-politan	Standard	Holly Springs	Holly Springs, NC	<raw>	Wake County	NC	35.61	-78.87	Eastern	7	<raw>	29363	633	46.37	0.53	10393	9784	236500	86066	-78.96632	-78.767623	35.694658	35.523066
428	27540	27540	practices/-NYEpD1BwgujyZ1_weCY	2+	Holly Springs	US	354 Raleigh St Unit B	NA	NC	true	We are a family medicine direct primary care office located in Holly Springs, NC with a focus on our patients, with the goal of eliminating obstacles to patient care. We are evidence based, and our main goal is to improve the health and wellness of our patients by using a team based approach to patient care.	NA	true	NA	qtlykkoizorf	pure	true	35.650291	Peak Health Primary Care, PLLC	-78.833405	true	Peak Health Primary Care	2023-07-03	NA	NA	NA	NA	NA	NA	919-891-8463	NA	true	true	https://peakhealthprimarycare.com	d	100	NA	NA	NA	NA	NA	NA	NA	NA	NA	40	2-18 yrs	80	19-64	95	65+	NA	NA	NA	https://www.facebook.com/profile.php?id=100092592774917	984-230-5267	NA	NA	NA	NA	https://firebasestorage.googleapis.com/v0/b/dpcmapper.appspot.com/o/Ev5HA9hRx8cLvIGMXeys2E8WHdF3%2Fymkhzhsxum_file?alt=media&token=b3092b18-95db-4f97-b5f3-fdf9aaa8ff6c	NA	NA	NA	NA	NA	NA	NA	NA	NA	NA	NA	@peakhealthprimarycare	NA	NA	NA	NA	NA	NA	NA	NA	NA	NA	NA	NA	NA	NA	NA	NA	NA	NA	NA	NA	NA	NA	NA	NA	NA	NA	NA	NA	NA	NA	true	NA	NA	NA	NA	NA	NA	NA	NA	NA	NA	NA	NA	NA	NA	NA	NA	NA	NA	NA	NA	NA	NA	NA	NA	NA	NA	NA	NA	NA	NA	NA	NA	NA	NA	NA	NA	NA	NA	NA	NA	NA	NA	NA	NA	2023-06-18T18:46:54.906Z	NA	NA	NA	NA	NA	NA	NA	NA	NA	NA	NA	NA	NA	NA	NA	NA	NA	NA	NA	NA	NA	NA	NA	NA	NA	NA	NA	NA	NA	NA	NA	NA	NA	NA	NA	NA	NA	NA	NA	NA	NA	NA	NA	NA	NA	NA	NA	NA	NA	NA	NA	NA	NA	NA	NA	NA	NA	NA	NA	NA	NA	NA	NA	NA	NA	NA	NA	NA	NA	NA	NA	NA	NA	NA	NA	NA	NA	NA	NA	NA	NA	NA	NA	NA	NA	NA	NA	NA	NA	NA	NA	NA	NA	NA	NA	NA	NA	NA	NA	NA	NA	NA	NA	NA	NA	NA	NA	NA	NA	NA	NA	NA	NA	NA	NA	NA	NA	NA	NA	NA	NA	NA	NA	NA	NA	NA	NA	NA	NA	NA	NA	NA	NA	NA	NA	NA	NA	NA	NA	NA	NA	NA	NA	NA	NA	NA	1	metro-politan	Standard	Holly Springs	Holly Springs, NC	<raw>	Wake County	NC	35.61	-78.87	Eastern	7	<raw>	29363	633	46.37	0.53	10393	9784	236500	86066	-78.96632	-78.767623	35.694658	35.523066
429	27565	27565	practices/-Nre9xlOAPpStnVaeHmi	13+	Oxford	US	615 Lewis St	Ste. 200 C	NC	NA	Brand new Direct Primary Care Clinic located in Oxford NC. Simply Healthcare is a very stress free and laid-back clinic. 45-minute appointments, 24/7 contact with your provider, and unlimited visits. Package Prices are very affordable.	NA	true	NA	pxqazqckivqu	pure	true	36.276215	Simply Healthcare PLLC	-78.597824	true	Simply Healthcare	2023-12-14	AGNP-C	Kelly	Gentry	open	https://provider.kareo.com/kelly-gentry-1	fam	919-939-8888	NA	NA	true	simplyhealthcare.health	d	20	NA	Tuesday-Friday	9 a.m. - 6:00 p.m.	NA	NA	NA	NA	NA	NA	45	13-17 yrs old with a parent membership	55	13-17 yrs old without a parent membership	55	18-35 yrs old	65	36-59 yrs old	0	https://www.facebook.com/SimplyHealthcare.health	919-887-0677	NA	Located at Oxford Marketplace on Lewis St	https://firebasestorage.googleapis.com/v0/b/dpcmapper.appspot.com/o/lzlvypgvaPaxdu1LUE40lcwj9zE3%2Fiipifejfns_file?alt=media&token=074550fc-134f-4581-a772-3887ffd0ee8f	https://firebasestorage.googleapis.com/v0/b/dpcmapper.appspot.com/o/lzlvypgvaPaxdu1LUE40lcwj9zE3%2Foeznohvzxv_file?alt=media&token=6fc03959-65fa-452d-8cdf-64efd6d0a02e	https://firebasestorage.googleapis.com/v0/b/dpcmapper.appspot.com/o/lzlvypgvaPaxdu1LUE40lcwj9zE3%2Fjqmbgorzss_file?alt=media&token=99a0777e-0f8d-4e6b-bf56-498265eefd57	NA	https://firebasestorage.googleapis.com/v0/b/dpcmapper.appspot.com/o/lzlvypgvaPaxdu1LUE40lcwj9zE3%2Fudmabtipwu_file?alt=media&token=38bc7c80-f745-4b9f-a152-1736b22cb207	NA	NA	NA	Saturday	9:00 a.m. - 1:00 p.m.	Monday - Sunday Tele-health	9:00 a.m. - 9:00 p.m.	NA	NA	NA	NA	NA	NA	NA	NA	NA	NA	https://provider.kareo.com/kelly-gentry-1	NA	NA	https://firebasestorage.googleapis.com/v0/b/dpcmapper.appspot.com/o/lzlvypgvaPaxdu1LUE40lcwj9zE3%2Fropzppaext_file?alt=media&token=8e41aaed-653a-4577-8d02-c9d850497ca5	NA	NA	NA	NA	60-96 yrs old	97+	NA	NA	NA	85	NA	NA	NA	1	NA	NA	NA	NA	NA	true	85	NA	NA	NA	NA	NA	NA	NA	NA	NA	NA	NA	NA	NA	NA	NA	NA	NA	NA	NA	NA	NA	NA	NA	NA	NA	NA	NA	NA	NA	NA	NA	NA	NA	NA	NA	NA	NA	NA	NA	NA	NA	NA	NA	2024-02-27T10:45:59.602Z	NA	NA	NA	NA	NA	NA	NA	NA	NA	NA	NA	NA	NA	NA	NA	NA	NA	NA	NA	NA	NA	NA	NA	NA	NA	NA	NA	NA	NA	NA	NA	NA	NA	NA	NA	NA	NA	NA	NA	NA	NA	NA	NA	NA	NA	NA	NA	NA	NA	NA	NA	NA	NA	NA	NA	NA	NA	NA	NA	NA	NA	NA	NA	NA	NA	NA	NA	NA	NA	NA	NA	NA	NA	NA	NA	NA	NA	NA	NA	NA	NA	NA	NA	NA	NA	NA	NA	NA	NA	NA	NA	NA	NA	NA	NA	NA	NA	NA	NA	NA	NA	NA	NA	NA	NA	NA	NA	NA	NA	NA	NA	NA	NA	NA	NA	NA	NA	NA	NA	NA	NA	NA	NA	NA	NA	NA	NA	NA	NA	NA	NA	NA	NA	NA	NA	NA	NA	NA	NA	NA	NA	NA	NA	NA	NA	NA	7	small-town	Standard	Oxford	Oxford, NC	<raw>	Granville County	NC	36.3	-78.6	Eastern	17	<raw>	25255	76	331.35	0.94	10876	9842	118300	43507	-78.835303	-78.459273	36.542065	36.162165
430	27601	27601	practices/-LVFWO4yTED9gSphE_av	0+	Raleigh	US	417 N. Blount Street	NA	NC	true	NA	NA	true	true	iuvqnkrorkah	pure	true	35.785302	Fischer Clinic PLLC	-78.636636	true	Fischer Clinic	2016-03-01	MD	Benjamin	Fischer	waitlist	https://www.doximity.com/pub/benjamin-fischer-md	im	919-258-2440	true	true	true	http://www.fischerclinic.com	d	75	true	Monday to Friday	9:00am to 5:00pm	MD	Zane	Lapinskes	waitlist	https://www.doximity.com/profile/575517	fam	25	0-18	55	19-25	75	26-59	100	60+	0	https://facebook.com/fischerclinic	NA	https://linkedin.com/fischerclinic	Convenient downtown location with off street parking	https://firebasestorage.googleapis.com/v0/b/dpcmapper.appspot.com/o/beNMT6JoTSVA6bsTzyjR0OWPYfS2%2Fjgbaqqxwps_file?alt=media&token=c73270a1-a73b-4913-840f-8be794401412	https://firebasestorage.googleapis.com/v0/b/dpcmapper.appspot.com/o/beNMT6JoTSVA6bsTzyjR0OWPYfS2%2Fsnccqjvqkb_file?alt=media&token=7a099414-de27-4277-b3ee-573362e00557	https://firebasestorage.googleapis.com/v0/b/dpcmapper.appspot.com/o/beNMT6JoTSVA6bsTzyjR0OWPYfS2%2Fevdckweswf_file?alt=media&token=b05d9710-355c-4ea0-9641-08db97cd8ccf	Dr. Benjamin Fischer is Board Certified in Internal Medicine. He trained and served in the US Navy in the Medical Corps prior to working in private practice. He founded Fischer Clinic in 2016 because of a desire to work directly with and for his patients to help them pursue health.	https://firebasestorage.googleapis.com/v0/b/dpcmapper.appspot.com/o/beNMT6JoTSVA6bsTzyjR0OWPYfS2%2Ffmkdhveqqi_file?alt=media&token=8ca17679-f3c6-490f-a870-1e566dea4547	NA	@fischerclinic	NA	NA	NA	NA	NA	NA	NA	@fischerclinic	NA	NA	NA	NA	NA	NA	NA	http://www.fischerclinic.com/register.html	Fischer Clinic Wellness Program at the YMCA	Dr. Brewer Eberly - joins us August 2022 - now accepting patients	https://firebasestorage.googleapis.com/v0/b/dpcmapper.appspot.com/o/beNMT6JoTSVA6bsTzyjR0OWPYfS2%2Fdtotwbnhpi_file?alt=media&token=894388d4-5d8f-4ca2-ab2e-3f5cd85e37d8	NA	NA	https://firebasestorage.googleapis.com/v0/b/dpcmapper.appspot.com/o/beNMT6JoTSVA6bsTzyjR0OWPYfS2%2Fvqjzgxapyq_file?alt=media&token=210a900b-9f03-472f-a1ac-8d7a5877a199	https://pinterest.com/fischerclinic	100+	NA	MD	Brewer	Eberly	1	NA	NA	NA	NA	NA	NA	https://firebasestorage.googleapis.com/v0/b/dpcmapper.appspot.com/o/beNMT6JoTSVA6bsTzyjR0OWPYfS2%2Feplxqqlqte_file?alt=media&token=879f94db-806c-45a4-95f0-4616f0c275bf	open	fam	true	NA	Dr. Lapinskes is a Board Certified Family Medicine physician with admitting privileges at WakeMed. He believes in having a direct relationship with his patients and he loves caring for people of all ages. He worked at Benson Area Medical Center for 14 years prior to joining Fischer Clinic in 2018	Dr. Eberly is accepting patients now	NA	NA	NA	NA	NA	NA	NA	NA	NA	NA	NA	NA	NA	NA	NA	NA	<iframe frameborder=0 style=width:100%; height=900 src=https://fischerclinicpllc.atlas.md/enrollment/index.html?account=QG6zPN1IqW2JGTa8kkAH></iframe>	NA	NA	NA	NA	NA	NA	NA	NA	NA	NA	NA	NA	NA	NA	NA	NA	NA	NA	NA	NA	NA	NA	NA	NA	NA	NA	NA	NA	NA	NA	NA	NA	NA	NA	NA	NA	NA	NA	NA	NA	NA	NA	NA	NA	NA	NA	NA	NA	NA	NA	NA	NA	NA	NA	NA	NA	NA	NA	NA	NA	NA	NA	NA	NA	NA	NA	NA	NA	NA	NA	NA	NA	NA	NA	NA	NA	NA	NA	NA	NA	NA	NA	NA	NA	NA	NA	NA	NA	NA	NA	NA	NA	NA	NA	NA	NA	NA	NA	NA	NA	NA	NA	NA	NA	NA	NA	NA	NA	NA	NA	NA	NA	NA	NA	NA	NA	NA	NA	NA	NA	NA	NA	NA	NA	NA	NA	NA	NA	NA	NA	NA	NA	NA	NA	NA	NA	NA	NA	NA	NA	NA	NA	NA	NA	NA	NA	NA	NA	NA	NA	NA	NA	NA	NA	NA	NA	NA	NA	NA	NA	NA	NA	NA	NA	NA	NA	NA	NA	NA	NA	NA	1	metro-politan	Standard	Raleigh	Raleigh, NC	<raw>	Wake County	NC	35.77	-78.63	Eastern	1	<raw>	9450	5267	1.79	0	4189	3343	191200	23554	-78.648214	-78.621433	35.786058	35.75722
431	27607	27607	practices/-NGJVwvFgoVajrSpZXY1	16-64	Raleigh	US	2601 Lake Drive	Ste 101	NC	true	Solo DPC practice offering caring, compassionate clinical care and low-cost colonoscopies ($1100 and EGDs ($1000.	NA	true	NA	zsilrcvrwvor	pure	true	35.816244	Women's Institute of GI Health	-78.707125	true	Women's Institute of GI Health	2022-03-06	MD, MPH	Shannon	Scholl	open	https://womensgastro.com/dr-scholl-md-mph	gastro	19193228867	NA	true	true	www.womensgastro.com	d	50	NA	NA	NA	NA	NA	NA	NA	NA	NA	NA	NA	NA	NA	NA	NA	NA	NA	NA	NA	919-322-5002	NA	NA	NA	NA	https://firebasestorage.googleapis.com/v0/b/dpcmapper.appspot.com/o/I3GgTYrquYUlasyncYXvJMo3wHA3%2Fdqofislikd_file?alt=media&token=d6b8e53a-0aa7-4250-ae81-71966f592ce0	Dr. Scholl graduated Summa cum Laude from NC State and earned her medical doctorate and Masters in Public Health from UNC at Chapel Hill while raising her two girls. She is obsessed with the microbiome.	https://firebasestorage.googleapis.com/v0/b/dpcmapper.appspot.com/o/I3GgTYrquYUlasyncYXvJMo3wHA3%2Fgfolazlqtn_file?alt=media&token=e6235fdf-bb9e-4154-9ced-76bff3442103	Yes, for certain conditions and services, such as IBS, Crohn’s and Ulcerative Colitis, and hemorrhoids. See the Services page. We will discuss this option during your initial consultation.	NA	NA	NA	NA	NA	NA	NA	NA	NA	100	hemorrhoid banding	1100	Colonoscopy	NA	NA	NA	https://womensinstituteofgihealth.atlas.md/enrollment/index.html?account=63nBgFXRm75V78A520Is	NA	NA	NA	NA	NA	NA	NA	NA	NA	NA	NA	NA	NA	NA	NA	NA	NA	NA	NA	NA	NA	NA	true	NA	NA	NA	NA	NA	NA	NA	NA	NA	NA	NA	NA	NA	NA	NA	NA	NA	NA	NA	NA	NA	NA	1000	EGD	NA	NA	NA	NA	NA	NA	NA	NA	NA	NA	NA	NA	NA	NA	NA	NA	NA	NA	NA	NA	2022-11-07T23:53:54.123Z	NA	NA	NA	NA	NA	NA	NA	NA	NA	NA	NA	NA	NA	NA	NA	NA	NA	NA	NA	NA	NA	NA	NA	NA	NA	NA	NA	NA	NA	NA	NA	NA	NA	NA	NA	NA	NA	NA	NA	NA	NA	NA	NA	NA	NA	NA	NA	NA	NA	NA	NA	NA	NA	NA	NA	NA	NA	NA	NA	NA	NA	NA	NA	NA	NA	NA	NA	NA	NA	NA	NA	NA	NA	NA	NA	NA	NA	NA	NA	NA	NA	NA	NA	NA	NA	NA	NA	NA	NA	NA	NA	NA	NA	NA	NA	NA	NA	NA	NA	NA	NA	NA	NA	NA	NA	NA	NA	NA	NA	NA	NA	NA	NA	NA	NA	NA	NA	NA	NA	NA	NA	NA	NA	NA	NA	NA	NA	NA	NA	NA	NA	NA	NA	NA	NA	NA	NA	NA	NA	NA	NA	NA	NA	NA	NA	NA	1	metro-politan	Standard	Raleigh	Raleigh, NC	<raw>	Wake County	NC	35.81	-78.71	Eastern	4	<raw>	25188	1564	16.1	0.03	8127	7520	330700	53976	-78.785944	-78.660077	35.861737	35.779033
432	27609	27609	practices/-LVFXZq3wo3e3zNJ85mg	5+	Raleigh	US	5838 Six Forks Rd	Ste. 200	NC	true	At doctor direct,we believe that great healthCARE should be simple and affordable.With that in mind,we do things differently. Instead of accepting health insurance,our patients pay a monthly fee & we see them as often as they need for whatever may ail them. In addition to unlimited appointments,members have access to discounted lab tests & medications. Patients may contact their doctor directly via text phone or email. We believe that the most important part of medicine is YOU, the patient.	true	true	true	bpukgogupwqz	pure	true	35.859686	Doctor Direct	-78.638672	true	Doctor Direct	2015-11-09	MD	Amy	Walsh	full	NA	fam	919 277-9866	true	true	true	http://www.doctordirectmd.com/	d	NA	NA	Mon- Thur	8a-4p	MD	Soon	Kwark	full	NA	fam	30	5-19	60	20-49	90	50+-99	1	100+	NA	https://www.facebook.com/doctordirectmd/	919 863 9716	NA	NA	NA	NA	https://firebasestorage.googleapis.com/v0/b/dpcmapper.appspot.com/o/7qECDS2rbCWFwFtyjcvvJgdK0JJ3%2Fpgedyunfez_file?alt=media&token=fb5badf3-3dc6-4b9f-979e-2dcffbed981a	Dr Amy Walsh has been a practicing in Raleigh for over 25 years. She graduated from Georgetown University School of Medicine & the University of Michigan (Go Blue! where she was a varsity gymnast.She is married and has 4children along w 2 energetic yellow labs.	https://firebasestorage.googleapis.com/v0/b/dpcmapper.appspot.com/o/7qECDS2rbCWFwFtyjcvvJgdK0JJ3%2Fhceffnvzmy_file?alt=media&token=eec892ac-22f3-4408-acfe-d1c5c0c0a4e4	NA	NA	NA	Fri	9a-Noon	NA	NA	NA	NA	@doctordirectmd	NA	NA	NA	NA	NA	NA	NA	NA	NA	NA	NA	NA	NA	https://firebasestorage.googleapis.com/v0/b/dpcmapper.appspot.com/o/7qECDS2rbCWFwFtyjcvvJgdK0JJ3%2Fnranullrgs_file?alt=media&token=0de2019b-5599-426f-812c-43ccbb971431	NA	NA	NA	NA	NA	NA	NA	NA	NA	NA	NA	NA	NA	NA	NA	NA	NA	NA	Dr Soon Kwark has been a part of Raleighs medical community for over 30 years. She is originally from Korea. She earned her undergrad from New Orleans University and her medical degree from LSU. She is married and has 2 grown children. When not working,you can find her at the YMCA or in her garden.	NA	NA	NA	NA	NA	NA	NA	NA	NA	NA	NA	NA	NA	NA	NA	NA	NA	NA	NA	NA	NA	NA	NA	NA	NA	NA	NA	NA	NA	NA	NA	NA	NA	NA	NA	NA	NA	NA	NA	NA	NA	NA	NA	NA	NA	NA	NA	NA	NA	NA	NA	NA	NA	NA	NA	NA	NA	NA	NA	NA	NA	NA	NA	NA	NA	NA	NA	NA	NA	NA	NA	NA	NA	NA	NA	NA	NA	NA	NA	NA	NA	NA	NA	NA	NA	NA	NA	NA	NA	NA	NA	NA	NA	NA	NA	NA	NA	NA	NA	NA	NA	NA	NA	NA	NA	NA	NA	NA	NA	NA	NA	NA	NA	NA	NA	NA	NA	NA	NA	NA	NA	NA	NA	NA	NA	NA	NA	NA	NA	NA	NA	NA	NA	NA	NA	NA	NA	NA	NA	NA	NA	NA	NA	NA	NA	NA	NA	NA	NA	NA	NA	NA	NA	NA	NA	NA	NA	NA	NA	NA	NA	NA	NA	NA	NA	NA	NA	NA	NA	NA	NA	NA	NA	NA	NA	NA	NA	NA	NA	NA	NA	NA	NA	NA	NA	NA	NA	NA	NA	1	metro-politan	Standard	Raleigh	Raleigh, NC	<raw>	Wake County	NC	35.84	-78.63	Eastern	3	<raw>	32964	2950	11.17	0.05	16243	15106	235500	51090	-78.665911	-78.596064	35.872921	35.813159
433	27609	27609	practices/-LVFWjtED9Jx3-ZP12R3	NA	Raleigh	US	4400 Falls of Neuse Rd	Suite 101	NC	true	St. Joseph Primary Care offers a Membership Care Program with the sole intent to give our neighbors AFFORDABLE and QUALITY health care, as well as,, providing them with the tools to live a happy and healthy lifestyle. Members receive high quality, comprehensive, and personalized Christian health care from a board-certified physician.	true	true	true	gamvhprirnks	pure	true	35.841684	St. Joseph Primary Care	-78.611497	true	St. Joseph Primary Care	2014-08-08	MD	ThuHuong	Trinh	open	NA	fam	(919 386-6866	true	true	true	http://www.STJPC.com	d	50	true	Monday-Friday	9 am - 4 pm	NA	NA	NA	NA	NA	NA	55	Age 7-35	65	Age 36-59	85	Age 60+	NA	NA	0	NA	NA	NA	NA	NA	NA	NA	NA	NA	NA	NA	NA	NA	NA	NA	NA	NA	NA	NA	NA	NA	NA	NA	NA	NA	NA	NA	NA	NA	NA	NA	NA	NA	NA	NA	NA	NA	NA	NA	NA	NA	NA	NA	NA	NA	NA	NA	NA	NA	NA	NA	NA	NA	NA	NA	NA	NA	NA	NA	NA	NA	NA	NA	NA	NA	NA	NA	NA	NA	NA	NA	NA	NA	NA	NA	NA	NA	NA	NA	NA	NA	NA	NA	NA	NA	NA	NA	NA	NA	NA	NA	NA	NA	NA	NA	NA	NA	NA	NA	NA	NA	NA	true	NA	NA	NA	NA	NA	NA	NA	NA	NA	NA	NA	NA	NA	NA	NA	NA	NA	NA	NA	NA	NA	NA	NA	NA	NA	NA	NA	NA	NA	NA	NA	NA	NA	NA	NA	NA	NA	NA	NA	NA	NA	NA	NA	NA	NA	NA	NA	NA	NA	NA	NA	NA	NA	NA	NA	NA	NA	NA	NA	NA	NA	NA	NA	NA	NA	NA	NA	NA	NA	NA	NA	NA	NA	NA	NA	NA	NA	NA	NA	NA	NA	NA	NA	NA	NA	NA	NA	NA	NA	NA	NA	NA	NA	NA	NA	NA	NA	NA	NA	NA	NA	NA	NA	NA	NA	NA	NA	NA	NA	NA	NA	NA	NA	NA	NA	NA	NA	NA	NA	NA	NA	NA	NA	NA	NA	NA	NA	NA	NA	NA	NA	NA	NA	NA	NA	NA	NA	NA	1	metro-politan	Standard	Raleigh	Raleigh, NC	<raw>	Wake County	NC	35.84	-78.63	Eastern	3	<raw>	32964	2950	11.17	0.05	16243	15106	235500	51090	-78.665911	-78.596064	35.872921	35.813159
434	27615	27615	practices/-LVFYZHwI9kbDog1pX9o	NA	Raleigh	US	2011 Falls Valley Dr	Ste. 100	NC	NA	NA	NA	NA	true	gaqvatgfgtwh	pure	NA	35.897306	Essential Health & Wellness	-78.605425	NA	Essential Health & Wellness	NA	NA	NA	NA	NA	NA	NA	NA	true	NA	true	http://www.ehwell.com/	d	NA	NA	NA	NA	NA	NA	NA	NA	NA	NA	NA	NA	NA	NA	NA	NA	NA	NA	NA	NA	NA	NA	NA	NA	NA	NA	NA	NA	NA	NA	NA	NA	NA	NA	NA	NA	NA	NA	NA	NA	NA	NA	NA	NA	NA	NA	NA	NA	NA	NA	NA	NA	NA	NA	NA	NA	NA	NA	NA	NA	NA	NA	NA	NA	NA	NA	NA	NA	NA	NA	NA	NA	NA	NA	NA	NA	NA	NA	NA	NA	NA	NA	NA	NA	NA	NA	NA	NA	NA	NA	NA	NA	NA	NA	NA	NA	NA	NA	NA	NA	NA	NA	NA	NA	NA	NA	NA	NA	NA	NA	NA	NA	NA	NA	NA	NA	NA	NA	NA	NA	NA	NA	NA	NA	NA	NA	NA	NA	NA	NA	NA	NA	NA	NA	NA	NA	NA	NA	NA	NA	NA	NA	NA	NA	NA	NA	NA	NA	NA	NA	NA	NA	NA	NA	NA	NA	NA	NA	NA	NA	NA	NA	NA	NA	NA	NA	NA	NA	NA	NA	NA	NA	NA	NA	NA	NA	NA	NA	NA	NA	NA	NA	NA	NA	NA	NA	NA	NA	NA	NA	NA	NA	NA	NA	NA	NA	NA	NA	NA	NA	NA	NA	NA	NA	NA	NA	NA	NA	NA	NA	NA	NA	NA	NA	NA	NA	NA	NA	NA	NA	NA	NA	NA	NA	NA	NA	NA	NA	NA	NA	NA	NA	NA	NA	NA	NA	NA	NA	NA	NA	NA	NA	NA	NA	NA	NA	NA	NA	NA	NA	NA	NA	NA	NA	NA	NA	NA	NA	NA	NA	1	metro-politan	Standard	Raleigh	Raleigh, NC	<raw>	Wake County	NC	35.9	-78.63	Eastern	4	<raw>	42166	2181	19.33	0.14	18672	17706	268600	78335	-78.687842	-78.569185	35.944479	35.859885
435	27615	27615	practices/-MHr3HJ_iDfUkOqjqklr	0-110	Raleigh	US	8341 Bandford Way, #103	NA	North Carolina	true	NA	NA	true	NA	bfwozbfoertp	pure	true	35.901225	Reed Family Medicine PLLC	-78.679096	true	Reed Family Medicine	2020-10-01	MD	Melissa	Reed	NA	NA	fam	919-578-5525	NA	NA	true	www.reedfamilymed.com	d	75	NA	Monday - Friday	9am - 5pm	NA	NA	NA	NA	NA	NA	35	0-17	55	18-39	75	40-59	95	60-99	0	https://www.facebook.com/reedfamilymed	442-200-2368	NA	NA	https://firebasestorage.googleapis.com/v0/b/dpcmapper.appspot.com/o/owuHONrv3FgvjFd6OAvToAM63GG3%2Fqfrbqbcixf_file?alt=media&token=3cf333f7-b10d-42e9-9cb0-fbe5b981a808	NA	https://firebasestorage.googleapis.com/v0/b/dpcmapper.appspot.com/o/owuHONrv3FgvjFd6OAvToAM63GG3%2Frqmlstpuvi_file?alt=media&token=a378bb46-16b5-4274-8c04-c4c40c4073f5	NA	NA	NA	@reedfamilymed	NA	NA	NA	NA	NA	NA	NA	@reedfamilymed	NA	NA	NA	NA	NA	NA	NA	https://reedfamilymed.atlas.md/enrollment/index.html?account=wYtCDiEAQwuZcnnYeasP	NA	NA	NA	NA	NA	NA	NA	100+	NA	NA	NA	NA	1	NA	NA	NA	NA	NA	NA	NA	NA	NA	true	NA	NA	NA	NA	NA	NA	NA	NA	NA	NA	NA	NA	NA	NA	NA	NA	NA	NA	NA	<iframe frameborder=0 style=width:100%; height=900 src=https://reedfamilymed.atlas.md/enrollment/index.html?account=wYtCDiEAQwuZcnnYeasP></iframe>	NA	NA	NA	NA	NA	NA	NA	NA	NA	NA	NA	NA	NA	NA	NA	NA	NA	NA	NA	NA	NA	NA	NA	NA	2020-09-22T18:26:33.519Z	NA	NA	NA	NA	NA	NA	NA	NA	NA	NA	NA	NA	NA	NA	NA	NA	NA	NA	NA	NA	NA	NA	NA	NA	NA	NA	NA	NA	NA	NA	NA	NA	NA	NA	NA	NA	NA	NA	NA	NA	NA	NA	NA	NA	NA	NA	NA	NA	NA	NA	NA	NA	NA	NA	NA	NA	NA	NA	NA	NA	NA	NA	NA	NA	NA	NA	NA	NA	NA	NA	NA	NA	NA	NA	NA	NA	NA	NA	NA	NA	NA	NA	NA	NA	NA	NA	NA	NA	NA	NA	NA	NA	NA	NA	NA	NA	NA	NA	NA	NA	NA	NA	NA	NA	NA	NA	NA	NA	NA	NA	NA	NA	NA	NA	NA	NA	NA	NA	NA	NA	NA	NA	NA	NA	NA	NA	NA	NA	NA	NA	NA	NA	NA	NA	NA	NA	NA	NA	NA	NA	NA	NA	NA	NA	NA	NA	1	metro-politan	Standard	Raleigh	Raleigh, NC	<raw>	Wake County	NC	35.9	-78.63	Eastern	4	<raw>	42166	2181	19.33	0.14	18672	17706	268600	78335	-78.687842	-78.569185	35.944479	35.859885
436	27615	27615	practices/-LVFXQncoFIuUGQWEyq9	16+	Raleigh	US	7509 Six Forks Road #102	NA	NC	true	NA	true	true	true	entxproxdsry	pure	true	35.883015	OneMD Direct	-78.646744	true	Raleigh Direct Primary Care	2017-08-15	MD	Suji	Park-Idler	open	http://onemddirect.com/about/	im	919-322-5555	true	true	true	http://raleighdpc.com/	d	150	NA	Mon, Tues, Wed, Thurs, Fri	9am-4pm	NA	NA	NA	NA	NA	NA	75	16 and older	NA	NA	NA	NA	NA	NA	NA	https://www.facebook.com/DrSujiParkIdler/	984-255-0908	NA	NA	NA	NA	https://firebasestorage.googleapis.com/v0/b/dpcmapper.appspot.com/o/SNtItLVu7NMKGSIo2tntLuLZIJG3%2Funeljflula_file?alt=media&token=8fe59ef1-1d22-4054-b395-e44e5159110c	NA	https://firebasestorage.googleapis.com/v0/b/dpcmapper.appspot.com/o/ik72nq6P3gdDbJod8nxCJC9EIGJ3%2Fsceodlgvzw_file?alt=media&token=2dbd28e4-61b1-43c0-9506-2ba7ad23f6a3	NA	NA	NA	Closed Hours available by phone, text & email	24 hours	NA	NA	NA	NA	NA	NA	NA	NA	NA	NA	NA	NA	NA	NA	NA	NA	NA	NA	NA	NA	NA	NA	NA	NA	NA	NA	NA	NA	NA	NA	NA	NA	NA	NA	NA	NA	NA	NA	NA	NA	NA	NA	NA	NA	NA	NA	NA	NA	NA	NA	NA	NA	NA	NA	NA	NA	NA	NA	NA	NA	NA	NA	NA	NA	NA	NA	NA	NA	NA	NA	NA	NA	NA	NA	NA	NA	NA	NA	NA	NA	NA	NA	NA	NA	NA	NA	NA	NA	NA	NA	NA	NA	NA	NA	NA	NA	NA	NA	NA	NA	NA	NA	NA	NA	NA	NA	NA	NA	NA	NA	NA	NA	NA	NA	NA	NA	NA	NA	NA	NA	NA	NA	NA	NA	NA	NA	NA	NA	NA	NA	NA	NA	NA	NA	NA	NA	NA	NA	NA	NA	NA	NA	NA	NA	NA	NA	NA	NA	NA	NA	NA	NA	NA	NA	NA	NA	NA	NA	NA	NA	NA	NA	NA	NA	NA	NA	NA	NA	NA	NA	NA	NA	NA	NA	NA	NA	NA	NA	NA	NA	NA	NA	NA	NA	NA	NA	NA	NA	NA	NA	NA	NA	NA	NA	NA	NA	NA	NA	NA	NA	NA	NA	NA	NA	NA	NA	NA	NA	NA	NA	NA	NA	NA	NA	NA	NA	NA	NA	NA	NA	NA	NA	NA	NA	NA	NA	NA	1	metro-politan	Standard	Raleigh	Raleigh, NC	<raw>	Wake County	NC	35.9	-78.63	Eastern	4	<raw>	42166	2181	19.33	0.14	18672	17706	268600	78335	-78.687842	-78.569185	35.944479	35.859885
437	27617	27617	practices/-LVFWlSxOOq0z6KwEVz6	18+	Raleigh	US	10208 Cerny St	Ste. 308	NC	true	Direct primary care practice for adults	NA	true	true	zjqkwlbaieoa	pure	true	35.901579	Sentinel Primary Care	-78.800665	true	Sentinel Primary Care	2017-05-15	MD	Patrick	OConnell	open	https://sentinelprimarycare.com/about/patrick-oconnell-md-primary-care-doctor-raliegh/	im	19197970550	true	true	true	https://sentinelprimarycare.com/	d	0	NA	Monday-Friday	8am-5pm	NA	NA	NA	NA	NA	NA	59	Age 18-49	99	Age 50+	NA	NA	NA	NA	NA	https://www.facebook.com/Sentinel-Primary-Care-1882964831916302/	(919 381-4621	NA	NA	NA	NA	https://firebasestorage.googleapis.com/v0/b/dpcmapper.appspot.com/o/mUtOhYsQvDhkDUm6Rw5pkbhFi3h1%2Fwvusihzlun_file?alt=media&token=0966ecb9-73b9-444f-8297-cbc10d57ef07	Medical school: UNC-Chapel HillResidency: Johns Hopkins Bayview Medical Center Dr OConnell is a North Carolina native and he spends most of his free time involved in his kids activities.	https://firebasestorage.googleapis.com/v0/b/dpcmapper.appspot.com/o/mUtOhYsQvDhkDUm6Rw5pkbhFi3h1%2Fddktqskreh_file?alt=media&token=923bdaca-11a1-4307-bcd6-2239145cb416	NA	NA	NA	NA	NA	NA	NA	NA	NA	NA	0	In-office procedures are included	NA	NA	NA	NA	NA	NA	NA	NA	NA	NA	NA	NA	NA	NA	NA	NA	NA	NA	NA	NA	NA	NA	NA	NA	NA	NA	NA	NA	NA	NA	NA	NA	NA	NA	NA	NA	NA	NA	NA	NA	NA	NA	NA	NA	NA	NA	NA	NA	NA	NA	NA	NA	NA	NA	NA	NA	NA	NA	NA	NA	NA	NA	NA	NA	NA	NA	NA	NA	NA	NA	NA	NA	NA	NA	NA	NA	NA	NA	NA	NA	NA	NA	NA	NA	NA	NA	NA	NA	NA	NA	NA	NA	NA	NA	NA	NA	NA	NA	NA	NA	NA	NA	NA	NA	NA	NA	NA	NA	NA	NA	NA	NA	NA	NA	NA	NA	NA	NA	NA	NA	NA	NA	NA	NA	NA	NA	NA	NA	NA	NA	NA	NA	NA	NA	NA	NA	NA	NA	NA	NA	NA	NA	NA	NA	NA	NA	NA	NA	NA	NA	NA	NA	NA	NA	NA	NA	NA	NA	NA	NA	NA	NA	NA	NA	NA	NA	NA	NA	NA	NA	NA	NA	NA	NA	NA	NA	NA	NA	NA	NA	NA	NA	NA	NA	NA	NA	NA	NA	NA	NA	NA	NA	NA	NA	NA	NA	NA	NA	NA	NA	NA	NA	NA	NA	NA	NA	NA	NA	NA	NA	NA	NA	NA	NA	NA	NA	NA	NA	NA	NA	1	metro-politan	Standard	Raleigh	Raleigh, NC	<raw>	Wake County	NC	35.9	-78.77	Eastern	3	<raw>	15199	1808	8.41	0	7615	7011	251000	78902	-78.818279	-78.726996	35.927862	35.881378
438	27704	27704	practices/-MfKphHTQL2Z8OnDJDVt	0-75+	Durham	US	2609 N. Duke Street	Suite 101	NC	true	NA	true	true	NA	kbjktuepxszo	pure	true	36.031962	NA	-78.907703	true	AccessiBull Healthcare	2019-02-11	MD	Taineisha	Bolden	open	https://www.accessibullhealthcare.com/drbolden	fam	984-439-1509	NA	NA	true	www.accessibullhealthcare.com	d	100	NA	M-F	By appointment	NA	NA	NA	NA	NA	NA	30	0-19	40	20-35	55	36-55	75	56+	NA	https://facebook.com/accessibullhealthcare	872-241-0879	NA	NA	NA	NA	https://firebasestorage.googleapis.com/v0/b/dpcmapper.appspot.com/o/SNtItLVu7NMKGSIo2tntLuLZIJG3%2Fqxuqgwiuxj_file?alt=media&token=5dfd0924-de64-46de-bdd4-cff1e593ab23	NA	NA	NA	NA	NA	NA	NA	NA	NA	NA	NA	@accessibull	NA	NA	NA	NA	NA	NA	NA	https://accessibullhealthcare.atlas.md/enrollment/index.html?account=JYABpFkQNmrDibPduxwP	NA	NA	NA	NA	NA	NA	NA	NA	NA	NA	NA	NA	NA	NA	NA	NA	NA	NA	NA	NA	NA	NA	true	NA	NA	NA	NA	NA	NA	NA	NA	NA	NA	NA	NA	NA	NA	NA	NA	NA	NA	NA	NA	NA	NA	NA	NA	NA	NA	NA	NA	NA	NA	NA	NA	NA	NA	NA	NA	NA	NA	NA	NA	NA	NA	NA	NA	2021-07-24T00:07:44.115Z	NA	NA	NA	NA	NA	NA	NA	NA	NA	NA	NA	NA	NA	NA	NA	NA	NA	NA	NA	NA	NA	NA	NA	NA	NA	NA	NA	NA	NA	NA	NA	NA	NA	NA	NA	NA	NA	NA	NA	NA	NA	NA	NA	NA	NA	NA	NA	NA	NA	NA	NA	NA	NA	NA	NA	NA	NA	NA	NA	NA	NA	NA	NA	NA	NA	NA	NA	NA	NA	NA	NA	NA	NA	NA	NA	NA	NA	NA	NA	NA	NA	NA	NA	NA	NA	NA	NA	NA	NA	NA	NA	NA	NA	NA	NA	NA	NA	NA	NA	NA	NA	NA	NA	NA	NA	NA	NA	NA	NA	NA	NA	NA	NA	NA	NA	NA	NA	NA	NA	NA	NA	NA	NA	NA	NA	NA	NA	NA	NA	NA	NA	NA	NA	NA	NA	NA	NA	NA	NA	NA	NA	NA	NA	NA	NA	NA	1	metro-politan	Standard	Durham	Durham, NC	<raw>	Durham County	NC	36	-78.8	Eastern	7	<raw>	34517	856	40.31	5.13	14504	13216	141300	41091	-78.928338	-78.740267	36.09527	35.975704
439	27707	27707	practices/-LVFWGMQPmJuYjxXm1eL	18+	Durham	US	6 Consultant Pl	Ste. #100B	NC	true	Proud member of the DPC Alliance	true	true	true	ttvgfmklqdhp	pure	true	35.960121	Slower Medicine	-78.955384	true	Slower Medicine	2016-09-01	MD	Kenneth	Stone	open	NA	im	984-999-1010	true	true	true	https://slowermedicine.com	d	NA	true	(additional evening / weekend hours by special appt.	NA	NA	NA	NA	NA	NA	NA	75	All patients (adult	NA	NA	NA	NA	NA	NA	NA	https://www.facebook.com/SlowerMedicine/	984-202-2400	NA	NA	NA	NA	https://firebasestorage.googleapis.com/v0/b/dpcmapper.appspot.com/o/EP5LGDGxU0QRJfBMkJzLyNmZbrp2%2Fdbioefzcmf_file?alt=media&token=e08e1c20-b8a7-45fd-a752-da8f6e03f333	NA	NA	NA	NA	NA	M-F	9 am - 6 pm	NA	NA	NA	NA	NA	NA	NA	NA	NA	NA	NA	NA	https://slowermedicine.com/joining	NA	NA	NA	NA	NA	NA	NA	NA	NA	NA	NA	NA	NA	NA	300	Initial Consultation	NA	NA	NA	NA	NA	NA	true	NA	NA	NA	NA	NA	NA	NA	NA	NA	NA	NA	NA	NA	NA	NA	NA	NA	NA	NA	NA	NA	NA	NA	NA	NA	155	Comprehensive Initial Labs (typical	NA	NA	NA	NA	NA	NA	NA	NA	NA	NA	NA	NA	NA	NA	NA	NA	NA	NA	NA	NA	NA	NA	NA	NA	NA	NA	NA	NA	NA	NA	NA	NA	NA	NA	NA	NA	NA	NA	NA	NA	NA	NA	NA	NA	NA	NA	NA	NA	NA	NA	NA	NA	NA	NA	NA	NA	NA	NA	NA	NA	NA	NA	NA	NA	NA	NA	NA	NA	NA	NA	NA	NA	NA	NA	NA	NA	NA	NA	NA	NA	NA	NA	NA	NA	NA	NA	NA	NA	NA	NA	NA	NA	NA	NA	NA	NA	NA	NA	NA	NA	NA	NA	NA	NA	NA	NA	NA	NA	NA	NA	NA	NA	NA	NA	NA	NA	NA	NA	NA	NA	NA	NA	NA	NA	NA	NA	NA	NA	NA	NA	NA	NA	NA	NA	NA	NA	NA	NA	NA	NA	NA	NA	NA	NA	NA	NA	NA	NA	NA	NA	NA	NA	NA	NA	NA	NA	NA	NA	NA	NA	NA	NA	NA	NA	1	metro-politan	Standard	Durham	Durham, NC	<raw>	Durham County	NC	35.95	-78.95	Eastern	5	<raw>	45023	2116	21.28	0.09	20962	18489	211000	45831	-79.028971	-78.876302	35.992372	35.903654
440	27713	27713	practices/-NufqEBR0REGEygQ0jG4	11+	Durham	US	6208 Fayetteville Rd	Ste 101	NC	NA	NA	NA	NA	NA	affoiyfypssd	pure	NA	35.914056	Compass Health Direct Primary Care Corporation, PC	-78.933833	NA	Compass Health DPC	2024-05-01	FNP	Erin	Kosich	NA	NA	fam	9842657334	NA	NA	true	Compasshealthdpc.com	d	NA	NA	NA	NA	NA	NA	NA	NA	NA	NA	55	Ages 11-26	80	Ages 27-64	100	Ages 65+	NA	NA	0	https://www.facebook.com/compasshealthdpc	NA	NA	NA	NA	NA	https://firebasestorage.googleapis.com/v0/b/dpcmapper.appspot.com/o/L945IEhg6CXe62TVmV8ZBKDYeMa2%2Fusxppcxpbf_file?alt=media&token=e0dec8a2-6b49-4fcd-ba4c-886bd0fbf7a7	NA	NA	NA	NA	NA	NA	NA	NA	NA	NA	NA	@compasshealthdpc	NA	NA	NA	NA	NA	NA	NA	NA	NA	NA	NA	NA	NA	NA	NA	NA	NA	NA	NA	NA	NA	NA	NA	NA	NA	NA	NA	NA	NA	NA	NA	95	NA	NA	NA	NA	NA	NA	NA	NA	NA	NA	NA	NA	NA	NA	NA	NA	NA	NA	NA	NA	NA	NA	NA	NA	NA	NA	NA	NA	NA	NA	NA	NA	NA	NA	NA	NA	NA	NA	NA	NA	NA	NA	NA	2024-04-05T01:21:45.800Z	NA	NA	NA	NA	NA	NA	NA	NA	NA	NA	NA	NA	NA	NA	NA	NA	NA	NA	NA	NA	NA	NA	NA	NA	NA	NA	NA	NA	NA	NA	NA	NA	NA	NA	NA	NA	NA	NA	NA	NA	NA	NA	NA	NA	NA	NA	NA	NA	NA	NA	NA	NA	NA	NA	NA	NA	NA	NA	NA	NA	NA	NA	NA	NA	NA	NA	NA	NA	NA	NA	NA	NA	NA	NA	NA	NA	NA	NA	NA	NA	NA	NA	NA	NA	NA	NA	NA	NA	NA	NA	NA	NA	NA	NA	NA	NA	NA	NA	NA	NA	NA	NA	NA	NA	NA	NA	NA	NA	NA	NA	NA	NA	NA	NA	NA	NA	NA	NA	NA	NA	NA	NA	NA	NA	NA	NA	NA	NA	NA	NA	NA	NA	NA	NA	NA	NA	NA	NA	NA	NA	NA	NA	NA	NA	NA	NA	1	metro-politan	Standard	Durham	Durham, NC	<raw>	Durham County	NC	35.89	-78.92	Eastern	6	<raw>	46660	1433	32.56	0.4	21901	20513	200000	66254	-78.982879	-78.864892	35.957851	35.828501
441	27834	27834	practices/-LVFWnQs-SIUyvvODbbJ	NA	Greenville	US	705 WH Smith Blvd	NA	NC	true	Compassionate care you will be telling your friends about!	NA	true	true	qkvddajeifpf	pure	true	35.603975	Viva Med	-77.405242	true	Viva Med	2015-09-01	MD	Chris	Lacroix	open	https://www.doximity.com/profiles/820dec5b-8c3f-462e-bfc7-35950e719fad	im	252-329-8482	true	true	true	http://www.myvivamed.com/	d	25	true	Monday-Friday	8am-5pm	FNP-C	Stephanie	Ellis	open	NA	im	40	13-17	60	18-26	99	27-30	135	31+	0	NA	NA	NA	NA	NA	NA	NA	NA	NA	NA	NA	NA	NA	NA	NA	NA	NA	NA	NA	NA	NA	NA	NA	NA	NA	NA	NA	NA	NA	NA	NA	NA	NA	NA	NA	NA	NA	NA	NA	NA	NA	NA	NA	NA	NA	NA	NA	NA	NA	NA	NA	NA	NA	NA	NA	NA	NA	NA	NA	NA	NA	NA	NA	NA	NA	NA	NA	NA	NA	NA	NA	NA	NA	NA	NA	NA	NA	NA	NA	NA	NA	NA	NA	NA	NA	NA	NA	NA	NA	NA	NA	NA	NA	NA	NA	NA	NA	NA	NA	NA	NA	NA	NA	NA	NA	NA	NA	NA	NA	NA	NA	NA	NA	NA	NA	NA	NA	NA	NA	NA	NA	NA	NA	NA	NA	NA	NA	NA	NA	NA	NA	NA	NA	NA	NA	NA	NA	NA	NA	NA	NA	NA	NA	NA	NA	NA	NA	NA	NA	NA	NA	NA	NA	NA	NA	NA	NA	NA	NA	NA	NA	NA	NA	NA	NA	NA	NA	NA	NA	NA	NA	NA	NA	NA	NA	NA	NA	NA	NA	NA	NA	NA	NA	NA	NA	NA	NA	NA	NA	NA	NA	NA	NA	NA	NA	NA	NA	NA	NA	NA	NA	NA	NA	NA	NA	NA	NA	NA	NA	NA	NA	NA	NA	NA	NA	NA	NA	NA	NA	NA	NA	NA	NA	NA	NA	NA	NA	NA	NA	NA	NA	NA	NA	NA	NA	NA	NA	NA	NA	NA	NA	1	metro-politan	Standard	Greenville	Greenville, NC	<raw>	Pitt County	NC	35.7	-77.4	Eastern	14	<raw>	52914	299	176.91	1.12	24429	21546	101500	31265	-77.553829	-77.142928	35.807565	35.52509
442	27834	27834	practices/-NUUGgj46-kj3OyBWHq7	0-64	Greenville	US	2245 Stantonsburg Rd STE B	NA	NC	true	Mobile DPC practice - Members are able to receive care curb-side, at home or in clinic.	NA	true	NA	dwkczsnrfxcr	hybrid	NA	35.604767	Steadfast Home Primary Care, PLLC	-77.404791	true	Steadfast Home Primary Care	2023-03-17	FNP-BC	Jessica	Turner	open	NA	medpeds	252-501-6553	NA	true	true	www.steadfasthomeprimarycare.com	d	NA	true	Monday/Wednesday/Thursday/Friday	9-2	NA	NA	NA	NA	NA	NA	25	Age 0-21	50	Age 22-45	75	Age 46-64	NA	NA	NA	https://www.facebook.com/profile.php?id=100090190353632&mibextid=LQQJ4d	252-939-2008	NA	NA	NA	NA	https://firebasestorage.googleapis.com/v0/b/dpcmapper.appspot.com/o/SaLGjCQ6iebXbs0VDkEH3A90vQ13%2Fdjftlgqyoi_file?alt=media&token=10df4596-4f0e-4b70-b673-a0cabf6e93bc	Jessica has a 10 year combined history of pediatric, family practice and urgent care. She enjoys taking care of her patients so they can live healthy lives and take control of their disease processes. Providing care in patients’ home provide convenient appointments.	https://firebasestorage.googleapis.com/v0/b/dpcmapper.appspot.com/o/SaLGjCQ6iebXbs0VDkEH3A90vQ13%2Fljrhzrcxdx_file?alt=media&token=eb143d9e-8ec3-4e89-b163-0f1e3e45c3bf	NA	NA	NA	SAT, SUN	Vary	NA	NA	NA	NA	NA	NA	NA	NA	NA	NA	NA	https://www.dropbox.com/pri/get/Steadfast%20Brand%20Film.mp4?_subject_uid=974473553&w=AAA12hVcpCVLhf5VHBtlx9_a56pCkviVgvejTf9s13byAA	NA	NA	NA	NA	NA	NA	NA	NA	NA	NA	NA	NA	NA	NA	NA	NA	NA	NA	NA	NA	NA	NA	NA	true	NA	NA	NA	NA	NA	NA	NA	NA	NA	NA	NA	NA	NA	NA	NA	NA	NA	NA	NA	https://steadfasthomeprimarycare.atlas.md/enrollment/index.html?account=3DHtfxOC2EWVQp0vrKwl	NA	NA	NA	NA	true	NA	NA	NA	NA	NA	NA	NA	NA	NA	NA	NA	NA	NA	NA	NA	NA	NA	NA	NA	2023-05-03T01:42:51.685Z	NA	NA	NA	NA	NA	NA	NA	NA	NA	NA	NA	NA	NA	NA	NA	NA	NA	NA	NA	NA	NA	NA	NA	NA	NA	NA	NA	NA	NA	NA	NA	NA	NA	NA	NA	NA	NA	NA	NA	NA	NA	NA	NA	NA	NA	NA	NA	NA	NA	NA	NA	NA	NA	NA	NA	NA	NA	NA	NA	NA	NA	NA	NA	NA	NA	NA	NA	NA	NA	NA	NA	NA	NA	NA	NA	NA	NA	NA	NA	NA	NA	NA	NA	NA	NA	NA	NA	NA	NA	NA	NA	NA	NA	NA	NA	NA	NA	NA	NA	NA	NA	NA	NA	NA	NA	NA	NA	NA	NA	NA	NA	NA	NA	NA	NA	NA	NA	NA	NA	NA	NA	NA	NA	NA	NA	NA	NA	NA	NA	NA	NA	NA	NA	NA	NA	NA	NA	NA	NA	NA	NA	NA	NA	NA	NA	NA	1	metro-politan	Standard	Greenville	Greenville, NC	<raw>	Pitt County	NC	35.7	-77.4	Eastern	14	<raw>	52914	299	176.91	1.12	24429	21546	101500	31265	-77.553829	-77.142928	35.807565	35.52509
443	27870	27870	practices/-MydN1bVNuIgjB8jasOO	1 - 100	Roanoke Rapids	US	WellCraft Health	40 Anna Louise Lane	NC	true	WellCraft Health offers custom, well crafted medical care. Our focus is on YOU, providing the professional medical time and attention you and your family needs. Dr. Rupe works with you, as a partner, to help identify the problem(s you may be experiencing and help craft a solution. Medical care as unique as you are.	NA	true	NA	bfokrsxxlfxu	pure	NA	36.432678	WellCraft Health PLLC	-77.653154	true	WellCraft Health	2020-09-01	MD	Carol	Rupe	open	https://wellcrafthealth.com/index.php/meet-dr-carol-rupe/clinical-specialties	fam	252 917 8410	NA	NA	true	wellcrafthealth.com	d	NA	NA	NA	NA	NA	NA	NA	NA	NA	NA	NA	NA	NA	NA	NA	NA	NA	NA	NA	NA	252 541 2763	NA	Lobby	https://firebasestorage.googleapis.com/v0/b/dpcmapper.appspot.com/o/5ydsI6PU0NVC5Y8sSXQdUhwxXDx2%2Fqplqwwprja_file?alt=media&token=7994873c-8c57-4e2f-acdd-8f618454a1e6	https://firebasestorage.googleapis.com/v0/b/dpcmapper.appspot.com/o/5ydsI6PU0NVC5Y8sSXQdUhwxXDx2%2Flmgwhxhczx_file?alt=media&token=2b7f189e-96da-4c8d-be5b-bbff6dbeda06	https://firebasestorage.googleapis.com/v0/b/dpcmapper.appspot.com/o/5ydsI6PU0NVC5Y8sSXQdUhwxXDx2%2Fttrcqtkucf_file?alt=media&token=5d7090cc-e539-4982-a569-adec10408ad6	Graduate: Georgetown University School of MedicineCertification: American Academy, Family Practice30+ years experience in clinical medicine. 15 - 20 years in hospital based and long term care medicineNational Expert in Family Medicine, reviewing medical cases from attorney clients	https://firebasestorage.googleapis.com/v0/b/dpcmapper.appspot.com/o/5ydsI6PU0NVC5Y8sSXQdUhwxXDx2%2Foffqowantr_file?alt=media&token=2fa6f6d4-b2db-4dde-b72f-25f4f4f9f7bb	Under $100 per month per person. Includes medical visits, diagnostics, designated meds & more. Direct cell phone & text messaging. 30 min medical appts, 60 - 90 min super physicals. Enrollment process. Check us out at WellCraftHealth.com.	NA	NA	NA	NA	NA	NA	NA	NA	NA	NA	NA	NA	NA	NA	NA	NA	http://www.wellcraftmedical.com	Sign	Dr. Carol at Work	https://firebasestorage.googleapis.com/v0/b/dpcmapper.appspot.com/o/5ydsI6PU0NVC5Y8sSXQdUhwxXDx2%2Fxhgdhlwtzz_file?alt=media&token=5b20814b-4767-4c0d-bb06-fc53c4271dd3	NA	NA	NA	NA	NA	NA	NA	NA	NA	NA	NA	NA	NA	NA	NA	NA	NA	NA	NA	true	NA	NA	NA	NA	NA	NA	NA	NA	NA	NA	NA	NA	NA	NA	NA	NA	NA	NA	NA	NA	NA	NA	NA	NA	NA	NA	NA	NA	NA	NA	NA	NA	NA	NA	NA	NA	NA	NA	NA	NA	NA	NA	NA	NA	2022-03-20T22:08:45.647Z	NA	NA	NA	NA	NA	NA	NA	NA	NA	NA	NA	NA	NA	NA	NA	NA	NA	NA	NA	NA	NA	NA	NA	NA	NA	NA	NA	NA	NA	NA	NA	NA	NA	NA	NA	NA	NA	NA	NA	NA	NA	NA	NA	NA	NA	NA	NA	NA	NA	NA	NA	NA	NA	NA	NA	NA	NA	NA	NA	NA	NA	NA	NA	NA	NA	NA	NA	NA	NA	NA	NA	NA	NA	NA	NA	NA	NA	NA	NA	NA	NA	NA	NA	NA	NA	NA	NA	NA	NA	NA	NA	NA	NA	NA	NA	NA	NA	NA	NA	NA	NA	NA	NA	NA	NA	NA	NA	NA	NA	NA	NA	NA	NA	NA	NA	NA	NA	NA	NA	NA	NA	NA	NA	NA	NA	NA	NA	NA	NA	NA	NA	NA	NA	NA	NA	NA	NA	NA	NA	NA	NA	NA	NA	NA	NA	NA	4	micro-politan	Standard	Roanoke Rapids	Roanoke Rapids, NC	<raw>	Halifax County	NC	36.43	-77.71	Eastern	7	<raw>	27236	401	67.95	2.87	12341	11126	94200	34652	-77.824126	-77.613518	36.500806	36.358969
444	27889	27889	practices/-M-lrdXZcIazoY8mnQsr	All ages	Washington	US	326 North Market Street	NA	NC	NA	From infants to seniors, patients trust Dr. Earley for a broad array of health care services, including preventive medicine, treatment of acute illnesses and injuries, mental health services, and management of chronic conditions.	NA	true	NA	cvodzddtlypa	pure	true	35.545285	NA	-77.053152	true	Cornerstone Family Medicine	2017-08-03	MD, MBA	John Wesley	Earley	open	https://www.doximity.com/cv/wesley-earley-md	fam	252-802-4520	NA	true	true	https://www.cornerstonemedicine.org/	d	NA	true	Mon-Fri	8:00 AM - 5:00 PM	NA	NA	NA	NA	NA	NA	25	Newborn to 19	50	20 and above	90	Married Couples	100	Families	NA	NA	252-802-4522	NA	NA	NA	NA	https://firebasestorage.googleapis.com/v0/b/dpcmapper.appspot.com/o/SNtItLVu7NMKGSIo2tntLuLZIJG3%2Ffdmjoxzala_file?alt=media&token=44e78341-2423-4bbd-abd0-ad803c2b2388	NA	https://firebasestorage.googleapis.com/v0/b/dpcmapper.appspot.com/o/SNtItLVu7NMKGSIo2tntLuLZIJG3%2Fccutaxxxfx_file?alt=media&token=569d0d75-441f-4438-99b8-c1630f7c8a58	NA	NA	NA	NA	NA	NA	NA	NA	NA	NA	NA	NA	NA	NA	NA	NA	NA	https://www.cornerstonemedicine.org/contents/membership-signup	NA	NA	NA	NA	NA	NA	NA	NA	NA	NA	NA	NA	NA	NA	NA	NA	NA	NA	NA	NA	NA	NA	NA	NA	NA	NA	NA	NA	NA	NA	NA	NA	NA	NA	NA	NA	NA	NA	NA	NA	NA	NA	NA	NA	NA	NA	NA	NA	NA	NA	NA	NA	NA	NA	NA	NA	NA	NA	NA	NA	NA	NA	NA	NA	NA	NA	NA	2020-02-11T01:30:36.716Z	NA	NA	NA	NA	NA	NA	NA	NA	NA	NA	NA	NA	NA	NA	NA	NA	NA	NA	NA	NA	NA	NA	NA	NA	NA	NA	NA	NA	NA	NA	NA	NA	NA	NA	NA	NA	NA	NA	NA	NA	NA	NA	NA	NA	NA	NA	NA	NA	NA	NA	NA	NA	NA	NA	NA	NA	NA	NA	NA	NA	NA	NA	NA	NA	NA	NA	NA	NA	NA	NA	NA	NA	NA	NA	NA	NA	NA	NA	NA	NA	NA	NA	NA	NA	NA	NA	NA	NA	NA	NA	NA	NA	NA	NA	NA	NA	NA	NA	NA	NA	NA	NA	NA	NA	NA	NA	NA	NA	NA	NA	NA	NA	NA	NA	NA	NA	NA	NA	NA	NA	NA	NA	NA	NA	NA	NA	NA	NA	NA	NA	NA	NA	NA	NA	NA	NA	NA	NA	NA	NA	NA	NA	NA	NA	NA	NA	4	micro-politan	Standard	Washington	Washington, NC	<raw>	Beaufort County	NC	35.6	-77	Eastern	14	<raw>	27468	140	196.29	12.76	12692	11215	120700	38502	-77.263577	-76.815371	35.737056	35.42815
445	27892	27892	practices/-LVFX59g3ElU9tGI1Slr	All	Williamston	US	112 W Main St	NA	NC	NA	NA	NA	true	true	dmylraejdszl	pure	true	35.854975	AccessMedicine	-77.055614	true	AccessMedicine	2014-10-08	MD	Steven	Manning	open	https://www.doximity.com/pub/steven-manning-md-7a09b4f7	fam	(252 802-4600	true	true	true	http://www.accessmedicine.md/	d	NA	true	Monday - Friday	8am - 5pm	PA-C	Lisa	Wharton	open	NA	fam	25	Newborn - 19	50	20 and Above	90	Married Couples	100	Families	NA	NA	NA	NA	NA	NA	NA	https://firebasestorage.googleapis.com/v0/b/dpcmapper.appspot.com/o/SNtItLVu7NMKGSIo2tntLuLZIJG3%2Fkpbqmmplno_file?alt=media&token=b060ac12-dbc2-4449-8609-fb98e836d884	Dr. Manning earned his bachelor's degree in exercise physiology from East Carolina University (ECU in Greenville in 2002. He earned his MD at Brody School of Medicine at ECU in 2008 and then completed his residency in Family Medicine at Brody & Vidant Medical Center (formerly Pitt County Memorial.	https://firebasestorage.googleapis.com/v0/b/dpcmapper.appspot.com/o/SNtItLVu7NMKGSIo2tntLuLZIJG3%2Fdblggmlvnm_file?alt=media&token=cfe9515a-5fa3-4cac-a02d-aab00bbe251c	NA	NA	NA	NA	NA	NA	NA	NA	NA	NA	NA	NA	NA	NA	NA	NA	NA	https://www.accessmedicine.md/contents/membership/sign-up	NA	NA	NA	NA	NA	https://firebasestorage.googleapis.com/v0/b/dpcmapper.appspot.com/o/SNtItLVu7NMKGSIo2tntLuLZIJG3%2Fdqbkojfbii_file?alt=media&token=4c8c03f5-07e0-40d6-bdaf-71c9a2e03007	NA	NA	NA	MD	John Wesley	Earley	NA	NA	NA	NA	NA	NA	NA	https://firebasestorage.googleapis.com/v0/b/dpcmapper.appspot.com/o/SNtItLVu7NMKGSIo2tntLuLZIJG3%2Fewxtsofnco_file?alt=media&token=beb22848-cf6a-4136-99c9-c8bc14589ac0	open	fam	NA	NA	She graduated from the University of Surrey Roehampton in London, England with a Bachelors in Biological Sciences. She came to Eastern NC in 2010, where she attended East Carolina University and graduated as a Physician Assistant in 2012.	NA	NA	NA	NA	NA	NA	NA	NA	NA	NA	NA	NA	NA	NA	NA	NA	NA	NA	https://www.doximity.com/cv/wesley-earley-md	NA	NA	NA	NA	NA	NA	NA	NA	NA	NA	NA	NA	NA	NA	NA	NA	NA	NA	NA	NA	NA	NA	NA	NA	NA	NA	NA	NA	NA	NA	NA	NA	NA	NA	NA	NA	NA	NA	NA	NA	NA	NA	NA	NA	NA	NA	NA	NA	NA	NA	NA	NA	NA	NA	NA	NA	NA	NA	NA	NA	NA	NA	NA	NA	NA	NA	NA	NA	NA	NA	NA	NA	NA	NA	NA	NA	NA	NA	NA	NA	NA	NA	NA	NA	NA	NA	NA	NA	NA	NA	NA	NA	NA	NA	NA	NA	NA	NA	NA	NA	NA	NA	NA	NA	NA	NA	NA	NA	NA	NA	NA	NA	NA	NA	NA	NA	NA	NA	NA	NA	NA	NA	NA	NA	NA	NA	NA	NA	NA	NA	NA	NA	NA	NA	NA	NA	NA	NA	NA	NA	NA	NA	NA	NA	NA	NA	NA	NA	NA	NA	NA	NA	NA	NA	NA	NA	NA	NA	NA	NA	NA	NA	NA	NA	NA	NA	NA	NA	NA	NA	7	small-town	Standard	Williamston	Williamston, NC	<raw>	Martin County	NC	35.8	-77	Eastern	11	<raw>	15182	79	193.12	0.09	7095	6374	87500	37071	-77.204689	-76.893294	35.944771	35.677344
446	27896	27896	practices/-LVFXHJRnzQo8C8HzBUG	infants to elderly	Wilson	US	3008 Nash Street North	NA	NC	true	We are a patient centered direct primary care practice providing for all ages from babies to the elderly. Our full menu of included services and procedures is on our website and also includes substantial discounts on supplements.	NA	true	true	qddcmeoaggko	pure	true	35.765405	Freedom Family Medicine	-77.936339	true	Freedom Family Medicine	NA	MD	John	Parker	open	NA	fam	2529916800	true	true	true	http://www.freedomfamilymedicine.com/	d	0	true	Monday, Tuesday, Thursday, Friday	8am-5pm	MD	Holly	Parker	open	NA	fam	25	kids up to age 18, or through age 22 if still a dependent of an adult member (or $285 if paid yearly	50	adults (or $575 if paid yearly	90	married couples (or $1035 if paid yearly	125	families (at least 1 adult member (or $1435 if paid yearly	20	https://www.facebook.com/drashleyparker	2529916801	NA	NA	NA	NA	NA	UNC-Chapel Hill, Chemistry BS 1994; ECU-SOM, Alpha Omega Alpha Honors; Family Medicine residency at Riverside Regional Medical Center; American Board of Family Medicine; Veteran of NC Army Nat Guard with 2 tours in Iraq	https://firebasestorage.googleapis.com/v0/b/dpcmapper.appspot.com/o/d1cRCBFrd3Xq0hEDaIQoeGu22nC2%2Fogmvqadkdq_file?alt=media&token=148165a1-a5cc-429f-8689-a978b40d3607	Discounts for businesses with multiple employees available.	NA	NA	Wednesday	8am-1pm	NA	NA	NA	NA	NA	NA	vasectomy with one year's membership	0	pap smear, EKG, Spirometry, and many other benefits with membership	NA	NA	NA	NA	NA	NA	NA	NA	NA	https://firebasestorage.googleapis.com/v0/b/dpcmapper.appspot.com/o/d1cRCBFrd3Xq0hEDaIQoeGu22nC2%2Fnhzjttihdn_file?alt=media&token=60081a03-cdb7-4248-8bb6-e46fc3941fff	NA	NA	NA	PA	Beth	Edgerton	NA	NA	50	Home visits	NA	NA	NA	https://firebasestorage.googleapis.com/v0/b/dpcmapper.appspot.com/o/d1cRCBFrd3Xq0hEDaIQoeGu22nC2%2Fjcngwdzrmt_file?alt=media&token=59481542-fc4f-46cf-9e00-f96e2f2bf5b4	NA	fam	true	NA	NCSU Caldwell Scholar BS Biochemistry, BA Chemistry; ECU-SOM 1999, Honorary Marshal. Riverside Residency Program Family Medicine; American Board of Family Medicine. Special interest in functional and alternative medicine and Bioidentical Hormone Replacement Therapy.	Taylor University in Indiana, Summa Cum Laude. Medical College of Ohio Master’s degree in Biomedical Sciences and Physician Assistant Studies 2002.	NA	NA	NA	NA	NA	NA	NA	NA	NA	NA	NA	NA	NA	NA	NA	NA	NA	NA	NA	NA	NA	NA	NA	NA	NA	NA	NA	NA	NA	NA	NA	NA	NA	NA	NA	NA	NA	NA	NA	NA	NA	NA	NA	NA	NA	NA	NA	NA	NA	true	NA	NA	NA	NA	NA	NA	NA	NA	NA	NA	NA	NA	NA	NA	NA	NA	NA	NA	NA	NA	NA	NA	NA	NA	NA	NA	NA	NA	NA	NA	NA	NA	NA	NA	NA	NA	NA	NA	NA	NA	NA	NA	NA	NA	NA	NA	NA	NA	NA	NA	NA	NA	NA	NA	NA	NA	NA	NA	NA	NA	NA	NA	NA	NA	NA	NA	NA	NA	NA	NA	NA	NA	NA	NA	NA	NA	NA	NA	NA	NA	NA	NA	NA	NA	NA	NA	NA	NA	NA	NA	NA	NA	NA	NA	NA	NA	NA	NA	NA	NA	NA	NA	NA	NA	NA	NA	NA	NA	NA	NA	NA	NA	NA	NA	NA	NA	NA	NA	NA	NA	NA	NA	NA	NA	NA	NA	NA	NA	NA	NA	NA	NA	NA	NA	NA	NA	NA	NA	4	micro-politan	Standard	Wilson	Wilson, NC	<raw>	Wilson County	NC	35.79	-77.98	Eastern	5	<raw>	20130	582	34.58	0.48	8489	8026	157600	57331	-78.066789	-77.905898	35.865188	35.731618
447	27909	27909	practices/-LVFXrqXTxjv8AgHPGoO	NA	Elizabeth City	US	111 Medical Dr	Suite B	NC	NA	NA	NA	NA	true	xgshbuwzdowr	pure	NA	36.32086	Towne Center Health PLLC	-76.219203	NA	Towne Center Health	NA	PA	Daniel	Lynam	NA	NA	NA	252-331-2624	true	NA	true	http://www.townecenterhealth.com/	d	NA	NA	Monday	8:00am – 4:00pm	NA	NA	NA	NA	NA	NA	60	Single Membership	NA	NA	NA	NA	NA	NA	NA	NA	252-562-0720	NA	NA	NA	NA	https://firebasestorage.googleapis.com/v0/b/dpcmapper.appspot.com/o/SNtItLVu7NMKGSIo2tntLuLZIJG3%2Fhaeaqfdztx_file?alt=media&token=3171b9c2-8831-4963-9cda-e77e6544f4ac	NA	NA	NA	NA	NA	Tuesday	8:00am - 12:00pm	Wednesday	8:00am – 4:00pm	Thursday	8:00am – 4:00pm	NA	NA	NA	NA	NA	Friday	8:00am - 12:00pm	NA	NA	NA	NA	NA	NA	NA	NA	NA	NA	NA	NA	NA	NA	NA	NA	NA	NA	NA	NA	NA	NA	NA	NA	NA	NA	NA	NA	NA	NA	NA	NA	NA	NA	NA	NA	NA	NA	NA	NA	NA	NA	NA	NA	NA	NA	NA	NA	NA	NA	NA	NA	NA	NA	NA	NA	NA	NA	NA	NA	NA	NA	NA	NA	NA	NA	NA	NA	NA	NA	NA	NA	NA	NA	NA	NA	NA	NA	NA	NA	NA	NA	NA	NA	NA	NA	NA	NA	NA	NA	NA	NA	NA	NA	NA	NA	NA	NA	NA	NA	NA	NA	NA	NA	NA	NA	NA	NA	NA	NA	NA	NA	NA	NA	NA	NA	NA	NA	NA	NA	NA	NA	NA	NA	NA	NA	NA	NA	NA	NA	NA	NA	NA	NA	NA	NA	NA	NA	NA	NA	NA	NA	NA	NA	NA	NA	NA	NA	NA	NA	NA	NA	NA	NA	NA	NA	NA	NA	NA	NA	NA	NA	NA	NA	NA	NA	NA	NA	NA	NA	NA	NA	NA	NA	NA	NA	NA	NA	NA	NA	NA	NA	NA	NA	NA	NA	NA	NA	NA	NA	NA	NA	NA	NA	NA	NA	NA	NA	NA	NA	NA	NA	NA	NA	NA	NA	NA	NA	NA	NA	NA	NA	NA	NA	NA	NA	4	micro-politan	Standard	Elizabeth City	Elizabeth City, NC	<raw>	Pasquotank County	NC	36.3	-76.3	Eastern	17	<raw>	40699	179	226.9	26.45	16861	14978	171700	46110	-76.491477	-76.034872	36.510536	36.11473
448	27909	27909	practices/-LVFWZ1qCb0L8nM_fT0j	0+	Elizabeth City	US	905 Halstead Blvd	Ste. 29	NC	true	NA	true	true	true	dduymvpaegxb	pure	true	36.286591	Grace Direct Primary Care PC	-76.242956	true	Grace Direct Primary Care	2017-06-19	MD	Nina	Lucas	waitlist	NA	fam	252-698-0345	true	NA	true	https://www.gracedirectprimarycare.com/	d	100	true	Monday	8:00-2:30	NA	NA	NA	NA	NA	NA	90	Ages 18-64	130	65 and above	20	0-21 year old with adult member	NA	NA	0	NA	252-698-0346	NA	NA	NA	NA	NA	Dr. Nina Lucas is a board-certified family physician in Elizabeth City, North Carolina. She desires to help her members be healthy in all aspects of their lives and looks forward to helping them achieve their health goals.	https://firebasestorage.googleapis.com/v0/b/dpcmapper.appspot.com/o/SNtItLVu7NMKGSIo2tntLuLZIJG3%2Flejyzjxdle_file?alt=media&token=29d08bdd-07b5-4755-b5ef-a28e9230bae7	Home visit of members $50 if < 10 miles, $100 if 10-20 miles. Discounts if a year is paid in full.	NA	NA	Tuesday	8:00-5:00	Thursday	8:00-5:00	Friday	8:00-2:30	NA	NA	NA	NA	NA	NA	NA	NA	NA	NA	NA	NA	NA	NA	NA	NA	NA	NA	NA	NA	NA	NA	NA	NA	NA	NA	NA	NA	NA	NA	NA	NA	NA	NA	NA	NA	NA	NA	NA	NA	NA	NA	NA	NA	NA	NA	NA	NA	NA	NA	NA	NA	NA	NA	NA	NA	NA	NA	NA	NA	NA	NA	NA	NA	NA	NA	NA	NA	NA	NA	NA	NA	NA	NA	NA	NA	NA	NA	NA	NA	NA	NA	NA	NA	NA	NA	NA	NA	NA	NA	NA	NA	NA	NA	NA	NA	NA	NA	NA	NA	NA	NA	NA	NA	NA	NA	NA	NA	NA	NA	NA	NA	NA	NA	NA	NA	NA	NA	NA	NA	NA	NA	NA	NA	NA	NA	NA	NA	NA	NA	NA	NA	NA	NA	NA	NA	NA	NA	NA	NA	NA	NA	NA	NA	NA	NA	NA	NA	NA	NA	NA	NA	NA	NA	NA	NA	NA	NA	NA	NA	NA	NA	NA	NA	NA	NA	NA	NA	NA	NA	NA	NA	NA	NA	NA	NA	NA	NA	NA	NA	NA	NA	NA	NA	NA	NA	NA	NA	NA	NA	NA	NA	NA	NA	NA	NA	NA	NA	NA	NA	NA	NA	NA	NA	NA	NA	NA	NA	NA	NA	NA	NA	NA	NA	NA	NA	NA	NA	NA	NA	NA	NA	NA	4	micro-politan	Standard	Elizabeth City	Elizabeth City, NC	<raw>	Pasquotank County	NC	36.3	-76.3	Eastern	17	<raw>	40699	179	226.9	26.45	16861	14978	171700	46110	-76.491477	-76.034872	36.510536	36.11473
449	27959	27959	practices/-LVFVv9y3LSzju-b7ALq	0-99+	Nags Head	US	2522 S Croatan Hwy	Ste. 1B	NC	true	NA	true	true	true	vrtqcyhnpinn	pure	true	35.984072	Dare Direct Primary Care, PLLC	-75.644743	true	Dare Direct Primary Care, PLLC	2018-12-03	MD	Phil	Austin	open	NA	fam	252-715-5315	true	NA	true	http://daredirectprimarycare.com	d	50	true	NA	NA	NA	NA	NA	NA	NA	NA	35	20 yrs or less	49	Ages 21-40	59	Ages 41-60	69	Ages 61 and above	0	facebook.com/daredpc	NA	NA	NA	NA	NA	NA	NA	NA	NA	NA	NA	NA	NA	NA	NA	NA	NA	NA	NA	NA	NA	NA	NA	NA	NA	NA	NA	NA	NA	NA	NA	NA	NA	NA	NA	NA	NA	NA	NA	NA	NA	NA	NA	NA	NA	NA	NA	NA	NA	NA	NA	NA	NA	NA	NA	NA	NA	NA	NA	NA	NA	NA	NA	NA	NA	NA	NA	NA	NA	NA	NA	NA	NA	NA	NA	NA	NA	NA	NA	NA	NA	NA	NA	NA	NA	NA	NA	NA	NA	NA	NA	NA	NA	NA	NA	NA	NA	NA	NA	NA	NA	NA	NA	NA	NA	NA	NA	NA	NA	NA	NA	NA	NA	NA	NA	NA	NA	NA	NA	NA	NA	NA	NA	NA	NA	NA	NA	NA	NA	NA	NA	NA	NA	NA	NA	NA	NA	NA	NA	NA	NA	NA	NA	NA	NA	NA	NA	NA	NA	NA	NA	NA	NA	NA	NA	NA	NA	NA	NA	NA	NA	NA	NA	NA	NA	NA	NA	NA	NA	NA	NA	NA	NA	NA	NA	NA	NA	NA	NA	NA	NA	NA	NA	NA	NA	NA	NA	NA	NA	NA	NA	NA	NA	NA	NA	NA	NA	NA	NA	NA	NA	NA	NA	NA	NA	NA	NA	NA	NA	NA	NA	NA	NA	NA	NA	NA	NA	NA	NA	NA	NA	NA	NA	NA	NA	NA	NA	NA	NA	NA	NA	NA	NA	NA	NA	NA	NA	NA	NA	NA	4	micro-politan	Standard	Nags Head	Nags Head, NC	<raw>	Dare County	NC	35.9	-75.6	Eastern	11	<raw>	2789	190	14.69	17.54	4946	1238	326200	52355	-75.674472	-75.527574	35.994946	35.771907
450	27959	27959	practices/-LVFVv9y3LSzju-b7ALq	0-99+	Nags Head	US	2522 S Croatan Hwy	Ste. 1B	NC	true	NA	true	true	true	vrtqcyhnpinn	pure	true	35.984072	Dare Direct Primary Care, PLLC	-75.644743	true	Dare Direct Primary Care, PLLC	2018-12-03	MD	Phil	Austin	open	NA	fam	252-715-5315	true	NA	true	http://daredirectprimarycare.com	d	50	true	NA	NA	NA	NA	NA	NA	NA	NA	35	20 yrs or less	49	Ages 21-40	59	Ages 41-60	69	Ages 61 and above	0	facebook.com/daredpc	NA	NA	NA	NA	NA	NA	NA	NA	NA	NA	NA	NA	NA	NA	NA	NA	NA	NA	NA	NA	NA	NA	NA	NA	NA	NA	NA	NA	NA	NA	NA	NA	NA	NA	NA	NA	NA	NA	NA	NA	NA	NA	NA	NA	NA	NA	NA	NA	NA	NA	NA	NA	NA	NA	NA	NA	NA	NA	NA	NA	NA	NA	NA	NA	NA	NA	NA	NA	NA	NA	NA	NA	NA	NA	NA	NA	NA	NA	NA	NA	NA	NA	NA	NA	NA	NA	NA	NA	NA	NA	NA	NA	NA	NA	NA	NA	NA	NA	NA	NA	NA	NA	NA	NA	NA	NA	NA	NA	NA	NA	NA	NA	NA	NA	NA	NA	NA	NA	NA	NA	NA	NA	NA	NA	NA	NA	NA	NA	NA	NA	NA	NA	NA	NA	NA	NA	NA	NA	NA	NA	NA	NA	NA	NA	NA	NA	NA	NA	NA	NA	NA	NA	NA	NA	NA	NA	NA	NA	NA	NA	NA	NA	NA	NA	NA	NA	NA	NA	NA	NA	NA	NA	NA	NA	NA	NA	NA	NA	NA	NA	NA	NA	NA	NA	NA	NA	NA	NA	NA	NA	NA	NA	NA	NA	NA	NA	NA	NA	NA	NA	NA	NA	NA	NA	NA	NA	NA	NA	NA	NA	NA	NA	NA	NA	NA	NA	NA	NA	NA	NA	NA	NA	NA	NA	NA	NA	NA	NA	NA	NA	NA	NA	NA	NA	NA	NA	NA	NA	NA	NA	4	micro-politan	Standard	Nags Head	Nags Head, NC	<raw>	Dare County	NC	35.9	-75.6	Eastern	11	<raw>	2789	190	14.69	17.54	4946	1238	326200	52355	-75.674472	-75.527574	35.994946	35.771907
451	28012	28012	practices/-LVFYsziaqqWs-Ei-o1C	NA	Belmont	US	100 N Main St	Ste. 121	NC	NA	NA	NA	NA	true	svicxfnzpmkr	pure	NA	35.244012	LandmarkMD	-81.037478	NA	LandmarkMD	NA	MD	David	Layne	NA	NA	fam	(704 461-8111	true	NA	true	http://www.landmarkmd.com/	d	NA	NA	NA	NA	NA	NA	NA	NA	NA	NA	25	Age 0-26	60	Age 27-39	75	Age 40+	NA	NA	NA	http://www.facebook.com/landmarkmd	980-819-4672	NA	NA	NA	NA	https://firebasestorage.googleapis.com/v0/b/dpcmapper.appspot.com/o/SNtItLVu7NMKGSIo2tntLuLZIJG3%2Fhrikpdjrjg_file?alt=media&token=f11b48b0-b4ac-4c2d-ad3f-83a47e5b2952	BS from Furman University 1982MD degree Emory University School of Medicine 1987Residency St. Margaret Family Medicine Residency Program 1987-1990	NA	Memberships that are billed annually are eligible for one free month of service (12 months for the price of 11 . *A Child is classified as a dependent individual under age 26	NA	NA	NA	NA	NA	NA	NA	NA	NA	NA	NA	NA	NA	NA	NA	NA	NA	NA	NA	NA	NA	NA	NA	NA	NA	NA	NA	NA	NA	NA	NA	NA	NA	NA	NA	NA	NA	NA	NA	NA	NA	NA	NA	NA	NA	NA	NA	NA	NA	NA	NA	NA	NA	NA	NA	NA	NA	NA	NA	NA	NA	NA	NA	NA	NA	NA	NA	NA	NA	NA	NA	NA	NA	NA	NA	NA	NA	NA	NA	NA	NA	NA	NA	NA	NA	NA	NA	NA	NA	NA	NA	NA	NA	NA	NA	NA	NA	NA	NA	NA	NA	NA	NA	NA	NA	NA	NA	NA	NA	NA	NA	NA	NA	NA	NA	NA	NA	NA	NA	NA	NA	NA	NA	NA	NA	NA	NA	NA	NA	NA	NA	NA	NA	NA	NA	NA	NA	NA	NA	NA	NA	NA	NA	NA	NA	NA	NA	NA	NA	NA	NA	NA	NA	NA	NA	NA	NA	NA	NA	NA	NA	NA	NA	NA	NA	NA	NA	NA	NA	NA	NA	NA	NA	NA	NA	NA	NA	NA	NA	NA	NA	NA	NA	NA	NA	NA	NA	NA	NA	NA	NA	NA	NA	NA	NA	NA	NA	NA	NA	NA	NA	NA	NA	NA	NA	NA	NA	NA	NA	NA	NA	NA	NA	NA	NA	NA	NA	NA	NA	NA	NA	NA	NA	NA	NA	NA	NA	NA	NA	NA	NA	1	metro-politan	Standard	Belmont	Belmont, NC	<raw>	Gaston County	NC	35.22	-81.04	Eastern	6	<raw>	20048	733	27.36	3.82	8633	7856	159600	52292	-81.083968	-81.001959	35.287159	35.147978
452	28021	28021	practices/-LVFX0jclym2dv5D_yL0	5+	Cherryville	US	301 E Main St	NA	NC	true	Clear, Simple, TransparentHomeTown Direct Care offers straightforward pricing with no co-pays. Our pricing model is understandable – youll never wonder what you owe after leaving our office. Our service is affordable for those with or without health insurance and provides an experience that’s hard to find anywhere else.	NA	true	true	uhjxcozkamxa	pure	true	35.379815	Hometown Direct Care	-81.377619	true	Hometown Direct Care	2015-03-01	MD	Thomas	White	full	NA	fam	704.435.1100	true	true	true	https://www.hometowndirectcare.com/	d	0	true	M-Th	8am - 5pm	MD	Josh	Carpenter	open	NA	fam	25	Age 2-25	65	Age 26-39	75	Age 40-64	85	Age 65+	0	NA	NA	NA	NA	https://firebasestorage.googleapis.com/v0/b/dpcmapper.appspot.com/o/SNtItLVu7NMKGSIo2tntLuLZIJG3%2Fccytlownsz_file?alt=media&token=48a0f15f-0535-40dd-aa57-8c3a3db53413	https://firebasestorage.googleapis.com/v0/b/dpcmapper.appspot.com/o/SNtItLVu7NMKGSIo2tntLuLZIJG3%2Fhgslbkhngg_file?alt=media&token=b76edac8-5de4-404b-8dbf-9b0fd14989da	https://firebasestorage.googleapis.com/v0/b/dpcmapper.appspot.com/o/SNtItLVu7NMKGSIo2tntLuLZIJG3%2Fjkuyxmumsb_file?alt=media&token=40246f42-5ac1-4391-a1b7-6ca878e29525	NA	https://firebasestorage.googleapis.com/v0/b/dpcmapper.appspot.com/o/SNtItLVu7NMKGSIo2tntLuLZIJG3%2Fmbvgnnyfpb_file?alt=media&token=0a013ea8-2798-4f31-8cab-fb3437aafced	One month free if paid yearly. Special Pricing for Employers/Businesses covering their employees!!! Contact us to learn more. Dependent price age 2-25 requires an adult member.	NA	NA	Fri	8am - noon	NA	NA	NA	NA	NA	NA	NA	NA	NA	NA	NA	NA	NA	NA	NA	NA	NA	NA	https://firebasestorage.googleapis.com/v0/b/dpcmapper.appspot.com/o/SNtItLVu7NMKGSIo2tntLuLZIJG3%2Fhnysqqafuu_file?alt=media&token=c4f6fb6e-f927-4d53-8280-cbd997e41aa0	NA	NA	NA	NA	NA	NA	NA	NA	NA	NA	NA	NA	NA	NA	NA	NA	NA	NA	NA	NA	NA	NA	NA	NA	NA	NA	NA	NA	NA	NA	NA	NA	NA	NA	NA	NA	NA	NA	NA	NA	NA	NA	NA	NA	NA	NA	NA	NA	NA	NA	NA	NA	NA	NA	NA	NA	NA	NA	NA	NA	NA	NA	NA	NA	NA	NA	NA	NA	NA	NA	NA	NA	NA	NA	NA	NA	NA	NA	NA	NA	NA	NA	NA	NA	NA	NA	NA	NA	NA	NA	NA	NA	NA	NA	NA	NA	NA	NA	NA	NA	NA	NA	NA	NA	NA	NA	NA	NA	NA	NA	NA	NA	NA	NA	NA	NA	NA	NA	NA	NA	NA	NA	NA	NA	NA	NA	NA	NA	NA	NA	NA	NA	NA	NA	NA	NA	NA	NA	NA	NA	NA	NA	NA	NA	NA	NA	NA	NA	NA	NA	NA	NA	NA	NA	NA	NA	NA	NA	NA	NA	NA	NA	NA	NA	NA	NA	NA	NA	NA	NA	NA	NA	NA	NA	NA	NA	NA	NA	NA	NA	NA	NA	NA	NA	NA	NA	NA	NA	NA	NA	NA	NA	NA	NA	NA	NA	NA	NA	NA	NA	NA	NA	NA	NA	NA	NA	NA	NA	7	small-town	Standard	Cherryville	Cherryville, NC	<raw>	Gaston County	NC	35.4	-81.4	Eastern	8	<raw>	13612	217	62.64	1.06	6030	5379	116800	42559	-81.481723	-81.307816	35.494703	35.300336
453	28027	28027	practices/-MVpMw_ZeMXLPnGHFw8O	all	Concord	US	300 McGill Ave NW	NA	NC	true	Concord Longevity Medicine (CLM focus is to treat chronic diseases such as Diabetes, Obesity, and Hypertension. CLM is not a primary care clinic. CLM offers a one-on-one approach where you can meet with your physician and nurse to create a lifestyle plan that works for you. Improving your health is seen as a team effort where you are intimately involved in making the changes that will last a lifetime.	NA	true	NA	tltybsvekvpw	pure	true	35.416497	Concord Longevity Medicine PLLC	-80.603246	true	Concord Longevity Medicine	2019-07-01	MD	Meghann	Blankenship	NA	NA	im	704-457-7723	NA	NA	true	https://clmedicine.com/	d	200	true	NA	NA	NA	NA	NA	NA	NA	NA	175	Comprehensive Membership	90	Maintenance Membership	NA	NA	NA	NA	NA	https://www.facebook.com/clmedicine	704-270-6252	NA	NA	NA	NA	https://firebasestorage.googleapis.com/v0/b/dpcmapper.appspot.com/o/ueFkcFMGcXgTKDM33GzfsOkokJh1%2Fovocwusaah_file?alt=media&token=b9e52509-c00e-469a-9518-d3646cb05775	NA	NA	https://clmedicine.com/pricing/	NA	NA	NA	NA	NA	NA	NA	NA	https://www.instagram.com/clmedicine/	NA	NA	NA	NA	NA	NA	NA	NA	NA	NA	NA	NA	NA	NA	NA	NA	NA	NA	NA	NA	NA	NA	NA	NA	NA	NA	NA	NA	NA	NA	true	200	NA	NA	NA	NA	NA	NA	NA	NA	NA	NA	NA	NA	NA	NA	NA	NA	NA	NA	NA	NA	NA	NA	NA	NA	NA	NA	NA	NA	NA	NA	NA	NA	NA	NA	NA	NA	NA	NA	NA	NA	NA	NA	NA	2021-03-15T10:12:53.292Z	NA	NA	NA	NA	NA	NA	NA	NA	NA	NA	NA	NA	NA	NA	NA	NA	NA	NA	NA	NA	NA	NA	NA	NA	NA	NA	NA	NA	NA	NA	NA	NA	NA	NA	NA	NA	NA	NA	NA	NA	NA	NA	NA	NA	NA	NA	NA	NA	NA	NA	NA	NA	NA	NA	NA	NA	NA	NA	NA	NA	NA	NA	NA	NA	NA	NA	NA	NA	NA	NA	NA	NA	NA	NA	NA	NA	NA	NA	NA	NA	NA	NA	NA	NA	NA	NA	NA	NA	NA	NA	NA	NA	NA	NA	NA	NA	NA	NA	NA	NA	NA	NA	NA	NA	NA	NA	NA	NA	NA	NA	NA	NA	NA	NA	NA	NA	NA	NA	NA	NA	NA	NA	NA	NA	NA	NA	NA	NA	NA	NA	NA	NA	NA	NA	NA	NA	NA	NA	NA	NA	NA	NA	NA	NA	NA	NA	1	metro-politan	Standard	Concord	Concord, NC	<raw>	Cabarrus County	NC	35.4	-80.7	Eastern	7	<raw>	55435	808	68.6	1.97	22169	20425	178400	59257	-80.763691	-80.587641	35.503794	35.331115
454	28043	28043	practices/-Mx_AJlrm_B53DL-X13b	NA	Forest City	US	289 Shiloh Rd	NA	NC	true	Brock Family Care is a Direct Primary Care (DPC practice, which is a membership-based model where patients pay their primary care provider directly through monthly or annual fees rather than paying through an insurance provider. We also charge a standard fee per office visit for those not interested in the membership model. Please visit our website for more information.	NA	true	NA	tojhzbktsxte	pure	true	35.294972	Brock Family Care, PLLC	-81.919153	true	Brock Family Care	2022-02-01	FNP-BC, PMHNP-BC	Anne	Brock	NA	NA	fam	828-382-7282	NA	true	true	https://www.brockfamilycare.com	d	NA	true	Monday and Thursday	9am - 5pm	NA	NA	NA	NA	NA	NA	75	Basic Membership Plan - Individual	125	Basic Membership Plan - Family of 2	175	Basic Membership Plan - Family of 3	105	Membership PLUS Plan- Individual	NA	https://www.facebook.com/brockfamilycare	828-744-0001	NA	NA	NA	NA	https://firebasestorage.googleapis.com/v0/b/dpcmapper.appspot.com/o/DxTYzvTudQUK0psW3hd2ypmfwgA2%2Ferwrvrycei_file?alt=media&token=18e1a411-3609-4d9e-ab58-ae35a4e42e74	NA	NA	Family of more than 3 - $50 for each additional member under 27 yrs old for the Basic Membership plan, and $55 for the Membership PLUS plan.	NA	NA	Tuesday	12pm - 8pm	Wednesday	10am - 4pm	NA	NA	NA	NA	NA	NA	NA	NA	NA	NA	https://brockfamilycare.hint.com/signup/membership	NA	NA	NA	NA	NA	NA	NA	Membership PLUS Plan- Family of 2	Membership PLUS Plan- Family of 3	NA	NA	NA	155	NA	NA	NA	205	NA	NA	NA	NA	NA	true	NA	NA	NA	NA	NA	NA	NA	NA	NA	NA	NA	NA	NA	NA	NA	NA	NA	NA	NA	NA	NA	NA	NA	NA	NA	NA	NA	NA	NA	NA	NA	NA	NA	NA	NA	NA	NA	NA	NA	NA	NA	NA	NA	NA	2022-03-07T16:19:01.119Z	NA	NA	NA	NA	NA	NA	NA	NA	NA	NA	NA	NA	NA	NA	NA	NA	NA	NA	NA	NA	NA	NA	NA	NA	NA	NA	NA	NA	NA	NA	NA	NA	NA	NA	NA	NA	NA	NA	NA	NA	NA	NA	NA	NA	NA	NA	NA	NA	NA	NA	NA	NA	NA	NA	NA	NA	NA	NA	NA	NA	NA	NA	NA	NA	NA	NA	NA	NA	NA	NA	NA	NA	NA	NA	NA	NA	NA	NA	NA	NA	NA	NA	NA	NA	NA	NA	NA	NA	NA	NA	NA	NA	NA	NA	NA	NA	NA	NA	NA	NA	NA	NA	NA	NA	NA	NA	NA	NA	NA	NA	NA	NA	NA	NA	NA	NA	NA	NA	NA	NA	NA	NA	NA	NA	NA	NA	NA	NA	NA	NA	NA	NA	NA	NA	NA	NA	NA	NA	NA	NA	NA	NA	NA	NA	NA	NA	4	micro-politan	Standard	Forest City	Forest City, NC	<raw>	Rutherford County	NC	35.3	-81.9	Eastern	10	<raw>	21055	332	63.36	0.11	9723	8547	94100	31786	-81.940281	-81.793193	35.436109	35.201107
455	28054	28054	practices/-NwkTdgqV9ylqSNSl4wM	All	Gastonia	US	2290 Remount Rd	NA	NC	true	Gaston Family Practice offers our own style of personalized medicine, which is a membership-based service allowing expedited access to medical care when you need it. With our model, we are able to spend more time building a relationship with you and individualizing your care.	NA	true	NA	imixhxkqjish	hybrid	NA	35.266712	Gaston Family Practice, PLLC	-81.138016	NA	Gaston Family Practice	2023-01-11	MD	Brian	Wysong	open	https://gastonfamilypractice.com/brian-wysong/	fam	704-867-1402	NA	NA	true	www.gastonfamilypractice.com	d	140	NA	Mon-Fri	8AM-5PM	MD	Caroline	Stephens	open	https://gastonfamilypractice.com/caroline-stephens/	fam	140	Adults	20	Dependents (26 and younger with an adult membership	NA	NA	NA	NA	0	https://www.facebook.com/gastonfamilypractice	704-671-2028	NA	NA	https://firebasestorage.googleapis.com/v0/b/dpcmapper.appspot.com/o/Vp0UrVm99nWNjkEhdMq7kZvtLUB2%2Foebmfqksmv_file?alt=media&token=f2e72198-6cc0-4962-99db-1131c74a4c0a	NA	https://firebasestorage.googleapis.com/v0/b/dpcmapper.appspot.com/o/Vp0UrVm99nWNjkEhdMq7kZvtLUB2%2Fkjmfafeluu_file?alt=media&token=0d090c5a-9e45-48fc-8db0-2729ce33acbc	Undergraduate Education: University of GeorgiaMedical School: Medical College of GeorgiaResidency: Spartanburg Regional Family Medicine Residency ProgramPracticing medicine in Gaston County since 2006	https://firebasestorage.googleapis.com/v0/b/dpcmapper.appspot.com/o/Vp0UrVm99nWNjkEhdMq7kZvtLUB2%2Fyeqjvocbfw_file?alt=media&token=768c0ff6-0222-488a-9784-56db5364096a	1 Adult - $140/month. 1 Adult and all dependents - $160/month. 2 Adults - $280/month. 2 Adults and all dependents - $300/month.	NA	NA	NA	NA	NA	NA	NA	NA	https://www.instagram.com/gastonfamilypractice/	NA	NA	NA	NA	NA	NA	NA	https://gastonfamilypractice.com/signup/	NA	NA	NA	NA	NA	https://firebasestorage.googleapis.com/v0/b/dpcmapper.appspot.com/o/Vp0UrVm99nWNjkEhdMq7kZvtLUB2%2Fpjvpypwpzv_file?alt=media&token=fd31ce0b-54d2-4318-a94a-559fda4522b2	NA	NA	NA	DO	Derek	Reed	NA	NA	NA	NA	NA	NA	NA	https://firebasestorage.googleapis.com/v0/b/dpcmapper.appspot.com/o/Vp0UrVm99nWNjkEhdMq7kZvtLUB2%2Fbrazfqgsgl_file?alt=media&token=dac51edf-4cbd-4c3f-995b-165a9bea7f34	NA	fam	true	0	Undergraduate School: College of CharlestonMedical School: Medical University of South Carolina (Charleston, SCResidency: Cabarrus Family Medicine (Concord, NCPracticing Medicine in Gaston County since 2007	Undergraduate Education: University at BuffaloMedical School: Lake Erie College of Osteopathic Medicine, Erie PAOsteopathic Internship & Residency Training: Saint Vincent Family Medicine Residency, Erie PAPracticing medicine in Gaston County since 2008	NA	NA	NA	NA	NA	NA	NA	NA	NA	NA	NA	NA	NA	NA	NA	NA	NA	https://gastonfamilypractice.com/derek-reed/	NA	NA	NA	NA	NA	NA	NA	NA	NA	NA	NA	NA	NA	NA	NA	NA	NA	NA	NA	NA	NA	NA	NA	2024-04-30T19:28:12.941Z	NA	NA	NA	NA	NA	NA	NA	NA	NA	NA	NA	NA	NA	NA	NA	NA	NA	NA	NA	NA	NA	NA	NA	NA	NA	NA	NA	NA	NA	NA	NA	NA	NA	NA	NA	NA	NA	NA	NA	NA	NA	NA	NA	NA	NA	NA	NA	NA	NA	NA	NA	NA	NA	NA	NA	NA	NA	NA	NA	NA	NA	NA	NA	NA	NA	NA	NA	NA	NA	NA	NA	NA	NA	NA	NA	NA	NA	NA	NA	NA	NA	NA	NA	NA	NA	NA	NA	NA	NA	NA	NA	NA	NA	NA	NA	NA	NA	NA	NA	NA	NA	NA	NA	NA	NA	NA	NA	NA	NA	NA	NA	NA	NA	NA	NA	NA	NA	NA	NA	NA	NA	NA	NA	NA	NA	NA	NA	NA	NA	NA	NA	NA	NA	NA	NA	NA	NA	NA	NA	NA	NA	NA	NA	NA	NA	NA	1	metro-politan	Standard	Gastonia	Gastonia, NC	<raw>	Gaston County	NC	35.26	-81.15	Eastern	4	<raw>	36270	1814	19.99	0.07	16398	14866	123600	38208	-81.19461	-81.105693	35.308883	35.213728
456	28054	28054	practices/-NvWyM-u8dbR1-nEl2g_	NA	Gastonia	US	1040 X Ray Drive	NA	NC	true	NA	NA	true	NA	tbnhfjapstnk	pure	NA	35.276479	Logos Health, LLC	-81.138955	true	Logos Health	NA	NP	Alesha	Logan	NA	NA	fam	(704 389-3741	NA	NA	true	https://www.logoshealth.org	d	NA	NA	NA	NA	NA	NA	NA	NA	NA	NA	85	Adult	45	Child	179	Ultimate Wellness	125	Hormone Management Program	NA	https://www.facebook.com/LOGOSHEALTHNC	704-471-3017	NA	NA	NA	NA	https://firebasestorage.googleapis.com/v0/b/dpcmapper.appspot.com/o/QJuIArfiyxdvRVv2ulfyUwbt3bO2%2Foiuuwaykwk_file?alt=media&token=f8e573c5-f97b-4d35-be62-a4059ceca67d	NA	NA	NA	NA	NA	NA	NA	NA	NA	NA	NA	https://www.instagram.com/logos.health/	NA	NA	NA	NA	NA	NA	NA	https://www.logoshealth.org/pricing	NA	NA	NA	NA	NA	NA	NA	NA	NA	NA	NA	NA	NA	NA	NA	NA	NA	NA	NA	NA	NA	NA	true	NA	NA	NA	NA	NA	NA	NA	NA	NA	NA	NA	NA	NA	NA	NA	NA	NA	NA	NA	NA	NA	NA	NA	NA	NA	NA	NA	NA	NA	NA	NA	NA	NA	NA	NA	NA	NA	NA	NA	NA	NA	NA	NA	NA	2024-04-15T13:36:44.682Z	NA	NA	NA	NA	NA	NA	NA	NA	NA	NA	NA	NA	NA	NA	NA	NA	NA	NA	NA	NA	NA	NA	NA	NA	NA	NA	NA	NA	NA	NA	NA	NA	NA	NA	NA	NA	NA	NA	NA	NA	NA	NA	NA	NA	NA	NA	NA	NA	NA	NA	NA	NA	NA	NA	NA	NA	NA	NA	NA	NA	NA	NA	NA	NA	NA	NA	NA	NA	NA	NA	NA	NA	NA	NA	NA	NA	NA	NA	NA	NA	NA	NA	NA	NA	NA	NA	NA	NA	NA	NA	NA	NA	NA	NA	NA	NA	NA	NA	NA	NA	NA	NA	NA	NA	NA	NA	NA	NA	NA	NA	NA	NA	NA	NA	NA	NA	NA	NA	NA	NA	NA	NA	NA	NA	NA	NA	NA	NA	NA	NA	NA	NA	NA	NA	NA	NA	NA	NA	NA	NA	NA	NA	NA	NA	NA	NA	1	metro-politan	Standard	Gastonia	Gastonia, NC	<raw>	Gaston County	NC	35.26	-81.15	Eastern	4	<raw>	36270	1814	19.99	0.07	16398	14866	123600	38208	-81.19461	-81.105693	35.308883	35.213728
457	28078	28078	practices/-NRKP8hv5OrKYofBBhyF	newborns to 100+	Huntersville	US	13801 Reese Blvd WEST	Suite 150	NC	true	NA	NA	true	NA	oohouwygbuwz	pure	NA	35.40164	Lake Internal Medicine and Pediatrics, PLLC	-80.861737	true	Lake Internal Medicine and Pediatrics	NA	MD, MPH	Josephine	Lake	NA	NA	medpeds	704-274-8006	NA	NA	true	https://www.yourdoctorlake.com/	d	NA	NA	Mon-Fri	8:30-5:30	NA	NA	NA	NA	NA	NA	NA	NA	NA	NA	NA	NA	NA	NA	NA	NA	NA	NA	NA	NA	NA	NA	NA	NA	NA	NA	NA	NA	NA	NA	NA	NA	NA	NA	NA	NA	NA	NA	NA	NA	NA	NA	NA	NA	NA	NA	NA	NA	NA	NA	NA	NA	NA	NA	NA	NA	NA	NA	NA	NA	NA	NA	NA	NA	true	NA	NA	NA	NA	NA	NA	NA	NA	NA	NA	NA	NA	NA	NA	NA	NA	NA	NA	NA	NA	NA	NA	NA	NA	NA	NA	NA	NA	NA	NA	NA	NA	NA	NA	NA	NA	NA	NA	NA	NA	NA	NA	NA	NA	2023-03-24T20:56:29.821Z	NA	NA	NA	NA	NA	NA	NA	NA	NA	NA	NA	NA	NA	NA	NA	NA	NA	NA	NA	NA	NA	NA	NA	NA	NA	NA	NA	NA	NA	NA	NA	NA	NA	NA	NA	NA	NA	NA	NA	NA	NA	NA	NA	NA	NA	NA	NA	NA	NA	NA	NA	NA	NA	NA	NA	NA	NA	NA	NA	NA	NA	NA	NA	NA	NA	NA	NA	NA	NA	NA	NA	NA	NA	NA	NA	NA	NA	NA	NA	NA	NA	NA	NA	NA	NA	NA	NA	NA	NA	NA	NA	NA	NA	NA	NA	NA	NA	NA	NA	NA	NA	NA	NA	NA	NA	NA	NA	NA	NA	NA	NA	NA	NA	NA	NA	NA	NA	NA	NA	NA	NA	NA	NA	NA	NA	NA	NA	NA	NA	NA	NA	NA	NA	NA	NA	NA	NA	NA	NA	NA	NA	NA	NA	NA	NA	NA	1	metro-politan	Standard	Huntersville	Huntersville, NC	<raw>	Mecklenburg County	NC	35.4	-80.9	Eastern	8	<raw>	52133	817	63.8	1.46	20596	19405	246500	83519	-80.987018	-80.745112	35.472255	35.343652
458	28078	28078	practices/-LVFXPjZyBquZGROyx7p	all ages, FNP panel is open to new patients. MD full for Primary Care but open to new Functional Medicine patients at a different pricing model.	Huntersville	US	16415 Northcross Dr	Suite C	NC	true	NA	NA	true	true	sxfbdaebjqla	pure	true	35.438535	Benton Integrative Medicine	-80.872193	true	Benton Integrative Medicine	2001-08-16	MD	Cammy	Benton	open	NA	fam	704-775-6029	true	true	true	https://www.bentonintegrative.com/direct-primary-care	d	75	true	Monday-Friday	830 am-4 pm	FNP	Ryan	Redd	open	NA	fam	179	Individual Physician	99	Individual Nurse Practitioner	NA	NA	NA	NA	NA	NA	NA	NA	NA	NA	NA	NA	NA	NA	NA	NA	NA	NA	NA	NA	NA	NA	NA	NA	NA	NA	NA	NA	NA	NA	NA	NA	NA	NA	NA	NA	NA	NA	NA	NA	NA	FNP	Tammy	Ryan	NA	NA	NA	NA	NA	NA	NA	NA	open	fam	NA	NA	NA	NA	NA	NA	NA	NA	NA	NA	NA	NA	NA	NA	NA	NA	NA	NA	NA	NA	NA	NA	NA	NA	NA	NA	NA	NA	NA	NA	NA	NA	NA	NA	NA	NA	NA	NA	NA	NA	NA	NA	NA	NA	NA	NA	NA	NA	NA	NA	NA	NA	NA	NA	NA	NA	NA	NA	NA	NA	NA	NA	NA	NA	NA	NA	NA	NA	NA	NA	NA	NA	NA	NA	NA	NA	NA	NA	NA	NA	NA	NA	NA	NA	NA	NA	NA	NA	NA	NA	NA	NA	NA	NA	NA	NA	NA	NA	NA	NA	NA	NA	NA	NA	NA	NA	NA	NA	NA	NA	NA	NA	NA	NA	NA	NA	NA	NA	NA	NA	NA	NA	NA	NA	NA	NA	NA	NA	NA	NA	NA	NA	NA	NA	NA	NA	NA	NA	NA	NA	NA	NA	NA	NA	NA	NA	NA	NA	NA	NA	NA	NA	NA	NA	NA	NA	NA	NA	NA	NA	NA	NA	NA	NA	NA	NA	NA	NA	NA	NA	NA	NA	NA	NA	NA	NA	NA	NA	NA	NA	NA	NA	NA	NA	NA	NA	NA	NA	NA	NA	NA	NA	1	metro-politan	Standard	Huntersville	Huntersville, NC	<raw>	Mecklenburg County	NC	35.4	-80.9	Eastern	8	<raw>	52133	817	63.8	1.46	20596	19405	246500	83519	-80.987018	-80.745112	35.472255	35.343652
459	28078	28078	practices/-LVFVpXkA_pHgW4O17CI	0+	Huntersville	US	10235 Hickorywood Hill Ave	Suite A	NC	true	Allergenuity Health is an integrative allergy direct care clinic that offers comprehensive sublingual immunotherapy treatment and medical services for patients with environmental and food allergy conditions.	NA	true	true	uzfxnrqwjlcf	pure	true	35.411513	Allergenuity Health Associates	-80.860308	true	Allergenuity Health Associates	2018-07-23	MD, MEng	Nikhila	Schroeder	open	https://www.linkedin.com/in/nikhila-schroeder-05472241/	fam	704-750-0461	true	NA	true	http://allergenuityhealth.com	d	NA	NA	Monday - Thursday	9am - 4pm	NA	NA	NA	NA	NA	NA	150	Focused Program	225	Comprehensive Program	275	Extended Program	NA	NA	NA	https://www.facebook.com/allergenuityhealth/	516-403-9233	https://www.linkedin.com/company/allergenuity-health-associates/	NA	NA	NA	https://firebasestorage.googleapis.com/v0/b/dpcmapper.appspot.com/o/WtnIk3Jw6lRVYDeuVhqLblKwGB52%2Fbzzwdjojrr_file?alt=media&token=9325a70f-6c83-42e9-bd22-40d10ecc65b4	Dr. Schroeder is board certified in both Allergy & Immunology (adult and pediatric and Pediatrics. She completed her Bachelor's (2004 and Master's of Engineering degrees at MIT. Her MD was competed at the Univ. of Wisconsin. Residency and fellowship were completed at the Univ. of Virginia.	https://firebasestorage.googleapis.com/v0/b/dpcmapper.appspot.com/o/WtnIk3Jw6lRVYDeuVhqLblKwGB52%2Fntnvokweqg_file?alt=media&token=44fc262a-49d6-4b13-baa6-6740a5253b04	NA	@allergenuity	NA	NA	NA	NA	NA	NA	NA	@allergenuityhealth	NA	NA	NA	NA	NA	NA	NA	NA	NA	NA	NA	NA	NA	NA	NA	NA	NA	NA	NA	NA	NA	NA	NA	NA	NA	NA	NA	NA	NA	NA	true	NA	NA	NA	NA	NA	NA	NA	NA	NA	NA	NA	NA	NA	NA	NA	NA	NA	NA	NA	NA	NA	NA	NA	NA	NA	NA	NA	NA	NA	NA	NA	NA	NA	NA	NA	NA	NA	NA	NA	NA	NA	NA	NA	NA	NA	NA	NA	NA	NA	NA	NA	NA	NA	NA	NA	NA	NA	NA	NA	NA	NA	NA	NA	NA	NA	NA	NA	NA	NA	NA	NA	NA	NA	NA	NA	NA	NA	NA	NA	NA	NA	NA	NA	NA	NA	NA	NA	NA	NA	NA	NA	NA	NA	NA	NA	NA	NA	NA	NA	NA	NA	NA	NA	NA	NA	NA	NA	NA	NA	NA	NA	NA	NA	NA	NA	NA	NA	NA	NA	NA	NA	NA	NA	NA	NA	NA	NA	NA	NA	NA	NA	NA	NA	NA	NA	NA	NA	NA	NA	NA	NA	NA	NA	NA	NA	NA	NA	NA	NA	NA	NA	NA	NA	NA	NA	NA	NA	NA	NA	NA	NA	NA	NA	NA	NA	NA	NA	NA	NA	NA	NA	NA	NA	NA	NA	NA	NA	NA	NA	NA	NA	NA	NA	NA	NA	NA	NA	NA	NA	NA	NA	1	metro-politan	Standard	Huntersville	Huntersville, NC	<raw>	Mecklenburg County	NC	35.4	-80.9	Eastern	8	<raw>	52133	817	63.8	1.46	20596	19405	246500	83519	-80.987018	-80.745112	35.472255	35.343652
460	28078	28078	practices/-M94JlNYe9DnuCPlogEI	18+	Huntersville	US	9615 Kincey Ave.	Suite 210	North Carolina	true	NA	NA	true	NA	qgnooluesjeq	hybrid	true	35.403956	NA	-80.867615	true	Tryon Direct	2019-04-08	NA	NA	NA	NA	NA	NA	704-626-6700	NA	true	true	tryondirect.com	d	NA	NA	Monday - Friday	8:00am - 5:00pm	NA	NA	NA	NA	NA	NA	NA	NA	NA	NA	NA	NA	NA	NA	NA	NA	NA	https://www.linkedin.com/company/tryonmed/	NA	NA	NA	https://firebasestorage.googleapis.com/v0/b/dpcmapper.appspot.com/o/f6wYs5HYJ6aHIWxiGUezuLl57a62%2Fdsarydhrte_file?alt=media&token=d02a624e-0b52-4cb9-83fa-6eddf1cdd838	NA	NA	Call for pricing	NA	NA	NA	NA	NA	NA	NA	NA	NA	NA	Subscription - Monthly payments	NA	NA	NA	NA	NA	NA	NA	NA	NA	NA	NA	NA	NA	NA	NA	NA	NA	NA	NA	NA	NA	NA	NA	NA	NA	NA	NA	NA	NA	NA	NA	NA	NA	NA	NA	NA	NA	NA	NA	NA	NA	NA	NA	NA	NA	NA	NA	NA	NA	NA	NA	NA	NA	NA	NA	NA	NA	NA	NA	NA	NA	NA	NA	NA	NA	NA	NA	NA	NA	NA	NA	NA	NA	2020-06-05T16:31:54.512Z	NA	NA	NA	NA	NA	NA	NA	NA	NA	NA	NA	NA	NA	NA	NA	NA	NA	NA	NA	NA	NA	NA	NA	NA	NA	NA	NA	NA	NA	NA	NA	NA	NA	NA	NA	NA	NA	NA	NA	NA	NA	NA	NA	NA	NA	NA	NA	NA	NA	NA	NA	NA	NA	NA	NA	NA	NA	NA	NA	NA	NA	NA	NA	NA	NA	NA	NA	NA	NA	NA	NA	NA	NA	NA	NA	NA	NA	NA	NA	NA	NA	NA	NA	NA	NA	NA	NA	NA	NA	NA	NA	NA	NA	NA	NA	NA	NA	NA	NA	NA	NA	NA	NA	NA	NA	NA	NA	NA	NA	NA	NA	NA	NA	NA	NA	NA	NA	NA	NA	NA	NA	NA	NA	NA	NA	NA	NA	NA	NA	NA	NA	NA	NA	NA	NA	NA	NA	NA	NA	NA	NA	NA	NA	NA	NA	NA	1	metro-politan	Standard	Huntersville	Huntersville, NC	<raw>	Mecklenburg County	NC	35.4	-80.9	Eastern	8	<raw>	52133	817	63.8	1.46	20596	19405	246500	83519	-80.987018	-80.745112	35.472255	35.343652
461	28078	28078	practices/-LVFVpXkA_pHgW4O17CI	0+	Huntersville	US	10235 Hickorywood Hill Ave	Suite A	NC	true	Allergenuity Health is an integrative allergy direct care clinic that offers comprehensive sublingual immunotherapy treatment and medical services for patients with environmental and food allergy conditions.	NA	true	true	uzfxnrqwjlcf	pure	true	35.411513	Allergenuity Health Associates	-80.860308	true	Allergenuity Health Associates	2018-07-23	MD, MEng	Nikhila	Schroeder	open	https://www.linkedin.com/in/nikhila-schroeder-05472241/	fam	704-750-0461	true	NA	true	http://allergenuityhealth.com	d	NA	NA	Monday - Thursday	9am - 4pm	NA	NA	NA	NA	NA	NA	150	Focused Program	225	Comprehensive Program	275	Extended Program	NA	NA	NA	https://www.facebook.com/allergenuityhealth/	516-403-9233	https://www.linkedin.com/company/allergenuity-health-associates/	NA	NA	NA	https://firebasestorage.googleapis.com/v0/b/dpcmapper.appspot.com/o/WtnIk3Jw6lRVYDeuVhqLblKwGB52%2Fbzzwdjojrr_file?alt=media&token=9325a70f-6c83-42e9-bd22-40d10ecc65b4	Dr. Schroeder is board certified in both Allergy & Immunology (adult and pediatric and Pediatrics. She completed her Bachelor's (2004 and Master's of Engineering degrees at MIT. Her MD was competed at the Univ. of Wisconsin. Residency and fellowship were completed at the Univ. of Virginia.	https://firebasestorage.googleapis.com/v0/b/dpcmapper.appspot.com/o/WtnIk3Jw6lRVYDeuVhqLblKwGB52%2Fntnvokweqg_file?alt=media&token=44fc262a-49d6-4b13-baa6-6740a5253b04	NA	@allergenuity	NA	NA	NA	NA	NA	NA	NA	@allergenuityhealth	NA	NA	NA	NA	NA	NA	NA	NA	NA	NA	NA	NA	NA	NA	NA	NA	NA	NA	NA	NA	NA	NA	NA	NA	NA	NA	NA	NA	NA	NA	true	NA	NA	NA	NA	NA	NA	NA	NA	NA	NA	NA	NA	NA	NA	NA	NA	NA	NA	NA	NA	NA	NA	NA	NA	NA	NA	NA	NA	NA	NA	NA	NA	NA	NA	NA	NA	NA	NA	NA	NA	NA	NA	NA	NA	NA	NA	NA	NA	NA	NA	NA	NA	NA	NA	NA	NA	NA	NA	NA	NA	NA	NA	NA	NA	NA	NA	NA	NA	NA	NA	NA	NA	NA	NA	NA	NA	NA	NA	NA	NA	NA	NA	NA	NA	NA	NA	NA	NA	NA	NA	NA	NA	NA	NA	NA	NA	NA	NA	NA	NA	NA	NA	NA	NA	NA	NA	NA	NA	NA	NA	NA	NA	NA	NA	NA	NA	NA	NA	NA	NA	NA	NA	NA	NA	NA	NA	NA	NA	NA	NA	NA	NA	NA	NA	NA	NA	NA	NA	NA	NA	NA	NA	NA	NA	NA	NA	NA	NA	NA	NA	NA	NA	NA	NA	NA	NA	NA	NA	NA	NA	NA	NA	NA	NA	NA	NA	NA	NA	NA	NA	NA	NA	NA	NA	NA	NA	NA	NA	NA	NA	NA	NA	NA	NA	NA	NA	NA	NA	NA	NA	NA	1	metro-politan	Standard	Huntersville	Huntersville, NC	<raw>	Mecklenburg County	NC	35.4	-80.9	Eastern	8	<raw>	52133	817	63.8	1.46	20596	19405	246500	83519	-80.987018	-80.745112	35.472255	35.343652
462	28083	28083	practices/-LWNoftr0hPt72u1ET7k	6-99	Kannapolis	US	1925 Concord Lake Road	NA	NC	true	NA	NA	true	NA	xsszddnbraqo	pure	true	35.458473	The Hometown Doctors, P.A.	-80.600423	true	The Hometown Doctors	2018-06-04	NA	NA	NA	NA	NA	NA	704-256-8300	NA	NA	true	TheHometownDoctors.com	d	NA	NA	Monday-Thursday	9 am - 5 pm	NA	NA	NA	NA	NA	NA	NA	Adults 18 +	NA	Ages 12-17	NA	Age 6-11	NA	NA	NA	NA	704-256-8301	NA	NA	NA	NA	https://firebasestorage.googleapis.com/v0/b/dpcmapper.appspot.com/o/aMZqvczcxphz6heEzT03ZtiVI753%2Fmlkccghaai_file?alt=media&token=410b49bf-05df-4e85-a21f-21aa921be39d	NA	NA	NA	NA	NA	Friday	9 am - 12 pm	NA	NA	NA	NA	NA	NA	NA	NA	NA	NA	NA	NA	NA	NA	NA	NA	NA	NA	NA	NA	NA	NA	NA	NA	NA	NA	NA	NA	NA	NA	NA	NA	NA	NA	NA	NA	NA	NA	NA	NA	NA	NA	NA	NA	NA	NA	NA	NA	NA	NA	NA	NA	NA	NA	NA	NA	NA	NA	NA	NA	NA	NA	NA	NA	NA	NA	NA	NA	NA	NA	NA	NA	NA	NA	NA	NA	NA	NA	NA	NA	NA	NA	NA	NA	NA	NA	NA	NA	NA	NA	NA	NA	NA	NA	NA	NA	NA	NA	NA	NA	NA	NA	NA	NA	NA	NA	NA	NA	NA	NA	NA	NA	NA	NA	NA	NA	NA	NA	NA	NA	NA	NA	NA	NA	NA	NA	NA	NA	NA	NA	NA	NA	NA	NA	NA	NA	NA	NA	NA	NA	NA	NA	NA	NA	NA	NA	NA	NA	NA	NA	NA	NA	NA	NA	NA	NA	NA	NA	NA	NA	NA	NA	NA	NA	NA	NA	NA	NA	NA	NA	NA	NA	NA	NA	NA	NA	NA	NA	NA	NA	NA	NA	NA	NA	NA	NA	NA	NA	NA	NA	NA	NA	NA	NA	NA	NA	NA	NA	NA	NA	NA	NA	NA	NA	NA	NA	NA	NA	NA	NA	NA	NA	NA	NA	NA	NA	NA	NA	NA	NA	NA	NA	NA	NA	NA	NA	NA	1	metro-politan	Standard	Kannapolis	Kannapolis, NC	<raw>	Cabarrus County	NC	35.49	-80.57	Eastern	4	<raw>	23820	1188	20.04	0.5	10548	9274	120800	37840	-80.627244	-80.510882	35.540992	35.446082
463	28092	28092	practices/-MmJvkkM39x7HbJhc0I8	all	Lincolnton	US	1220 N. Flint St	NA	North Carolina	true	NA	true	true	NA	sckpryiavwjw	pure	true	35.489472	Collier Family Medical Center, PLLC	-81.251311	true	Collier Family Medical Center	2022-01-03	FNP-C	Amanda	Collier	NA	NA	fam	704-240-5260	NA	NA	true	collierfamilymedicalcenter.com	d	10	true	NA	NA	NA	NA	NA	NA	NA	NA	65	NA	NA	NA	NA	NA	NA	NA	0	https://www.facebook.com/collierfamilymedical/	704-703-6607	NA	NA	NA	NA	https://firebasestorage.googleapis.com/v0/b/dpcmapper.appspot.com/o/Wyx5lrRPqsOALCCD382MW6UU0n03%2Fmqdttcuxvb_file?alt=media&token=254fdd88-b90a-43f7-95f3-f4addd45b628	NA	NA	NA	NA	NA	NA	NA	NA	NA	NA	NA	NA	NA	NA	NA	NA	NA	NA	NA	https://collierfamilymedical.hint.com/signup/membership	NA	NA	NA	NA	NA	NA	NA	NA	NA	NA	NA	NA	NA	NA	NA	NA	NA	NA	NA	NA	NA	NA	true	30	NA	NA	NA	NA	NA	NA	NA	NA	NA	NA	NA	NA	NA	NA	NA	NA	NA	NA	NA	NA	NA	NA	NA	NA	NA	NA	NA	NA	NA	NA	NA	NA	NA	NA	NA	NA	NA	NA	NA	NA	NA	NA	NA	2021-10-18T19:44:26.904Z	NA	NA	NA	NA	NA	NA	NA	NA	NA	NA	NA	NA	NA	NA	NA	NA	NA	NA	NA	NA	NA	NA	NA	NA	NA	NA	NA	NA	NA	NA	NA	NA	NA	NA	NA	NA	NA	NA	NA	NA	NA	NA	NA	NA	NA	NA	NA	NA	NA	NA	NA	NA	NA	NA	NA	NA	NA	NA	NA	NA	NA	NA	NA	NA	NA	NA	NA	NA	NA	NA	NA	NA	NA	NA	NA	NA	NA	NA	NA	NA	NA	NA	NA	NA	NA	NA	NA	NA	NA	NA	NA	NA	NA	NA	NA	NA	NA	NA	NA	NA	NA	NA	NA	NA	NA	NA	NA	NA	NA	NA	NA	NA	NA	NA	NA	NA	NA	NA	NA	NA	NA	NA	NA	NA	NA	NA	NA	NA	NA	NA	NA	NA	NA	NA	NA	NA	NA	NA	NA	NA	NA	NA	NA	NA	NA	NA	4	micro-politan	Standard	Lincolnton	Lincolnton, NC	<raw>	Lincoln County	NC	35.5	-81.3	Eastern	10	<raw>	38570	315	122.6	0.62	16585	15023	128600	41607	-81.408987	-81.101424	35.594707	35.363649
464	28105	28105	practices/-M94KOU10Pf5IT3oi88M	18+	Matthews	US	1450 Matthews Township Parkway	Suite 230	North Carolina	true	NA	NA	true	NA	ffamwcgjhtmp	hybrid	true	35.119634	NA	-80.714252	true	Tryon Direct	2019-04-08	NA	NA	NA	NA	NA	NA	704-626-6700	NA	true	true	tryondirect.com	d	NA	NA	Monday - Friday	8:00am - 5:00pm	NA	NA	NA	NA	NA	NA	NA	NA	NA	NA	NA	NA	NA	NA	NA	NA	NA	https://www.linkedin.com/company/tryonmed/	NA	NA	NA	https://firebasestorage.googleapis.com/v0/b/dpcmapper.appspot.com/o/f6wYs5HYJ6aHIWxiGUezuLl57a62%2Fxuorvwxiyt_file?alt=media&token=fbf424d5-f9cc-4214-9697-1fd03a60be10	NA	NA	Call for pricing	NA	NA	NA	NA	NA	NA	NA	NA	NA	NA	Subscription - Monthly payments	NA	NA	NA	NA	NA	NA	NA	NA	NA	NA	NA	NA	NA	NA	NA	NA	NA	NA	NA	NA	NA	NA	NA	NA	NA	NA	NA	NA	NA	NA	NA	NA	NA	NA	NA	NA	NA	NA	NA	NA	NA	NA	NA	NA	NA	NA	NA	NA	NA	NA	NA	NA	NA	NA	NA	NA	NA	NA	NA	NA	NA	NA	NA	NA	NA	NA	NA	NA	NA	NA	NA	NA	NA	2020-06-05T16:34:38.764Z	NA	NA	NA	NA	NA	NA	NA	NA	NA	NA	NA	NA	NA	NA	NA	NA	NA	NA	NA	NA	NA	NA	NA	NA	NA	NA	NA	NA	NA	NA	NA	NA	NA	NA	NA	NA	NA	NA	NA	NA	NA	NA	NA	NA	NA	NA	NA	NA	NA	NA	NA	NA	NA	NA	NA	NA	NA	NA	NA	NA	NA	NA	NA	NA	NA	NA	NA	NA	NA	NA	NA	NA	NA	NA	NA	NA	NA	NA	NA	NA	NA	NA	NA	NA	NA	NA	NA	NA	NA	NA	NA	NA	NA	NA	NA	NA	NA	NA	NA	NA	NA	NA	NA	NA	NA	NA	NA	NA	NA	NA	NA	NA	NA	NA	NA	NA	NA	NA	NA	NA	NA	NA	NA	NA	NA	NA	NA	NA	NA	NA	NA	NA	NA	NA	NA	NA	NA	NA	NA	NA	NA	NA	NA	NA	NA	NA	1	metro-politan	Standard	Matthews	Matthews, NC	<raw>	Mecklenburg County	NC	35.11	-80.7	Eastern	6	<raw>	39586	1663	23.8	0.17	16107	15260	212100	63846	-80.769836	-80.639551	35.181094	35.036357
465	28112	28112	practices/-LVFYBD3ooUnvTEvwPSk	NA	Monroe	US	1640-A Campus Park Dr	NA	NC	NA	NA	NA	NA	true	abpxyoemmwdt	pure	NA	34.973998	Paladina Health	-80.514107	NA	Paladina Health	NA	NA	NA	NA	NA	NA	NA	(704 288-3961	true	NA	true	http://www.paladinahealth.com/	d	NA	NA	Monday	8:00 - 5:00	NA	NA	NA	NA	NA	NA	NA	Please contact us for pricing	NA	NA	NA	NA	NA	NA	NA	NA	NA	NA	NA	NA	NA	https://firebasestorage.googleapis.com/v0/b/dpcmapper.appspot.com/o/o039XMcOgkbDp1bm6nL9UXKL4cx1%2Fbwlhaiaava_file?alt=media&token=22249d07-90fc-4204-8672-98dbfdd25a3e	NA	NA	NA	NA	NA	Tuesday	8:00 - 5:00	Wednesday	8:00 - 5:00	Thursday	8:00 - 5:00	NA	NA	NA	NA	NA	Friday	8:00 - 5:00	NA	NA	NA	NA	NA	NA	NA	NA	NA	NA	NA	NA	NA	NA	NA	NA	NA	NA	NA	NA	NA	NA	NA	NA	true	NA	NA	NA	NA	NA	NA	NA	NA	NA	NA	NA	NA	NA	NA	NA	NA	NA	NA	NA	NA	NA	NA	NA	NA	NA	NA	NA	NA	NA	NA	NA	NA	NA	NA	NA	NA	NA	NA	NA	NA	NA	NA	NA	NA	NA	NA	NA	NA	NA	NA	NA	NA	true	NA	NA	NA	NA	NA	NA	NA	NA	NA	NA	NA	NA	NA	NA	NA	NA	NA	NA	NA	NA	NA	NA	NA	NA	NA	NA	NA	NA	NA	NA	NA	NA	NA	NA	NA	NA	NA	NA	NA	NA	NA	NA	NA	NA	NA	NA	NA	NA	NA	NA	NA	NA	NA	NA	NA	NA	NA	NA	NA	NA	NA	NA	NA	NA	NA	NA	NA	NA	NA	NA	NA	NA	NA	NA	NA	NA	NA	NA	NA	NA	NA	NA	NA	NA	NA	NA	NA	NA	NA	NA	NA	NA	NA	NA	NA	NA	NA	NA	NA	NA	NA	NA	NA	NA	NA	NA	NA	NA	NA	NA	NA	NA	NA	NA	NA	NA	NA	NA	NA	NA	NA	NA	NA	NA	NA	NA	NA	NA	NA	NA	NA	NA	NA	NA	NA	NA	NA	NA	1	metro-politan	Standard	Monroe	Monroe, NC	<raw>	Union County	NC	34.9	-80.5	Eastern	10	<raw>	26311	199	132.07	1.68	10254	9286	153500	47781	-80.690504	-80.389056	34.986448	34.815413
466	28112	28112	practices/-LVFWDnG_RUtqwJuu06U	NA	Monroe	US	404 S Sutherland Ave	NA	NC	NA	NA	true	true	true	esnellpzbzzg	hybrid	true	34.97827	FCMC-DPC Plaza	-80.525048	true	FCMC-DPC Plaza	2018-07-16	Medical Office Assistance	Rhoda	Goode	open	NA	medpeds	1 (704 221-2191	true	true	true	https://firstcaremedicalclinic.atlas.md	d	NA	true	Mondays-Fridays	8:45am-6:pm	NA	NA	NA	NA	NA	NA	25	Ages 13-19	60	Ages 20-44	80	Ages 45-64	100	Ages 65+	0	NA	NA	NA	NA	NA	NA	NA	NA	NA	NA	NA	NA	Saturdays	8:45am-5:00pm	NA	NA	NA	NA	NA	NA	NA	NA	NA	NA	NA	NA	NA	NA	NA	NA	NA	NA	NA	NA	NA	NA	NA	NA	NA	NA	NA	NA	NA	NA	NA	NA	NA	NA	NA	NA	NA	NA	NA	NA	NA	NA	NA	NA	NA	NA	NA	NA	NA	NA	NA	NA	NA	NA	NA	NA	NA	NA	NA	NA	NA	NA	NA	NA	NA	NA	NA	NA	NA	NA	NA	NA	NA	NA	NA	NA	NA	NA	NA	NA	NA	NA	NA	NA	NA	NA	NA	NA	true	NA	NA	NA	NA	NA	NA	NA	NA	NA	NA	NA	NA	NA	NA	NA	NA	NA	NA	NA	NA	NA	NA	NA	NA	NA	NA	NA	NA	NA	NA	NA	NA	NA	NA	NA	NA	NA	NA	NA	NA	NA	NA	NA	NA	NA	NA	NA	NA	NA	NA	NA	NA	NA	NA	NA	NA	NA	NA	NA	NA	NA	NA	NA	NA	NA	NA	NA	NA	NA	NA	NA	NA	NA	NA	NA	NA	NA	NA	NA	NA	NA	NA	NA	NA	NA	NA	NA	NA	NA	NA	NA	NA	NA	NA	NA	NA	NA	NA	NA	NA	NA	NA	NA	NA	NA	NA	NA	NA	NA	NA	NA	NA	NA	NA	NA	NA	NA	NA	NA	NA	NA	NA	NA	NA	NA	NA	NA	NA	NA	NA	NA	NA	NA	NA	NA	NA	NA	NA	1	metro-politan	Standard	Monroe	Monroe, NC	<raw>	Union County	NC	34.9	-80.5	Eastern	10	<raw>	26311	199	132.07	1.68	10254	9286	153500	47781	-80.690504	-80.389056	34.986448	34.815413
467	28112	28112	practices/-LVFWR4nsDjt8Td3WVMc	0-99+	Monroe	US	1301 Dove St	NA	NC	true	NA	true	true	true	gjashfnranfe	pure	true	34.977547	Anderson Family Medicine, P.A.	-80.524809	true	Anderson Family Medicine, P.A.	2015-10-15	MD	Evelyn Kelly	Anderson	open	NA	fam	7042838888	true	true	true	http://www.andersonfamilymed.com	d	0	true	Monday, Tuesday, Thursday, Friday	8am - 4pm	NA	NA	NA	NA	NA	NA	10	0-19, with an enrolled adult	39	0-19, without an enrolled adult	49	20-49	69	49-64	0	NA	NA	NA	NA	NA	NA	NA	NA	NA	NA	NA	NA	Wednesday	9am - 1pm	NA	NA	NA	NA	NA	NA	NA	NA	NA	NA	NA	NA	NA	NA	NA	NA	NA	NA	NA	NA	65+	NA	NA	NA	NA	99	NA	NA	NA	NA	NA	NA	NA	NA	NA	NA	NA	NA	NA	NA	NA	NA	NA	NA	NA	NA	NA	NA	NA	NA	NA	NA	NA	NA	NA	NA	NA	NA	NA	NA	NA	NA	NA	NA	NA	NA	NA	NA	NA	NA	NA	NA	NA	NA	NA	NA	NA	NA	NA	NA	NA	NA	NA	NA	NA	NA	NA	NA	NA	NA	NA	NA	NA	NA	NA	NA	NA	NA	NA	NA	NA	NA	NA	NA	NA	NA	NA	NA	NA	NA	NA	NA	NA	NA	NA	NA	NA	NA	NA	NA	NA	NA	NA	NA	NA	NA	NA	NA	NA	NA	NA	NA	NA	NA	NA	NA	NA	NA	NA	NA	NA	NA	NA	NA	NA	NA	NA	NA	NA	NA	NA	NA	NA	NA	NA	NA	NA	NA	NA	NA	NA	NA	NA	NA	NA	NA	NA	NA	NA	NA	NA	NA	NA	NA	NA	NA	NA	NA	NA	NA	NA	NA	NA	NA	NA	NA	NA	NA	NA	NA	NA	NA	NA	NA	NA	NA	NA	NA	NA	NA	NA	NA	NA	NA	NA	NA	NA	NA	NA	NA	NA	NA	NA	NA	NA	NA	NA	NA	NA	NA	NA	NA	NA	NA	NA	NA	NA	1	metro-politan	Standard	Monroe	Monroe, NC	<raw>	Union County	NC	34.9	-80.5	Eastern	10	<raw>	26311	199	132.07	1.68	10254	9286	153500	47781	-80.690504	-80.389056	34.986448	34.815413
468	28117	28117	practices/-LVFXHcuxCjdOiioZXcB	all ages	Mooresville	US	363 Williamson Rd	Ste. 103	NC	true	We Make Healthcare Easy, Accessible and AffordableHealthcare today is so expensive, many people only visit a doctor when theyre really sick. At Blue Skies Family Medicine, we offer a healthier approach called Direct Primary Care. For an affordable monthly fee, you get comprehensive healthcare when you need it, including point-of-service labs, screenings, office visits, gynecologic exams, and wellness programs at no extra charge. No copayments. No deductibles. Just high-quality care.	true	true	true	vfuvodwedqaj	pure	true	35.581581	Blue Skies Family Medicine	-80.871809	true	Blue Skies Family Medicine	2016-02-01	MD	Katherine	Weeks	open	https://blueskiesfamilymedicine.com/our-staff/	fam	704-663-7819	true	true	true	http://blueskiesfamilymedicine.com/	d	100	true	Monday, Tuesday, Thursday, Friday	8 am - 5 pm	NA	NA	NA	NA	NA	NA	30	0 - 18	60	19 - 44	75	45 - 69	95	70+	0	https://www.facebook.com/BlueSkiesFM/	704-696-0173	NA	NA	NA	NA	https://firebasestorage.googleapis.com/v0/b/dpcmapper.appspot.com/o/SNtItLVu7NMKGSIo2tntLuLZIJG3%2Frvbprdohpg_file?alt=media&token=0385e386-3d8c-4a7d-a1b8-1ebd6f05c82c	A board-certified family physician and fellow of the American Academy of Family Physicians, Kathy Weeks, MD grew up in Cary, North Carolina. Medical School: East Carolina University, Greenville, NC. Residency: Carolinas Medical Center, Charlotte, NC	https://firebasestorage.googleapis.com/v0/b/dpcmapper.appspot.com/o/SNtItLVu7NMKGSIo2tntLuLZIJG3%2Fbxypixnojm_file?alt=media&token=968c946c-c089-4d77-b30a-145929866cef	Employer groups with 5+ employees participating $59/month per employee.	@drweeksdpc2016	NA	Wednesday	8 am - 12 pm	NA	NA	NA	NA	NA	NA	NA	NA	NA	NA	NA	NA	NA	NA	NA	NA	NA	NA	NA	NA	Family (up to 2 adults, 2 children. Each additional child $10	NA	NA	NA	NA	160	NA	NA	NA	NA	NA	NA	NA	NA	NA	NA	NA	NA	NA	NA	NA	NA	NA	NA	NA	NA	NA	NA	NA	NA	NA	NA	NA	NA	NA	NA	NA	NA	NA	NA	NA	NA	NA	NA	NA	NA	NA	NA	NA	NA	NA	NA	NA	NA	NA	NA	NA	NA	NA	NA	NA	NA	NA	NA	NA	NA	NA	NA	NA	NA	NA	NA	NA	NA	NA	NA	NA	NA	NA	NA	NA	NA	NA	NA	NA	NA	NA	NA	NA	NA	NA	NA	NA	NA	NA	NA	NA	NA	NA	NA	NA	NA	NA	NA	NA	NA	NA	NA	NA	NA	NA	NA	NA	NA	NA	NA	NA	NA	NA	NA	NA	NA	NA	NA	NA	NA	NA	NA	NA	NA	NA	NA	NA	NA	NA	NA	NA	NA	NA	NA	NA	NA	NA	NA	NA	NA	NA	NA	NA	NA	NA	NA	NA	NA	NA	NA	NA	NA	NA	NA	NA	NA	NA	NA	NA	NA	NA	NA	NA	NA	NA	NA	NA	NA	NA	NA	NA	NA	NA	NA	NA	NA	NA	NA	NA	NA	NA	NA	NA	NA	NA	NA	NA	NA	NA	NA	NA	NA	NA	NA	NA	NA	NA	NA	NA	NA	NA	1	metro-politan	Standard	Mooresville	Mooresville, NC	<raw>	Iredell County	NC	35.57	-80.89	Eastern	7	<raw>	35454	888	39.91	15.92	15417	13322	353200	78026	-80.964079	-80.824046	35.654727	35.487699
469	28117	28117	practices/-NWcMnVe8KhLJTzNjsPO	6+	Mooresville	US	110 Village Commerce Drive	Suite A	NC	true	Family Medicine Direct Primary Care	true	true	NA	dzjxlspvkfhw	pure	true	35.574214	NA	-80.89296	true	Stutts Family Health and Wellness PLLC	2023-07-10	MD	Jodi	Stutts	NA	NA	fam	704-741-9314	NA	true	true	https://www.drstutts.com	d	75	NA	NA	NA	NA	NA	NA	NA	NA	NA	75	Ages 5-23	85	Ages 24+	NA	NA	NA	NA	NA	https://facebook.com/StuttsFamilyHealthandWellness	NA	NA	NA	NA	NA	https://firebasestorage.googleapis.com/v0/b/dpcmapper.appspot.com/o/kugjTGTPtgNVzCVkJhnD1xbfmok1%2Fjzwtpdfwmt_file?alt=media&token=058103d1-ca08-463a-a35f-2be01927cbd9	NA	NA	Family pricing available	NA	NA	NA	NA	NA	NA	NA	NA	NA	NA	NA	NA	NA	NA	NA	NA	https://sfhwpatientportal.md-hq.com/registration	NA	NA	NA	NA	NA	NA	NA	NA	NA	NA	NA	NA	NA	NA	NA	NA	NA	NA	NA	NA	NA	NA	true	NA	NA	NA	NA	NA	NA	NA	NA	NA	NA	NA	NA	NA	NA	NA	NA	NA	NA	NA	NA	NA	NA	NA	NA	NA	NA	NA	NA	NA	NA	NA	NA	NA	NA	NA	NA	NA	NA	NA	NA	NA	NA	NA	NA	2023-05-29T16:37:33.240Z	NA	NA	NA	NA	NA	NA	NA	NA	NA	NA	NA	NA	NA	NA	NA	NA	NA	NA	NA	NA	NA	NA	NA	NA	NA	NA	NA	NA	NA	NA	NA	NA	NA	NA	NA	NA	NA	NA	NA	NA	NA	NA	NA	NA	NA	NA	NA	NA	NA	NA	NA	NA	NA	NA	NA	NA	NA	NA	NA	NA	NA	NA	NA	NA	NA	NA	NA	NA	NA	NA	NA	NA	NA	NA	NA	NA	NA	NA	NA	NA	NA	NA	NA	NA	NA	NA	NA	NA	NA	NA	NA	NA	NA	NA	NA	NA	NA	NA	NA	NA	NA	NA	NA	NA	NA	NA	NA	NA	NA	NA	NA	NA	NA	NA	NA	NA	NA	NA	NA	NA	NA	NA	NA	NA	NA	NA	NA	NA	NA	NA	NA	NA	NA	NA	NA	NA	NA	NA	NA	NA	NA	NA	NA	NA	NA	NA	1	metro-politan	Standard	Mooresville	Mooresville, NC	<raw>	Iredell County	NC	35.57	-80.89	Eastern	7	<raw>	35454	888	39.91	15.92	15417	13322	353200	78026	-80.964079	-80.824046	35.654727	35.487699
470	28138	28138	practices/-LVFYxrhlyIqtN_92AoU	NA	Rockwell	US	316 E Main St	NA	NC	NA	NA	NA	NA	true	aulaydekszec	pure	NA	35.549442	Rockwell Direct Primary Care	-80.403039	NA	Rockwell Direct Primary Care	NA	NA	NA	NA	NA	NA	NA	NA	true	NA	true	http://rockwelldirectprimarycare.com/	d	NA	NA	NA	NA	NA	NA	NA	NA	NA	NA	NA	NA	NA	NA	NA	NA	NA	NA	NA	NA	NA	NA	NA	NA	NA	NA	NA	NA	NA	NA	true	NA	NA	NA	NA	NA	NA	NA	NA	NA	NA	NA	NA	NA	NA	NA	NA	NA	NA	NA	NA	NA	NA	NA	NA	NA	NA	NA	NA	NA	NA	NA	NA	NA	NA	NA	NA	NA	NA	NA	NA	NA	NA	NA	NA	NA	NA	NA	NA	NA	NA	NA	NA	NA	NA	NA	NA	NA	NA	NA	NA	NA	NA	NA	NA	NA	NA	NA	NA	NA	NA	NA	NA	NA	NA	NA	NA	NA	NA	NA	NA	NA	NA	NA	NA	NA	NA	NA	NA	NA	NA	NA	NA	NA	NA	NA	NA	NA	NA	NA	NA	NA	NA	NA	NA	NA	NA	NA	NA	NA	NA	NA	NA	NA	NA	NA	NA	NA	NA	NA	NA	NA	NA	NA	NA	NA	NA	NA	NA	NA	NA	NA	NA	NA	NA	NA	NA	NA	NA	NA	NA	NA	NA	NA	NA	NA	NA	NA	NA	NA	NA	NA	NA	NA	NA	NA	NA	NA	NA	NA	NA	NA	NA	NA	NA	NA	NA	NA	NA	NA	NA	NA	NA	NA	NA	NA	NA	NA	NA	NA	NA	NA	NA	NA	NA	NA	NA	NA	NA	NA	NA	NA	NA	NA	NA	NA	NA	NA	NA	NA	NA	NA	NA	NA	NA	NA	NA	NA	NA	NA	NA	NA	NA	NA	NA	NA	NA	NA	NA	NA	NA	NA	NA	NA	NA	NA	NA	NA	NA	NA	1	metro-politan	Standard	Rockwell	Rockwell, NC	<raw>	Rowan County	NC	35.52	-80.45	Eastern	6	<raw>	10495	236	44.38	0.07	4398	4021	126800	42476	-80.548788	-80.357681	35.578276	35.457372
471	28150	28150	practices/-MEIz1tTBwm1-ZYyKLFP	5+	Shelby	US	111 N. Lafayette Street	NA	NC	true	Clear, Simple, TransparentHomeTown Direct Care offers straightforward pricing with no co-pays. Our pricing model is understandable – youll never wonder what you owe after leaving our office. Our service is affordable for those with or without health insurance and provides an experience that’s hard to find anywhere else.	NA	true	true	mgsmzmpbmpnk	pure	true	35.292475	Hometown Direct Care	-81.540423	true	Hometown Direct Care	2015-03-01	MD	Thomas	White	full	NA	fam	704.435.1100	true	true	true	https://www.hometowndirectcare.com/	d	0	true	M-Th	8am - 5pm	MD	Josh	Carpenter	open	NA	fam	25	Age 2-25	65	Age 26-39	75	Age 40-64	85	Age 65+	0	NA	NA	NA	NA	https://firebasestorage.googleapis.com/v0/b/dpcmapper.appspot.com/o/SNtItLVu7NMKGSIo2tntLuLZIJG3%2Fccytlownsz_file?alt=media&token=48a0f15f-0535-40dd-aa57-8c3a3db53413	https://firebasestorage.googleapis.com/v0/b/dpcmapper.appspot.com/o/SNtItLVu7NMKGSIo2tntLuLZIJG3%2Fhgslbkhngg_file?alt=media&token=b76edac8-5de4-404b-8dbf-9b0fd14989da	https://firebasestorage.googleapis.com/v0/b/dpcmapper.appspot.com/o/SNtItLVu7NMKGSIo2tntLuLZIJG3%2Fjkuyxmumsb_file?alt=media&token=40246f42-5ac1-4391-a1b7-6ca878e29525	NA	https://firebasestorage.googleapis.com/v0/b/dpcmapper.appspot.com/o/SNtItLVu7NMKGSIo2tntLuLZIJG3%2Fmbvgnnyfpb_file?alt=media&token=0a013ea8-2798-4f31-8cab-fb3437aafced	One month free if paid yearly. Special Pricing for Employers/Businesses covering their employees!!! Contact us to learn more. Dependent price age 2-25 requires an adult member.	NA	NA	Fri	8am - noon	NA	NA	NA	NA	NA	NA	NA	NA	NA	NA	NA	NA	NA	NA	NA	NA	NA	NA	https://firebasestorage.googleapis.com/v0/b/dpcmapper.appspot.com/o/SNtItLVu7NMKGSIo2tntLuLZIJG3%2Fhnysqqafuu_file?alt=media&token=c4f6fb6e-f927-4d53-8280-cbd997e41aa0	NA	NA	NA	NA	NA	NA	NA	NA	NA	NA	NA	NA	NA	NA	NA	NA	NA	NA	NA	NA	NA	NA	NA	NA	NA	NA	NA	NA	NA	NA	NA	NA	NA	NA	NA	NA	NA	NA	NA	NA	NA	NA	NA	NA	NA	NA	NA	NA	NA	NA	NA	NA	NA	NA	NA	NA	NA	NA	NA	NA	NA	2020-08-09T16:09:47.583Z	NA	NA	NA	NA	NA	NA	NA	NA	NA	NA	NA	NA	NA	NA	NA	NA	NA	NA	NA	NA	NA	NA	NA	NA	NA	NA	NA	NA	NA	NA	NA	NA	NA	NA	NA	NA	NA	NA	NA	NA	NA	NA	NA	NA	NA	NA	NA	NA	NA	NA	NA	NA	NA	NA	NA	NA	NA	NA	NA	NA	NA	NA	NA	NA	NA	NA	NA	NA	NA	NA	NA	NA	NA	NA	NA	NA	NA	NA	NA	NA	NA	NA	NA	NA	NA	NA	NA	NA	NA	NA	NA	NA	NA	NA	NA	NA	NA	NA	NA	NA	NA	NA	NA	NA	NA	NA	NA	NA	NA	NA	NA	NA	NA	NA	NA	NA	NA	NA	NA	NA	NA	NA	NA	NA	NA	NA	NA	NA	NA	NA	NA	NA	NA	NA	NA	NA	NA	NA	NA	NA	NA	NA	NA	NA	NA	NA	4	micro-politan	Standard	Shelby	Shelby, NC	<raw>	Cleveland County	NC	35.4	-81.6	Eastern	11	<raw>	28098	263	107.03	1.17	13068	11446	113300	34831	-81.707201	-81.409567	35.451552	35.273296
472	28173	28173	practices/-NSHlYhy9Djm5lNttWt3	5+. no medicare for now.	Waxhaw	US	104-D Waxhaw Professional Park	NA	NC	NA	NA	NA	NA	NA	yzjexwidiywy	pure	NA	34.937404	Ratliff Integrative Family Medicine, PLLC	-80.749184	NA	Ratliff Integrative Family Medicine	2023-05-01	MD	Melissa	Ratliff	NA	NA	fam	(704 443-8530	NA	NA	true	https://www.drmelissaratliff.com	d	100	NA	NA	NA	NA	NA	NA	NA	NA	NA	75	Age 5-17	110	Age 18+	NA	NA	NA	NA	NA	https://www.facebook.com/melissaratliffmd	NA	https://www.linkedin.com/in/melissa-hancock-ratliff-md-cpe-27b25978/	NA	NA	NA	NA	NA	NA	NA	NA	NA	NA	NA	NA	NA	NA	NA	NA	NA	NA	NA	NA	NA	NA	NA	NA	NA	NA	NA	NA	NA	NA	NA	NA	NA	NA	NA	NA	NA	NA	NA	NA	NA	NA	NA	NA	NA	NA	NA	NA	NA	NA	NA	NA	NA	NA	NA	NA	NA	NA	NA	NA	NA	NA	NA	NA	NA	NA	NA	NA	NA	NA	NA	NA	NA	NA	NA	NA	NA	NA	NA	NA	NA	NA	NA	NA	NA	NA	NA	NA	NA	NA	NA	2023-04-05T18:55:34.290Z	NA	NA	NA	NA	NA	NA	NA	NA	NA	NA	NA	NA	NA	NA	NA	NA	NA	NA	NA	NA	NA	NA	NA	NA	NA	NA	NA	NA	NA	NA	NA	NA	NA	NA	NA	NA	NA	NA	NA	NA	NA	NA	NA	NA	NA	NA	NA	NA	NA	NA	NA	NA	NA	NA	NA	NA	NA	NA	NA	NA	NA	NA	NA	NA	NA	NA	NA	NA	NA	NA	NA	NA	NA	NA	NA	NA	NA	NA	NA	NA	NA	NA	NA	NA	NA	NA	NA	NA	NA	NA	NA	NA	NA	NA	NA	NA	NA	NA	NA	NA	NA	NA	NA	NA	NA	NA	NA	NA	NA	NA	NA	NA	NA	NA	NA	NA	NA	NA	NA	NA	NA	NA	NA	NA	NA	NA	NA	NA	NA	NA	NA	NA	NA	NA	NA	NA	NA	NA	NA	NA	NA	NA	NA	NA	NA	NA	1	metro-politan	Standard	Waxhaw	Waxhaw, NC	<raw>	Union County	NC	34.9	-80.7	Eastern	9	<raw>	45097	419	107.52	1.44	15103	14081	316700	93297	-80.8403	-80.62574	35.033557	34.818208
473	28203	28203	practices/-M4L1FUy1-aGl1awLWSH	0-105	Charlotte	US	1902 East Blvd	NA	NC	true	At The Art of Health we believe that primary care is best delivered in the context of a personal relationship between the patient and his or her physician. We provide individualized care for children and adults of all ages, including prenatal care. Our primary goal is to promote a healthy lifestyle in order to keep you well, but we also manage both acute and chronic illnesses for one affordable monthly fee. Our office is centrally located near Freedom Park in the Dilworth neighborhood.	true	true	NA	qkfnkgjmrkad	pure	true	35.196658	The Art of Health PLLC	-80.838981	true	The Art of Health	2018-05-01	MD	Stacey	Searson	NA	NA	fam	704-537-5471	NA	true	true	www.theartofhealthdpc.com	d	NA	NA	M-Th	8:30am - 5:00pm	NA	NA	NA	NA	NA	NA	90	18 and older	65	0-17	NA	NA	NA	NA	NA	https://facebook.com/TheArtofHealthdpc	704-800-0740	NA	NA	https://firebasestorage.googleapis.com/v0/b/dpcmapper.appspot.com/o/4I5uiezcCnVHBV9E3DgWxTr8eRZ2%2Fizckxseupd_file?alt=media&token=b2e57659-5e40-4050-9914-6dc2020ab014	https://firebasestorage.googleapis.com/v0/b/dpcmapper.appspot.com/o/4I5uiezcCnVHBV9E3DgWxTr8eRZ2%2Fqbyflmpcng_file?alt=media&token=80200073-b442-45ae-9f4d-2b5d3a70a6de	https://firebasestorage.googleapis.com/v0/b/dpcmapper.appspot.com/o/4I5uiezcCnVHBV9E3DgWxTr8eRZ2%2Ftwwmjnumik_file?alt=media&token=dc3a9173-397e-48f2-bf06-b6c6f553f1a2	NA	NA	Family discount available	NA	NA	F	8:30am - 12:30pm	NA	NA	NA	NA	NA	NA	NA	NA	NA	NA	NA	NA	https://artofhealth.atlas.md/enrollment/index.html?account=MHh1Wo8MZcGo4iDYvB3h	NA	NA	NA	NA	NA	NA	NA	NA	NA	NA	NA	NA	NA	NA	NA	NA	NA	NA	NA	NA	NA	NA	NA	NA	NA	NA	NA	NA	NA	NA	NA	NA	NA	NA	NA	NA	NA	NA	NA	NA	NA	NA	NA	NA	NA	NA	NA	NA	NA	NA	NA	NA	NA	NA	NA	NA	NA	NA	NA	NA	NA	NA	NA	NA	NA	NA	NA	2020-04-07T19:06:04.792Z	NA	NA	NA	NA	NA	NA	NA	NA	NA	NA	NA	NA	NA	NA	NA	NA	NA	NA	NA	NA	NA	NA	NA	NA	NA	NA	NA	NA	NA	NA	NA	NA	NA	NA	NA	NA	NA	NA	NA	NA	NA	NA	NA	NA	NA	NA	NA	NA	NA	NA	NA	NA	NA	NA	NA	NA	NA	NA	NA	NA	NA	NA	NA	NA	NA	NA	NA	NA	NA	NA	NA	NA	NA	NA	NA	NA	NA	NA	NA	NA	NA	NA	NA	NA	NA	NA	NA	NA	NA	NA	NA	NA	NA	NA	NA	NA	NA	NA	NA	NA	NA	NA	NA	NA	NA	NA	NA	NA	NA	NA	NA	NA	NA	NA	NA	NA	NA	NA	NA	NA	NA	NA	NA	NA	NA	NA	NA	NA	NA	NA	NA	NA	NA	NA	NA	NA	NA	NA	NA	NA	NA	NA	NA	NA	NA	NA	1	metro-politan	Standard	Charlotte	Charlotte, NC	<raw>	Mecklenburg County	NC	35.21	-80.86	Eastern	1	<raw>	11315	3411	3.32	0	7544	5947	367400	64604	-80.882985	-80.837159	35.224772	35.191511
474	28204	28204	practices/-NjiWoEasOjpDJaSXfnX	0-100	Charlotte	US	201 N McDowell St	Nearby Post Office Location - This is a Virtual Practice	NC	true	Primary CareWellness and PreventionChronic Disease ManagementWeight ManagementMental & Emotional HealthMedication ManagementCare for families and children	NA	true	NA	pagqllqpmwex	pure	true	35.234411	Covenant Family Care, PLLC	-80.818943	true	Covenant Family Care, PLLC	2023-10-16	NA	NA	NA	NA	NA	NA	9809837216	NA	true	true	HTTPS://covenantfamily.care	d	NA	true	Sun-Sat	9am-3pm	NA	NA	NA	NA	NA	NA	120	Adult	90	Child	NA	NA	NA	NA	NA	https://www.facebook.com/CovenantfamilycarePLLC?mibextid=LQQJ4d	704-471-4931	Follow me on LinkedIn: www.linkedin.com/comm/mynetwork/discovery-see-all?usecase=PEOPLE_FOLLOWS&followMember=angela-carter-a81293232	NA	NA	NA	https://firebasestorage.googleapis.com/v0/b/dpcmapper.appspot.com/o/aV6U1zcFAYeH2L0E1yNVOnRx26z1%2Fnmrgboyqly_file?alt=media&token=6d5fb199-815b-48ba-a5a8-05046954d622	NA	NA	NA	NA	NA	NA	NA	NA	NA	NA	NA	@covenant_family_care	NA	NA	NA	NA	NA	NA	NA	https://covenantfamilycare.hint.com/signup/membership/contacts?=	NA	NA	NA	NA	NA	NA	NA	NA	NA	NA	NA	NA	NA	NA	NA	NA	NA	NA	NA	NA	NA	NA	true	NA	NA	NA	NA	NA	NA	NA	NA	NA	NA	NA	NA	NA	NA	NA	NA	NA	NA	NA	NA	NA	NA	NA	NA	NA	NA	NA	NA	NA	NA	NA	NA	NA	NA	NA	NA	NA	NA	NA	NA	NA	NA	NA	NA	2023-11-20T20:58:44.212Z	NA	NA	NA	NA	NA	NA	NA	NA	NA	NA	NA	NA	NA	NA	NA	NA	NA	NA	NA	NA	NA	NA	NA	NA	NA	NA	NA	NA	NA	NA	NA	NA	NA	NA	NA	NA	NA	NA	NA	NA	NA	NA	NA	NA	NA	NA	NA	NA	NA	NA	NA	NA	NA	NA	NA	NA	NA	NA	NA	NA	NA	NA	NA	NA	NA	NA	NA	NA	NA	NA	NA	NA	NA	NA	NA	NA	NA	NA	NA	NA	NA	NA	NA	NA	NA	NA	NA	NA	NA	NA	NA	NA	NA	NA	NA	NA	NA	NA	NA	NA	NA	NA	NA	NA	NA	NA	NA	NA	NA	NA	NA	NA	NA	NA	NA	NA	NA	NA	NA	NA	NA	NA	NA	NA	NA	NA	NA	NA	NA	NA	NA	NA	NA	NA	NA	NA	NA	NA	NA	NA	NA	NA	NA	NA	NA	NA	1	metro-politan	Standard	Charlotte	Charlotte, NC	<raw>	Mecklenburg County	NC	35.22	-80.83	Eastern	1	<raw>	4796	2774	1.73	0	2986	2516	304600	56286	-80.844591	-80.807992	35.227508	35.202148
475	28205	28205	practices/-LqRexglrK5el-e_200b	1-99	Charlotte	US	1204 The Plaza	Suite # 1	NC	true	Direct Primary Care offering concierge style services at low cost pricing. Physician-patient relationship is the focus of Priority Care.	true	true	NA	gtmvvpclppth	pure	true	35.218387	Priority Care, PC	-80.810679	true	Priority Care	2019-10-21	NA	NA	NA	NA	NA	NA	7048377023	NA	true	true	melissajonesdo.com	d	NA	NA	NA	NA	NA	NA	NA	NA	NA	NA	NA	NA	NA	NA	NA	NA	NA	NA	NA	https://www.facebook.com/melissajonesdo/?eid=ARAIPy0khZgpFSsmHTaTKymzUJPdNRWWaZMLpRLM7ep79ekCCXjmi1NHP7xT6BBa6LMe4TqQNb40eml2&timeline_context_item_type=intro_card_work&timeline_context_item_source=1182450669&fref=tag	9802063485	NA	The front of the office. Parking is in the back and the office is located in Suite # 1	https://firebasestorage.googleapis.com/v0/b/dpcmapper.appspot.com/o/IKTFKhV0hEfZiX2INWg13J5IEA82%2Fffzlutpupo_file?alt=media&token=6204b9ae-5eb2-4bab-b82e-4464aca6ec98	NA	https://firebasestorage.googleapis.com/v0/b/dpcmapper.appspot.com/o/IKTFKhV0hEfZiX2INWg13J5IEA82%2Frkekcqkcyg_file?alt=media&token=77b83f87-6857-480c-bb85-fdceb8596b3f	NA	NA	see melissajonesdo.com for up to date pricing	@melissajonesdo	NA	NA	NA	NA	NA	NA	NA	NA	NA	NA	NA	NA	NA	NA	NA	melissajonesdo.com	NA	NA	NA	NA	NA	NA	NA	NA	NA	NA	NA	NA	NA	NA	NA	NA	NA	NA	NA	NA	NA	NA	NA	NA	NA	NA	NA	NA	NA	NA	NA	NA	NA	NA	NA	NA	NA	NA	NA	NA	NA	NA	NA	NA	NA	NA	NA	NA	NA	NA	NA	NA	NA	NA	NA	NA	NA	NA	NA	NA	NA	NA	NA	NA	NA	NA	NA	2019-10-05T16:06:11.635Z	NA	NA	NA	NA	NA	NA	NA	NA	NA	NA	NA	NA	NA	NA	NA	NA	NA	NA	NA	NA	NA	NA	NA	NA	NA	NA	NA	NA	NA	NA	NA	NA	NA	NA	NA	NA	NA	NA	NA	NA	NA	NA	NA	NA	NA	NA	NA	NA	NA	NA	NA	NA	NA	NA	NA	NA	NA	NA	NA	NA	NA	NA	NA	NA	NA	NA	NA	NA	NA	NA	NA	NA	NA	NA	NA	NA	NA	NA	NA	NA	NA	NA	NA	NA	NA	NA	NA	NA	NA	NA	NA	NA	NA	NA	NA	NA	NA	NA	NA	NA	NA	NA	NA	NA	NA	NA	NA	NA	NA	NA	NA	NA	NA	NA	NA	NA	NA	NA	NA	NA	NA	NA	NA	NA	NA	NA	NA	NA	NA	NA	NA	NA	NA	NA	NA	NA	NA	NA	NA	NA	NA	NA	NA	NA	NA	NA	1	metro-politan	Standard	Charlotte	Charlotte, NC	<raw>	Mecklenburg County	NC	35.22	-80.79	Eastern	3	<raw>	43931	3716	11.82	0.01	20944	18312	160100	35310	-80.825462	-80.747263	35.253838	35.182152
476	28210	28210	practices/-LW8AwHwj6lROAzTekaS	0-65+	Charlotte	US	1433 Emerywood Dr	Suite A	NC	true	NA	NA	true	NA	miidsapnbuxo	pure	NA	35.15619	NA	-80.874013	true	Alpha Health & Wellness, DPC	NA	NA	NA	NA	NA	NA	NA	(980 949-6000	NA	NA	true	https://www.ahawdpc.com	d	50	NA	Mon-Fri	9am-5pm	NA	NA	NA	NA	NA	NA	69	Basic Membership	99	TLC Membership	NA	NA	NA	NA	NA	https://www.facebook.com/AHAWDPC/	(980 949-8081	https://www.linkedin.com/in/leslie-ware-33000a166/	NA	NA	NA	https://firebasestorage.googleapis.com/v0/b/dpcmapper.appspot.com/o/TO3KeenPGgXNDHR8xISsWSJvPcB2%2Fifxophjtuh_file?alt=media&token=743a2770-7ff0-4fae-b6c7-9fc972434a48	NA	NA	NA	@Alphahaw	NA	NA	NA	NA	NA	NA	NA	ahawdpc	NA	NA	NA	NA	NA	NA	NA	NA	NA	NA	NA	NA	NA	NA	NA	NA	NA	NA	NA	NA	NA	NA	NA	NA	NA	NA	NA	NA	NA	NA	NA	NA	NA	NA	NA	NA	NA	NA	NA	NA	NA	NA	NA	NA	NA	NA	NA	NA	NA	NA	NA	NA	NA	NA	NA	NA	NA	NA	NA	NA	NA	NA	NA	NA	NA	NA	NA	NA	NA	NA	NA	NA	NA	NA	NA	NA	NA	NA	NA	NA	NA	NA	NA	NA	NA	NA	NA	NA	NA	NA	NA	NA	NA	NA	NA	NA	NA	NA	NA	NA	NA	NA	NA	NA	NA	NA	NA	NA	NA	NA	NA	NA	NA	NA	NA	NA	NA	NA	NA	NA	NA	NA	NA	NA	NA	NA	NA	NA	NA	NA	NA	NA	NA	NA	NA	NA	NA	NA	NA	NA	NA	NA	NA	NA	NA	NA	NA	NA	NA	NA	NA	NA	NA	NA	NA	NA	NA	NA	NA	NA	NA	NA	NA	NA	NA	NA	NA	NA	NA	NA	NA	NA	NA	NA	NA	NA	NA	NA	NA	NA	NA	NA	NA	NA	NA	NA	NA	NA	NA	NA	NA	NA	NA	NA	NA	NA	NA	NA	NA	NA	NA	NA	NA	NA	NA	NA	NA	NA	NA	NA	NA	NA	NA	NA	NA	NA	NA	NA	NA	NA	NA	NA	1	metro-politan	Standard	Charlotte	Charlotte, NC	<raw>	Mecklenburg County	NC	35.13	-80.85	Eastern	4	<raw>	42263	3327	12.7	0.08	21115	19287	242500	54915	-80.883356	-80.819996	35.172772	35.087537
477	28210	28210	practices/-M94Lh0gNQnido2mwooL	18+	Charlotte	US	6060 Piedmont Row Drive South	Floors 6, 7, 8, and 10	North Carolina	true	NA	NA	true	NA	qkybjimqnslt	hybrid	true	35.148379	NA	-80.840633	true	Tryon Direct	2019-04-08	NA	NA	NA	NA	NA	NA	704-626-6700	NA	true	true	tryondirect.com	d	NA	NA	Monday - Friday	8:00am - 5:00pm	NA	NA	NA	NA	NA	NA	NA	NA	NA	NA	NA	NA	NA	NA	NA	NA	NA	https://www.linkedin.com/company/tryonmed/	NA	NA	NA	https://firebasestorage.googleapis.com/v0/b/dpcmapper.appspot.com/o/f6wYs5HYJ6aHIWxiGUezuLl57a62%2Fkoxhepqwin_file?alt=media&token=a8017ed4-aa5d-4033-9df4-0ba638766d73	NA	NA	Call for pricing	NA	NA	NA	NA	NA	NA	NA	NA	NA	NA	Subscription - Monthly payments	NA	NA	NA	NA	NA	NA	NA	NA	NA	NA	NA	NA	NA	NA	NA	NA	NA	NA	NA	NA	NA	NA	NA	NA	NA	NA	NA	NA	NA	NA	NA	NA	NA	NA	NA	NA	NA	NA	NA	NA	NA	NA	NA	NA	NA	NA	NA	NA	NA	NA	NA	NA	NA	NA	NA	NA	NA	NA	NA	NA	NA	NA	NA	NA	NA	NA	NA	NA	NA	NA	NA	NA	NA	2020-06-05T16:40:21.697Z	NA	NA	NA	NA	NA	NA	NA	NA	NA	NA	NA	NA	NA	NA	NA	NA	NA	NA	NA	NA	NA	NA	NA	NA	NA	NA	NA	NA	NA	NA	NA	NA	NA	NA	NA	NA	NA	NA	NA	NA	NA	NA	NA	NA	NA	NA	NA	NA	NA	NA	NA	NA	NA	NA	NA	NA	NA	NA	NA	NA	NA	NA	NA	NA	NA	NA	NA	NA	NA	NA	NA	NA	NA	NA	NA	NA	NA	NA	NA	NA	NA	NA	NA	NA	NA	NA	NA	NA	NA	NA	NA	NA	NA	NA	NA	NA	NA	NA	NA	NA	NA	NA	NA	NA	NA	NA	NA	NA	NA	NA	NA	NA	NA	NA	NA	NA	NA	NA	NA	NA	NA	NA	NA	NA	NA	NA	NA	NA	NA	NA	NA	NA	NA	NA	NA	NA	NA	NA	NA	NA	NA	NA	NA	NA	NA	NA	1	metro-politan	Standard	Charlotte	Charlotte, NC	<raw>	Mecklenburg County	NC	35.13	-80.85	Eastern	4	<raw>	42263	3327	12.7	0.08	21115	19287	242500	54915	-80.883356	-80.819996	35.172772	35.087537
478	28210	28210	practices/-M94L92JgSy23J576mRm	18+	Pineville	US	10344 Park Road	Suite 100	North Carolina	true	NA	NA	true	NA	xmanxmftdmrw	hybrid	true	35.095545	NA	-80.867226	true	Tryon Direct	2019-04-08	NA	NA	NA	NA	NA	NA	704-626-6700	NA	true	true	tryondirect.com	d	NA	NA	Monday - Friday	8:00am - 5:00pm	NA	NA	NA	NA	NA	NA	NA	NA	NA	NA	NA	NA	NA	NA	NA	NA	NA	https://www.linkedin.com/company/tryonmed/	NA	NA	NA	https://firebasestorage.googleapis.com/v0/b/dpcmapper.appspot.com/o/f6wYs5HYJ6aHIWxiGUezuLl57a62%2Feotvuyfhyw_file?alt=media&token=7c1ff92f-f4cb-4671-965d-6ff4e5440460	NA	NA	Call for pricing	NA	NA	NA	NA	NA	NA	NA	NA	NA	NA	Subscription - Monthly payments	NA	NA	NA	NA	NA	NA	NA	NA	NA	NA	NA	NA	NA	NA	NA	NA	NA	NA	NA	NA	NA	NA	NA	NA	NA	NA	NA	NA	NA	NA	NA	NA	NA	NA	NA	NA	NA	NA	NA	NA	NA	NA	NA	NA	NA	NA	NA	NA	NA	NA	NA	NA	NA	NA	NA	NA	NA	NA	NA	NA	NA	NA	NA	NA	NA	NA	NA	NA	NA	NA	NA	NA	NA	2020-06-05T16:37:57.692Z	NA	NA	NA	NA	NA	NA	NA	NA	NA	NA	NA	NA	NA	NA	NA	NA	NA	NA	NA	NA	NA	NA	NA	NA	NA	NA	NA	NA	NA	NA	NA	NA	NA	NA	NA	NA	NA	NA	NA	NA	NA	NA	NA	NA	NA	NA	NA	NA	NA	NA	NA	NA	NA	NA	NA	NA	NA	NA	NA	NA	NA	NA	NA	NA	NA	NA	NA	NA	NA	NA	NA	NA	NA	NA	NA	NA	NA	NA	NA	NA	NA	NA	NA	NA	NA	NA	NA	NA	NA	NA	NA	NA	NA	NA	NA	NA	NA	NA	NA	NA	NA	NA	NA	NA	NA	NA	NA	NA	NA	NA	NA	NA	NA	NA	NA	NA	NA	NA	NA	NA	NA	NA	NA	NA	NA	NA	NA	NA	NA	NA	NA	NA	NA	NA	NA	NA	NA	NA	NA	NA	NA	NA	NA	NA	NA	NA	1	metro-politan	Standard	Charlotte	Charlotte, NC	<raw>	Mecklenburg County	NC	35.13	-80.85	Eastern	4	<raw>	42263	3327	12.7	0.08	21115	19287	242500	54915	-80.883356	-80.819996	35.172772	35.087537
479	28217	28217	practices/-MUycLTw3_wYJzYQbicm	18+	Charlotte	US	1338 Hundred Oaks Dr.	NA	NC	true	NA	NA	true	NA	wegbcoebdcsu	pure	NA	35.14501	NA	-80.906515	true	Healthgram Direct Primary Care	2017-01-01	NA	NA	NA	NA	NA	NA	704-944-6245	NA	NA	true	www.healthgram.com/solutions/clinics/	d	NA	NA	Mon-Fri	8am-5pm	NA	NA	NA	NA	NA	NA	NA	NA	NA	NA	NA	NA	NA	NA	NA	NA	NA	https://www.linkedin.com/company/healthgram	NA	NA	NA	https://firebasestorage.googleapis.com/v0/b/dpcmapper.appspot.com/o/M8MCIvvgmYbtRFqbLTGgYYYQSGS2%2Fucjqvbvjob_file?alt=media&token=45146e96-8ccc-471d-b7a4-d56d62725168	NA	NA	NA	NA	NA	NA	NA	NA	NA	NA	NA	NA	NA	NA	NA	NA	NA	NA	NA	NA	NA	NA	NA	NA	NA	NA	NA	NA	NA	NA	NA	NA	NA	NA	NA	NA	NA	NA	NA	NA	NA	NA	true	NA	NA	NA	NA	NA	NA	NA	NA	NA	NA	NA	NA	NA	NA	NA	NA	NA	NA	NA	NA	NA	NA	NA	NA	NA	NA	NA	NA	NA	NA	NA	NA	NA	NA	NA	NA	NA	NA	NA	NA	NA	NA	NA	NA	2021-03-04T19:05:10.281Z	NA	NA	NA	NA	NA	NA	NA	NA	NA	NA	NA	NA	NA	NA	NA	NA	NA	NA	NA	NA	NA	NA	NA	NA	NA	NA	NA	NA	NA	NA	NA	NA	NA	NA	NA	NA	NA	NA	NA	NA	NA	NA	NA	NA	NA	NA	NA	NA	NA	NA	NA	NA	NA	NA	NA	NA	NA	NA	NA	NA	NA	NA	NA	NA	NA	NA	NA	NA	NA	NA	NA	NA	NA	NA	NA	NA	NA	NA	NA	NA	NA	NA	NA	NA	NA	NA	NA	NA	NA	NA	NA	NA	NA	NA	NA	NA	NA	NA	NA	NA	NA	NA	NA	NA	NA	NA	NA	NA	NA	NA	NA	NA	NA	NA	NA	NA	NA	NA	NA	NA	NA	NA	NA	NA	NA	NA	NA	NA	NA	NA	NA	NA	NA	NA	NA	NA	NA	NA	NA	NA	NA	NA	NA	NA	NA	NA	1	metro-politan	Standard	Charlotte	Charlotte, NC	<raw>	Mecklenburg County	NC	35.17	-80.92	Eastern	4	<raw>	24204	1634	14.81	0.14	10247	9016	107500	38832	-80.960868	-80.869442	35.208227	35.133683
480	28262	28262	practices/-LVFWRuCxzzCVcw-dn8t	All ages	Charlotte	US	1913 J N Pease Pl	STE 201	NC	NA	NA	NA	true	true	hjudceidqmsq	pure	true	35.320251	Direct Primary Care of the Carolinas	-80.773057	true	Direct Primary Care of the Carolinas	2013-12-01	MD	William	Katibah	open	see website DirectPCC.com	fam	(704 547-9500	true	NA	true	http://www.DirectPCC.com	d	NA	NA	Monday	7:30 AM - 4 PM	NA	NA	NA	NA	NA	NA	49	Adult Member- Primary	39	Spouse of Primary Member	19	Ages 0-25	NA	NA	25	NA	NA	NA	NA	NA	NA	NA	NA	NA	NA	NA	NA	Tuesday	8 AM - 5 PM	Wednesday	7:30 AM - 1 PM	Thursday	8 AM - 5 PM	NA	NA	NA	NA	NA	Friday	7:30 - 4 PM	NA	NA	NA	NA	NA	NA	NA	NA	NA	NA	NA	NA	NA	NA	NA	NA	NA	NA	NA	NA	NA	NA	NA	NA	NA	NA	NA	NA	NA	NA	NA	NA	NA	NA	NA	NA	NA	NA	NA	NA	NA	NA	NA	NA	NA	NA	NA	NA	NA	NA	NA	NA	NA	NA	NA	NA	NA	NA	NA	NA	NA	NA	NA	NA	NA	NA	NA	NA	NA	NA	NA	NA	NA	NA	NA	NA	NA	NA	NA	NA	NA	NA	NA	NA	NA	NA	NA	NA	NA	NA	NA	NA	NA	NA	NA	NA	NA	NA	NA	NA	NA	NA	NA	NA	NA	NA	NA	NA	NA	NA	NA	NA	NA	NA	NA	NA	NA	NA	NA	NA	NA	NA	NA	NA	NA	NA	NA	NA	NA	NA	NA	NA	NA	NA	NA	NA	NA	NA	NA	NA	NA	NA	NA	NA	NA	NA	NA	NA	NA	NA	NA	NA	NA	NA	NA	NA	NA	NA	NA	NA	NA	NA	NA	NA	NA	NA	NA	NA	NA	NA	NA	NA	NA	NA	NA	NA	NA	NA	NA	NA	NA	NA	NA	NA	NA	NA	NA	NA	NA	NA	NA	NA	NA	NA	NA	NA	NA	NA	NA	NA	NA	NA	NA	NA	NA	NA	NA	NA	NA	NA	NA	NA	NA	NA	NA	NA	1	metro-politan	Standard	Charlotte	Charlotte, NC	<raw>	Mecklenburg County	NC	35.33	-80.74	Eastern	4	<raw>	37547	1729	21.71	0.1	15104	14012	148600	44481	-80.809067	-80.68294	35.377745	35.276207
481	28262	28262	practices/-MHWqAoee-fXmdf5bAJd	0-100	Charlotte	US	10320 Mallard Creek Rd	suite 120	NC	true	Board certified Family Physicians, Dr. Bruce W. Hughes, Jeffrey G. Cardwell, and Tabetha L. Simpson, offer primary care services at the Art of Medicine Direct. All 3 doctors are taking new patients. Check out web site for full list of services at artofmedicinedirect.com. In addition to full scope family medicine we also offer Laser tattoo removal and skin care.	NA	true	NA	tgjmpqiulsbs	pure	true	35.340223	The Art of Medicine Direct, PLLC	-80.767901	true	The Art of Medicine Direct	2016-01-01	MD	Bruce	Hughes	NA	NA	fam	704-510-9227	NA	NA	true	artofmedicinedirect.com	d	NA	true	Monday	8:00 am - 5:00 pm	MD	Jeffrey	Cardwell	NA	NA	fam	52	Basic Membership	89	Comprehensive Membership	NA	NA	NA	NA	NA	NA	704-510-9222	NA	NA	NA	NA	https://firebasestorage.googleapis.com/v0/b/dpcmapper.appspot.com/o/SNtItLVu7NMKGSIo2tntLuLZIJG3%2Ftvpukpqbzo_file?alt=media&token=811e971d-cd77-4611-b13f-d20946507b6d	NA	https://firebasestorage.googleapis.com/v0/b/dpcmapper.appspot.com/o/SNtItLVu7NMKGSIo2tntLuLZIJG3%2Fluhtnzsqxh_file?alt=media&token=81ca75a7-c80c-404e-a238-c5d5a0bdaee3	NA	NA	NA	Tuesday	8:00 am - 5:00 pm	Wednesday	8:00 am - 12:00 pm	Thursday	8:00 am - 5:00 pm	NA	NA	NA	NA	NA	Friday	8:00 am - 5:00 pm	NA	NA	NA	NA	NA	NA	NA	https://firebasestorage.googleapis.com/v0/b/dpcmapper.appspot.com/o/SNtItLVu7NMKGSIo2tntLuLZIJG3%2Fsqeqgyeuvj_file?alt=media&token=54aab44b-66be-452f-b161-59034a0ccd8f	NA	NA	NA	MD	Tabetha	Simpson	NA	NA	NA	NA	NA	NA	NA	https://firebasestorage.googleapis.com/v0/b/dpcmapper.appspot.com/o/SNtItLVu7NMKGSIo2tntLuLZIJG3%2Fdxvtdxmxag_file?alt=media&token=05c78e1e-56e0-4a7f-99b8-5a645363cca7	NA	fam	NA	NA	NA	NA	NA	NA	NA	NA	NA	NA	NA	NA	NA	NA	NA	NA	NA	NA	NA	NA	NA	NA	NA	NA	NA	NA	NA	NA	NA	NA	NA	NA	NA	NA	NA	NA	NA	NA	NA	NA	NA	NA	NA	NA	NA	2020-09-18T15:32:51.190Z	NA	NA	NA	NA	NA	NA	NA	NA	NA	NA	NA	NA	NA	NA	NA	NA	NA	NA	NA	NA	NA	NA	NA	NA	NA	NA	NA	NA	NA	NA	NA	NA	NA	NA	NA	NA	NA	NA	NA	NA	NA	NA	NA	NA	NA	NA	NA	NA	NA	NA	NA	NA	NA	NA	NA	NA	NA	NA	NA	NA	NA	NA	NA	NA	NA	NA	NA	NA	NA	NA	NA	NA	NA	NA	NA	NA	NA	NA	NA	NA	NA	NA	NA	NA	NA	NA	NA	NA	NA	NA	NA	NA	NA	NA	NA	NA	NA	NA	NA	NA	NA	NA	NA	NA	NA	NA	NA	NA	NA	NA	NA	NA	NA	NA	NA	NA	NA	NA	NA	NA	NA	NA	NA	NA	NA	NA	NA	NA	NA	NA	NA	NA	NA	NA	NA	NA	NA	NA	NA	NA	NA	NA	NA	NA	NA	NA	1	metro-politan	Standard	Charlotte	Charlotte, NC	<raw>	Mecklenburg County	NC	35.33	-80.74	Eastern	4	<raw>	37547	1729	21.71	0.1	15104	14012	148600	44481	-80.809067	-80.68294	35.377745	35.276207
482	28270	28270	practices/-N69wf9Hd1EiIPGi7v1p	All ages	Charlotte	US	6014 Preston Lane	NA	NC	true	Dr. Johnston is a family practice physician and pediatrician who respects privacy rights, vaccine choice, home-birthing, home-schooling, and sees patients in their home.	NA	true	NA	hxsqgxhfmmou	NA	NA	35.154039	James P. Johnston, D.O., PLLC	-80.78489	true	James P. Johnston, D.O.	2018-11-01	DO	James	Johnson	NA	NA	fam	740-973-7458	NA	NA	true	https://YourHomeMedicalCare.com	d	NA	true	NA	NA	NA	NA	NA	NA	NA	NA	NA	NA	NA	NA	NA	NA	NA	NA	NA	https://www.facebook.com/Your-Home-Medical-Care-106965991007573	980-277-3020	NA	NA	NA	NA	https://firebasestorage.googleapis.com/v0/b/dpcmapper.appspot.com/o/LPEyINPJ3bZiGqWCSr79ZauxhH23%2Fofkcdafjsg_file?alt=media&token=a5e71681-847c-4fd7-80cc-3c84ba7850a4	NA	NA	Pricing is according to the size of your family, from $145 to $185 monthly	NA	NA	NA	NA	NA	NA	NA	NA	NA	NA	NA	NA	NA	NA	NA	NA	https://www.yourhomemedicalcare.com/new-patients	NA	NA	NA	NA	NA	NA	NA	NA	NA	NA	NA	NA	NA	NA	NA	$100/yearly for controlled substances	NA	NA	NA	NA	NA	NA	true	NA	NA	NA	NA	NA	NA	NA	NA	NA	NA	NA	NA	NA	NA	NA	NA	NA	NA	NA	NA	NA	NA	NA	NA	true	NA	NA	NA	NA	NA	NA	NA	NA	NA	NA	NA	NA	NA	NA	NA	NA	NA	NA	NA	2022-07-04T20:41:52.040Z	NA	NA	NA	NA	NA	NA	NA	NA	NA	NA	NA	NA	NA	NA	NA	NA	NA	NA	NA	NA	NA	NA	NA	NA	NA	NA	NA	NA	NA	NA	NA	NA	NA	NA	NA	NA	NA	NA	NA	NA	NA	NA	NA	NA	NA	NA	NA	NA	NA	NA	NA	NA	NA	NA	NA	NA	NA	NA	NA	NA	NA	NA	NA	NA	NA	NA	NA	NA	NA	NA	NA	NA	NA	NA	NA	NA	NA	NA	NA	NA	NA	NA	NA	NA	NA	NA	NA	NA	NA	NA	NA	NA	NA	NA	NA	NA	NA	NA	NA	NA	NA	NA	NA	NA	NA	NA	NA	NA	NA	NA	NA	NA	NA	NA	NA	NA	NA	NA	NA	NA	NA	NA	NA	NA	NA	NA	NA	NA	NA	NA	NA	NA	NA	NA	NA	NA	NA	NA	NA	NA	NA	NA	NA	NA	NA	NA	1	metro-politan	Standard	Charlotte	Charlotte, NC	<raw>	Mecklenburg County	NC	35.11	-80.76	Eastern	4	<raw>	31525	2499	12.61	0.05	12854	12251	276600	84429	-80.79497	-80.728978	35.161822	35.059872
483	28273	28273	practices/-LVFWDed5R20ButG8dFY	NA	Charlotte	US	9040 Nations Ford Rd	NA	NC	NA	NA	true	true	true	uulcggwjqupm	pure	true	35.134265	First Care Medical Clinic DPC - Nations Ford	-80.892297	true	First Care Medical Clinic DPC - Nations Ford	2018-07-16	MA	Hawa	Mohamed	open	www.https://firstcaremedicalclinic.atlas.md/	medpeds	1-(704-291-9267	true	true	true	www.https://firstcaremedicalclinic.atlas.md	d	NA	true	Monday-Friday	8:45am-6:00pm	NA	NA	NA	NA	NA	NA	25	Ages 13-19	60	Ages20-44	80	Ages 45-64	100	Ages 65+	0	NA	NA	NA	NA	NA	NA	NA	NA	NA	NA	NA	true	Saturdays	8:45am-5:00pm	NA	NA	NA	NA	NA	NA	NA	NA	NA	NA	NA	NA	NA	NA	NA	NA	NA	NA	NA	NA	NA	NA	NA	NA	NA	NA	NA	NA	NA	NA	NA	NA	NA	NA	NA	NA	NA	NA	NA	NA	NA	NA	NA	NA	NA	NA	NA	NA	NA	NA	NA	NA	NA	NA	NA	NA	NA	NA	NA	NA	NA	NA	NA	NA	NA	NA	NA	NA	NA	NA	NA	NA	NA	NA	NA	NA	NA	NA	NA	NA	NA	NA	NA	NA	NA	NA	NA	NA	true	NA	NA	NA	NA	NA	NA	NA	NA	NA	NA	NA	NA	NA	NA	NA	NA	NA	NA	NA	NA	NA	NA	NA	NA	NA	NA	NA	NA	NA	NA	NA	NA	NA	NA	NA	NA	NA	NA	NA	NA	NA	NA	NA	NA	NA	NA	NA	NA	NA	NA	NA	NA	NA	NA	NA	NA	NA	NA	NA	NA	NA	NA	NA	NA	NA	NA	NA	NA	NA	NA	NA	NA	NA	NA	NA	NA	NA	NA	NA	NA	NA	NA	NA	NA	NA	NA	NA	NA	NA	NA	NA	NA	NA	NA	NA	NA	NA	NA	NA	NA	NA	NA	NA	NA	NA	NA	NA	NA	NA	NA	NA	NA	NA	NA	NA	NA	NA	NA	NA	NA	NA	NA	NA	NA	NA	NA	NA	NA	NA	NA	NA	NA	NA	NA	NA	NA	NA	NA	1	metro-politan	Standard	Charlotte	Charlotte, NC	<raw>	Mecklenburg County	NC	35.12	-80.93	Eastern	4	<raw>	31478	1438	21.89	0.13	13237	12258	146300	56048	-80.994759	-80.875262	35.172833	35.074734
484	28277	28277	practices/-Mn2E6ozRXlXKUhJtMzD	16 and up	Charlotte	US	8430 Rea Road, Suite A	NA	NC	true	Internal Medicine pure Direct Primary Care practice. No cost for text, call, email, video visits, or office visits. Plan on offering onsite labs and medications in the near future.	NA	true	NA	yvydstqzbfpb	pure	true	35.0536	Sojourn Direct Primary Care, PLLC	-80.81275	true	Sojourn Direct Primary Care	2021-11-01	MD	Patrick	Fillnow	NA	NA	im	(704 353-9165	NA	NA	true	https://www.sojourndpc.com/	d	0	NA	Mon-Fri	9am-5pm	NA	NA	NA	NA	NA	NA	85	Ages 14-22	115	Age 23+	NA	NA	NA	NA	0	NA	704-612-0712	NA	NA	NA	NA	https://firebasestorage.googleapis.com/v0/b/dpcmapper.appspot.com/o/paPYoKr1O4WOvU53Fnem8hAFsl82%2Famnctrspdr_file?alt=media&token=71364692-e2b5-4669-8509-0294629ba50b	NA	NA	NA	NA	NA	NA	NA	NA	NA	NA	NA	NA	NA	NA	NA	NA	NA	NA	NA	https://sojourndirectprimarycare.atlas.md/enrollment/index.html?account=OOgjGNuTdT0HW4VTtKG7	NA	NA	NA	NA	NA	NA	NA	NA	NA	NA	NA	NA	NA	NA	NA	NA	NA	NA	NA	NA	NA	NA	true	NA	NA	NA	NA	NA	NA	NA	NA	NA	NA	NA	NA	NA	NA	NA	NA	NA	NA	NA	https://sojourndirectprimarycare.atlas.md/enrollment/index.html?account=OOgjGNuTdT0HW4VTtKG7	NA	NA	NA	NA	NA	NA	NA	NA	NA	NA	NA	NA	NA	NA	NA	NA	NA	NA	NA	NA	NA	NA	NA	NA	2021-10-27T19:31:33.915Z	NA	NA	NA	NA	NA	NA	NA	NA	NA	NA	NA	NA	NA	NA	NA	NA	NA	NA	NA	NA	NA	NA	NA	NA	NA	NA	NA	NA	NA	NA	NA	NA	NA	NA	NA	NA	NA	NA	NA	NA	NA	NA	NA	NA	NA	NA	NA	NA	NA	NA	NA	NA	NA	NA	NA	NA	NA	NA	NA	NA	NA	NA	NA	NA	NA	NA	NA	NA	NA	NA	NA	NA	NA	NA	NA	NA	NA	NA	NA	NA	NA	NA	NA	NA	NA	NA	NA	NA	NA	NA	NA	NA	NA	NA	NA	NA	NA	NA	NA	NA	NA	NA	NA	NA	NA	NA	NA	NA	NA	NA	NA	NA	NA	NA	NA	NA	NA	NA	NA	NA	NA	NA	NA	NA	NA	NA	NA	NA	NA	NA	NA	NA	NA	NA	NA	NA	NA	NA	NA	NA	NA	NA	NA	NA	NA	NA	1	metro-politan	Standard	Charlotte	Charlotte, NC	<raw>	Mecklenburg County	NC	35.05	-80.81	Eastern	4	<raw>	59664	2550	23.4	0.3	25176	23801	274700	91989	-80.876791	-80.767587	35.101062	35.00171
485	28277	28277	practices/-NH_ZK-NJfNBY9ozIFwQ	4+	Charlotte	US	17210 Lancaster Hwy Ste 408	NA	NC	true	Family Medicine	true	true	NA	kvdqoldvdhdh	pure	true	35.016737	NA	-80.851289	true	Complete Care DPC	NA	MD	Bukie	Adefabi	open	https://www.doximity.com/pub/bukie-adefabi-md	fam	(803 855-1707	NA	true	true	www.completecaredpc.com	d	100	true	Mon - Fri	8-5pm	NA	NA	NA	NA	NA	NA	100	Individual Plan Age 4 and above	NA	NA	NA	NA	NA	NA	0	NA	(803 274-2532	NA	NA	https://firebasestorage.googleapis.com/v0/b/dpcmapper.appspot.com/o/FUH6OhUcN7cCgyof2gjy2XyuxYs1%2Fryolhqatty_file?alt=media&token=4b5722ac-bf84-4b1c-b951-3b839e8bd53b	https://firebasestorage.googleapis.com/v0/b/dpcmapper.appspot.com/o/FUH6OhUcN7cCgyof2gjy2XyuxYs1%2Fkeicookayf_file?alt=media&token=6cdf1991-e0fe-4e4c-91d4-dc1c5406398b	https://firebasestorage.googleapis.com/v0/b/dpcmapper.appspot.com/o/FUH6OhUcN7cCgyof2gjy2XyuxYs1%2Fyaskajfqts_file?alt=media&token=79654f68-cdec-404b-8172-a8f442684538	NA	https://firebasestorage.googleapis.com/v0/b/dpcmapper.appspot.com/o/FUH6OhUcN7cCgyof2gjy2XyuxYs1%2Fufrrbnlfsl_file?alt=media&token=917f8405-d703-4c85-b3f5-652873477660	Family options available https://completecaredpc.com/services-pricing/	NA	NA	NA	NA	NA	NA	NA	NA	NA	NA	NA	NA	NA	NA	NA	NA	https://app.elationemr.com/book/dradefabi/new-patient	NA	NA	NA	NA	NA	NA	NA	NA	NA	NA	NA	NA	NA	NA	NA	NA	NA	NA	NA	NA	NA	NA	true	0	NA	NA	NA	NA	NA	NA	NA	NA	NA	NA	NA	NA	NA	NA	NA	NA	NA	NA	NA	NA	NA	NA	NA	NA	NA	NA	NA	NA	NA	NA	NA	NA	NA	NA	NA	NA	NA	NA	NA	NA	NA	NA	NA	2022-11-23T17:37:54.739Z	NA	NA	NA	NA	NA	NA	NA	NA	NA	NA	NA	NA	NA	NA	NA	NA	NA	NA	NA	NA	NA	NA	NA	NA	NA	NA	NA	NA	NA	NA	NA	NA	NA	NA	NA	NA	NA	NA	NA	NA	NA	NA	NA	NA	NA	NA	NA	NA	NA	NA	NA	NA	NA	NA	NA	NA	NA	NA	NA	NA	NA	NA	NA	NA	NA	NA	NA	NA	NA	NA	NA	NA	NA	NA	NA	NA	NA	NA	NA	NA	NA	NA	NA	NA	NA	NA	NA	NA	NA	NA	NA	NA	NA	NA	NA	NA	NA	NA	NA	NA	NA	NA	NA	NA	NA	NA	NA	NA	NA	NA	NA	NA	NA	NA	NA	NA	NA	NA	NA	NA	NA	NA	NA	NA	NA	NA	NA	NA	NA	NA	NA	NA	NA	NA	NA	NA	NA	NA	NA	NA	NA	NA	NA	NA	NA	NA	1	metro-politan	Standard	Charlotte	Charlotte, NC	<raw>	Mecklenburg County	NC	35.05	-80.81	Eastern	4	<raw>	59664	2550	23.4	0.3	25176	23801	274700	91989	-80.876791	-80.767587	35.101062	35.00171
486	28277	28277	practices/-M94IbnCX3vj42i2xEnk	18+	Charlotte	US	16817 Marvin Road	NA	North Carolina	true	NA	NA	true	NA	yhjpuzbmqqsc	hybrid	true	35.026303	NA	-80.837471	true	Tryon Direct	2019-04-08	NA	NA	NA	NA	NA	NA	704-626-6700	NA	true	true	tryondirect.com	d	NA	NA	Monday - Friday	8:00am - 5:00pm	NA	NA	NA	NA	NA	NA	NA	NA	NA	NA	NA	NA	NA	NA	NA	NA	NA	https://www.linkedin.com/company/tryonmed/	NA	NA	NA	https://firebasestorage.googleapis.com/v0/b/dpcmapper.appspot.com/o/f6wYs5HYJ6aHIWxiGUezuLl57a62%2Fdzcbrqhizf_file?alt=media&token=67fe0e1e-7558-4b02-a346-7f04c635cead	NA	NA	Call for pricing	NA	NA	NA	NA	NA	NA	NA	NA	NA	NA	Subscription - Monthly payments	NA	NA	NA	NA	NA	NA	NA	NA	NA	NA	NA	NA	NA	NA	NA	NA	NA	NA	NA	NA	NA	NA	NA	NA	NA	NA	NA	NA	NA	NA	NA	NA	NA	NA	NA	NA	NA	NA	NA	NA	NA	NA	NA	NA	NA	NA	NA	NA	NA	NA	NA	NA	NA	NA	NA	NA	NA	NA	NA	NA	NA	NA	NA	NA	NA	NA	NA	NA	NA	NA	NA	NA	NA	2020-06-05T16:26:53.107Z	NA	NA	NA	NA	NA	NA	NA	NA	NA	NA	NA	NA	NA	NA	NA	NA	NA	NA	NA	NA	NA	NA	NA	NA	NA	NA	NA	NA	NA	NA	NA	NA	NA	NA	NA	NA	NA	NA	NA	NA	NA	NA	NA	NA	NA	NA	NA	NA	NA	NA	NA	NA	NA	NA	NA	NA	NA	NA	NA	NA	NA	NA	NA	NA	NA	NA	NA	NA	NA	NA	NA	NA	NA	NA	NA	NA	NA	NA	NA	NA	NA	NA	NA	NA	NA	NA	NA	NA	NA	NA	NA	NA	NA	NA	NA	NA	NA	NA	NA	NA	NA	NA	NA	NA	NA	NA	NA	NA	NA	NA	NA	NA	NA	NA	NA	NA	NA	NA	NA	NA	NA	NA	NA	NA	NA	NA	NA	NA	NA	NA	NA	NA	NA	NA	NA	NA	NA	NA	NA	NA	NA	NA	NA	NA	NA	NA	1	metro-politan	Standard	Charlotte	Charlotte, NC	<raw>	Mecklenburg County	NC	35.05	-80.81	Eastern	4	<raw>	59664	2550	23.4	0.3	25176	23801	274700	91989	-80.876791	-80.767587	35.101062	35.00171
487	28277	28277	practices/-MhUKNeC0urnGWb6UWUd	NA	Charlotte	US	6421 Providence Farm LN	NA	NC	true	NA	NA	true	NA	xtlctjdrgqtj	pure	NA	35.055425	Sangio Health, PLLC	-80.766863	true	Sangio Health	2021-10-18	MD	Andres	Sanchez	NA	NA	im	336-416-9284	NA	NA	true	www.sangiohealth.com	d	NA	NA	NA	NA	MD, MBA	Gionvanni	Llibre	NA	NA	im	49	Ages 18-39	69	Ages 40-64	89	Ages 65+	NA	NA	NA	NA	NA	NA	NA	NA	NA	https://firebasestorage.googleapis.com/v0/b/dpcmapper.appspot.com/o/X41zKnntAjadvnlsdAutmlYgYOq1%2Fqeqludkkza_file?alt=media&token=09b49486-41b5-43fb-a518-666a21476cfa	NA	NA	NA	NA	NA	NA	NA	NA	NA	NA	NA	NA	NA	NA	NA	NA	NA	NA	NA	NA	NA	NA	NA	NA	NA	NA	NA	NA	NA	NA	NA	NA	NA	NA	NA	NA	NA	NA	NA	NA	NA	NA	true	NA	NA	NA	NA	NA	NA	NA	NA	NA	NA	NA	NA	NA	NA	NA	NA	NA	NA	NA	NA	NA	NA	NA	NA	NA	NA	NA	NA	NA	NA	NA	NA	NA	NA	NA	NA	NA	NA	NA	NA	NA	NA	NA	NA	2021-08-19T16:54:05.651Z	NA	NA	NA	NA	NA	NA	NA	NA	NA	NA	NA	NA	NA	NA	NA	NA	NA	NA	NA	NA	NA	NA	NA	NA	NA	NA	NA	NA	NA	NA	NA	NA	NA	NA	NA	NA	NA	NA	NA	NA	NA	NA	NA	NA	NA	NA	NA	NA	NA	NA	NA	NA	NA	NA	NA	NA	NA	NA	NA	NA	NA	NA	NA	NA	NA	NA	NA	NA	NA	NA	NA	NA	NA	NA	NA	NA	NA	NA	NA	NA	NA	NA	NA	NA	NA	NA	NA	NA	NA	NA	NA	NA	NA	NA	NA	NA	NA	NA	NA	NA	NA	NA	NA	NA	NA	NA	NA	NA	NA	NA	NA	NA	NA	NA	NA	NA	NA	NA	NA	NA	NA	NA	NA	NA	NA	NA	NA	NA	NA	NA	NA	NA	NA	NA	NA	NA	NA	NA	NA	NA	NA	NA	NA	NA	NA	NA	1	metro-politan	Standard	Charlotte	Charlotte, NC	<raw>	Mecklenburg County	NC	35.05	-80.81	Eastern	4	<raw>	59664	2550	23.4	0.3	25176	23801	274700	91989	-80.876791	-80.767587	35.101062	35.00171
488	28277	28277	practices/-M94MskzL0a9w_K5GRvN	18+	Charlotte	US	11030 Golf Links Drive	Suite 100	North Carolina	true	NA	NA	true	NA	roggfvxyjwuo	hybrid	true	35.054594	NA	-80.771061	true	Tryon Direct	2019-04-08	NA	NA	NA	NA	NA	NA	704-626-6700	NA	true	true	tryondirect.com	d	NA	NA	Monday - Friday	8:00am - 5:00pm	NA	NA	NA	NA	NA	NA	NA	NA	NA	NA	NA	NA	NA	NA	NA	NA	NA	https://www.linkedin.com/company/tryonmed/	NA	NA	NA	https://firebasestorage.googleapis.com/v0/b/dpcmapper.appspot.com/o/f6wYs5HYJ6aHIWxiGUezuLl57a62%2Fhyljmkybff_file?alt=media&token=6b9f2e93-587a-4131-ab7a-50a36d684bee	NA	NA	Call for pricing	NA	NA	NA	NA	NA	NA	NA	NA	@tryonmedical	NA	Subscription - Monthly payments	NA	NA	NA	NA	NA	NA	NA	NA	NA	NA	NA	NA	NA	NA	NA	NA	NA	NA	NA	NA	NA	NA	NA	NA	NA	NA	NA	NA	NA	NA	NA	NA	NA	NA	NA	NA	NA	NA	NA	NA	NA	NA	NA	NA	NA	NA	NA	NA	NA	NA	NA	NA	NA	NA	NA	NA	NA	NA	NA	NA	NA	NA	NA	NA	NA	NA	NA	NA	NA	NA	NA	NA	NA	2020-06-05T16:45:31.187Z	NA	NA	NA	NA	NA	NA	NA	NA	NA	NA	NA	NA	NA	NA	NA	NA	NA	NA	NA	NA	NA	NA	NA	NA	NA	NA	NA	NA	NA	NA	NA	NA	NA	NA	NA	NA	NA	NA	NA	NA	NA	NA	NA	NA	NA	NA	NA	NA	NA	NA	NA	NA	NA	NA	NA	NA	NA	NA	NA	NA	NA	NA	NA	NA	NA	NA	NA	NA	NA	NA	NA	NA	NA	NA	NA	NA	NA	NA	NA	NA	NA	NA	NA	NA	NA	NA	NA	NA	NA	NA	NA	NA	NA	NA	NA	NA	NA	NA	NA	NA	NA	NA	NA	NA	NA	NA	NA	NA	NA	NA	NA	NA	NA	NA	NA	NA	NA	NA	NA	NA	NA	NA	NA	NA	NA	NA	NA	NA	NA	NA	NA	NA	NA	NA	NA	NA	NA	NA	NA	NA	NA	NA	NA	NA	NA	NA	1	metro-politan	Standard	Charlotte	Charlotte, NC	<raw>	Mecklenburg County	NC	35.05	-80.81	Eastern	4	<raw>	59664	2550	23.4	0.3	25176	23801	274700	91989	-80.876791	-80.767587	35.101062	35.00171
489	28278	28278	practices/-M94MI38OjeYLw6DJCu3	18+	Charlotte	US	13557 Steelecroft Parkway	Suite 1200	North Carolina	true	NA	NA	true	NA	smtgxzpgaqgf	hybrid	true	35.101332	NA	-80.992546	true	Tryon Direct	2019-04-08	NA	NA	NA	NA	NA	NA	704-626-6700	NA	true	true	tryondirect.com	d	NA	NA	Monday - Friday	8:00am - 5:00pm	NA	NA	NA	NA	NA	NA	NA	NA	NA	NA	NA	NA	NA	NA	NA	NA	NA	https://www.linkedin.com/company/tryonmed/	NA	NA	NA	https://firebasestorage.googleapis.com/v0/b/dpcmapper.appspot.com/o/f6wYs5HYJ6aHIWxiGUezuLl57a62%2Feqwbjwnxfh_file?alt=media&token=aa5caa9b-de1e-4082-97ed-94dce5073e07	NA	NA	Call for pricing	NA	NA	NA	NA	NA	NA	NA	NA	NA	NA	Subscription - Monthly payments	NA	NA	NA	NA	NA	NA	NA	NA	NA	NA	NA	NA	NA	NA	NA	NA	NA	NA	NA	NA	NA	NA	NA	NA	NA	NA	NA	NA	NA	NA	NA	NA	NA	NA	NA	NA	NA	NA	NA	NA	NA	NA	NA	NA	NA	NA	NA	NA	NA	NA	NA	NA	NA	NA	NA	NA	NA	NA	NA	NA	NA	NA	NA	NA	NA	NA	NA	NA	NA	NA	NA	NA	NA	2020-06-05T16:42:56.753Z	NA	NA	NA	NA	NA	NA	NA	NA	NA	NA	NA	NA	NA	NA	NA	NA	NA	NA	NA	NA	NA	NA	NA	NA	NA	NA	NA	NA	NA	NA	NA	NA	NA	NA	NA	NA	NA	NA	NA	NA	NA	NA	NA	NA	NA	NA	NA	NA	NA	NA	NA	NA	NA	NA	NA	NA	NA	NA	NA	NA	NA	NA	NA	NA	NA	NA	NA	NA	NA	NA	NA	NA	NA	NA	NA	NA	NA	NA	NA	NA	NA	NA	NA	NA	NA	NA	NA	NA	NA	NA	NA	NA	NA	NA	NA	NA	NA	NA	NA	NA	NA	NA	NA	NA	NA	NA	NA	NA	NA	NA	NA	NA	NA	NA	NA	NA	NA	NA	NA	NA	NA	NA	NA	NA	NA	NA	NA	NA	NA	NA	NA	NA	NA	NA	NA	NA	NA	NA	NA	NA	NA	NA	NA	NA	NA	NA	1	metro-politan	Standard	Charlotte	Charlotte, NC	<raw>	Mecklenburg County	NC	35.1	-81	Eastern	7	<raw>	19283	677	28.48	3.7	7858	7048	199200	76566	-81.058029	-80.956387	35.223806	35.044703
490	28314	28314	practices/-MMsNBsMzblTwgy5QIFx	5-99	Fayetteville	US	4140 Ferncreek Drive	#501	NC	true	Dr. Kapur is a board certified Family Physician with a special interest in total patient wellness. Her practice integrates traditional family practice with nutritional, lifestyle, mindfulness and homeopathy for a holistic approach for optimal health. The DPC model gives the time and flexibility to allow patients to receive individualized and thorough care with Dr. Kapur.	true	true	NA	tgjalhltefib	pure	true	35.045799	NA	-78.941111	true	Devoted Family Practice	2020-09-01	MD	Neeti	Kapur	open	NA	fam	910-302-6529	NA	true	true	www.devotedcaremd.com	d	75	NA	Mon-Fri	9am-4pm	NA	NA	NA	NA	NA	NA	25	AGES 5-19	55	AGES 20-45	75	AGES 46-64	100	AGES 65+	NA	https://www.facebook.com/devotedfamilypractice	919-779-0290	NA	NA	NA	NA	https://firebasestorage.googleapis.com/v0/b/dpcmapper.appspot.com/o/wHZlfyvfEhY4g5SLHKAe3FoNJ9h1%2Fnfvwmfters_file?alt=media&token=13090ee3-fcff-428e-b676-3c93904654c1	Dr. Neeti Kapur moved to Fayetteville, NC with her family in 2013, and embraced the loving communities of Fayetteville and Spring Lake. Dr. Kapur is a Board Certified Family Physician, with a special interest in Homeopathy and complete patient wellness.	NA	NA	NA	NA	NA	NA	NA	NA	NA	NA	https://www.instagram.com/devotedfamilypractice/	NA	NA	NA	NA	NA	NA	NA	https://www.devotedcaremd.com	NA	NA	NA	NA	NA	NA	NA	NA	NA	NA	NA	NA	NA	NA	NA	NA	NA	NA	NA	NA	NA	NA	NA	NA	NA	NA	NA	NA	NA	NA	NA	NA	NA	NA	NA	NA	NA	NA	NA	NA	NA	NA	NA	NA	NA	NA	NA	NA	NA	NA	NA	NA	NA	NA	NA	NA	NA	NA	NA	NA	NA	NA	NA	NA	NA	NA	NA	2020-11-24T03:51:35.188Z	NA	NA	NA	NA	NA	NA	NA	NA	NA	NA	NA	NA	NA	NA	NA	NA	NA	NA	NA	NA	NA	NA	NA	NA	NA	NA	NA	NA	NA	NA	NA	NA	NA	NA	NA	NA	NA	NA	NA	NA	NA	NA	NA	NA	NA	NA	NA	NA	NA	NA	NA	NA	NA	NA	NA	NA	NA	NA	NA	NA	NA	NA	NA	NA	NA	NA	NA	NA	NA	NA	NA	NA	NA	NA	NA	NA	NA	NA	NA	NA	NA	NA	NA	NA	NA	NA	NA	NA	NA	NA	NA	NA	NA	NA	NA	NA	NA	NA	NA	NA	NA	NA	NA	NA	NA	NA	NA	NA	NA	NA	NA	NA	NA	NA	NA	NA	NA	NA	NA	NA	NA	NA	NA	NA	NA	NA	NA	NA	NA	NA	NA	NA	NA	NA	NA	NA	NA	NA	NA	NA	NA	NA	NA	NA	NA	NA	1	metro-politan	Standard	Fayetteville	Fayetteville, NC	<raw>	Cumberland County	NC	35.07	-79.02	Eastern	5	<raw>	54520	2366	23.04	0.43	24124	21844	127000	49011	-79.093124	-78.937867	35.088018	35.030029
491	28315	28315	practices/-LVFYe8HOZUnjpEAxew1	NA	Aberdeen	US	210 Magnolia Square Ct	NA	NC	NA	NA	NA	NA	true	liwnekscrwde	pure	true	35.152735	Access to the Hope Family Center	-79.419124	NA	Access to the Hope Family Center	NA	MD	Myra	Hall	NA	https://www.doximity.com/pub/myra-hall-md	fam	910-944-0779	true	NA	true	http://www.accesstothehopefamilycenter.com/	d	NA	NA	NA	NA	NA	NA	NA	NA	NA	NA	48	Individuals	130	Family of Four	NA	NA	NA	NA	20	NA	910-944-2298	NA	NA	NA	NA	https://firebasestorage.googleapis.com/v0/b/dpcmapper.appspot.com/o/SNtItLVu7NMKGSIo2tntLuLZIJG3%2Fkydtvxjigr_file?alt=media&token=a82507c8-bb91-4c6c-8d76-af7d5320919f	Dr. Hall has been practicing Family Medicine for over 21 years. She performed her residency at East Carolina University. Dr. Hall is prepared to provide comprehensive medical care for families and individuals suffering from all types of illnesses, disorders, conditions and diseases.	https://firebasestorage.googleapis.com/v0/b/dpcmapper.appspot.com/o/SNtItLVu7NMKGSIo2tntLuLZIJG3%2Fnbmfcvzwvl_file?alt=media&token=2f8bee55-1371-45d5-ae43-f3e3cd9da363	NA	NA	NA	NA	NA	NA	NA	NA	NA	NA	NA	NA	NA	NA	NA	NA	NA	NA	NA	NA	NA	NA	NA	NA	NA	NA	NA	NA	NA	NA	NA	NA	20	No Show Fee	NA	NA	NA	NA	NA	NA	NA	130	NA	NA	NA	NA	NA	NA	NA	NA	NA	NA	NA	NA	NA	NA	NA	NA	NA	NA	NA	NA	NA	NA	NA	NA	NA	NA	NA	NA	NA	NA	NA	NA	NA	NA	NA	NA	NA	NA	NA	NA	NA	NA	NA	NA	NA	NA	NA	NA	NA	NA	NA	NA	NA	NA	NA	NA	NA	NA	NA	NA	NA	NA	NA	NA	NA	NA	NA	NA	NA	NA	NA	NA	NA	NA	NA	NA	NA	NA	NA	NA	NA	NA	NA	NA	NA	NA	NA	NA	NA	NA	NA	NA	NA	NA	NA	NA	NA	NA	NA	NA	NA	NA	NA	NA	NA	NA	NA	NA	NA	NA	NA	NA	NA	NA	NA	NA	NA	NA	NA	NA	NA	NA	NA	NA	NA	NA	NA	NA	NA	NA	NA	NA	NA	NA	NA	NA	NA	NA	NA	NA	NA	NA	NA	NA	NA	NA	NA	NA	NA	NA	NA	NA	NA	NA	NA	NA	NA	NA	NA	NA	NA	NA	NA	NA	NA	NA	NA	NA	NA	NA	NA	NA	NA	NA	NA	NA	NA	NA	NA	NA	NA	NA	NA	NA	NA	NA	NA	NA	NA	NA	4	micro-politan	Standard	Aberdeen	Aberdeen, NC	<raw>	Moore County	NC	35.1	-79.4	Eastern	9	<raw>	11681	183	63.94	0.34	5323	4844	155600	37672	-79.555805	-79.184068	35.213474	35.015663
492	28401	28401	practices/-LVFXXjeCJ2lPS9pJ2aw	NA	Wilmington	US	1606 Physicians Dr	STE 102	NC	true	NA	true	NA	true	xuzlulspxyag	pure	true	34.199228	Promina Health, PC	-77.924217	true	Promina Health	NA	MD	Brian	Lanier	open	NA	fam	910-795-1395	true	true	true	http://www.prominahealth.com/	d	NA	NA	NA	NA	NA	NA	NA	NA	NA	NA	25	0-21 (With adult member	49	0-21 (Without adult member	49	22-30	69	31-64	NA	https://www.facebook.com/prominahealth/	NA	NA	NA	NA	NA	https://firebasestorage.googleapis.com/v0/b/dpcmapper.appspot.com/o/vF1xdqxZZ8cCWD3FSiwGb0vEe3T2%2Fbrwiwvkddp_file?alt=media&token=8e119b5b-c1f6-480d-aea9-59682f643d7a	NA	https://firebasestorage.googleapis.com/v0/b/dpcmapper.appspot.com/o/vF1xdqxZZ8cCWD3FSiwGb0vEe3T2%2Fgjskhcease_file?alt=media&token=a5613394-32d5-4289-a124-dafadc70146e	NA	NA	NA	NA	NA	NA	NA	NA	NA	prominahealth	NA	NA	NA	NA	NA	NA	NA	NA	NA	NA	NA	NA	NA	NA	NA	65+	NA	NA	NA	NA	89	NA	NA	NA	NA	NA	NA	NA	NA	NA	NA	NA	NA	NA	NA	NA	NA	NA	NA	NA	NA	NA	NA	NA	NA	NA	NA	NA	NA	NA	NA	NA	NA	NA	NA	NA	NA	NA	NA	NA	NA	NA	NA	NA	NA	NA	NA	NA	NA	NA	NA	NA	NA	NA	NA	NA	NA	NA	NA	NA	NA	NA	NA	NA	NA	NA	NA	NA	NA	NA	NA	NA	NA	NA	NA	NA	NA	NA	NA	NA	NA	NA	NA	NA	NA	NA	NA	NA	NA	NA	NA	NA	NA	NA	NA	NA	NA	NA	NA	NA	NA	NA	NA	NA	NA	NA	NA	NA	NA	NA	NA	NA	NA	NA	NA	NA	NA	NA	NA	NA	NA	NA	NA	NA	NA	NA	NA	NA	NA	NA	NA	NA	NA	NA	NA	NA	NA	NA	NA	NA	NA	NA	NA	NA	NA	NA	NA	NA	NA	NA	NA	NA	NA	NA	NA	NA	NA	NA	NA	NA	NA	NA	NA	NA	NA	NA	NA	NA	NA	NA	NA	NA	NA	NA	NA	NA	NA	NA	NA	NA	NA	NA	NA	NA	NA	NA	NA	NA	NA	NA	NA	NA	NA	NA	NA	NA	NA	NA	NA	NA	NA	NA	1	metro-politan	Standard	Wilmington	Wilmington, NC	<raw>	New Hanover County	NC	34.26	-77.97	Eastern	6	<raw>	22094	914	24.16	4.99	11685	9827	155000	27702	-78.029922	-77.910263	34.3402	34.191184
493	28403	28403	practices/-Lj7CP-4FGwzw4Dw7-eY	Age 18 and up	Wilmington	US	5041 New Centre Drive	Suite 122	NC	true	NA	NA	true	NA	gtaahwishdop	pure	true	34.23971	Wilmington Adult Medicine Stephen J Liederbach, MD, PLLC	-77.876073	true	Wilmington Adult Medicine	NA	MD	Stephen	Liederbach	open	http://wilmingtonadultmed.com/meet-dr-liederbach/	im	(910 762-4488	NA	NA	true	WilmingtonAdultMed.com	d	99	true	Monday - Friday	By Appointment	NA	NA	NA	NA	NA	NA	50	Wellness Care Plan (Age 18-30 without medical complications	99	Wellness Care Plus Plan (Age 18+	135	Wellness Care Premier Plan	NA	NA	NA	https://www.facebook.com/Wilmington-Adult-Medicine	(910 762-4495	NA	NA	NA	NA	https://firebasestorage.googleapis.com/v0/b/dpcmapper.appspot.com/o/9uyxOoYru5Z7poF2DV5GPRwhDE92%2Fhzperjesim_file?alt=media&token=139bcfc0-f9f6-4f7f-9657-dfe45342202d	I practice medicine in a different way than you may be used to. By keeping my practice small, I can focus first on who you are as a person instead of your illness or symptoms. As your doctor, I guarantee you'll only see me – not a physician assistant or nurse practitioner.	https://firebasestorage.googleapis.com/v0/b/dpcmapper.appspot.com/o/9uyxOoYru5Z7poF2DV5GPRwhDE92%2Faaywpllrtt_file?alt=media&token=0b0e637c-0103-4443-af6d-d8a4313bb547	Discount offered if annual membership fee paid upfront. Discount also offered for couples.	NA	NA	NA	NA	NA	NA	NA	NA	NA	NA	NA	NA	NA	NA	NA	NA	http://wilmingtonadultmed.com	NA	NA	NA	NA	NA	NA	NA	NA	NA	NA	NA	NA	NA	NA	150	Home Visit	NA	NA	NA	NA	NA	NA	NA	NA	NA	NA	NA	NA	NA	NA	NA	NA	NA	NA	NA	NA	NA	NA	NA	NA	NA	NA	http://wilmingtonadultmed.com/enroll-now/	NA	NA	NA	NA	NA	150	Out of town family member sick visit	NA	NA	NA	NA	NA	NA	NA	NA	NA	NA	NA	NA	NA	NA	NA	NA	NA	2019-07-06T16:54:46.399Z	NA	NA	NA	NA	NA	NA	NA	NA	NA	NA	NA	NA	NA	NA	NA	NA	NA	NA	NA	NA	NA	NA	NA	NA	NA	NA	NA	NA	NA	NA	NA	NA	NA	NA	NA	NA	NA	NA	NA	NA	NA	NA	NA	NA	NA	NA	NA	NA	NA	NA	NA	NA	NA	NA	NA	NA	NA	NA	NA	NA	NA	NA	NA	NA	NA	NA	NA	NA	NA	NA	NA	NA	NA	NA	NA	NA	NA	NA	NA	NA	NA	NA	NA	NA	NA	NA	NA	NA	NA	NA	NA	NA	NA	NA	NA	NA	NA	NA	NA	NA	NA	NA	NA	NA	NA	NA	NA	NA	NA	NA	NA	NA	NA	NA	NA	NA	NA	NA	NA	NA	NA	NA	NA	NA	NA	NA	NA	NA	NA	NA	NA	NA	NA	NA	NA	NA	NA	NA	NA	NA	NA	NA	NA	NA	NA	NA	1	metro-politan	Standard	Wilmington	Wilmington, NC	<raw>	New Hanover County	NC	34.22	-77.87	Eastern	4	<raw>	36063	2563	14.07	0.28	18000	15800	237800	34356	-77.927606	-77.812617	34.247918	34.193333
494	28403	28403	practices/-M1zUCDxj8p_V3dTmu9m	2-64	Wilmington	US	5917 Oleander Drive	Suite 106A	NC	true	Old-Fashioned Medicine, Modern Convenience. Willowbrook Family Medicine is a direct primary care practice that is changing how you receive your medical care. We believe in medicine how it was practiced in “the good old days,” where your provider was available whenever you needed them, and they did whatever necessary to attend to your needs.	NA	true	NA	uxwxwhgbjitd	pure	true	34.20996	Willow Brook Family Medicine, PLLC	-77.841288	true	Willowbrook Family Medicine	2020-04-02	PA-C	Sarah	Mojazza	open	NA	fam	(910 408-2361	NA	true	true	www.willowbrookfamilymed.com	d	25	true	By Appointment	NA	NA	NA	NA	NA	NA	NA	20	Age 2-17 years old (with enrolled parent	50	Age 2-17 years old (without enrolled parent	50	Age 18-39	75	Age 40-64	NA	https://www.facebook.com/willowbrookfamilymed/	NA	NA	NA	NA	NA	https://firebasestorage.googleapis.com/v0/b/dpcmapper.appspot.com/o/kXDOKC6PlEUe0zJfKPpQOqqkWQq1%2Fdkrqjjcdxj_file?alt=media&token=b2e682d1-0866-4850-a059-97e88ae7b872	Sarah found a passion for medicine at a very young age. Throughout her entire career she has encountered countless disconnects in the medical system, but has come to realize that it is truly broken. She loves helping her patients live the happiest, healthiest, & most fulfilled life possible.	https://firebasestorage.googleapis.com/v0/b/dpcmapper.appspot.com/o/kXDOKC6PlEUe0zJfKPpQOqqkWQq1%2Fejgypnstir_file?alt=media&token=5ae76182-6ade-45ce-a7fa-fbf38946c2d0	Unfortunately at this time Willowbrook Family Medicine is not accepting patients age 65+ due to Medicare regulations. We plan to provide these services in approximately 2-3 years, and we are happy to discuss options with anyone in this age group who is interested in becoming a member. We apologize for any inconvenience.	NA	NA	NA	NA	NA	NA	NA	NA	@willowbrookfamilymed	NA	NA	NA	NA	NA	NA	NA	https://willowbrookfamilymed.com/join-us/	NA	NA	NA	NA	NA	NA	https://www.pinterest.com/willowbrookfamilymed/	College Student Package - One Time Fee For 9 Months, August-May	Business Pricing: 5 or More Enrolled Employees	NA	NA	NA	400	NA	NA	NA	50	125	Pay Per Visit - New Patient	NA	NA	NA	NA	NA	NA	NA	NA	NA	NA	NA	NA	NA	NA	NA	NA	NA	NA	NA	NA	NA	NA	NA	NA	NA	NA	NA	NA	NA	NA	NA	NA	NA	NA	NA	NA	NA	NA	NA	NA	NA	NA	NA	NA	NA	NA	NA	NA	2020-03-09T13:29:53.997Z	NA	NA	NA	NA	NA	NA	NA	NA	NA	NA	NA	NA	NA	NA	NA	NA	NA	NA	NA	NA	NA	NA	NA	NA	NA	NA	NA	NA	NA	NA	NA	NA	NA	NA	NA	NA	NA	NA	NA	NA	NA	NA	NA	NA	NA	NA	NA	NA	NA	79	Pay Per Visit - Established Patient	NA	NA	NA	NA	NA	NA	NA	NA	NA	NA	NA	NA	NA	NA	NA	NA	NA	NA	NA	NA	NA	NA	NA	NA	NA	NA	NA	NA	NA	NA	NA	NA	NA	NA	NA	NA	NA	NA	NA	NA	NA	NA	NA	NA	NA	NA	NA	NA	NA	NA	NA	NA	NA	NA	NA	NA	NA	NA	NA	NA	NA	NA	NA	NA	NA	NA	NA	NA	NA	NA	NA	NA	NA	NA	NA	NA	NA	NA	NA	NA	NA	NA	NA	NA	NA	NA	NA	NA	NA	NA	NA	NA	NA	NA	NA	1	metro-politan	Standard	Wilmington	Wilmington, NC	<raw>	New Hanover County	NC	34.22	-77.87	Eastern	4	<raw>	36063	2563	14.07	0.28	18000	15800	237800	34356	-77.927606	-77.812617	34.247918	34.193333
495	28403	28403	practices/-LVFWXq0S9Pkm-NcPO76	0-18	Wilmington	US	5710 Oleander Dr	Ste. 207	NC	true	Wilmington's New Wave of Personalized Pediatrics	true	true	true	sghymfbhftur	pure	true	34.208035	Dockside Pediatrics, PLLC	-77.849836	true	Dockside Pediatrics	2018-03-01	DO	Nathan	Cook	open	NA	ped	910-399-1954	true	true	true	http://www.docksidepediatrics.com	d	100	true	Monday-Friday	9am-4pm	MD	Marc	Yandle	open	NA	ped	100	Ages 0-2	75	Ages 2-6	50	Ages 6+	NA	NA	0	https://www.facebook.com/docksidepediatrics	910-399-2702	NA	NA	NA	NA	https://firebasestorage.googleapis.com/v0/b/dpcmapper.appspot.com/o/9hwTFL63YQQkatwCuTYxKc1tw3j1%2Frleykgjsrz_file?alt=media&token=83b3c359-fc26-469f-ae3b-6ad519aa3db3	NA	https://firebasestorage.googleapis.com/v0/b/dpcmapper.appspot.com/o/9hwTFL63YQQkatwCuTYxKc1tw3j1%2Fwvcaisbbmf_file?alt=media&token=7992fb49-7ecc-40e1-a936-f7c9f098544a	NA	@pllcdockside	NA	NA	NA	NA	NA	NA	NA	@docksidepediatrics	NA	NA	NA	NA	NA	NA	NA	NA	NA	NA	NA	NA	NA	https://firebasestorage.googleapis.com/v0/b/dpcmapper.appspot.com/o/9hwTFL63YQQkatwCuTYxKc1tw3j1%2Fbgifbsmzsi_file?alt=media&token=9c01c3f9-2b9a-4395-8cb1-b816f784f5ac	NA	NA	NA	NA	NA	NA	NA	NA	NA	NA	NA	NA	NA	NA	NA	NA	NA	NA	NA	NA	NA	NA	NA	NA	NA	NA	NA	NA	NA	NA	NA	NA	NA	NA	NA	NA	NA	NA	NA	NA	NA	NA	NA	NA	NA	NA	NA	NA	NA	NA	NA	NA	NA	NA	NA	NA	NA	NA	NA	NA	NA	NA	NA	NA	NA	NA	NA	NA	NA	NA	NA	NA	NA	NA	NA	NA	NA	NA	NA	NA	NA	NA	NA	NA	NA	NA	NA	NA	NA	NA	NA	NA	NA	NA	NA	NA	NA	NA	NA	NA	NA	NA	NA	NA	NA	NA	NA	NA	NA	NA	NA	NA	NA	NA	NA	NA	NA	NA	NA	NA	NA	NA	NA	NA	NA	NA	NA	NA	NA	NA	NA	NA	NA	NA	NA	NA	NA	NA	NA	NA	NA	NA	NA	NA	NA	NA	NA	NA	NA	NA	NA	NA	NA	NA	NA	NA	NA	NA	NA	NA	NA	NA	NA	NA	NA	NA	NA	NA	NA	NA	NA	NA	NA	NA	NA	NA	NA	NA	NA	NA	NA	NA	NA	NA	NA	NA	NA	NA	NA	NA	NA	NA	NA	NA	NA	NA	NA	NA	NA	NA	NA	NA	NA	NA	NA	NA	NA	NA	1	metro-politan	Standard	Wilmington	Wilmington, NC	<raw>	New Hanover County	NC	34.22	-77.87	Eastern	4	<raw>	36063	2563	14.07	0.28	18000	15800	237800	34356	-77.927606	-77.812617	34.247918	34.193333
496	28405	28405	practices/-LVFWEUBdT6VVLeORJPo	All ages, practicing OB	Wilmington	US	6752 Rock Spring Rd	Ste. 320	NC	true	Turning the Tide of Your Health Care, Full spectrum family medicine clinic operating under the direct primary care model. Tidal Wellness cares for patients of all ages including newborns. Our physicians also provide prenatal services.	true	true	true	zlwbqymkycgc	pure	true	34.236715	Tidal Wellness Integrative Family Medicine	-77.832484	true	Tidal Wellness Integrative Family Medicine	NA	MD	Stephen	Sasser	open	NA	fam	910-302-8002	true	true	true	http://www.tidalwellness.com	d	0	true	Monday-Friday	9am-5pm	DO	Jona	Lamphier	open	NA	fam	100	Individual	300	Maximum Family	NA	NA	NA	NA	0	NA	NA	NA	NA	NA	NA	NA	NA	NA	NA	NA	NA	NA	NA	NA	NA	NA	NA	NA	NA	NA	NA	NA	NA	NA	NA	NA	NA	NA	NA	NA	NA	NA	NA	NA	NA	NA	NA	NA	NA	NA	NA	NA	NA	NA	NA	NA	NA	NA	NA	NA	NA	NA	NA	NA	NA	NA	NA	NA	NA	NA	NA	NA	NA	NA	NA	NA	NA	NA	NA	NA	NA	NA	NA	NA	NA	NA	NA	NA	NA	NA	NA	NA	NA	NA	NA	NA	NA	NA	NA	NA	NA	NA	NA	NA	NA	NA	NA	NA	NA	NA	NA	NA	NA	NA	NA	NA	NA	NA	NA	NA	NA	NA	NA	NA	NA	NA	NA	NA	NA	NA	NA	NA	NA	NA	NA	NA	NA	NA	NA	NA	NA	NA	NA	NA	NA	NA	NA	NA	NA	NA	NA	NA	NA	NA	NA	NA	NA	NA	NA	NA	NA	NA	NA	NA	NA	NA	NA	NA	NA	NA	NA	NA	NA	NA	NA	NA	NA	NA	NA	NA	NA	NA	NA	NA	NA	NA	NA	NA	NA	NA	NA	NA	NA	NA	NA	NA	NA	NA	NA	NA	NA	NA	NA	NA	NA	NA	NA	NA	NA	NA	NA	NA	NA	NA	NA	NA	NA	NA	NA	NA	NA	NA	NA	NA	NA	NA	NA	NA	NA	NA	NA	NA	NA	NA	NA	NA	NA	NA	NA	NA	NA	NA	NA	NA	NA	NA	NA	NA	NA	NA	1	metro-politan	Standard	Wilmington	Wilmington, NC	<raw>	New Hanover County	NC	34.27	-77.86	Eastern	5	<raw>	29152	1211	24.07	0.5	13933	12500	192000	51580	-77.929439	-77.785489	34.329872	34.2183
497	28451	28451	practices/-LWD1tmAAvdfdfQvR31B	NA	Leland	US	1022 Grandiflora Drive	NA	NC	NA	NA	NA	NA	NA	drwwdiiseazh	pure	NA	34.211514	Coastal Direct Health & Wellness, PC	-78.030018	NA	Coastal Direct Health & Wellness	NA	FNP	Kristin	Pleasant	NA	NA	fam	910-408-1656	NA	NA	true	www.coastalwellnessnc.com	d	75	NA	NA	NA	MD, MPH	Jennifer	Nomides	NA	NA	fam	75	Age 0-12 months	50	Age 1-18 Yrs	60	Age 19-45	75	Age 46-64	NA	https://www.facebook.com/CoastalwellnessNC	910-530-1764	http://linkedin.com/company/coastal-direct-health-wellness	NA	https://firebasestorage.googleapis.com/v0/b/dpcmapper.appspot.com/o/SNtItLVu7NMKGSIo2tntLuLZIJG3%2Fswkgaebwlb_file?alt=media&token=257fc0eb-2812-46cf-b6ab-1079f44d6e70	https://firebasestorage.googleapis.com/v0/b/dpcmapper.appspot.com/o/SNtItLVu7NMKGSIo2tntLuLZIJG3%2Fmrizynuusq_file?alt=media&token=a0043786-4e4e-4d07-8cc7-8c9e84e85d8d	https://firebasestorage.googleapis.com/v0/b/dpcmapper.appspot.com/o/SNtItLVu7NMKGSIo2tntLuLZIJG3%2Fxbckxixhor_file?alt=media&token=dc689ef6-6611-4fe0-bb26-1a9b603187e5	NA	NA	Groups up to four immediate family members (such as spouse and children $200/month Each additional child $40/month	@CWellnessNC	NA	NA	NA	NA	NA	NA	NA	NA	NA	NA	NA	NA	NA	NA	NA	NA	NA	NA	NA	NA	NA	NA	NA	Age 65+	NA	PT, DPT	Candace	Wright	85	NA	NA	NA	NA	NA	NA	NA	NA	NA	NA	NA	NA	NA	NA	NA	NA	NA	NA	NA	NA	NA	NA	NA	NA	NA	NA	NA	NA	NA	NA	NA	NA	NA	NA	NA	NA	NA	NA	NA	NA	NA	NA	NA	NA	NA	NA	NA	NA	NA	NA	NA	NA	NA	NA	NA	NA	NA	NA	NA	NA	NA	NA	NA	NA	NA	NA	NA	NA	NA	NA	NA	NA	NA	NA	NA	NA	NA	NA	NA	NA	NA	NA	NA	NA	NA	NA	NA	NA	NA	NA	NA	NA	NA	NA	NA	NA	NA	NA	NA	NA	NA	NA	NA	NA	NA	NA	NA	NA	NA	NA	NA	NA	NA	NA	NA	NA	NA	NA	NA	NA	NA	NA	NA	NA	NA	NA	NA	NA	NA	NA	NA	NA	NA	NA	NA	NA	NA	NA	NA	NA	NA	NA	NA	NA	NA	NA	NA	NA	NA	NA	NA	NA	NA	NA	NA	NA	NA	NA	NA	NA	NA	NA	NA	NA	NA	NA	NA	NA	NA	NA	NA	NA	NA	NA	NA	NA	NA	NA	NA	NA	NA	NA	NA	NA	NA	NA	NA	NA	NA	NA	NA	NA	NA	NA	NA	NA	NA	NA	NA	NA	NA	1	metro-politan	Standard	Leland	Leland, NC	<raw>	Brunswick County	NC	34.2	-78.1	Eastern	11	<raw>	27112	194	139.77	2.34	12260	10882	163800	49161	-78.226286	-77.951625	34.358044	34.107775
498	28513	28513	practices/-NuZve-MImacN5qjuqr0	5-65	Ayden	US	463 Second St	NA	NC	true	NA	NA	true	NA	vesxhqizqtzv	pure	NA	35.472491	Our Town Primary Care, PLLC	-77.418589	true	Our Town Primary Care	2024-03-25	DNP, FNP-C, RN	Brandy	Galloway	NA	Brandy is a board-certified family nurse practitioner. She graduated from East Carolina University with her doctorate in nursing practice. Since that time, Brandy has worked in primary healthcare clinics. She has enjoyed creating bonds with her patients and their families. Prior to her role as nurse practitioner, she worked in the emergency department as a registered nurse. She understands how complex and overwhelming the healthcare system is and strives to create a clinic where the patient receives affordable, quality health care.	fam	252-651-5628	NA	NA	true	www.ourtownprimarycare.com	d	0	true	by appointment	by appointment	NA	NA	NA	NA	NA	NA	20	Ages 5-21	50	Ages 22-39	60	Ages 40-64	NA	NA	0	https://www.facebook.com/profile.php?id=100093970051641	252-290-6622	NA	NA	NA	NA	NA	NA	NA	NA	NA	NA	NA	NA	NA	NA	NA	NA	NA	NA	NA	NA	NA	NA	NA	NA	https://www.ourtownprimarycare.com/membership	NA	NA	NA	NA	NA	NA	NA	NA	NA	NA	NA	NA	NA	NA	NA	NA	NA	NA	NA	NA	NA	NA	true	125	NA	NA	NA	NA	NA	NA	NA	NA	NA	NA	NA	NA	NA	NA	NA	NA	NA	NA	NA	NA	NA	NA	NA	NA	NA	NA	NA	NA	NA	NA	NA	NA	NA	NA	NA	NA	NA	NA	NA	NA	NA	NA	NA	2024-04-03T17:08:53.046Z	NA	NA	NA	NA	NA	NA	NA	NA	NA	NA	NA	NA	NA	NA	NA	NA	NA	NA	NA	NA	NA	NA	NA	NA	NA	NA	NA	NA	NA	NA	NA	NA	NA	NA	NA	NA	NA	NA	NA	NA	NA	NA	NA	NA	NA	NA	NA	NA	NA	NA	NA	NA	NA	NA	NA	NA	NA	NA	NA	NA	NA	NA	NA	NA	NA	NA	NA	NA	NA	NA	NA	NA	NA	NA	NA	NA	NA	NA	NA	NA	NA	NA	NA	NA	NA	NA	NA	NA	NA	NA	NA	NA	NA	NA	NA	NA	NA	NA	NA	NA	NA	NA	NA	NA	NA	NA	NA	NA	NA	NA	NA	NA	NA	NA	NA	NA	NA	NA	NA	NA	NA	NA	NA	NA	NA	NA	NA	NA	NA	NA	NA	NA	NA	NA	NA	NA	NA	NA	NA	NA	NA	NA	NA	NA	NA	NA	1	metro-politan	Standard	Ayden	Ayden, NC	<raw>	Pitt County	NC	35.4	-77.4	Eastern	12	<raw>	10346	114	90.78	0	4645	4170	101500	38648	-77.558425	-77.236557	35.528547	35.350162
499	28601	28601	practices/-Le4TbEcAqgE9iPLkYi5	all ages	Hickory	US	60 Rink Dam Road	NA	NC	true	NA	NA	true	NA	cmvddturegyp	pure	true	35.814865	Bethlehem Direct Care, PLLC	-81.307645	true	Bethlehem Direct Care	2019-03-18	MD	Mark	DeVries	open	NA	fam	828-598-0535	NA	true	true	www.bethlehemdirectcare.com	d	100	true	Monday, Tuesday, Thursday, Friday	8:30-5	MD	Jill	DeVries	open	NA	fam	30	age 0-20	60	age 21-99	1	100+	NA	NA	0	NA	828-548-3828	NA	Dr. Mark and Dr. Jill DeVries	https://firebasestorage.googleapis.com/v0/b/dpcmapper.appspot.com/o/SNtItLVu7NMKGSIo2tntLuLZIJG3%2Fpietetlwls_file?alt=media&token=a42599cf-75c5-49f8-b50b-5d5a093ca601	NA	https://firebasestorage.googleapis.com/v0/b/dpcmapper.appspot.com/o/SNtItLVu7NMKGSIo2tntLuLZIJG3%2Fkqwdtcecfe_file?alt=media&token=5c91f20f-ae89-44b1-a1ff-1174d984f78e	NA	NA	Family cap of $180 per month	NA	NA	Wednesday	8:30-12 noon	NA	NA	NA	NA	NA	NA	NA	NA	NA	NA	NA	NA	NA	NA	NA	NA	NA	NA	NA	NA	NA	NA	Patient Care Coordinator	Whitney	Reese	NA	NA	NA	NA	NA	NA	NA	NA	NA	fam	NA	NA	NA	NA	NA	NA	NA	NA	NA	NA	NA	NA	NA	NA	NA	NA	NA	NA	NA	NA	NA	NA	NA	NA	NA	NA	NA	NA	NA	NA	NA	NA	NA	NA	NA	NA	NA	NA	NA	NA	NA	NA	NA	NA	NA	NA	NA	NA	NA	NA	NA	NA	NA	NA	NA	NA	NA	NA	NA	NA	NA	NA	NA	NA	NA	NA	NA	NA	NA	NA	NA	NA	NA	NA	NA	NA	NA	NA	NA	NA	NA	NA	NA	NA	NA	NA	NA	NA	NA	NA	NA	NA	NA	NA	NA	NA	NA	NA	NA	NA	NA	NA	NA	NA	NA	NA	NA	NA	NA	NA	NA	NA	NA	NA	NA	NA	NA	NA	NA	NA	NA	NA	NA	NA	NA	NA	NA	NA	NA	NA	NA	NA	NA	NA	NA	NA	NA	NA	NA	NA	NA	NA	NA	NA	NA	NA	NA	NA	NA	NA	NA	NA	NA	NA	NA	NA	NA	NA	NA	NA	NA	NA	NA	NA	NA	NA	NA	NA	NA	NA	NA	NA	NA	NA	NA	NA	NA	NA	NA	NA	NA	NA	NA	NA	NA	NA	NA	NA	NA	NA	NA	NA	1	metro-politan	Standard	Hickory	Hickory, NC	<raw>	Catawba County	NC	35.8	-81.3	Eastern	7	<raw>	50026	1086	46.05	3.23	22696	20398	152500	46330	-81.450224	-81.226385	35.845451	35.719452
500	28602	28602	practices/-Mid2hH1pmhVQjvJrpgp	18-110	Hickory	US	305 4th Street SW	NA	NC	true	At Emerald Health Direct Primary Care in Hickory NC, we strive to provide dedicated, convenient, personalized adult primary care to everyone at a more affordable price, with or without health insurance.	true	true	NA	etsepcflsggr	pure	true	35.728594	Emerald Health, PLLC	-81.344281	true	Emerald Health DPC	2021-09-01	DO	Rachel	Kelly	open	NA	im	828-544-1018	NA	NA	true	https://www.emeraldhealthdpc.com/	d	75	true	By appointment only	NA	MD	Anne	Gonzalez	open	NA	fam	59	18-29	79	30-49	89	50-99	1	100+	NA	https://facebook.com/emeraldhealthdpc	828-348-0453	NA	NA	NA	NA	https://firebasestorage.googleapis.com/v0/b/dpcmapper.appspot.com/o/wjYJobZiMYcUmapoTGNAQ6Rm9Qz2%2Fhwbcnnxogv_file?alt=media&token=6ebe28de-6425-4e37-aec5-aaed048e3356	Internal medicine and Obesity medicine	NA	NA	NA	NA	NA	NA	NA	NA	NA	NA	@emeraldhealthdpc	NA	Aesthetic Medicine	NA	Platelet Rich Plasma Injections	NA	NA	NA	www.eh-dpc.com/join	NA	NA	NA	NA	NA	NA	NA	NA	NA	NA	NA	NA	NA	NA	NA	NA	NA	NA	NA	NA	NA	NA	true	NA	Family Medicine and Geriatrics	NA	NA	NA	NA	NA	NA	NA	NA	NA	NA	NA	NA	NA	NA	NA	NA	NA	NA	NA	NA	NA	NA	NA	NA	NA	NA	NA	NA	NA	NA	NA	NA	NA	NA	NA	NA	NA	NA	NA	NA	NA	NA	2021-09-03T00:28:45.937Z	NA	NA	NA	NA	NA	NA	NA	NA	NA	NA	NA	NA	NA	NA	NA	NA	NA	NA	NA	NA	NA	NA	NA	NA	NA	NA	NA	NA	NA	NA	NA	NA	NA	NA	NA	NA	NA	NA	NA	NA	NA	NA	NA	NA	NA	NA	NA	NA	NA	NA	NA	NA	NA	NA	NA	NA	NA	NA	NA	NA	NA	NA	NA	NA	NA	NA	NA	NA	NA	NA	NA	NA	NA	NA	NA	NA	NA	NA	NA	NA	NA	NA	NA	NA	NA	NA	NA	NA	NA	NA	NA	NA	NA	NA	NA	NA	NA	NA	NA	NA	NA	NA	NA	NA	NA	NA	NA	NA	NA	NA	NA	NA	NA	NA	NA	NA	NA	NA	NA	NA	NA	NA	NA	NA	NA	NA	NA	NA	NA	NA	NA	NA	NA	NA	NA	NA	NA	NA	NA	NA	NA	NA	NA	NA	NA	NA	1	metro-politan	Standard	Hickory	Hickory, NC	<raw>	Catawba County	NC	35.7	-81.4	Eastern	9	<raw>	28981	416	69.69	0.43	12677	11325	121700	37803	-81.505853	-81.262522	35.739216	35.607616
501	28613	28613	practices/-MUyf-ow5iudxLJb2xmM	18+	Conover	US	203 1st Street E.	NA	NC	true	NA	NA	true	NA	wcoovstfkneh	pure	NA	35.706947	NA	-81.217437	true	Healthgram Direct Primary Care	2014-01-01	NA	NA	NA	NA	NA	NA	704-944-6245	NA	NA	true	www.healthgram.com/solutions/clinics/	d	NA	NA	Mon-Fri	8am-5pm	NA	NA	NA	NA	NA	NA	NA	NA	NA	NA	NA	NA	NA	NA	NA	NA	NA	https://www.linkedin.com/company/healthgram	NA	NA	NA	https://firebasestorage.googleapis.com/v0/b/dpcmapper.appspot.com/o/M8MCIvvgmYbtRFqbLTGgYYYQSGS2%2Fnjugbqwdxp_file?alt=media&token=963df016-083e-4f2c-b41b-0ed4ed47d41f	NA	NA	NA	NA	NA	NA	NA	NA	NA	NA	NA	NA	NA	NA	NA	NA	NA	NA	NA	NA	NA	NA	NA	NA	NA	NA	NA	NA	NA	NA	NA	NA	NA	NA	NA	NA	NA	NA	NA	NA	NA	NA	true	NA	NA	NA	NA	NA	NA	NA	NA	NA	NA	NA	NA	NA	NA	NA	NA	NA	NA	NA	NA	NA	NA	NA	NA	NA	NA	NA	NA	NA	NA	NA	NA	NA	NA	NA	NA	NA	NA	NA	NA	NA	NA	NA	NA	2021-03-04T19:16:48.014Z	NA	NA	NA	NA	NA	NA	NA	NA	NA	NA	NA	NA	NA	NA	NA	NA	NA	NA	NA	NA	NA	NA	NA	NA	NA	NA	NA	NA	NA	NA	NA	NA	NA	NA	NA	NA	NA	NA	NA	NA	NA	NA	NA	NA	NA	NA	NA	NA	NA	NA	NA	NA	NA	NA	NA	NA	NA	NA	NA	NA	NA	NA	NA	NA	NA	NA	NA	NA	NA	NA	NA	NA	NA	NA	NA	NA	NA	NA	NA	NA	NA	NA	NA	NA	NA	NA	NA	NA	NA	NA	NA	NA	NA	NA	NA	NA	NA	NA	NA	NA	NA	NA	NA	NA	NA	NA	NA	NA	NA	NA	NA	NA	NA	NA	NA	NA	NA	NA	NA	NA	NA	NA	NA	NA	NA	NA	NA	NA	NA	NA	NA	NA	NA	NA	NA	NA	NA	NA	NA	NA	NA	NA	NA	NA	NA	NA	1	metro-politan	Standard	Conover	Conover, NC	<raw>	Catawba County	NC	35.7	-81.2	Eastern	7	<raw>	22759	533	42.71	0.69	9570	8840	129100	44920	-81.28593	-81.144602	35.823289	35.660486
502	28655	28655	practices/-NSkiLB4ICcAcTY8ncY2	18-110	Morganton	US	116 South Sterling St	Suite 202	NC	true	At Emerald Health Direct Primary Care in Hickory NC, we strive to provide dedicated, convenient, personalized adult primary care to everyone at a more affordable price, with or without health insurance.	true	true	NA	xqhgpntqovaq	pure	true	35.744938	Emerald Health, PLLC	-81.68767	true	Emerald Health DPC-Morganton	2023-01-18	DO	Rachel	Kelly	open	NA	im	828-544-1018	NA	NA	true	www.emeraldhealthdpc.com	d	75	true	By appointment only	NA	MD	Anne	Gonzalez	open	NA	fam	59	18-29	79	30-49	89	50-99	0	100+	NA	https://facebook.com/emeraldhealthdpc	828-348-0453	NA	NA	NA	NA	https://firebasestorage.googleapis.com/v0/b/dpcmapper.appspot.com/o/wjYJobZiMYcUmapoTGNAQ6Rm9Qz2%2Fmuvjegonga_file?alt=media&token=a4546e7f-703f-4900-ba1d-f8524b743e83	Internal medicine and Obesity medicine	NA	NA	NA	NA	NA	NA	NA	NA	NA	NA	@emeraldhealthdpc	NA	Aesthetics	NA	Platelet Rich Plasma Injections	NA	NA	NA	www.eh-dpc.com/join	NA	NA	NA	NA	NA	NA	NA	NA	NA	NA	NA	NA	NA	NA	NA	NA	NA	NA	NA	NA	NA	NA	true	NA	Family Medicine and Geriatrics	NA	NA	NA	NA	NA	NA	NA	NA	NA	NA	NA	NA	NA	NA	NA	NA	NA	NA	NA	NA	NA	NA	NA	NA	NA	NA	NA	NA	NA	NA	NA	NA	NA	NA	NA	NA	NA	NA	NA	NA	NA	NA	2023-04-11T14:30:10.594Z	NA	NA	NA	NA	NA	NA	NA	NA	NA	NA	NA	NA	NA	NA	NA	NA	NA	NA	NA	NA	NA	NA	NA	NA	NA	NA	NA	NA	NA	NA	NA	NA	NA	NA	NA	NA	NA	NA	NA	NA	NA	NA	NA	NA	NA	NA	NA	NA	NA	NA	NA	NA	NA	NA	NA	NA	NA	NA	NA	NA	NA	NA	NA	NA	NA	NA	NA	NA	NA	NA	NA	NA	NA	NA	NA	NA	NA	NA	NA	NA	NA	NA	NA	NA	NA	NA	NA	NA	NA	NA	NA	NA	NA	NA	NA	NA	NA	NA	NA	NA	NA	NA	NA	NA	NA	NA	NA	NA	NA	NA	NA	NA	NA	NA	NA	NA	NA	NA	NA	NA	NA	NA	NA	NA	NA	NA	NA	NA	NA	NA	NA	NA	NA	NA	NA	NA	NA	NA	NA	NA	NA	NA	NA	NA	NA	NA	1	metro-politan	Standard	Morganton	Morganton, NC	<raw>	Burke County	NC	35.8	-81.7	Eastern	17	<raw>	54996	173	318.05	2.49	24339	21359	115400	37295	-81.919242	-81.536179	35.961533	35.574955
503	28659	28659	practices/-M1_4Lz8FNMr4mKe0j7O	18-65	North Wilkesboro	US	108 Wilkesboro Avenue	NA	NC	true	NA	true	true	NA	zxozyjntheac	pure	true	36.158779	Wilkes ProHealth, PLLC	-81.143657	true	Wilkes ProHealth	2020-03-02	DNP, FNP-C	Stephanie	Walker	open	NA	fam	336-990-0219	NA	NA	true	http://www.wilkesprohealth.org/	d	NA	true	NA	NA	FNP-C	Jessica	Steelman	open	NA	fam	35	Ages 0-17	40	Ages 18-25	55	Ages 26-35	75	Ages 36-65	NA	NA	336-990-0236	NA	NA	NA	NA	https://firebasestorage.googleapis.com/v0/b/dpcmapper.appspot.com/o/aL6esPugpCRN4zf6WQDkQlRt8Un2%2Fczrcnrccqz_file?alt=media&token=624cf85d-4fd8-48f9-a372-33646a253a8d	Stephanie is a board certified Family Nurse Practitioner with the American Academy of Nurse Practitioners. She also holds a Doctorate degree in Nursing Practice. She is a native of Ashe County and has called Wilkes County home for the past 15 years.	https://firebasestorage.googleapis.com/v0/b/dpcmapper.appspot.com/o/aL6esPugpCRN4zf6WQDkQlRt8Un2%2Fuangzdbqwy_file?alt=media&token=dfb3eeb2-ae17-44c4-a6e5-42dbee94058b	Healthy Adult Plan: Over aged 35 with 2 or less medications? $55/month with yearly physical included and 4 office visits. AGES 66-100 WAITING LIST PLEASE CONTACT US**$165/MONTH FOR A NUCLEAR FAMILY UP TO 4. $10 ADDITIONAL FOR EACH EXTRA PERSON IN THE HOME.	NA	NA	NA	NA	NA	NA	NA	NA	NA	NA	NA	NA	NA	NA	NA	NA	Www.wilkesprohealth.org	NA	NA	NA	NA	NA	https://firebasestorage.googleapis.com/v0/b/dpcmapper.appspot.com/o/aL6esPugpCRN4zf6WQDkQlRt8Un2%2Fhcqdxbttfh_file?alt=media&token=794300a4-1e76-4331-987a-380a6a259c8c	NA	NA	NA	NA	NA	NA	NA	NA	NA	NA	NA	NA	NA	NA	NA	NA	true	125	Jessica is a board certified Family Nurse Practitioner with the American Academy of Nurse Practitioners. She graduated from North Wilkes High School and calls Wilkes County home. She completed her Graduate degree at Gardner-Webb University.	NA	NA	NA	NA	NA	NA	NA	NA	NA	NA	NA	NA	NA	NA	NA	NA	NA	NA	NA	NA	NA	NA	NA	NA	NA	NA	NA	NA	NA	NA	NA	NA	NA	NA	NA	NA	NA	NA	NA	NA	NA	NA	2020-03-04T10:26:50.577Z	NA	NA	NA	NA	NA	NA	NA	true	NA	NA	NA	NA	NA	NA	NA	NA	NA	NA	NA	NA	NA	NA	NA	NA	NA	NA	NA	NA	NA	NA	NA	NA	NA	NA	NA	NA	NA	NA	NA	NA	NA	NA	NA	NA	NA	NA	NA	NA	NA	NA	NA	NA	NA	NA	NA	NA	NA	NA	NA	NA	NA	NA	NA	NA	NA	NA	NA	NA	NA	NA	NA	NA	NA	NA	NA	NA	NA	NA	NA	NA	NA	NA	NA	NA	NA	NA	NA	NA	NA	NA	NA	NA	NA	NA	NA	NA	NA	NA	NA	NA	NA	NA	NA	NA	NA	NA	NA	NA	NA	NA	NA	NA	NA	NA	NA	NA	NA	NA	NA	NA	NA	NA	NA	NA	NA	NA	NA	NA	NA	NA	NA	NA	NA	NA	NA	NA	NA	NA	NA	NA	NA	NA	NA	NA	NA	NA	4	micro-politan	Standard	North Wilkesboro	North Wilkesboro, NC	<raw>	Wilkes County	NC	36.2	-81.1	Eastern	11	<raw>	21134	207	102.01	0	9765	8622	105200	30191	-81.229278	-80.896578	36.272773	36.058959
504	28694	28694	practices/-MezJoRKuisSk4qu-HAz	All	West Jefferson	US	17 East Buck Mountain Road	NA	NC	true	We empower motivated patients to no longer feel like a number and build relationships with our Nurse Practitioner and Registered Dietitian in our primary care practice, where our patients receive personalized care to live their healthiest life possible.	NA	true	NA	zmidpupwykfy	pure	NA	36.397378	Elevation Health, PC	-81.491441	true	Elevation Health, PC	2019-11-04	FNP	Heather	Peters	open	https://elevationhealthpc.com/team/	fam	336-646-7442	NA	NA	true	www.elevationhealthpc.com	d	55	true	NA	NA	RD, CDE	Maggi	Birdsell	open	https://elevationhealthpc.com/team/	fam	55	Essential Primary Care	80	Advanced Primary Care	150	Integrative Primary Care	NA	NA	NA	https://www.facebook.com/elevationhealthpc/	336-846-4567	NA	NA	NA	NA	https://firebasestorage.googleapis.com/v0/b/dpcmapper.appspot.com/o/YXr0fZvKD2a13I5V01SlsfLJwiL2%2Fdvmbaenwpm_file?alt=media&token=df50cfcb-072d-4821-8f9e-3ac83f0cb7f2	Heather’s personal goal is to empower patients with the tools to help them lead a healthy lifestyle. Heather’s professional goal is to work with patients to help them decrease and eliminate chronic medical problems. She aims to assist those leading a healthy lifestyle in maintaining this for years.	https://firebasestorage.googleapis.com/v0/b/dpcmapper.appspot.com/o/YXr0fZvKD2a13I5V01SlsfLJwiL2%2Fctztpqskog_file?alt=media&token=c65fed78-4ff2-4729-aa2e-18e5d5820223	Membership options can be reviewed on our website here: https://elevationhealthpc.com/memberships-more/Enrollment fee = monthly membership fee	NA	NA	NA	NA	NA	NA	NA	NA	https://www.instagram.com/elevationhealthpc/	NA	NA	NA	NA	NA	NA	NA	NA	NA	NA	NA	NA	NA	https://firebasestorage.googleapis.com/v0/b/dpcmapper.appspot.com/o/YXr0fZvKD2a13I5V01SlsfLJwiL2%2Fqpggylbtke_file?alt=media&token=a6fb693b-ad1f-4610-98d4-4db190bf930f	NA	NA	NA	NA	NA	NA	NA	NA	NA	NA	NA	NA	NA	NA	NA	NA	true	NA	Maggi is a Registered Dietitian and Certified Diabetes Educator who is passionate about the field of nutrition. Maggi’s main goal in her professional career is to help others live well and have the knowledge to use food as medicine.	NA	NA	NA	NA	NA	NA	NA	NA	NA	NA	NA	NA	NA	NA	NA	NA	NA	NA	NA	NA	NA	NA	NA	NA	NA	NA	NA	NA	NA	NA	NA	NA	NA	NA	NA	NA	NA	NA	NA	NA	NA	NA	2021-07-19T15:12:23.832Z	NA	NA	NA	NA	NA	NA	NA	NA	NA	NA	NA	NA	NA	NA	NA	NA	NA	NA	NA	NA	NA	NA	NA	NA	NA	NA	NA	NA	NA	NA	NA	NA	NA	NA	NA	NA	NA	NA	NA	NA	NA	NA	NA	NA	NA	NA	NA	NA	NA	NA	NA	NA	NA	NA	NA	NA	NA	NA	NA	NA	NA	NA	NA	NA	NA	NA	NA	NA	NA	NA	NA	NA	NA	NA	NA	NA	NA	NA	NA	NA	NA	NA	NA	NA	NA	NA	NA	NA	NA	NA	NA	NA	NA	NA	NA	NA	NA	NA	NA	NA	NA	NA	NA	NA	NA	NA	NA	NA	NA	NA	NA	NA	NA	NA	NA	NA	NA	NA	NA	NA	NA	NA	NA	NA	NA	NA	NA	NA	NA	NA	NA	NA	NA	NA	NA	NA	NA	NA	NA	NA	NA	NA	NA	NA	NA	NA	7	small-town	Standard	West Jefferson	West Jefferson, NC	<raw>	Ashe County	NC	36.4	-81.5	Eastern	8	<raw>	7744	117	66.17	0.51	4733	3392	158600	35476	-81.590474	-81.355187	36.45877	36.264024
505	28694	28694	practices/-LjrPbiz4jnkCCLpmSMb	All ages	Jefferson	US	420 East Second Street	NA	NC	true	We strive to provide exceptional primary care at a more affordable price, regardless of whether our patients have health insurance. We offer efficient, near-immediate access to our doctors, fairly priced medications and labs, and a breadth of in-office treatments and procedures. We seek to eliminate barriers to the doctor-patient relationship, promote community engagement, and deliver compassionate care that sets us apart from any other healthcare experience.	true	true	NA	yakeajtenyko	pure	true	36.405392	NA	-81.488717	true	New River Family Wellness, PLLC	2019-08-05	MD, MPH, MBA, FAAFP	D. Landon	Allen	open	https://newriverfamilywellness.com/about-us	fam	336-489-4400	NA	true	true	www.newriverfamilywellness.com	d	NA	true	Mon-Thurs	8:00 - 4:30	MD	Caitlin	Sullivan	open	https://newriverfamilywellness.com/about-us	fam	20	Age 0-18*	45	Age 19-29	55	Age 30-44	75	Age 45-64	NA	facebook.com/newriverfamilywellness	336-489-4500	NA	NA	NA	NA	https://firebasestorage.googleapis.com/v0/b/dpcmapper.appspot.com/o/WucCl7aEvrcUYtovN9QAyUHvJ6f1%2Fqfixkrkvyd_file?alt=media&token=2a7a9b16-c992-467f-9a70-af92a4d9bb2d	Dr. Allen is board certified in Family Medicine and practices full-spectrum care seeing newborns to geriatric patients both in the office and the hospital. He does a variety of specialized office procedures including colposcopies, vasectomies, and circumcisions. He also does prenatal care.	https://firebasestorage.googleapis.com/v0/b/dpcmapper.appspot.com/o/WucCl7aEvrcUYtovN9QAyUHvJ6f1%2Fnojjrnehhd_file?alt=media&token=6a579e1c-f298-4b38-9459-598411a2f6d9	*With at least one adult membership; otherwise $30 per month*The maximum total monthly membership fee per nuclear family is $160	NA	NA	Friday	8:00 - 12:00	NA	NA	NA	NA	@newriverfamilywellness	150	Colposcopy (Non-Members	0	Colposcopy (Members	NA	NA	NA	NA	NA	NA	NA	NA	NA	https://firebasestorage.googleapis.com/v0/b/dpcmapper.appspot.com/o/WucCl7aEvrcUYtovN9QAyUHvJ6f1%2Fhponhkbhnz_file?alt=media&token=af423c0e-9cbf-436d-95d8-0b12af28a7cd	NA	Age 65-99	Age 100+	NA	NA	NA	85	NA	30	Home or Facility Visit Fee	1	NA	NA	NA	NA	NA	NA	NA	Dr. Sullivan grew up in Southbury, CT. She has passion for caring for the whole family by integrating all aspects of health. In addition to primary care and womens health, she practices prenatal care and deliveries, hospital medicine, mental health, and several specialized office procedures.	NA	NA	NA	NA	NA	NA	NA	NA	NA	NA	NA	NA	NA	NA	NA	NA	NA	https://newriverfamilywellness.com/enrollment	NA	NA	300	LEEP (Non-Members	NA	30	Daily Hospital Fee	NA	NA	NA	NA	NA	NA	NA	NA	30	DOT Physical Fee	0	LEEP (Members	600	Vasectomy (Non-Members	450	Vasectomy (Members	Newborn Circumcision (Non-Members	2019-07-15T20:54:40.569Z	NA	NA	750	Global Pregnancy Fee	150	75	Newborn Circumcision (Members	NA	NA	NA	NA	NA	NA	NA	NA	NA	NA	NA	NA	NA	NA	NA	NA	NA	NA	NA	NA	NA	NA	NA	NA	NA	NA	NA	NA	NA	NA	NA	NA	NA	NA	NA	NA	NA	NA	NA	NA	NA	NA	NA	NA	NA	NA	NA	NA	NA	NA	NA	NA	NA	NA	NA	NA	NA	NA	NA	NA	NA	NA	NA	NA	NA	NA	NA	NA	NA	NA	NA	NA	NA	NA	NA	NA	NA	NA	NA	NA	NA	NA	NA	NA	NA	NA	NA	NA	NA	NA	NA	NA	NA	NA	NA	NA	NA	NA	NA	NA	NA	NA	NA	NA	NA	NA	NA	NA	NA	NA	NA	NA	NA	NA	NA	NA	NA	NA	NA	NA	NA	NA	NA	NA	NA	NA	NA	NA	NA	NA	NA	NA	NA	NA	NA	NA	NA	NA	NA	7	small-town	Standard	West Jefferson	West Jefferson, NC	<raw>	Ashe County	NC	36.4	-81.5	Eastern	8	<raw>	7744	117	66.17	0.51	4733	3392	158600	35476	-81.590474	-81.355187	36.45877	36.264024
506	28704	28704	practices/-MMMWNAAJD7zpFpO-cKe	0-99	Arden	US	200 Julian Ln Ste 230	NA	NC	true	NA	true	true	NA	ldosssaeuhst	pure	true	35.482249	One Health Direct Primary Care, PLLC	-82.53717	true	One Health Direct Primary Care	2020-11-02	MD	Elsie	Osei-Nkansah	NA	NA	fam	828-360-8359	NA	NA	true	www.onehealthdpc.com	d	50	true	NA	NA	NA	NA	NA	NA	NA	NA	45	Age 0-17	75	Age 18-49	105	Age 50+	NA	NA	NA	facebook.onehealthdpc.com	727-250-5547	NA	NA	NA	NA	https://firebasestorage.googleapis.com/v0/b/dpcmapper.appspot.com/o/GrhO9WPXNzavv1ansBoLIbDNZEH3%2Fhlegbfxpdy_file?alt=media&token=03983760-41d5-45dd-9b06-f877344bb3ce	NA	NA	Enrollment fee: $50 per individual, $75 for couples, $100 for family	@onehealthdpc	NA	NA	NA	NA	NA	NA	NA	@onehealthdpc	NA	NA	NA	NA	NA	NA	NA	https://onedpc.atlas.md/enrollment/index.html?account=KmxAbQIQEqM9bNg5AQ42	NA	NA	NA	NA	NA	NA	NA	NA	NA	NA	NA	NA	NA	NA	NA	NA	NA	NA	NA	NA	NA	NA	NA	NA	NA	NA	NA	NA	NA	NA	NA	NA	NA	NA	NA	NA	NA	NA	NA	NA	NA	NA	NA	NA	NA	NA	NA	NA	NA	NA	NA	NA	NA	NA	NA	NA	NA	NA	NA	NA	NA	NA	NA	NA	NA	NA	NA	2020-11-17T18:43:55.764Z	NA	NA	NA	NA	NA	NA	NA	NA	NA	NA	NA	NA	NA	NA	NA	NA	NA	NA	NA	NA	NA	NA	NA	NA	NA	NA	NA	NA	NA	NA	NA	NA	NA	NA	NA	NA	NA	NA	NA	NA	NA	NA	NA	NA	NA	NA	NA	NA	NA	NA	NA	NA	NA	NA	NA	NA	NA	NA	NA	NA	NA	NA	NA	NA	NA	NA	NA	NA	NA	NA	NA	NA	NA	NA	NA	NA	NA	NA	NA	NA	NA	NA	NA	NA	NA	NA	NA	NA	NA	NA	NA	NA	NA	NA	NA	NA	NA	NA	NA	NA	NA	NA	NA	NA	NA	NA	NA	NA	NA	NA	NA	NA	NA	NA	NA	NA	NA	NA	NA	NA	NA	NA	NA	NA	NA	NA	NA	NA	NA	NA	NA	NA	NA	NA	NA	NA	NA	NA	NA	NA	NA	NA	NA	NA	NA	NA	1	metro-politan	Standard	Arden	Arden, NC	<raw>	Buncombe County	NC	35.46	-82.57	Eastern	6	<raw>	18821	571	32.95	0.73	8636	7777	198800	60077	-82.672586	-82.476085	35.504875	35.40115
507	28709	28709	practices/-NossKzCtOcAkvxlTJST	0-108	Barnardsville	US	314 Dillingham Rd	NA	NC	true	Full Spectrum Care- Truly Holistic Western Medicine, herbalism, functional medicine, anthroposophic medicine. Our practice is founded on the relationship we create with YOU	NA	true	NA	robnrljodrdo	pure	true	35.770829	Whole Family Medicine PLLC	-82.437614	true	Whole Family Medicine	2022-09-01	FNP	Molly“Selah	Craven	NA	NA	fam	919-215-2017	NA	true	true	Www.wholefamilymedicine.org	d	150	NA	NA	NA	NA	NA	NA	NA	NA	NA	75	Children	150	Adult	NA	NA	NA	NA	NA	www.facebook.com/wholefamilymedicinenc	828-761-3074	NA	NA	NA	NA	https://firebasestorage.googleapis.com/v0/b/dpcmapper.appspot.com/o/7JH4AIjYKUdDoW1r69xiPmun9AF2%2Fwgmunyyzlv_file?alt=media&token=529774fe-80ec-40ad-8ae8-a6d2c1292a92	NA	NA	NA	NA	NA	NA	NA	NA	NA	NA	NA	@wholefamilymedicine	NA	NA	NA	NA	NA	NA	NA	www.wholefamilymedicine.org/enrollment	NA	NA	NA	NA	NA	NA	NA	NA	NA	NA	NA	NA	NA	NA	NA	NA	NA	NA	NA	NA	NA	NA	true	NA	NA	NA	NA	NA	NA	NA	NA	NA	NA	NA	NA	NA	NA	NA	NA	NA	NA	NA	NA	NA	NA	NA	NA	NA	NA	NA	NA	NA	NA	NA	NA	NA	NA	NA	NA	NA	NA	NA	NA	NA	NA	NA	NA	2024-01-24T00:31:51.083Z	NA	NA	NA	NA	NA	NA	NA	NA	NA	NA	NA	NA	NA	NA	NA	NA	NA	NA	NA	NA	NA	NA	NA	NA	NA	NA	NA	NA	NA	NA	NA	NA	NA	NA	NA	NA	NA	NA	NA	NA	NA	NA	NA	NA	NA	NA	NA	NA	NA	NA	NA	NA	NA	NA	NA	NA	NA	NA	NA	NA	NA	NA	NA	NA	NA	NA	NA	NA	NA	NA	NA	NA	NA	NA	NA	NA	NA	NA	NA	NA	NA	NA	NA	NA	NA	NA	NA	NA	NA	NA	NA	NA	NA	NA	NA	NA	NA	NA	NA	NA	NA	NA	NA	NA	NA	NA	NA	NA	NA	NA	NA	NA	NA	NA	NA	NA	NA	NA	NA	NA	NA	NA	NA	NA	NA	NA	NA	NA	NA	NA	NA	NA	NA	NA	NA	NA	NA	NA	NA	NA	NA	NA	NA	NA	NA	NA	2	metro-politan	Standard	Barnardsville	Barnardsville, NC	<raw>	Buncombe County	NC	35.75	-82.41	Eastern	6	<raw>	2225	42	52.78	0.01	1058	927	162700	31406	-82.49324	-82.335016	35.824096	35.682115
508	28711	28711	practices/-MRHnqRpvH_w_YzwpUZr	All ages accepted	Black Mountain	US	101 West Street	NA	NC	true	At Wellspring, stewarding your wellness is why we exist. Our desire is to provide holistic care for you and your family so you can thrive. As a Wellspring member, you have a physician who knows you well, has your best interest at heart, and is available whenever needed...like having a doctor in the family. Because we believe everyone deserves direct access to a trusted physician at a cost they can afford.	true	true	NA	mjjkauurdspx	pure	true	35.619151	Wellspring Direct Primary Care, PLLC	-82.32108	true	Wellspring Direct Primary Care	2021-07-01	DO, FAAFP	Wes	Hite	NA	NA	fam	1 (828 547-3266	NA	true	true	https://wellspringdpc.com	d	NA	NA	Mon-Fri	8:30 am - 4:30 pm	NA	NA	NA	NA	NA	NA	50	Ages 0-22	75	Ages 23-49	90	Ages 50-64	105	Ages 65+	NA	https://facebook.com/wellspringdirectprimarycare	NA	https://www.linkedin.com/in/wellspringdpc/	NA	NA	NA	https://firebasestorage.googleapis.com/v0/b/dpcmapper.appspot.com/o/7CB8SvGk5TRbjGBqDGhyU3cIbQ43%2Fwtkyuxpapy_file?alt=media&token=23fb9ebb-8fb4-45b1-9b42-6fd1a9b97a40	NA	https://firebasestorage.googleapis.com/v0/b/dpcmapper.appspot.com/o/7CB8SvGk5TRbjGBqDGhyU3cIbQ43%2Ffsafzwtkqf_file?alt=media&token=830550a9-2ae5-43f2-a167-0bf99d7c4263	15% discount for families of 3 or more	NA	NA	NA	NA	NA	NA	NA	NA	@wellspringdpc	NA	NA	NA	NA	NA	NA	NA	wellspringdpc.com	NA	NA	NA	NA	NA	NA	NA	NA	NA	NA	NA	NA	NA	NA	NA	NA	NA	NA	NA	NA	NA	NA	true	NA	NA	NA	NA	NA	NA	NA	NA	NA	NA	NA	NA	NA	NA	NA	NA	NA	NA	NA	NA	NA	NA	NA	NA	NA	NA	NA	NA	NA	NA	NA	NA	NA	NA	NA	NA	NA	NA	NA	NA	NA	NA	NA	NA	2021-01-18T00:05:18.257Z	NA	NA	NA	NA	NA	NA	NA	NA	NA	NA	NA	NA	NA	NA	NA	NA	NA	NA	NA	NA	NA	NA	NA	NA	NA	NA	NA	NA	NA	NA	NA	NA	NA	NA	NA	NA	NA	NA	NA	NA	NA	NA	NA	NA	NA	NA	NA	NA	NA	NA	NA	NA	NA	NA	NA	NA	NA	NA	NA	NA	NA	NA	NA	NA	NA	NA	NA	NA	NA	NA	NA	NA	NA	NA	NA	NA	NA	NA	NA	NA	NA	NA	NA	NA	NA	NA	NA	NA	NA	NA	NA	NA	NA	NA	NA	NA	NA	NA	NA	NA	NA	NA	NA	NA	NA	NA	NA	NA	NA	NA	NA	NA	NA	NA	NA	NA	NA	NA	NA	NA	NA	NA	NA	NA	NA	NA	NA	NA	NA	NA	NA	NA	NA	NA	NA	NA	NA	NA	NA	NA	NA	NA	NA	NA	NA	NA	1	metro-politan	Standard	Black Mountain	Black Mountain, NC	<raw>	Buncombe County	NC	35.6	-82.3	Eastern	13	<raw>	13209	132	99.91	0.56	6968	5519	194100	42271	-82.384372	-82.1683	35.749465	35.458224
509	28714	28714	practices/-LVFXa1xtTYZwhfKe4BU	NA	Burnsville	US	2 S Main St	NA	NC	NA	NA	NA	NA	true	fgmnoieyyubg	pure	true	35.916625	Mountain Medical Arts	-82.299887	NA	Mountain Medical Arts	NA	DO	Kelly	Rothe	NA	http://mtnmedarts.com/burnsville-health-care-and-aesthetics/mountain-medical-arts-direct-primary-carekelly-rothe-do-family-physician/	fam	828-678-9352	true	NA	true	http://mtnmedarts.com/	d	NA	NA	Mon-Fri	8:00 am – 5:00 pm	MD	Jeffrey	Polgar	NA	http://mtnmedarts.com/burnsville-health-care-and-aesthetics/mountain-medical-arts-direct-primary-care-jeffrey-polgar-md-family-physician/	fam	55	Adults	25	Children	NA	NA	NA	NA	25	NA	877-505-4516	NA	NA	NA	NA	https://firebasestorage.googleapis.com/v0/b/dpcmapper.appspot.com/o/SNtItLVu7NMKGSIo2tntLuLZIJG3%2Ffpzhpgtmbi_file?alt=media&token=611fa133-e942-4da9-b492-374fae716445	NA	https://firebasestorage.googleapis.com/v0/b/dpcmapper.appspot.com/o/SNtItLVu7NMKGSIo2tntLuLZIJG3%2Fbyzhlvcxgb_file?alt=media&token=097eb842-ee37-4003-8751-5cf5cdc4f28d	$55 per month. $175 maximum per single household family.$30 per month disabled adults or financial hardship (financial hardship spots are currently full.$400 Seasonal Memberships are 6 consecutive months. This arrangement requires you to have another doctor where you live the remaining months of the year who will be handling your care during that time. Must be renewed at the one year date to maintain membership privileges. Children (up to 18 or in college up to 26 are $25 per month.	NA	NA	NA	NA	NA	NA	NA	NA	NA	NA	NA	NA	NA	NA	NA	NA	NA	NA	NA	NA	NA	NA	https://firebasestorage.googleapis.com/v0/b/dpcmapper.appspot.com/o/SNtItLVu7NMKGSIo2tntLuLZIJG3%2Fjhwzyoodle_file?alt=media&token=4eba1d14-538e-403f-ba99-5529d12703ca	NA	NA	NA	PA	Polgar	Jonathan	NA	NA	NA	NA	NA	NA	NA	https://firebasestorage.googleapis.com/v0/b/dpcmapper.appspot.com/o/SNtItLVu7NMKGSIo2tntLuLZIJG3%2Fzqlwvshngv_file?alt=media&token=d92b06fa-aa15-49ce-9eb5-ed6abb6cccba	NA	fam	NA	NA	NA	NA	NA	NA	NA	NA	NA	NA	NA	NA	NA	NA	NA	NA	NA	NA	NA	NA	NA	http://mtnmedarts.com/burnsville-health-care-and-aesthetics/mountain-medical-arts-direct-primary-care-jonathan-r-polgar-certified-physician-assistant/	NA	NA	NA	NA	NA	NA	NA	NA	NA	NA	NA	NA	NA	NA	NA	NA	NA	NA	NA	NA	NA	NA	NA	NA	NA	NA	NA	NA	NA	NA	NA	NA	NA	NA	NA	NA	NA	NA	NA	NA	NA	NA	NA	NA	NA	NA	NA	NA	NA	NA	NA	NA	NA	NA	NA	NA	NA	NA	NA	NA	NA	NA	NA	NA	NA	NA	NA	NA	NA	NA	NA	NA	NA	NA	NA	NA	NA	NA	NA	NA	NA	NA	NA	NA	NA	NA	NA	NA	NA	NA	NA	NA	NA	NA	NA	NA	NA	NA	NA	NA	NA	NA	NA	NA	NA	NA	NA	NA	NA	NA	NA	NA	NA	NA	NA	NA	NA	NA	NA	NA	NA	NA	NA	NA	NA	NA	NA	NA	NA	NA	NA	NA	NA	NA	NA	NA	NA	NA	NA	NA	NA	NA	NA	NA	NA	NA	NA	NA	NA	NA	NA	NA	NA	NA	NA	NA	NA	NA	NA	NA	NA	NA	NA	NA	NA	NA	NA	NA	NA	NA	2	metro-politan	Standard	Burnsville	Burnsville, NC	<raw>	Yancey County	NC	35.9	-82.3	Eastern	15	<raw>	16753	58	291.01	0.37	10215	7198	136400	39232	-82.505384	-82.133182	36.084559	35.698701
510	28786	28786	practices/-Mv9syqu2Q4e3_4yzaNZ	All ages welcome- Newborns to Seniors	Waynesville	US	23 West Marshall St	NA	North Carolina	true	Freedom Family Health is a Direct Primary Care clinic in western North Carolina that seeks to edify Christ by providing an unrushed, relational, and affordable alternative to commercial medicine. It is NOT concierge, but feels like what an old-country doctor would have been. Created in response to the rising cost of insurance and recent attacks to medical freedoms, Benjamin R. Mayer DO wants his patients to be supported and find the best health possible.	true	true	NA	pyhasjjptzmi	pure	true	35.496932	Freedom Family Health PLLC	-82.980467	true	Freedom Family Health	2022-02-28	DO	Benjamin	Mayer	waitlist	NA	fam	850-YET-FREE	NA	true	true	FreedomFamilyHealth.org	d	50	NA	NA	NA	NA	NA	NA	NA	NA	NA	35	Birth to 22	65	23-49	80	50-64	95	65 and up	0	NA	828-372-4504	NA	NA	NA	NA	https://firebasestorage.googleapis.com/v0/b/dpcmapper.appspot.com/o/csqQCYdXTpYveCe012iXwxfW18t1%2Frevxgtwolq_file?alt=media&token=fa201c4c-de83-46a5-bbce-b0ce8ae54270	Born in Tampa, FL, college at Lee University in Clevelend TN. Graduated with honors in science, biochemistry and religion. Osteopathic doctorate degree with fellowships in Anatomy and Osteopathic Manipulation from Pikeville, KY. Family Residency in Tulsa, OK. Now in his 9th year of practice.	NA	Some discounts available for large families, active military, widows and orphans.	NA	NA	NA	NA	NA	NA	NA	NA	NA	NA	Osteopathic Manipulation	NA	NA	NA	NA	NA	NA	NA	NA	NA	NA	NA	NA	NA	NA	NA	NA	NA	NA	NA	NA	NA	NA	NA	NA	NA	NA	NA	NA	true	NA	NA	NA	NA	NA	NA	NA	NA	NA	NA	NA	NA	NA	NA	NA	NA	NA	NA	NA	NA	NA	NA	NA	NA	NA	NA	NA	NA	NA	NA	NA	NA	NA	NA	NA	NA	NA	NA	NA	NA	NA	NA	NA	NA	2022-02-05T17:17:22.317Z	NA	NA	NA	NA	NA	NA	NA	NA	NA	NA	NA	NA	NA	NA	NA	NA	NA	NA	NA	NA	NA	NA	NA	NA	NA	NA	NA	NA	NA	NA	NA	NA	NA	NA	NA	NA	NA	NA	NA	NA	NA	NA	NA	NA	NA	NA	NA	NA	NA	NA	NA	NA	NA	NA	NA	NA	NA	NA	NA	NA	NA	NA	NA	NA	NA	NA	NA	NA	NA	NA	NA	NA	NA	NA	NA	NA	NA	NA	NA	NA	NA	NA	NA	NA	NA	NA	NA	NA	NA	NA	NA	NA	NA	NA	NA	NA	NA	NA	NA	NA	NA	NA	NA	NA	NA	NA	NA	NA	NA	NA	NA	NA	NA	NA	NA	NA	NA	NA	NA	NA	NA	NA	NA	NA	NA	NA	NA	NA	NA	NA	NA	NA	NA	NA	NA	NA	NA	NA	NA	NA	NA	NA	NA	NA	NA	NA	1	metro-politan	Standard	Waynesville	Waynesville, NC	<raw>	Haywood County	NC	35.4	-83	Eastern	10	<raw>	20714	278	74.51	0.08	11492	9115	154000	42419	-83.109235	-82.844981	35.539076	35.367643
511	28801	28801	practices/-LVFWtjjUr--K97lwv2u	0-64	Asheville	US	84 Coxe Ave	Ste. 240	NC	true	NA	true	true	true	rxynvrkjuebs	pure	true	35.591322	Lantern Health	-82.554723	true	Lantern Health	2018-03-01	MD, MSPH	Ben	Aiken	open	www.linkedin.com/in/ben-aiken-532255147	fam	828-552-5757	true	true	true	https://lanterndpc.com/	d	0	true	Monday-Friday	9am-5pm	NA	NA	NA	NA	NA	NA	70	Age 26-64	50	Age 0-25	NA	NA	NA	NA	0	https://www.facebook.com/LanternDPC/	828-552-5819	linkedin.com/company/lantern-health	NA	NA	NA	https://firebasestorage.googleapis.com/v0/b/dpcmapper.appspot.com/o/t8Z4PWpvw8b3072IrFbzvDu8eM92%2Flegquiwfpm_file?alt=media&token=553a9b1e-27e8-40bc-a4a0-ba38f2c0dd97	NA	https://firebasestorage.googleapis.com/v0/b/dpcmapper.appspot.com/o/t8Z4PWpvw8b3072IrFbzvDu8eM92%2Fezotumvgpd_file?alt=media&token=e37c41c1-8a08-467f-a572-188f1677f8cf	NA	NA	NA	NA	NA	NA	NA	NA	NA	@lanterndpc	NA	NA	NA	NA	NA	NA	NA	https://lanterndpc.hint.com/signup/membership	NA	NA	NA	NA	NA	NA	NA	NA	NA	NA	NA	NA	NA	NA	NA	NA	NA	NA	NA	NA	NA	NA	NA	NA	NA	NA	NA	NA	NA	NA	NA	NA	NA	NA	NA	NA	NA	NA	NA	NA	NA	NA	NA	NA	NA	NA	NA	NA	NA	NA	NA	NA	NA	NA	NA	NA	NA	NA	NA	NA	NA	NA	NA	NA	NA	NA	NA	NA	NA	NA	NA	NA	NA	NA	NA	NA	NA	NA	NA	NA	NA	NA	NA	NA	NA	NA	NA	NA	NA	NA	NA	NA	NA	NA	NA	NA	NA	NA	NA	NA	NA	NA	NA	NA	NA	NA	NA	NA	NA	NA	NA	NA	NA	NA	NA	NA	NA	NA	NA	NA	NA	NA	NA	NA	NA	NA	NA	NA	NA	NA	NA	NA	NA	NA	NA	NA	NA	NA	NA	NA	NA	NA	NA	NA	NA	NA	NA	NA	NA	NA	NA	NA	NA	NA	NA	NA	NA	NA	NA	NA	NA	NA	NA	NA	NA	NA	NA	NA	NA	NA	NA	NA	NA	NA	NA	NA	NA	NA	NA	NA	NA	NA	NA	NA	NA	NA	NA	NA	NA	NA	NA	NA	NA	NA	NA	NA	NA	NA	NA	NA	NA	NA	NA	NA	NA	NA	NA	NA	NA	NA	NA	NA	NA	NA	1	metro-politan	Standard	Asheville	Asheville, NC	<raw>	Buncombe County	NC	35.59	-82.56	Eastern	2	<raw>	15019	2955	5.08	0.1	7460	6651	225100	29441	-82.580365	-82.536512	35.616521	35.563602
512	28801	28801	practices/-LVFXUWFOjkvBpgMQRqm	14+	Asheville	US	408 Depot St	NA	NC	true	NA	true	true	true	gmpncbxpbsnz	pure	true	35.579866	Ashewell Medical Group	-82.563977	true	Ashewell Medical Group	2017-03-08	MD	Carly	Brown	waitlist	https://www.healthgrades.com/physician/dr-carly-brown-gchhv	im	828-477-4077	true	true	true	https://www.ashewell.com/	d	0	true	Monday - Friday	9am-4pm Monday-Thursday, 9am-3pm Friday	MD	Anna	Bartow	open	NA	medpeds	59	Ages 14-30	79	31-45	99	46-64	109	65+	0	www.facebook.com/ashewellmed	8287745952	NA	NA	NA	NA	https://firebasestorage.googleapis.com/v0/b/dpcmapper.appspot.com/o/ckkncLeEybb9feZ6lxZCxBmw7Sj2%2Ffafcbsciqv_file?alt=media&token=c0055526-44c2-4f05-b825-a2830a73b78c	NA	https://firebasestorage.googleapis.com/v0/b/dpcmapper.appspot.com/o/ckkncLeEybb9feZ6lxZCxBmw7Sj2%2Fwwknxrgcdb_file?alt=media&token=5ef0f489-9ef9-4fe3-85d5-ec63230cb513	NA	@ashewellmed	NA	NA	NA	NA	NA	NA	NA	@ashewellmed	NA	NA	NA	NA	NA	NA	NA	NA	NA	NA	NA	NA	NA	NA	NA	NA	NA	NA	NA	NA	NA	NA	NA	NA	NA	NA	NA	NA	NA	NA	NA	NA	NA	NA	NA	NA	NA	NA	NA	NA	NA	NA	NA	NA	NA	NA	NA	NA	NA	NA	NA	NA	NA	NA	NA	NA	NA	NA	NA	NA	NA	NA	NA	NA	NA	NA	NA	NA	NA	NA	NA	NA	NA	NA	NA	NA	NA	NA	NA	NA	NA	NA	NA	NA	NA	NA	NA	NA	NA	NA	NA	NA	NA	NA	NA	NA	NA	NA	NA	NA	NA	NA	NA	NA	NA	NA	NA	NA	NA	NA	NA	NA	NA	NA	NA	NA	NA	NA	NA	NA	NA	NA	NA	NA	NA	NA	NA	NA	NA	NA	NA	NA	NA	NA	NA	NA	NA	NA	NA	NA	NA	NA	NA	NA	NA	NA	NA	NA	NA	NA	NA	NA	NA	NA	NA	NA	NA	NA	NA	NA	NA	NA	NA	NA	NA	NA	NA	NA	NA	NA	NA	NA	NA	NA	NA	NA	NA	NA	NA	NA	NA	NA	NA	NA	NA	NA	NA	NA	NA	NA	NA	NA	NA	NA	NA	NA	NA	NA	NA	NA	NA	NA	NA	NA	NA	NA	NA	NA	NA	NA	NA	NA	NA	NA	NA	NA	NA	NA	NA	NA	NA	NA	1	metro-politan	Standard	Asheville	Asheville, NC	<raw>	Buncombe County	NC	35.59	-82.56	Eastern	2	<raw>	15019	2955	5.08	0.1	7460	6651	225100	29441	-82.580365	-82.536512	35.616521	35.563602
513	28801	28801	practices/-LVFXRy22mAxkKQ8HBdd	All ages	Asheville	US	372 Depot St	Ste 10	NC	true	The first Direct Primary Care (DPC practice in Asheville, and one of the first in the nation, Integrative Family Medicine of Asheville has been providing integrative primary care to WNC since 2011. We see that health problems exist on many levels, including mental, emotional, physical, and spiritual. Our caring staff offers our community an accessible, collaborative, evidence-based approach to health care.	true	true	true	ollqickzpgbb	pure	true	35.580468	Integrative Family Medicine of Asheville	-82.563854	NA	Integrative Family Medicine of Asheville	2011-11-01	MD	Chad	Krisel	full	https://www.integrativeasheville.org/about/chad-krisel/	fam	(828 575-9600	true	true	true	http://www.integrativeasheville.org/	d	80	NA	Monday-Thursday	8am-5pm	MD, MPH	Brian	Lewis	full	https://www.integrativeasheville.org/about/brian-lewis/	fam	79	Ages 0-45	99	Ages 46-59	109	Ages 60+	NA	NA	0	https://www.facebook.com/integrativeasheville/	(828 575-2298	NA	NA	NA	NA	NA	NA	https://firebasestorage.googleapis.com/v0/b/dpcmapper.appspot.com/o/pbEnPAOVtNcWnyGP5aZpsYDZZs12%2Fototiedmrq_file?alt=media&token=eda61f35-f15b-4410-ad92-9dcd2ad30e4b	Prices per month above are for EFT drafts; fees increase by $5/month for credit/debit card charges.	NA	NA	Friday	8am-12pm	NA	NA	NA	NA	@integrative_asheville	NA	NA	NA	NA	NA	NA	NA	https://www.integrativeasheville.org/new-member-enrollment-to-establish-care/	NA	NA	NA	NA	NA	https://firebasestorage.googleapis.com/v0/b/dpcmapper.appspot.com/o/pbEnPAOVtNcWnyGP5aZpsYDZZs12%2Ffpcxddccdt_file?alt=media&token=2e2cb709-4a88-4ee9-8a60-a5ece9f7191c	NA	NA	NA	PA-C	Elizabeth	Frost	NA	NA	NA	NA	NA	NA	NA	https://firebasestorage.googleapis.com/v0/b/dpcmapper.appspot.com/o/pbEnPAOVtNcWnyGP5aZpsYDZZs12%2Fdvuooibqnz_file?alt=media&token=e778783e-607c-4831-b6e6-69e4ceb701bf	full	fam	true	NA	NA	NA	NA	MD	Aneela	https://firebasestorage.googleapis.com/v0/b/dpcmapper.appspot.com/o/pbEnPAOVtNcWnyGP5aZpsYDZZs12%2Fzlwosbldms_file?alt=media&token=de7a8654-79ae-4310-baa9-5f36977d2ae3	Cox	full	fam	PA	Tom	https://firebasestorage.googleapis.com/v0/b/dpcmapper.appspot.com/o/pbEnPAOVtNcWnyGP5aZpsYDZZs12%2Fxjkahvpggg_file?alt=media&token=af4ce942-4453-41d9-b599-3b27933905af	Everts	open	fam	NA	NA	NA	NA	https://www.integrativeasheville.org/elizabeth-frost-pa/	NA	NA	NA	NA	NA	NA	NA	https://www.integrativeasheville.org/about/aneelacox/	NA	NA	NA	NA	NA	NA	NA	NA	NA	NA	NA	NA	NA	NA	NA	NA	NA	NA	NA	NA	NA	NA	NA	NA	NA	NA	NA	NA	NA	NA	Tom has extensive experience using integrative and lifestyle medicine to manage both acute and chronic conditions with a wide range of patients. Known for his patient-focused, team-based approach. He believes that by truly listening to his patients, he can help guide them to meet their individual ne	https://www.integrativeasheville.org/about/tom-everts-pa/	FNP	Katey	https://firebasestorage.googleapis.com/v0/b/dpcmapper.appspot.com/o/pbEnPAOVtNcWnyGP5aZpsYDZZs12%2Fycgcyskupn_file?alt=media&token=44cfe84b-4129-4895-a980-3719c092aa41	Perry	fam	PA	Jennifer	https://firebasestorage.googleapis.com/v0/b/dpcmapper.appspot.com/o/pbEnPAOVtNcWnyGP5aZpsYDZZs12%2Ffwmxxudmry_file?alt=media&token=e3d993d2-ffe2-4561-84a1-5d1d8d44864b	Schirner	fam	NA	NA	NA	NA	NA	NA	NA	NA	NA	NA	NA	NA	NA	NA	NA	NA	NA	NA	NA	NA	NA	NA	NA	NA	NA	NA	open	open	NA	NA	NA	NA	NA	NA	NA	NA	NA	NA	NA	NA	NA	NA	NA	NA	With a love for women's health and an eagerness to serve all patients, Katey believes in showing up open-minded, present, and humble. Her integrative approach asks patients what they value and prioritize in their health, who forms their sphere of support, and what goals they have for themselves.	https://www.integrativeasheville.org/about/katey-perry-fnp/	NA	NA	NA	NA	NA	NA	NA	NA	NA	NA	NA	NA	Jennifer recognizes the importance of care that focuses on a comprehensive lifestyle approach. Her practice draws from conventional medicine and incorporates proven natural therapies with a strong emphasis on prevention and health promotion, focusing on listening to and partnering with patients.	NA	NA	NA	NA	NA	NA	NA	NA	NA	NA	NA	NA	NA	NA	NA	NA	NA	NA	NA	NA	NA	NA	NA	https://www.integrativeasheville.org/about/jennifer-schirner-pa/	NA	NA	NA	NA	NA	NA	NA	NA	NA	NA	NA	NA	NA	NA	NA	NA	NA	NA	NA	NA	NA	NA	NA	NA	NA	NA	NA	NA	NA	NA	NA	NA	NA	NA	NA	NA	NA	1	metro-politan	Standard	Asheville	Asheville, NC	<raw>	Buncombe County	NC	35.59	-82.56	Eastern	2	<raw>	15019	2955	5.08	0.1	7460	6651	225100	29441	-82.580365	-82.536512	35.616521	35.563602
514	28803	28803	practices/-MSomoB6UrcZIy0YZdAj	All	Asheville	US	135 Charlotte Hwy	Suite E	NC	true	Family Practice	NA	true	NA	koxhiinovnuh	pure	true	35.554557	Koretz Family Health PLLC	-82.48195	true	Koretz Family Health PLLC	2021-02-01	DO	Leslie	Koretz	open	NA	fam	828-220-0125	NA	NA	true	www.koretzfamilyhealth.com	d	NA	true	Monday - Friday	9am - 5pm	NA	NA	NA	NA	NA	NA	700	Adult Yearly Membership	500	Child/Student Yearly Membership	NA	NA	NA	NA	40	NA	828-417-3524	NA	NA	https://firebasestorage.googleapis.com/v0/b/dpcmapper.appspot.com/o/MPDqsytAgYhWNjw6tu3cmTNuGWA3%2Fuwjeenbqgi_file?alt=media&token=daa03b52-4887-42f6-b33a-affd2573b31c	NA	https://firebasestorage.googleapis.com/v0/b/dpcmapper.appspot.com/o/MPDqsytAgYhWNjw6tu3cmTNuGWA3%2Fljulxloldd_file?alt=media&token=9941fc2a-f365-4281-8b88-9f5b6850ff8e	NA	https://firebasestorage.googleapis.com/v0/b/dpcmapper.appspot.com/o/MPDqsytAgYhWNjw6tu3cmTNuGWA3%2Filirlwpyxs_file?alt=media&token=a964a1d6-21d3-4199-a796-1bda1a66ec0c	Yearly membership includes a complete physical, as well as 24/7 access to the physician, complete care coordination, same-day appointments and flexible scheduling, virtual and telephone visits, correspondence via text/email/phone, and discounted lab prices. Plus a doctor who cares about you and who you will see every time you come!	NA	NA	NA	Additional time per physician discretion and availability	NA	NA	NA	NA	NA	NA	NA	NA	NA	NA	NA	NA	NA	NA	NA	NA	NA	NA	NA	NA	NA	NA	NA	NA	NA	NA	NA	50	Per-visit fee after-hours	NA	NA	NA	NA	NA	NA	true	NA	NA	NA	NA	NA	NA	NA	NA	NA	NA	NA	NA	NA	NA	NA	NA	NA	NA	NA	NA	NA	NA	NA	NA	NA	NA	We offer fee-for-services (FFS prices based on time, call for more information	NA	NA	NA	NA	NA	NA	NA	NA	NA	NA	NA	NA	NA	NA	NA	NA	NA	2021-02-06T00:43:33.605Z	NA	NA	NA	NA	NA	NA	NA	NA	NA	NA	NA	NA	NA	NA	NA	NA	NA	NA	NA	NA	NA	NA	NA	NA	NA	NA	NA	NA	NA	NA	NA	NA	NA	NA	NA	NA	NA	NA	NA	NA	NA	NA	NA	NA	NA	NA	NA	NA	NA	NA	NA	NA	NA	NA	NA	NA	NA	NA	NA	NA	NA	NA	NA	NA	NA	NA	NA	NA	NA	NA	NA	NA	NA	NA	NA	NA	NA	NA	NA	NA	NA	NA	NA	NA	NA	NA	NA	NA	NA	NA	NA	NA	NA	NA	NA	NA	NA	NA	NA	NA	NA	NA	NA	NA	NA	NA	NA	NA	NA	NA	NA	NA	NA	NA	NA	NA	NA	NA	NA	NA	NA	NA	NA	NA	NA	NA	NA	NA	NA	NA	NA	NA	NA	NA	NA	NA	NA	NA	NA	NA	NA	NA	NA	NA	NA	NA	1	metro-politan	Standard	Asheville	Asheville, NC	<raw>	Buncombe County	NC	35.54	-82.52	Eastern	5	<raw>	28693	749	38.33	0.36	14756	13133	218300	45833	-82.593309	-82.452163	35.583844	35.481485
515	28803	28803	practices/-NudxuHvVqbvC3uRIot-	All	Asheville	US	11 Crispin Ct	Ste E-106	NC	true	Providing primary care the way it is meant to be: grounded in a relationship between people, focused on an authentic experience, and crafted to help you achieve your optimal health. Our South Asheville location offers Sports Medicine in addition to Family Medicine.	NA	true	NA	zvllhfzrpbxd	pure	true	35.502935	Lantern Health, PLLC	-82.521969	true	Lantern Health - Asheville South	2023-09-01	NA	NA	NA	NA	NA	NA	828-348-6917	NA	true	true	https://lanterndpc.com/	d	NA	NA	Mon-Fri	9am-5pm	NA	NA	NA	NA	NA	NA	95	Individual/Employee	85	Spouse/Partner	60	Child/Dependent (age 0-17*	NA	NA	NA	https://www.facebook.com/LanternDPC	NA	https://www.linkedin.com/company/lantern-health	NA	NA	NA	https://firebasestorage.googleapis.com/v0/b/dpcmapper.appspot.com/o/G2PyHibEnvNtcx9yqTYOs3tuyzB2%2Flhzuctisps_file?alt=media&token=2f77edfe-a7bb-49f5-9f91-e417d0bacb6c	NA	NA	* (with 1+ adult family member enrolled	NA	NA	NA	NA	NA	NA	NA	NA	https://www.instagram.com/lanterndpc	NA	Sports Medicine Services (see website	NA	NA	NA	NA	NA	https://lanterndpc.hint.com/signup/lantern-membership/contacts?=	NA	NA	NA	NA	NA	NA	NA	NA	NA	NA	NA	NA	NA	NA	NA	NA	NA	NA	NA	NA	NA	NA	true	NA	NA	NA	NA	NA	NA	NA	NA	NA	NA	NA	NA	NA	NA	NA	NA	NA	NA	NA	NA	NA	NA	NA	NA	NA	NA	NA	NA	NA	NA	NA	NA	NA	NA	NA	NA	NA	NA	NA	NA	NA	NA	NA	NA	2024-04-04T16:36:02.826Z	NA	NA	NA	NA	NA	NA	NA	NA	NA	NA	NA	NA	NA	NA	NA	NA	NA	NA	NA	NA	NA	NA	NA	NA	NA	NA	NA	NA	NA	NA	NA	NA	NA	NA	NA	NA	NA	NA	NA	NA	NA	NA	NA	NA	NA	NA	NA	NA	NA	NA	NA	NA	NA	NA	NA	NA	NA	NA	NA	NA	NA	NA	NA	NA	NA	NA	NA	NA	NA	NA	NA	NA	NA	NA	NA	NA	NA	NA	NA	NA	NA	NA	NA	NA	NA	NA	NA	NA	NA	NA	NA	NA	NA	NA	NA	NA	NA	NA	NA	NA	NA	NA	NA	NA	NA	NA	NA	NA	NA	NA	NA	NA	NA	NA	NA	NA	NA	NA	NA	NA	NA	NA	NA	NA	NA	NA	NA	NA	NA	NA	NA	NA	NA	NA	NA	NA	NA	NA	NA	NA	NA	NA	NA	NA	NA	NA	1	metro-politan	Standard	Asheville	Asheville, NC	<raw>	Buncombe County	NC	35.54	-82.52	Eastern	5	<raw>	28693	749	38.33	0.36	14756	13133	218300	45833	-82.593309	-82.452163	35.583844	35.481485
516	28803	28803	practices/-LVFXhuqLYbZ_RCSIJiH	NA	Asheville	US	135 Charlotte Hwy	Suite E	NC	NA	NA	NA	NA	true	hteofxgzhwvc	pure	NA	35.554557	Twardon Family Care	-82.48195	NA	Twardon Family Care	NA	NA	NA	NA	NA	NA	NA	NA	true	NA	true	http://www.twardonfamilycare.com/	d	NA	NA	NA	NA	NA	NA	NA	NA	NA	NA	NA	NA	NA	NA	NA	NA	NA	NA	NA	NA	NA	NA	NA	NA	NA	NA	NA	NA	NA	NA	NA	NA	NA	NA	NA	NA	NA	NA	NA	NA	NA	NA	NA	NA	NA	NA	NA	NA	NA	NA	NA	NA	NA	NA	NA	NA	NA	NA	NA	NA	NA	NA	NA	NA	NA	NA	NA	NA	NA	NA	NA	NA	NA	NA	NA	NA	NA	NA	NA	NA	NA	NA	NA	NA	NA	NA	NA	NA	NA	NA	NA	NA	NA	NA	NA	NA	NA	NA	NA	NA	NA	NA	NA	NA	NA	NA	NA	NA	NA	NA	NA	NA	NA	NA	NA	NA	NA	NA	NA	NA	NA	NA	NA	NA	NA	NA	NA	NA	NA	NA	NA	NA	NA	NA	NA	NA	NA	NA	NA	NA	NA	NA	NA	NA	NA	NA	NA	NA	NA	NA	NA	NA	NA	NA	NA	NA	NA	NA	NA	NA	NA	NA	NA	NA	NA	NA	NA	NA	NA	NA	NA	NA	NA	NA	NA	NA	NA	NA	NA	NA	NA	NA	NA	NA	NA	NA	NA	NA	NA	NA	NA	NA	NA	NA	NA	NA	NA	NA	NA	NA	NA	NA	NA	NA	NA	NA	NA	NA	NA	NA	NA	NA	NA	NA	NA	NA	NA	NA	NA	NA	NA	NA	NA	NA	NA	NA	NA	NA	NA	NA	NA	NA	NA	NA	NA	NA	NA	NA	NA	NA	NA	NA	NA	NA	NA	NA	NA	NA	NA	NA	NA	NA	NA	NA	NA	NA	NA	NA	NA	NA	1	metro-politan	Standard	Asheville	Asheville, NC	<raw>	Buncombe County	NC	35.54	-82.52	Eastern	5	<raw>	28693	749	38.33	0.36	14756	13133	218300	45833	-82.593309	-82.452163	35.583844	35.481485
517	28804	28804	practices/-NoJDT1kdQq_0N1T6hko	0-200	Woodfin	US	2 Weaverville Rd. Suite 201	NA	NORTH CAROLINA	true	Direct Primary Care with a holistic, comfortable atmosphere.	NA	true	NA	ftkaamejdrxw	pure	true	35.637542	RiverRock Clinic pLLC	-82.57562	true	RiverRock Clinic	2024-01-16	DO	Catherine	Lok	open	NA	fam	8282223782	NA	NA	true	RiverRockClinic.com	d	NA	NA	Mon-Frid	9am-4pm	NA	NA	NA	NA	NA	NA	100	Adult	75	Children	NA	NA	NA	NA	NA	https://www.facebook.com/profile.php?id=61553837837894	8282480136	NA	NA	NA	NA	https://firebasestorage.googleapis.com/v0/b/dpcmapper.appspot.com/o/W8xxUjreAySRFDjBkHSheJSRDTE3%2Fnnfrcmyntj_file?alt=media&token=552428a1-3cbe-4dec-a417-21fd05c5ebbb	NA	https://firebasestorage.googleapis.com/v0/b/dpcmapper.appspot.com/o/W8xxUjreAySRFDjBkHSheJSRDTE3%2Fwewlxlizwp_file?alt=media&token=e0b3126b-8179-433b-ad07-ae33187b7ce2	Two months free if sign up for yearly membership	NA	NA	NA	NA	NA	NA	NA	NA	NA	NA	NA	NA	NA	NA	NA	NA	https://www.riverrockclinic.com/schedulemeetandgreet	NA	NA	NA	NA	NA	NA	NA	NA	NA	NA	NA	NA	NA	NA	NA	NA	NA	NA	NA	NA	NA	NA	true	NA	NA	NA	NA	NA	NA	NA	NA	NA	NA	NA	NA	NA	NA	NA	NA	NA	NA	NA	NA	NA	NA	NA	NA	NA	NA	NA	NA	NA	NA	NA	NA	NA	NA	NA	NA	NA	NA	NA	NA	NA	NA	NA	NA	2024-01-16T21:42:34.002Z	NA	NA	NA	NA	NA	NA	NA	NA	NA	NA	NA	NA	NA	NA	NA	NA	NA	NA	NA	NA	NA	NA	NA	NA	NA	NA	NA	NA	NA	NA	NA	NA	NA	NA	NA	NA	NA	NA	NA	NA	NA	NA	NA	NA	NA	NA	NA	NA	NA	NA	NA	NA	NA	NA	NA	NA	NA	NA	NA	NA	NA	NA	NA	NA	NA	NA	NA	NA	NA	NA	NA	NA	NA	NA	NA	NA	NA	NA	NA	NA	NA	NA	NA	NA	NA	NA	NA	NA	NA	NA	NA	NA	NA	NA	NA	NA	NA	NA	NA	NA	NA	NA	NA	NA	NA	NA	NA	NA	NA	NA	NA	NA	NA	NA	NA	NA	NA	NA	NA	NA	NA	NA	NA	NA	NA	NA	NA	NA	NA	NA	NA	NA	NA	NA	NA	NA	NA	NA	NA	NA	NA	NA	NA	NA	NA	NA	1	metro-politan	Standard	Asheville	Asheville, NC	<raw>	Buncombe County	NC	35.65	-82.55	Eastern	5	<raw>	20507	772	26.58	0.58	9596	8450	284600	50058	-82.631804	-82.47814	35.696757	35.59943
518	28805	28805	practices/-MEJENFkMEjNqHPFz8ko	18-65	Asheville	US	1011 Tunnel Road.	Suite 250	NC	true	An ER Doctor without the ER Bill. Affordable subscription-based medicine with an emphasis on wellness, prevention, and health optimization. No insurance required. Keep Me Out of The ER acute appointments available. Pt is triaged for whether an issue can be dealt with out of the ER. If referred to ER, no charge.	NA	true	NA	rjswbfostpza	pure	true	35.587014	Thrive Direct Care, PLLC	-82.493449	true	Thrive Direct Care	2019-04-09	MD	Mitchell	Li	open	NA	emergency	(312 728-8677	NA	true	true	www.thrivedirectcare.com	d	250	true	NA	NA	NA	NA	NA	NA	NA	NA	75	Ages 18-35	85	Ages 36-64	NA	NA	NA	NA	0	https://www.facebook.com/thrivedirectcare/	(314 293-6712	NA	NA	NA	NA	https://firebasestorage.googleapis.com/v0/b/dpcmapper.appspot.com/o/SH6pnrRrWCfcCBep7DQrtdllcs02%2Fqpnkatjmgp_file?alt=media&token=bd1a54d4-c132-4853-9e94-6be0b1b16d5a	Dr. Mitch Li is a Board Certified Emergency Physician who believes that our healthcare system requires a grassroots overhaul. For those in need of vital healthcare services, Dr. Li believes that Do No Harm includes Do no Financial Harm.	https://firebasestorage.googleapis.com/v0/b/dpcmapper.appspot.com/o/SH6pnrRrWCfcCBep7DQrtdllcs02%2Fnbihswpirp_file?alt=media&token=d31153c7-8d4d-44e5-b65c-06aa857f8df3	NA	NA	NA	NA	NA	NA	NA	NA	NA	@thrivedirectcare	125	Keep Me Out Of The ER Telemedicine Triage & Appt	175	Keep Me Out Of The ER In-Office Visit	NA	NA	NA	https://thrivedirectcare.atlas.md/enrollment/index.html?account=1QGYeyfREjGIpYHe1tkt	NA	NA	NA	NA	NA	NA	NA	NA	NA	NA	NA	NA	NA	NA	350	Concierge Home Visit (non-member	NA	NA	NA	NA	NA	NA	NA	175	NA	NA	NA	NA	NA	NA	NA	NA	NA	NA	NA	NA	NA	NA	NA	NA	NA	NA	NA	NA	NA	450	Keep Me Out Of The ER House Calls	NA	75	Telemedicine Acute Visit (nonmember with follow-up	NA	NA	NA	NA	NA	NA	NA	NA	125	Office Acute Visit (nonmember with telemed follow up	NA	NA	NA	NA	NA	NA	NA	2020-08-09T17:21:08.232Z	NA	NA	NA	NA	NA	NA	NA	NA	NA	NA	NA	NA	NA	NA	NA	NA	NA	NA	NA	NA	NA	NA	NA	NA	NA	NA	NA	NA	NA	NA	NA	NA	NA	NA	NA	NA	NA	NA	NA	NA	NA	NA	NA	NA	NA	NA	NA	NA	NA	NA	NA	NA	NA	NA	NA	NA	NA	NA	NA	NA	NA	NA	NA	NA	NA	NA	NA	NA	NA	NA	NA	NA	NA	NA	NA	NA	NA	NA	NA	NA	NA	NA	NA	NA	NA	NA	NA	NA	NA	NA	NA	NA	NA	NA	NA	NA	NA	NA	NA	NA	NA	NA	NA	NA	NA	NA	NA	NA	NA	NA	NA	NA	NA	NA	NA	NA	NA	NA	NA	NA	NA	NA	NA	NA	NA	NA	NA	NA	NA	NA	NA	NA	NA	NA	NA	NA	NA	NA	NA	NA	NA	NA	NA	NA	NA	NA	1	metro-politan	Standard	Asheville	Asheville, NC	<raw>	Buncombe County	NC	35.62	-82.49	Eastern	5	<raw>	17620	679	25.96	0.02	9221	8232	202900	45720	-82.544475	-82.425903	35.679018	35.556435
519	28901	28901	practices/-N9wu_pMH9j-ZJiHLGhG	ages 13 and up	Andrews	US	916 Main Street	NA	NC	NA	We offer clinic visits, home visits, and telehealth visits. Members pay one low monthly fee for unlimited, excellent healthcare. We also offer nonmember sick visits for a one-time fee	NA	NA	NA	bnqxwibgbdpd	pure	NA	35.200355	Mountain Healthcare, PLLC	-83.826198	NA	Mountain Healthcare, PLLC	2022-08-01	NP	Sandy	Gibson	NA	NA	NA	828-341-1162	NA	NA	true	mountainhealthcare.info	d	NA	NA	NA	NA	NA	NA	NA	NA	NA	NA	35	Ages 13-22	45	Age 23-34	55	Age 35-49	65	Age 50-64	NA	NA	NA	NA	NA	NA	NA	https://firebasestorage.googleapis.com/v0/b/dpcmapper.appspot.com/o/fee5vIb7QvS3sD3Zz4YeEH4ewRq1%2Fbdvwkgyhlr_file?alt=media&token=f6f8647d-f7ef-4993-8057-ab50bed8256f	NA	NA	NA	NA	NA	NA	NA	NA	NA	NA	NA	NA	NA	NA	NA	NA	NA	NA	NA	NA	NA	NA	NA	NA	NA	NA	NA	Age 65+	NA	NA	NA	NA	77	NA	NA	NA	NA	NA	NA	NA	NA	NA	NA	75	NA	NA	NA	NA	NA	NA	NA	NA	NA	NA	NA	NA	NA	NA	NA	NA	NA	NA	NA	NA	NA	NA	NA	NA	NA	NA	NA	NA	NA	NA	NA	NA	NA	NA	NA	NA	NA	NA	NA	NA	NA	NA	NA	2022-08-20T20:20:52.229Z	NA	NA	NA	NA	NA	NA	NA	NA	NA	NA	NA	NA	NA	NA	NA	NA	NA	NA	NA	NA	NA	NA	NA	NA	NA	NA	NA	NA	NA	NA	NA	NA	NA	NA	NA	NA	NA	NA	NA	NA	NA	NA	NA	NA	NA	NA	NA	NA	NA	NA	NA	NA	NA	NA	NA	NA	NA	NA	NA	NA	NA	NA	NA	NA	NA	NA	NA	NA	NA	NA	NA	NA	NA	NA	NA	NA	NA	NA	NA	NA	NA	NA	NA	NA	NA	NA	NA	NA	NA	NA	NA	NA	NA	NA	NA	NA	NA	NA	NA	NA	NA	NA	NA	NA	NA	NA	NA	NA	NA	NA	NA	NA	NA	NA	NA	NA	NA	NA	NA	NA	NA	NA	NA	NA	NA	NA	NA	NA	NA	NA	NA	NA	NA	NA	NA	NA	NA	NA	NA	NA	NA	NA	NA	NA	NA	NA	10	rural	Standard	Andrews	Andrews, NC	<raw>	Cherokee County	NC	35.2	-83.8	Eastern	9	<raw>	5354	85	63.23	0	2990	2295	107700	30595	-83.919926	-83.690031	35.257392	35.137537
520	29072	29072	practices/-LVFXFjgiUbMAwPwLc6J	5+	Lexington	US	214 Old Chapin Rd	NA	SC	true	NA	true	true	true	coxwknahubqp	pure	true	33.992687	Living Well Family Medicine	-81.247996	true	Living Well Family Medicine	NA	MD	Dee	Carter	open	NA	fam	803-951-2750	true	true	true	https://www.livingwellfm.com/	d	NA	NA	Mon-Thur	8:00am to 5:00pm	NA	NA	NA	NA	NA	NA	10	Ages 5-17	50	Ages 18-49	65	Ages 50-64	80	Over 65	NA	https://www.facebook.com/livingwellfm/	803-399-1597	NA	NA	NA	NA	https://firebasestorage.googleapis.com/v0/b/dpcmapper.appspot.com/o/SNtItLVu7NMKGSIo2tntLuLZIJG3%2Fnruayntbve_file?alt=media&token=9f5f33c1-753f-41ae-b558-d0c0a2858362	Dr. Carter worked in the field of electrical engineering for 8 years after graduating from Clemson University in 1983. She later attended the University of South Carolina School of Medicine. She completed her internship and residency program in Family Medicine at Palmetto Richland Memorial Hospital.	https://firebasestorage.googleapis.com/v0/b/dpcmapper.appspot.com/o/SNtItLVu7NMKGSIo2tntLuLZIJG3%2Fbjyeragapk_file?alt=media&token=cf5e8678-b9ee-4ea0-a935-58d9992be2ee	NA	NA	NA	Fri	8:00am to 12:30pm	NA	NA	NA	NA	NA	NA	NA	NA	NA	NA	NA	NA	NA	NA	NA	NA	NA	NA	NA	NA	NA	NA	NA	NA	NA	NA	NA	NA	NA	NA	NA	NA	NA	NA	NA	NA	NA	NA	NA	NA	NA	NA	NA	NA	NA	NA	NA	NA	NA	NA	NA	NA	NA	NA	NA	NA	NA	NA	NA	NA	NA	NA	NA	NA	NA	NA	NA	NA	NA	NA	NA	NA	NA	NA	NA	NA	NA	NA	NA	NA	NA	NA	NA	NA	NA	NA	NA	NA	NA	NA	NA	NA	NA	NA	NA	NA	NA	NA	NA	NA	NA	NA	NA	NA	NA	NA	NA	NA	NA	NA	NA	NA	NA	NA	NA	NA	NA	NA	NA	NA	NA	NA	NA	NA	NA	NA	NA	NA	NA	NA	NA	NA	NA	NA	NA	NA	NA	NA	NA	NA	NA	NA	NA	NA	NA	NA	NA	NA	NA	NA	NA	NA	NA	NA	NA	NA	NA	NA	NA	NA	NA	NA	NA	NA	NA	NA	NA	NA	NA	NA	NA	NA	NA	NA	NA	NA	NA	NA	NA	NA	NA	NA	NA	NA	NA	NA	NA	NA	NA	NA	NA	NA	NA	NA	NA	NA	NA	NA	NA	NA	NA	NA	NA	NA	NA	NA	NA	NA	NA	NA	NA	NA	NA	NA	NA	NA	NA	NA	NA	NA	NA	NA	NA	NA	NA	NA	NA	1	metro-politan	Standard	Lexington	Lexington, SC	<raw>	Lexington County	SC	34	-81.3	Eastern	9	<raw>	49566	724	68.47	18.9	20521	18760	201000	76124	-81.389762	-81.128259	34.065149	33.90499
