## Supplementary material for "Geospatial and Socioeconomic Analysis of Direct Primary Care Practices in the United States": Custom_Database (part 2 of 3)

	zipcode	b.d.address.postal	b.p	b.d.acceptedAges	b.d.address.city	b.d.address.country	b.d.address.line1	b.d.address.line2	b.d.address.region	b.d.cellCommunication	b.d.description	b.d.dispensing	b.d.emailCommunication	b.d.hasSaved	b.d.id	b.d.kind	b.d.labDiscounts	b.d.lat	b.d.legalName	b.d.lng	b.d.messageCommunication	b.d.name	b.d.openDate	b.d.people.0.cert	b.d.people.0.fn	b.d.people.0.ln	b.d.people.0.panelStatus	b.d.people.0.prof	b.d.people.0.specialty	b.d.phone	b.d.published	b.d.radiologyDiscounts	b.d.verified	b.d.website	a	b.d.enrollFee	b.d.homeVisits	b.d.hours.0.days	b.d.hours.0.hours	b.d.people.1.cert	b.d.people.1.fn	b.d.people.1.ln	b.d.people.1.panelStatus	b.d.people.1.prof	b.d.people.1.specialty	b.d.prices.0.amount	b.d.prices.0.fee	b.d.prices.1.amount	b.d.prices.1.fee	b.d.prices.2.amount	b.d.prices.2.fee	b.d.prices.3.amount	b.d.prices.3.fee	b.d.visitFee	b.d.facebook	b.d.fax	b.d.linkedin	b.d.locationPhotos.0.caption	b.d.locationPhotos.0.photo	b.d.locationPhotos.1.photo	b.d.logo	b.d.people.0.bio	b.d.people.0.image	b.d.pricingDetails	b.d.twitter	b.d.deadWebsite	b.d.hours.1.days	b.d.hours.1.hours	b.d.hours.2.days	b.d.hours.2.hours	b.d.hours.3.days	b.d.hours.3.hours	b.d.instagram	b.d.procedureFees.0.amount	b.d.procedureFees.0.fee	b.d.procedureFees.1.amount	b.d.procedureFees.1.fee	b.d.hours.4.days	b.d.hours.4.hours	b.d.videoEmbed	b.d.enrollment_url	b.d.locationPhotos.1.caption	b.d.locationPhotos.2.caption	b.d.locationPhotos.2.photo	b.d.locationPhotos.3.caption	b.d.locationPhotos.3.photo	b.d.people.1.image	b.d.pinterest	b.d.prices.4.fee	b.d.prices.5.fee	b.d.people.2.cert	b.d.people.2.fn	b.d.people.2.ln	b.d.prices.4.amount	b.d.locationPhotos.0	b.d.additionalFees.0.amount	b.d.additionalFees.0.fee	b.d.prices.5.amount	b.d.prices.6.amount	b.d.prices.6.fee	b.d.people.2.image	b.d.people.2.panelStatus	b.d.people.2.specialty	b.d.videoCommunication	b.d.nonMemberVisitFee	b.d.people.1.bio	b.d.people.2.bio	b.d.people.3.bio	b.d.people.3.cert	b.d.people.3.fn	b.d.people.3.image	b.d.people.3.ln	b.d.people.3.panelStatus	b.d.people.3.specialty	b.d.people.4.cert	b.d.people.4.fn	b.d.people.4.image	b.d.people.4.ln	b.d.people.4.panelStatus	b.d.people.4.specialty	b.d.prices.1	b.d.procedureFees.0	b.d.prices.0	b.d.enrollment_code	b.d.people.2.prof	b.d.locationPhotos.4.photo	b.d.procedureFees.2.amount	b.d.procedureFees.2.fee	b.d.mobile	b.d.additionalFees.1.amount	b.d.additionalFees.1.fee	b.d.hours.0	b.d.people.3.prof	b.d.hours.1	b.d.locationPhotos.4.caption	b.d.locationPhotos.5.caption	b.d.locationPhotos.5.photo	b.d.additionalFees.0	b.d.prices.5	b.d.additionalFees.2.amount	b.d.additionalFees.2.fee	b.d.procedureFees.3.amount	b.d.procedureFees.3.fee	b.d.procedureFees.4.amount	b.d.procedureFees.4.fee	b.d.procedureFees.5.amount	b.d.procedureFees.5.fee	b.d.procedureFees.6.fee	b.d.createdAt	b.d.hours.5.days	b.d.hours.5.hours	b.d.additionalFees.3.amount	b.d.additionalFees.3.fee	b.d.procedureFees.6.amount	b.d.procedureFees.7.amount	b.d.procedureFees.7.fee	b.d.onsite	b.d.locationPhotos.1	b.d.people.0	b.d.locationPhotos.6.caption	b.d.locationPhotos.6.photo	b.d.hours.2	b.d.locationPhotos.2	b.d.people.4.bio	b.d.people.4.prof	b.d.people.5.cert	b.d.people.5.fn	b.d.people.5.image	b.d.people.5.ln	b.d.people.5.specialty	b.d.people.6.cert	b.d.people.6.fn	b.d.people.6.image	b.d.people.6.ln	b.d.people.6.specialty	b.d.people.7.cert	b.d.people.7.fn	b.d.people.7.image	b.d.people.7.ln	b.d.people.7.specialty	b.d.people.8.cert	b.d.people.8.fn	b.d.people.8.image	b.d.people.8.ln	b.d.people.8.specialty	b.d.procedureFees.3	b.d.procedureFees.8.amount	b.d.procedureFees.8.fee	b.d.procedureFees.9.amount	b.d.procedureFees.9.fee	b.d.procedureFees.10.amount	b.d.procedureFees.10.fee	b.d.procedureFees.11.amount	b.d.procedureFees.11.fee	b.d.locationPhotos.7.caption	b.d.locationPhotos.7.photo	b.d.procedureFees.1	b.d.additionalFees.1	b.d.prices.7.amount	b.d.prices.7.fee	b.d.additionalFees.2	b.d.people.5.panelStatus	b.d.people.6.panelStatus	b.d.people.7.panelStatus	b.d.locationPhotos.8.photo	b.d.locationPhotos.9.photo	b.d.locationPhotos.10.photo	b.d.prices.2	b.d.locationPhotos.3	b.d.locationPhotos.11.photo	b.d.procedureFees.2	b.d.people.6	b.d.practiceStatus	b.d.locationPhotos.8.caption	b.d.locationPhotos.9.caption	b.d.locationPhotos.10.caption	b.d.locationPhotos.11.caption	b.d.locationPhotos.12.caption	b.d.locationPhotos.12.photo	b.d.people.5.bio	b.d.people.5.prof	b.d.locationPhotos.5	b.d.prices.8.amount	b.d.prices.8.fee	b.d.locationPhotos.6	b.d.additionalFees.4.amount	b.d.additionalFees.4.fee	b.d.additionalFees.5.amount	b.d.additionalFees.5.fee	b.d.hours.6.days	b.d.hours.6.hours	b.d.prices.4	b.d.locationPhotos.4	b.d.people.6.bio	b.d.people.7.bio	b.d.people.8.bio	b.d.people.8.panelStatus	b.d.prices.3	b.d.prices.9.amount	b.d.prices.9.fee	b.d.prices.10.amount	b.d.prices.10.fee	b.d.locationPhotos.7	b.d.people.2	b.d.locationPhotos.13.caption	b.d.locationPhotos.13.photo	b.d.people.4	b.d.people.1	b.d.procedureFees.6	b.d.hours.7.days	b.d.hours.7.hours	b.d.hours.8.days	b.d.hours.8.hours	b.d.hours.9.days	b.d.hours.9.hours	b.d.hours.10.days	b.d.hours.10.hours	b.d.people.6.prof	b.d.people.7.prof	b.d.people.8.prof	b.d.people.9.cert	b.d.people.9.fn	b.d.people.9.image	b.d.people.9.ln	b.d.people.9.panelStatus	b.d.people.9.prof	b.d.people.9.specialty	b.d.people.10.cert	b.d.people.10.fn	b.d.people.10.image	b.d.people.10.ln	b.d.people.10.panelStatus	b.d.people.10.prof	b.d.people.10.specialty	b.d.people.11.cert	b.d.people.11.fn	b.d.people.11.image	b.d.people.11.ln	b.d.people.11.panelStatus	b.d.people.11.prof	b.d.people.11.specialty	b.d.people.12.cert	b.d.people.12.fn	b.d.people.12.image	b.d.people.12.ln	b.d.people.12.panelStatus	b.d.people.12.prof	b.d.people.12.specialty	b.d.people.13.cert	b.d.people.13.fn	b.d.people.13.image	b.d.people.13.ln	b.d.people.13.panelStatus	b.d.people.13.prof	b.d.people.13.specialty	RUCA1	pop_r_u	zipcode_type	major_city	post_office_city	common_city_list	county	state	lat	lng	timezone	radius_in_miles	area_code_list	population	population_density	land_area_in_sqmi	water_area_in_sqmi	housing_units	occupied_housing_units	median_home_value	median_household_income	bounds_west	bounds_east	bounds_north	bounds_south
521	29201	29201	practices/-LVFX3HqorQdnAfcMANU	1+	Columbia	US	126 S Assembly St	NA	SC	true	NA	true	true	true	kshioxacuheg	pure	true	33.985446	Palmetto Proactive Healthcare	-81.028063	true	Palmetto Proactive Healthcare	NA	NP	Jennifer	Mitchell	open	NA	fam	803-393-3325	true	true	true	http://www.palmettoproactive.com/	d	NA	true	Monday - Friday	8AM - 5PM	MD	Halford	Meyer	open	NA	fam	60	Adult Membership	20	Dependent Membership (Adult Membership Required	200	Maximum for Family Membership	NA	NA	NA	NA	NA	NA	NA	NA	NA	NA	NA	NA	NA	NA	NA	NA	NA	NA	NA	NA	NA	NA	NA	NA	NA	NA	NA	NA	NA	NA	NA	NA	NA	NA	NA	NA	NA	NA	NA	NA	NA	NA	NA	NA	NA	NA	NA	NA	NA	NA	NA	NA	NA	NA	NA	NA	NA	NA	NA	NA	NA	NA	NA	NA	NA	NA	NA	NA	NA	NA	NA	NA	NA	NA	NA	NA	NA	NA	NA	NA	NA	NA	NA	NA	NA	NA	NA	NA	NA	NA	NA	NA	NA	NA	NA	NA	NA	NA	NA	NA	NA	NA	NA	NA	NA	NA	NA	NA	NA	NA	NA	NA	NA	NA	NA	NA	NA	NA	NA	NA	NA	NA	NA	NA	NA	NA	NA	NA	NA	NA	NA	NA	NA	NA	NA	NA	NA	NA	NA	NA	NA	NA	NA	NA	NA	NA	NA	NA	NA	NA	NA	NA	NA	NA	NA	NA	NA	NA	NA	NA	NA	NA	NA	NA	NA	NA	NA	NA	NA	NA	NA	NA	NA	NA	NA	NA	NA	NA	NA	NA	NA	NA	NA	NA	NA	NA	NA	NA	NA	NA	NA	NA	NA	NA	NA	NA	NA	NA	NA	NA	NA	NA	NA	NA	NA	NA	NA	NA	NA	NA	NA	NA	NA	NA	NA	NA	NA	NA	NA	NA	NA	NA	NA	NA	NA	NA	NA	NA	NA	NA	NA	NA	NA	NA	NA	NA	NA	NA	NA	NA	NA	NA	NA	NA	1	metro-politan	Standard	Columbia	Columbia, SC	<raw>	Richland County	SC	33.98	-81.02	Eastern	4	<raw>	20594	1803	11.42	0.57	9861	8255	159300	29557	-81.069077	-80.980116	34.033408	33.93237
522	29205	29205	practices/-NNK_PdUGFtP_JfWOyLc	All ages	Columbia	US	3201 Devine Street	Suite 100	SC	true	Family Medicine Direct Primary Care practice	NA	true	NA	vgwogifptaub	pure	NA	33.997834	Victory Family Medicine, LLC	-80.995759	true	Victory Family Medicine	2022-10-24	DO	Victoria	Leventis-Shew	NA	NA	fam	(803 590-6619	NA	NA	true	https://victoryfamilymed.com	d	100	true	Monday - Thursday	8:30 AM - 4:30 PM	NA	NA	NA	NA	NA	NA	50	Age 0-18 with parent member	70	Age 0-18 without parent member	90	Age 19-44	125	Age 45+	NA	NA	(803 720-5523	NA	NA	https://firebasestorage.googleapis.com/v0/b/dpcmapper.appspot.com/o/by033E2amJT6Dljf5BjC0s33pGY2%2Fmxwupbmmbh_file?alt=media&token=80b3627e-54e1-41e9-b9ea-14fdd6fb6878	NA	https://firebasestorage.googleapis.com/v0/b/dpcmapper.appspot.com/o/by033E2amJT6Dljf5BjC0s33pGY2%2Fezltcnogyz_file?alt=media&token=fa59a774-0d3d-4be2-811d-d57953e6e671	NA	NA	Veterans Discount *To thank our nation's Veterans, we happily offer a 10% discount off our membership rates*	NA	NA	Friday	8:30 AM - 1:00 PM	After hours and weekend availability as needed.	NA	NA	NA	NA	NA	NA	NA	NA	NA	NA	NA	victoryfamilymed.hint.com	NA	NA	NA	NA	NA	NA	NA	NA	NA	NA	NA	NA	NA	NA	NA	NA	NA	NA	NA	NA	NA	NA	true	NA	NA	NA	NA	NA	NA	NA	NA	NA	NA	NA	NA	NA	NA	NA	NA	NA	NA	NA	NA	NA	NA	NA	NA	NA	NA	NA	NA	NA	NA	NA	NA	NA	NA	NA	NA	NA	NA	NA	NA	NA	NA	NA	NA	2023-02-03T04:42:55.471Z	NA	NA	NA	NA	NA	NA	NA	NA	NA	NA	NA	NA	NA	NA	NA	NA	NA	NA	NA	NA	NA	NA	NA	NA	NA	NA	NA	NA	NA	NA	NA	NA	NA	NA	NA	NA	NA	NA	NA	NA	NA	NA	NA	NA	NA	NA	NA	NA	NA	NA	NA	NA	NA	NA	NA	NA	NA	NA	NA	NA	NA	NA	NA	NA	NA	NA	NA	NA	NA	NA	NA	NA	NA	NA	NA	NA	NA	NA	NA	NA	NA	NA	NA	NA	NA	NA	NA	NA	NA	NA	NA	NA	NA	NA	NA	NA	NA	NA	NA	NA	NA	NA	NA	NA	NA	NA	NA	NA	NA	NA	NA	NA	NA	NA	NA	NA	NA	NA	NA	NA	NA	NA	NA	NA	NA	NA	NA	NA	NA	NA	NA	NA	NA	NA	NA	NA	NA	NA	NA	NA	NA	NA	NA	NA	NA	NA	1	metro-politan	Standard	Columbia	Columbia, SC	<raw>	Richland County	SC	33.99	-81	Eastern	2	<raw>	24822	3776	6.57	0	12913	11338	246300	42721	-81.031106	-80.962415	34.010763	33.962836
523	29206	29206	practices/-MB9_WQxDpb72cy1C3e5	0-100+	Columbia	US	6941 N. Trenholm Rd.	NA	SC	true	At Noreta Family Medicine, we want to simplify your healthcare experience and improve the quality of your life. One monthly fee takes care of all of your office visits and replaces the traditional insurance copays, bills, etc. This means we can spend more time with you and your family while saving you money and headaches!	true	true	NA	doelpxssjwhp	pure	true	34.062369	Melissa E. Boylan M.D., LLC	-80.957618	NA	Noreta Family Medicine	2020-07-01	MD	Melissa	Boylan	open	NA	fam	803-667-4190	NA	true	true	NoretaFamilyMed.com	d	100	true	Mon-Fri	8-5 Mon-Thurs and 8-noon Friday	NA	NA	NA	NA	NA	NA	70	Adult membership	25	Child membership (with paying adult	NA	NA	NA	NA	NA	https://www.facebook.com/NoretaFamMed	803-902-8077	https://www.linkedin.com/company/68976001/admin/	NA	https://firebasestorage.googleapis.com/v0/b/dpcmapper.appspot.com/o/EjGMCbGXp9PvfIXK0RIlTmh2KqL2%2Fordhubgtmh_file?alt=media&token=dd56942f-4618-419b-a0be-06592fab1f13	https://firebasestorage.googleapis.com/v0/b/dpcmapper.appspot.com/o/EjGMCbGXp9PvfIXK0RIlTmh2KqL2%2Fktkzdjxepl_file?alt=media&token=265a0d3b-f4cb-4dc0-b7aa-7f4e6c8d1de8	https://firebasestorage.googleapis.com/v0/b/dpcmapper.appspot.com/o/EjGMCbGXp9PvfIXK0RIlTmh2KqL2%2Fnmtlxaihea_file?alt=media&token=bad1932a-f016-4c3d-b194-f14be6301620	I am a native of Pittsburgh, PA, but have lived and practiced medicine in Columbia since 2008. After graduating from the University of Notre Dame, I attended the Georgetown University School of Medicine, where I discovered my love of family medicine. I am very excited to join the DPC world!	https://firebasestorage.googleapis.com/v0/b/dpcmapper.appspot.com/o/EjGMCbGXp9PvfIXK0RIlTmh2KqL2%2Fenyfioqwag_file?alt=media&token=dfcc4987-fb4d-40ca-98c6-37e3593fa038	Call for small business pricing	NA	NA	NA	NA	NA	NA	NA	NA	@NoretaFamMed	NA	NA	NA	NA	NA	NA	NA	https://portal-registration.myhealthspot.com/?key=1bd00d08b3a987d1dfca656e53893e284d0d031c	The waiting room	Dr. Boylan's office	https://firebasestorage.googleapis.com/v0/b/dpcmapper.appspot.com/o/EjGMCbGXp9PvfIXK0RIlTmh2KqL2%2Fcutusfdotd_file?alt=media&token=fa78993f-572d-4099-83ca-7f0ced7e12a3	One of the exam rooms	https://firebasestorage.googleapis.com/v0/b/dpcmapper.appspot.com/o/EjGMCbGXp9PvfIXK0RIlTmh2KqL2%2Fjqqioinvbf_file?alt=media&token=aa4bc611-2b8f-45a0-9e14-525d1c30cf7a	NA	NA	NA	NA	NA	NA	NA	NA	NA	50	Home visit	NA	NA	NA	NA	NA	NA	true	165	NA	NA	NA	NA	NA	NA	NA	NA	NA	NA	NA	NA	NA	NA	NA	NA	NA	NA	NA	NA	NA	NA	NA	NA	NA	NA	NA	NA	NA	NA	NA	NA	NA	NA	NA	NA	NA	NA	NA	NA	NA	NA	NA	2020-07-01T13:34:36.892Z	NA	NA	NA	NA	NA	NA	NA	NA	NA	NA	NA	NA	NA	NA	NA	NA	NA	NA	NA	NA	NA	NA	NA	NA	NA	NA	NA	NA	NA	NA	NA	NA	NA	NA	NA	NA	NA	NA	NA	NA	NA	NA	NA	NA	NA	NA	NA	NA	NA	NA	NA	NA	NA	NA	NA	NA	NA	NA	NA	NA	NA	NA	NA	NA	NA	NA	NA	NA	NA	NA	NA	NA	NA	NA	NA	NA	NA	NA	NA	NA	NA	NA	NA	NA	NA	NA	NA	NA	NA	NA	NA	NA	NA	NA	NA	NA	NA	NA	NA	NA	NA	NA	NA	NA	NA	NA	NA	NA	NA	NA	NA	NA	NA	NA	NA	NA	NA	NA	NA	NA	NA	NA	NA	NA	NA	NA	NA	NA	NA	NA	NA	NA	NA	NA	NA	NA	NA	NA	NA	NA	NA	NA	NA	NA	NA	NA	1	metro-politan	Standard	Columbia	Columbia, SC	<raw>	Richland County	SC	34.03	-80.94	Eastern	3	<raw>	17788	2075	8.57	0.76	9015	7706	228400	65707	-80.98699	-80.916834	34.06984	33.995566
524	29212	29212	practices/-MAbPqywjGblS9h7IvEh	18+	Columbia	US	7001 Saint Andrews rd b9	NA	SC	true	NA	NA	true	NA	obfcmruhqeru	pure	NA	34.075282	Spirit Primary Care LLC	-81.17785	true	Spirit Primary Care	2020-07-31	APRN, FNP-C	Lauren	Svensen	NA	NA	NA	803-877-4748	NA	NA	true	www.spiritprimary.com	d	25	NA	Monday to Friday	8am to 4pm	NA	NA	NA	NA	NA	NA	75	Adults	NA	NA	NA	NA	NA	NA	NA	www.facebook.com/spiritprimary	803-626-0904	www.linkedin.com/company/spiritprimary	NA	NA	NA	https://firebasestorage.googleapis.com/v0/b/dpcmapper.appspot.com/o/RjrB93zvZCMiEezXTwu1cdv0muY2%2Fluxryzceqd_file?alt=media&token=9ff6e6a0-6103-452b-8fad-878cd3a693f8	NA	https://firebasestorage.googleapis.com/v0/b/dpcmapper.appspot.com/o/RjrB93zvZCMiEezXTwu1cdv0muY2%2Fddeaasehsf_file?alt=media&token=4f16ca39-a2c9-4175-9779-000009a78afb	NA	NA	NA	NA	NA	NA	NA	NA	NA	www.instagram.com/spiritprimary	NA	NA	NA	NA	NA	NA	NA	NA	NA	NA	NA	NA	NA	NA	NA	NA	NA	NA	NA	NA	NA	NA	NA	NA	NA	NA	NA	NA	NA	NA	true	NA	NA	NA	NA	NA	NA	NA	NA	NA	NA	NA	NA	NA	NA	NA	NA	NA	NA	NA	NA	NA	NA	NA	NA	NA	NA	NA	NA	NA	NA	NA	NA	NA	NA	NA	NA	NA	NA	NA	NA	NA	NA	NA	NA	2020-06-24T17:41:17.475Z	NA	NA	NA	NA	NA	NA	NA	NA	NA	NA	NA	NA	NA	NA	NA	NA	NA	NA	NA	NA	NA	NA	NA	NA	NA	NA	NA	NA	NA	NA	NA	NA	NA	NA	NA	NA	NA	NA	NA	NA	NA	NA	NA	NA	NA	NA	NA	NA	NA	NA	NA	NA	NA	NA	NA	NA	NA	NA	NA	NA	NA	NA	NA	NA	NA	NA	NA	NA	NA	NA	NA	NA	NA	NA	NA	NA	NA	NA	NA	NA	NA	NA	NA	NA	NA	NA	NA	NA	NA	NA	NA	NA	NA	NA	NA	NA	NA	NA	NA	NA	NA	NA	NA	NA	NA	NA	NA	NA	NA	NA	NA	NA	NA	NA	NA	NA	NA	NA	NA	NA	NA	NA	NA	NA	NA	NA	NA	NA	NA	NA	NA	NA	NA	NA	NA	NA	NA	NA	NA	NA	NA	NA	NA	NA	NA	NA	1	metro-politan	Standard	Columbia	Columbia, SC	<raw>	Lexington County	SC	34.08	-81.17	Eastern	7	<raw>	28798	1275	22.58	9.2	12912	11877	163000	67840	-81.314001	-81.099786	34.133342	34.03225
525	29301	29301	practices/-LVFX3ZdfvBPMRrjkGlo	1+	Spartanburg	US	1703 John B White Sr Blvd	Ste. Unit A	SC	true	NA	NA	true	true	qztuzvlvjufo	pure	true	34.922121	Palmetto Proactive Healthcare	-81.982585	NA	Palmetto Proactive Healthcare	2010-11-01	MD	Christopher	McCarthy	open	NA	fam	864-641-7229	true	true	true	http://www.palmettoproactive.com/	d	NA	true	Monday - Friday	8AM - 5PM	MD	Jerome	Aya-ay	open	NA	fam	60	Adult Membership	20	Dependent Membership (Adult Membership Required	200	Maximum for Family Membership	NA	NA	NA	NA	NA	NA	NA	NA	NA	NA	NA	NA	NA	NA	NA	NA	NA	NA	NA	NA	NA	NA	NA	NA	NA	NA	NA	NA	NA	NA	NA	NA	NA	NA	NA	NA	NA	NA	NA	NP	Brittany	Lockhart	NA	NA	NA	NA	NA	NA	NA	NA	open	fam	NA	NA	NA	NA	NA	NA	NA	NA	NA	NA	NA	NA	NA	NA	NA	NA	NA	NA	NA	NA	NA	NA	NA	NA	NA	NA	NA	NA	NA	NA	NA	NA	NA	NA	NA	NA	NA	NA	NA	NA	NA	NA	NA	NA	NA	NA	NA	NA	NA	NA	NA	NA	NA	NA	NA	NA	NA	NA	NA	NA	NA	NA	NA	NA	NA	NA	NA	NA	NA	NA	NA	NA	NA	NA	NA	NA	NA	NA	NA	NA	NA	NA	NA	NA	NA	NA	NA	NA	NA	NA	NA	NA	NA	NA	NA	NA	NA	NA	NA	NA	NA	NA	NA	NA	NA	NA	NA	NA	NA	NA	NA	NA	NA	NA	NA	NA	NA	NA	NA	NA	NA	NA	NA	NA	NA	NA	NA	NA	NA	NA	NA	NA	NA	NA	NA	NA	NA	NA	NA	NA	NA	NA	NA	NA	NA	NA	NA	NA	NA	NA	NA	NA	NA	NA	NA	NA	NA	NA	NA	NA	NA	NA	NA	NA	NA	NA	NA	NA	NA	NA	NA	NA	NA	NA	NA	NA	NA	NA	NA	NA	NA	NA	NA	NA	NA	NA	NA	NA	NA	NA	NA	NA	1	metro-politan	Standard	Spartanburg	Spartanburg, SC	<raw>	Spartanburg County	SC	34.95	-81.99	Eastern	5	<raw>	31051	1134	27.39	0.21	13806	11982	127400	40142	-82.083864	-81.93358	34.981284	34.891022
526	29301	29301	practices/-LVFYB_fbJjMmhX20bMu	NA	Spartanburg	US	9098 Fairforest Rd	NA	SC	NA	NA	NA	NA	true	rshvkuidygha	pure	NA	34.962725	Paladina Health	-81.999326	NA	Paladina Health - Closed	NA	NA	NA	NA	NA	NA	NA	NA	true	NA	true	http://www.paladinahealth.com/	d	NA	NA	NA	NA	NA	NA	NA	NA	NA	NA	NA	NA	NA	NA	NA	NA	NA	NA	NA	NA	NA	NA	NA	NA	NA	NA	NA	NA	NA	NA	NA	NA	NA	NA	NA	NA	NA	NA	NA	NA	NA	NA	NA	NA	NA	NA	NA	NA	NA	NA	NA	NA	NA	NA	NA	NA	NA	NA	NA	NA	NA	NA	NA	NA	NA	NA	NA	NA	NA	NA	NA	NA	NA	NA	NA	NA	NA	NA	NA	NA	NA	NA	NA	NA	NA	NA	NA	NA	NA	NA	NA	NA	NA	NA	NA	NA	NA	NA	NA	NA	NA	NA	NA	NA	NA	NA	NA	NA	NA	NA	NA	NA	NA	NA	NA	NA	NA	NA	NA	NA	NA	true	NA	NA	NA	NA	NA	NA	NA	NA	NA	NA	NA	NA	NA	NA	NA	NA	NA	NA	NA	NA	NA	NA	NA	NA	NA	NA	NA	NA	NA	NA	NA	NA	NA	NA	NA	NA	NA	NA	NA	NA	NA	NA	NA	NA	NA	NA	NA	NA	NA	NA	NA	NA	NA	NA	NA	NA	NA	NA	NA	NA	NA	NA	NA	NA	NA	NA	NA	NA	NA	NA	NA	NA	NA	NA	NA	NA	NA	NA	NA	NA	NA	NA	NA	NA	NA	NA	NA	NA	NA	NA	NA	NA	NA	NA	NA	NA	NA	NA	NA	NA	NA	NA	NA	NA	NA	NA	NA	NA	NA	NA	NA	NA	NA	NA	NA	NA	NA	NA	NA	NA	NA	NA	NA	NA	NA	NA	NA	NA	NA	NA	NA	NA	NA	NA	NA	NA	NA	NA	1	metro-politan	Standard	Spartanburg	Spartanburg, SC	<raw>	Spartanburg County	SC	34.95	-81.99	Eastern	5	<raw>	31051	1134	27.39	0.21	13806	11982	127400	40142	-82.083864	-81.93358	34.981284	34.891022
527	29302	29302	practices/-LVFY66excVe90J7GvkU	NA	Spartanburg	US	801 Union St	NA	SC	NA	NA	true	true	true	xxawgmvedddf	pure	true	34.941145	Proactive MD	-81.909731	true	Proactive MD - Spartanburg SC	NA	NP	Darbey	Darley	NA	NA	NA	(864 596-2872	true	true	true	http://proactive-md.com/	d	NA	NA	NA	NA	NA	NA	NA	NA	NA	NA	NA	NA	NA	NA	NA	NA	NA	NA	NA	https://www.facebook.com/proactivemd/	(864 336-2948	https://www.linkedin.com/company/proactive-md	NA	NA	NA	https://firebasestorage.googleapis.com/v0/b/dpcmapper.appspot.com/o/SNtItLVu7NMKGSIo2tntLuLZIJG3%2Fveoecwczjs_file?alt=media&token=f3e31dcb-245f-4425-8d29-0543d645409b	NA	NA	NA	@proactivemd	NA	NA	NA	NA	NA	NA	NA	NA	NA	NA	NA	NA	NA	NA	NA	NA	NA	NA	NA	NA	NA	NA	NA	NA	NA	NA	NA	NA	NA	NA	NA	NA	NA	NA	NA	NA	NA	NA	NA	NA	NA	NA	NA	NA	NA	NA	NA	NA	NA	NA	NA	NA	NA	NA	NA	NA	NA	NA	NA	NA	NA	NA	NA	NA	NA	NA	NA	NA	NA	NA	NA	NA	NA	NA	NA	NA	NA	NA	NA	NA	NA	NA	NA	NA	NA	NA	NA	NA	NA	NA	NA	true	NA	NA	NA	NA	NA	NA	NA	NA	NA	NA	NA	NA	NA	NA	NA	NA	NA	NA	NA	NA	NA	NA	NA	NA	NA	NA	NA	NA	NA	NA	NA	NA	NA	NA	NA	NA	NA	NA	NA	NA	NA	NA	NA	NA	NA	NA	NA	NA	NA	NA	NA	NA	NA	NA	NA	NA	NA	NA	NA	NA	NA	NA	NA	NA	NA	NA	NA	NA	NA	NA	NA	NA	NA	NA	NA	NA	NA	NA	NA	NA	NA	NA	NA	NA	NA	NA	NA	NA	NA	NA	NA	NA	NA	NA	NA	NA	NA	NA	NA	NA	NA	NA	NA	NA	NA	NA	NA	NA	NA	NA	NA	NA	NA	NA	NA	NA	NA	NA	NA	NA	NA	NA	NA	NA	NA	NA	NA	NA	NA	NA	NA	NA	NA	NA	NA	NA	NA	NA	1	metro-politan	Standard	Spartanburg	Spartanburg, SC	<raw>	Spartanburg County	SC	34.89	-81.85	Eastern	7	<raw>	16571	333	49.69	0.58	7694	6762	145600	53345	-81.934558	-81.768164	34.962771	34.806952
528	29306	29306	practices/-LVFYBRTp08t1eJS0t-S	NA	Spartanburg	US	101 W St John St	Ste. 107	SC	NA	NA	NA	NA	true	sdfynkflhlcb	pure	NA	34.951462	Paladina Health	-81.932787	NA	Paladina Health - Closed	NA	NA	NA	NA	NA	NA	NA	NA	true	NA	true	http://www.paladinahealth.com/	d	NA	NA	NA	NA	NA	NA	NA	NA	NA	NA	NA	NA	NA	NA	NA	NA	NA	NA	NA	NA	NA	NA	NA	NA	NA	NA	NA	NA	NA	NA	NA	NA	NA	NA	NA	NA	NA	NA	NA	NA	NA	NA	NA	NA	NA	NA	NA	NA	NA	NA	NA	NA	NA	NA	NA	NA	NA	NA	NA	NA	NA	NA	NA	NA	NA	NA	NA	NA	NA	NA	NA	NA	NA	NA	NA	NA	NA	NA	NA	NA	NA	NA	NA	NA	NA	NA	NA	NA	NA	NA	NA	NA	NA	NA	NA	NA	NA	NA	NA	NA	NA	NA	NA	NA	NA	NA	NA	NA	NA	NA	NA	NA	NA	NA	NA	NA	NA	NA	NA	NA	NA	true	NA	NA	NA	NA	NA	NA	NA	NA	NA	NA	NA	NA	NA	NA	NA	NA	NA	NA	NA	NA	NA	NA	NA	NA	NA	NA	NA	NA	NA	NA	NA	NA	NA	NA	NA	NA	NA	NA	NA	NA	NA	NA	NA	NA	NA	NA	NA	NA	NA	NA	NA	NA	NA	NA	NA	NA	NA	NA	NA	NA	NA	NA	NA	NA	NA	NA	NA	NA	NA	NA	NA	NA	NA	NA	NA	NA	NA	NA	NA	NA	NA	NA	NA	NA	NA	NA	NA	NA	NA	NA	NA	NA	NA	NA	NA	NA	NA	NA	NA	NA	NA	NA	NA	NA	NA	NA	NA	NA	NA	NA	NA	NA	NA	NA	NA	NA	NA	NA	NA	NA	NA	NA	NA	NA	NA	NA	NA	NA	NA	NA	NA	NA	NA	NA	NA	NA	NA	NA	1	metro-politan	Standard	Spartanburg	Spartanburg, SC	<raw>	Spartanburg County	SC	34.9	-81.92	Eastern	5	<raw>	15861	834	19.03	0.27	7557	6451	94400	26656	-81.976772	-81.881785	34.959375	34.841358
529	29306	29306	practices/-LVFY5w3_-Fm5DoFMuSk	NA	Spartanburg	US	145 W Broad St	NA	SC	NA	NA	true	true	true	dcogbibgofpg	pure	true	34.947948	Proactive MD	-81.932595	true	Proactive MD - Spartanburg SC	NA	NP	Darby	Darley	NA	NA	NA	(864 596-2988	true	true	true	http://proactive-md.com/	d	NA	NA	NA	NA	NA	NA	NA	NA	NA	NA	NA	NA	NA	NA	NA	NA	NA	NA	NA	https://www.facebook.com/proactivemd/	(864 336-2948	https://www.linkedin.com/company/proactive-md	NA	NA	NA	https://firebasestorage.googleapis.com/v0/b/dpcmapper.appspot.com/o/SNtItLVu7NMKGSIo2tntLuLZIJG3%2Fonkxyhaswy_file?alt=media&token=b9bc0701-3826-403f-b301-109361b53041	NA	NA	NA	@proactivemd	NA	NA	NA	NA	NA	NA	NA	NA	NA	NA	NA	NA	NA	NA	NA	NA	NA	NA	NA	NA	NA	NA	NA	NA	NA	NA	NA	NA	NA	NA	NA	NA	NA	NA	NA	NA	NA	NA	NA	NA	NA	NA	NA	NA	NA	NA	NA	NA	NA	NA	NA	NA	NA	NA	NA	NA	NA	NA	NA	NA	NA	NA	NA	NA	NA	NA	NA	NA	NA	NA	NA	NA	NA	NA	NA	NA	NA	NA	NA	NA	NA	NA	NA	NA	NA	NA	NA	NA	NA	NA	NA	true	NA	NA	NA	NA	NA	NA	NA	NA	NA	NA	NA	NA	NA	NA	NA	NA	NA	NA	NA	NA	NA	NA	NA	NA	NA	NA	NA	NA	NA	NA	NA	NA	NA	NA	NA	NA	NA	NA	NA	NA	NA	NA	NA	NA	NA	NA	NA	NA	NA	NA	NA	NA	NA	NA	NA	NA	NA	NA	NA	NA	NA	NA	NA	NA	NA	NA	NA	NA	NA	NA	NA	NA	NA	NA	NA	NA	NA	NA	NA	NA	NA	NA	NA	NA	NA	NA	NA	NA	NA	NA	NA	NA	NA	NA	NA	NA	NA	NA	NA	NA	NA	NA	NA	NA	NA	NA	NA	NA	NA	NA	NA	NA	NA	NA	NA	NA	NA	NA	NA	NA	NA	NA	NA	NA	NA	NA	NA	NA	NA	NA	NA	NA	NA	NA	NA	NA	NA	NA	1	metro-politan	Standard	Spartanburg	Spartanburg, SC	<raw>	Spartanburg County	SC	34.9	-81.92	Eastern	5	<raw>	15861	834	19.03	0.27	7557	6451	94400	26656	-81.976772	-81.881785	34.959375	34.841358
530	29334	29334	practices/-MZmzlL-JAPiC0qIFldE	0-125	Duncan	US	700 Squires Point	Suite B	SC	true	People don't care what you know until the know that you care. We put the CARE back in Primary CARE.	NA	true	NA	zmohmiywfucy	pure	true	34.891735	Carolina Health DPC	-82.073952	true	Carolina Health DPC	2021-04-26	DO	Cliff	Bowers	NA	NA	fam	864-428-9959	NA	true	true	https://www.carolinahealthdpc.com	d	NA	true	by appointment only Monday-Sunday	NA	NA	NA	NA	NA	NA	NA	70	Individual	200	Families ( 2 adults, 2 children	10	additional children	NA	Employers (5+ individuals	NA	NA	NA	NA	NA	NA	NA	https://firebasestorage.googleapis.com/v0/b/dpcmapper.appspot.com/o/YNkjuI6DBSfJBqKUki72CCY2V2a2%2Fwabsmcqaip_file?alt=media&token=4049a15b-602f-4a90-b80d-f1fd2014ca0d	NA	NA	NA	NA	NA	NA	NA	NA	NA	NA	NA	NA	NA	NA	NA	NA	NA	NA	NA	https://carolinadirectprimarycare.atlas.md/enrollment/index.html?account=QhgNQJQXkBl8vahRjKMk	NA	NA	NA	NA	NA	NA	NA	NA	NA	NA	NA	NA	NA	NA	NA	NA	NA	NA	NA	NA	NA	NA	true	NA	NA	NA	NA	NA	NA	NA	NA	NA	NA	NA	NA	NA	NA	NA	NA	NA	NA	NA	NA	NA	NA	NA	NA	NA	NA	NA	NA	NA	NA	NA	NA	NA	NA	NA	NA	NA	NA	NA	NA	NA	NA	NA	NA	2021-05-03T16:10:52.131Z	NA	NA	NA	NA	NA	NA	NA	NA	NA	NA	NA	NA	NA	NA	NA	NA	NA	NA	NA	NA	NA	NA	NA	NA	NA	NA	NA	NA	NA	NA	NA	NA	NA	NA	NA	NA	NA	NA	NA	NA	NA	NA	NA	NA	NA	NA	NA	NA	NA	NA	NA	NA	NA	NA	NA	NA	NA	NA	NA	NA	NA	NA	NA	NA	NA	NA	NA	NA	NA	NA	NA	NA	NA	NA	NA	NA	NA	NA	NA	NA	NA	NA	NA	NA	NA	NA	NA	NA	NA	NA	NA	NA	NA	NA	NA	NA	NA	NA	NA	NA	NA	NA	NA	NA	NA	NA	NA	NA	NA	NA	NA	NA	NA	NA	NA	NA	NA	NA	NA	NA	NA	NA	NA	NA	NA	NA	NA	NA	NA	NA	NA	NA	NA	NA	NA	NA	NA	NA	NA	NA	NA	NA	NA	NA	NA	NA	1	metro-politan	Standard	Duncan	Duncan, SC	<raw>	Spartanburg County	SC	34.91	-82.12	Eastern	4	<raw>	11331	511	22.19	0.58	4793	4311	128900	47103	-82.174266	-82.06503	34.962242	34.8606
531	29334	29334	practices/-LVFY4pfWqAaeEANZVbJ	NA	Duncan	US	245 Parkway E	NA	SC	NA	NA	true	true	true	xgubnlxvmdfc	pure	true	34.901552	Proactive MD	-82.104274	true	Proactive MD - Duncan SC	NA	MD	Sandra	Luyindula	NA	NA	fam	(864 661-1539	true	true	true	http://proactive-md.com/	d	NA	NA	NA	NA	NA	NA	NA	NA	NA	NA	NA	NA	NA	NA	NA	NA	NA	NA	NA	https://www.facebook.com/proactivemd/	(864 641-6647	https://www.linkedin.com/company/proactive-md	NA	NA	NA	https://firebasestorage.googleapis.com/v0/b/dpcmapper.appspot.com/o/SNtItLVu7NMKGSIo2tntLuLZIJG3%2Fyvfehaxnjr_file?alt=media&token=3de5f2fb-5db0-4852-b64e-a44e6de27250	NA	NA	NA	@proactivemd	NA	NA	NA	NA	NA	NA	NA	NA	NA	NA	NA	NA	NA	NA	NA	NA	NA	NA	NA	NA	NA	NA	NA	NA	NA	NA	NA	NA	NA	NA	NA	NA	NA	NA	NA	NA	NA	NA	NA	NA	NA	NA	NA	NA	NA	NA	NA	NA	NA	NA	NA	NA	NA	NA	NA	NA	NA	NA	NA	NA	NA	NA	NA	NA	NA	NA	NA	NA	NA	NA	NA	NA	NA	NA	NA	NA	NA	NA	NA	NA	NA	NA	NA	NA	NA	NA	NA	NA	NA	NA	NA	true	NA	NA	NA	NA	NA	NA	NA	NA	NA	NA	NA	NA	NA	NA	NA	NA	NA	NA	NA	NA	NA	NA	NA	NA	NA	NA	NA	NA	NA	NA	NA	NA	NA	NA	NA	NA	NA	NA	NA	NA	NA	NA	NA	NA	NA	NA	NA	NA	NA	NA	NA	NA	NA	NA	NA	NA	NA	NA	NA	NA	NA	NA	NA	NA	NA	NA	NA	NA	NA	NA	NA	NA	NA	NA	NA	NA	NA	NA	NA	NA	NA	NA	NA	NA	NA	NA	NA	NA	NA	NA	NA	NA	NA	NA	NA	NA	NA	NA	NA	NA	NA	NA	NA	NA	NA	NA	NA	NA	NA	NA	NA	NA	NA	NA	NA	NA	NA	NA	NA	NA	NA	NA	NA	NA	NA	NA	NA	NA	NA	NA	NA	NA	NA	NA	NA	NA	NA	NA	1	metro-politan	Standard	Duncan	Duncan, SC	<raw>	Spartanburg County	SC	34.91	-82.12	Eastern	4	<raw>	11331	511	22.19	0.58	4793	4311	128900	47103	-82.174266	-82.06503	34.962242	34.8606
532	29356	29356	practices/-NgM8vZQJrLtgoNeHyXF	0-109	Landrum	US	920 E Rutherford St	NA	SC	true	Embrace thrives on partnering with patients and their families	NA	true	NA	zxxlkcuuslhg	pure	true	35.177595	Embrace Health, LLC	-82.177789	true	Embrace Health	2023-05-01	MD	Chelsea	Burgin	NA	NA	fam	8647022500	NA	NA	true	www.embrace.health	d	99	true	Monday - Thursday	9a - 5p	NA	NA	NA	NA	NA	NA	129	Adults	79	Child	NA	NA	NA	NA	0	NA	8644429601	NA	Embrace's front entrance facing in the direction of downtown Landrum.	https://firebasestorage.googleapis.com/v0/b/dpcmapper.appspot.com/o/t2nWpgxfzyY1lhZ8zsrT2PUOQbr1%2Fzymnsappkn_file?alt=media&token=075a15c6-038a-4e19-94ef-cbe98afc74fa	https://firebasestorage.googleapis.com/v0/b/dpcmapper.appspot.com/o/t2nWpgxfzyY1lhZ8zsrT2PUOQbr1%2Fwyowigxume_file?alt=media&token=53e8493b-8662-463d-bd8f-cfa2d5bfea0a	https://firebasestorage.googleapis.com/v0/b/dpcmapper.appspot.com/o/t2nWpgxfzyY1lhZ8zsrT2PUOQbr1%2Fcixfwnvgzp_file?alt=media&token=6baaa307-bb64-42d0-9c45-381f33c2148a	Hi! I am Dr. Chelsea and thrilled to serve my home community in the Carolina Foothills with open minded, honest healthcare. It's our privilege at Embrace to provide quality customized care one individual at a time. We welcome all ages and generations!	https://firebasestorage.googleapis.com/v0/b/dpcmapper.appspot.com/o/t2nWpgxfzyY1lhZ8zsrT2PUOQbr1%2Fdlkkxihkbv_file?alt=media&token=a9df72b4-b67c-465a-afec-b4fa4f5e379b	Couple & Family Plans Available	NA	NA	Friday	8a - 1p	NA	NA	NA	NA	NA	NA	All Services	NA	NA	NA	NA	NA	NA	Curbside view.	Embrace's foyer and reception area.	https://firebasestorage.googleapis.com/v0/b/dpcmapper.appspot.com/o/t2nWpgxfzyY1lhZ8zsrT2PUOQbr1%2Fhzbrbctxsr_file?alt=media&token=1fd28022-efc7-4b1c-8e06-24b5e73499ac	Panoramic view of Embrace's procedure room.	https://firebasestorage.googleapis.com/v0/b/dpcmapper.appspot.com/o/t2nWpgxfzyY1lhZ8zsrT2PUOQbr1%2Fzryndqytsw_file?alt=media&token=1af72481-46a3-4907-a19b-54b9c4183c7c	NA	NA	NA	NA	NA	NA	NA	NA	NA	NA	Non-Covered Labs	NA	NA	NA	NA	NA	NA	true	NA	NA	NA	NA	NA	NA	NA	NA	NA	NA	NA	NA	NA	NA	NA	NA	NA	NA	NA	NA	NA	NA	NA	NA	NA	150	Home Visit	NA	NA	NA	NA	NA	NA	NA	NA	NA	NA	NA	NA	NA	NA	NA	NA	NA	2023-10-10T01:16:01.224Z	NA	NA	NA	NA	NA	NA	NA	NA	NA	NA	NA	NA	NA	NA	NA	NA	NA	NA	NA	NA	NA	NA	NA	NA	NA	NA	NA	NA	NA	NA	NA	NA	NA	NA	NA	NA	NA	NA	NA	NA	NA	NA	NA	NA	NA	NA	NA	NA	NA	NA	NA	NA	NA	NA	NA	NA	NA	NA	NA	NA	NA	NA	NA	NA	NA	NA	NA	NA	NA	NA	NA	NA	NA	NA	NA	NA	NA	NA	NA	NA	NA	NA	NA	NA	NA	NA	NA	NA	NA	NA	NA	NA	NA	NA	NA	NA	NA	NA	NA	NA	NA	NA	NA	NA	NA	NA	NA	NA	NA	NA	NA	NA	NA	NA	NA	NA	NA	NA	NA	NA	NA	NA	NA	NA	NA	NA	NA	NA	NA	NA	NA	NA	NA	NA	NA	NA	NA	NA	NA	NA	NA	NA	NA	NA	NA	NA	2	metro-politan	Standard	Landrum	Landrum, SC	<raw>	Spartanburg County	SC	35.1	-82.3	Eastern	12	<raw>	8074	99	81.94	0.76	4214	3463	158100	45682	-82.410201	-82.061314	35.200071	35.068751
533	29401	29401	practices/-LVFYdJW8oeP5uVop63k	NA	Charleston	US	235 Calhoun St	NA	SC	NA	A closer relationship with your personal physician. More direct access to your doctor. Individualized attention in a relaxed, comfortable setting. A strong focus on prevention. The name Access was derived from the expressed needs of patients towards the accessibility of their physician. We will do everything in our ability to promptly meet the healthcare needs of our patients, whether it is by telephone, e-mail, traditional office visits, after-hours care, or house calls.	NA	NA	true	gkautjvrrkrw	pure	true	32.783738	Access Healthcare	-79.94286	NA	Access Healthcare	2003-01-01	MD	David	Albenberg	open	https://www.doximity.com/pub/david-albenberg-md	fam	(843 990-5841	true	true	true	http://www.letssimplify.com/	d	NA	NA	Mon-Fri	8:00 AM - 5:00 PM	DNP	Laura	Hill	open	NA	fam	100	Silver	150	Gold	200	Platinum	NA	NA	NA	https://www.facebook.com/accessurgent	NA	NA	NA	NA	NA	https://firebasestorage.googleapis.com/v0/b/dpcmapper.appspot.com/o/SNtItLVu7NMKGSIo2tntLuLZIJG3%2Fiufdexwpmx_file?alt=media&token=8c157b1c-0346-470f-9ad7-31632a30bc11	Having received his B.A. from Tufts University and his M.D. from Temple University, Dr. Albenberg continued his southerly decent to Charleston, SC to pursue a residency in Family Medicine and subsequently enter private practice. He founded Access Healthcare, LLC in 2003.	https://firebasestorage.googleapis.com/v0/b/dpcmapper.appspot.com/o/SNtItLVu7NMKGSIo2tntLuLZIJG3%2Fsbgzytmmkc_file?alt=media&token=b8fe2355-535a-4ff8-88ea-cafdf5433fc5	NA	NA	NA	NA	NA	NA	NA	NA	NA	NA	NA	NA	NA	NA	NA	NA	<iframe width=1140 height=671 src=https://www.youtube.com/embed/exWh1KNoDAw frameborder=0 allow=accelerometer; autoplay; encrypted-media; gyroscope; picture-in-picture allowfullscreen></iframe>	NA	NA	NA	NA	NA	NA	https://firebasestorage.googleapis.com/v0/b/dpcmapper.appspot.com/o/SNtItLVu7NMKGSIo2tntLuLZIJG3%2Fomxzewqtir_file?alt=media&token=b833509a-bb80-4804-b06d-c5d408b0ad48	NA	NA	NA	PA	Sarah	Ferrise	NA	NA	NA	NA	NA	NA	NA	https://firebasestorage.googleapis.com/v0/b/dpcmapper.appspot.com/o/SNtItLVu7NMKGSIo2tntLuLZIJG3%2Fkewiubeelg_file?alt=media&token=2c405dc4-8ad2-4c81-ad3d-467bd84b8900	open	fam	NA	NA	NA	NA	NA	NA	NA	NA	NA	NA	NA	NA	NA	NA	NA	NA	NA	NA	NA	NA	NA	NA	NA	NA	NA	NA	NA	NA	NA	NA	NA	NA	NA	NA	NA	NA	NA	NA	NA	NA	NA	NA	NA	NA	NA	NA	NA	NA	NA	NA	NA	NA	NA	NA	NA	NA	NA	NA	NA	NA	NA	NA	NA	NA	NA	NA	NA	NA	NA	NA	NA	NA	NA	NA	NA	NA	NA	NA	NA	NA	NA	NA	NA	NA	NA	NA	NA	NA	NA	NA	NA	NA	NA	NA	NA	NA	NA	NA	NA	NA	NA	NA	NA	NA	NA	NA	NA	NA	NA	NA	NA	NA	NA	NA	NA	NA	NA	NA	NA	NA	NA	NA	NA	NA	NA	NA	NA	NA	NA	NA	NA	NA	NA	NA	NA	NA	NA	NA	NA	NA	NA	NA	NA	NA	NA	NA	NA	NA	NA	NA	NA	NA	NA	NA	NA	NA	NA	NA	NA	NA	NA	NA	NA	NA	NA	NA	NA	NA	NA	NA	NA	NA	NA	NA	NA	NA	NA	NA	NA	NA	NA	NA	NA	NA	NA	NA	NA	NA	NA	NA	NA	NA	1	metro-politan	Standard	Charleston	Charleston, SC	<raw>	Charleston County	SC	32.78	-79.93	Eastern	2	<raw>	10895	7024	1.55	1.7	5595	4533	921900	54405	-79.95871	-79.91644	32.79617	32.762996
534	29407	29407	practices/-LVFVqW-Xx0R6LnzvA09	0-120	Charleston	US	1941 Savage Road	Ste. 100E	SC	true	2019 WINNER of Charlestons Choice Award Best Family Doctor2020, 2021, 2022, & 2023 FINALIST of Charlestons Choice Award Best Family Doctor Best Primary CareAffordable & Effective DPC with a focus on integrative care. We believe in fixing the root cause and not chasing symptoms. We offer a variety of services in addition to our foundational DPC memberships.	true	true	true	brktkpdujnjf	pure	true	32.806697	Lowcountry Wellness Center, LLC	-80.028691	true	Lowcountry Wellness Center	2018-11-01	DNP, APRN, ANP-BC	Penni	Vachon	waitlist	NA	fam	843-793-1353	true	NA	true	http://www.lowcountry-wellness.com	d	NA	true	Monday-Thursday	9am - 5pm	MSN, APRN, FNP-C	Allison	Kinghorn	open	NA	fam	100	Ages 18+	50	Ages 0-17	NA	NA	NA	NA	NA	https://www.facebook.com/lowcountrywellnesscenter	843-818-4172	NA	NA	NA	NA	https://firebasestorage.googleapis.com/v0/b/dpcmapper.appspot.com/o/dCCSTDiQYoSvcCVNyWwCs69ZLyz2%2Fjaltqtpdkl_file?alt=media&token=d972badf-7ccf-4e84-99b0-aa7baa592692	Dr. Penni, APRN is an integrative nurse practitioner. She focuses on helping her patients get to the root cause of their illness and diseases. She is a Lyme Literate NP and is an active member of ILADS. She is also a certified Transpersonal & Trauma Healing Hypnotherapist. She sees patients ages 12+	https://firebasestorage.googleapis.com/v0/b/dpcmapper.appspot.com/o/dCCSTDiQYoSvcCVNyWwCs69ZLyz2%2Fqfuzmczwle_file?alt=media&token=f7c31f35-9688-4ae7-b34a-3a40a4fe8c32	NA	NA	NA	Friday	9am - Noon	NA	NA	NA	NA	@lowcountrywellnesscenter	NA	NA	NA	NA	NA	NA	NA	https://lowcountrywellnesscenter.atlas.md/enrollment/index.html?account=0zQf4ORLzGhgpQ9LP96E	NA	NA	NA	NA	NA	https://firebasestorage.googleapis.com/v0/b/dpcmapper.appspot.com/o/dCCSTDiQYoSvcCVNyWwCs69ZLyz2%2Fnocnnwfbfh_file?alt=media&token=13c25cf3-f3b4-426f-b4d3-556248b4a3fd	NA	NA	NA	MSN, APRN, FNP-BC	Stella	Shifrin-Tatesure	NA	NA	NA	NA	NA	NA	NA	https://firebasestorage.googleapis.com/v0/b/dpcmapper.appspot.com/o/dCCSTDiQYoSvcCVNyWwCs69ZLyz2%2Fxkuxkwzxof_file?alt=media&token=b9326803-939a-4269-a90f-8d753fb3ab13	open	fam	true	NA	Allison is a family nurse practitioner. She is also trained as a Child Life Specialist. She loves treating families and is accepting patients from ages birth and up.	Stella is a family nurse practitioner. She is passionate about advocating for her patients and ensuring that they are receiving the best care possible. She is currently accepting patients from birth and upwards.	NA	NA	NA	NA	NA	NA	NA	NA	NA	NA	NA	NA	NA	NA	NA	NA	<iframe frameborder=0 style=width:100%; height=900 src=https://lowcountrywellnesscenter.atlas.md/enrollment/index.html?account=0zQf4ORLzGhgpQ9LP96E></iframe>	NA	NA	NA	NA	NA	NA	NA	NA	NA	NA	NA	NA	NA	NA	NA	NA	NA	NA	NA	NA	NA	NA	NA	NA	NA	NA	NA	NA	NA	NA	NA	NA	NA	NA	NA	NA	NA	NA	NA	NA	NA	NA	NA	NA	NA	NA	NA	NA	NA	NA	NA	NA	NA	NA	NA	NA	NA	NA	NA	NA	NA	NA	NA	NA	NA	NA	NA	NA	NA	NA	NA	NA	NA	NA	NA	NA	NA	NA	NA	NA	NA	NA	NA	NA	NA	NA	NA	NA	NA	NA	NA	NA	NA	NA	NA	NA	NA	NA	NA	NA	NA	NA	NA	NA	NA	NA	NA	NA	NA	NA	NA	NA	NA	NA	NA	NA	NA	NA	NA	NA	NA	NA	NA	NA	NA	NA	NA	NA	NA	NA	NA	NA	NA	NA	NA	NA	NA	NA	NA	NA	NA	NA	NA	NA	NA	NA	NA	NA	NA	NA	NA	NA	NA	NA	NA	NA	NA	NA	NA	NA	NA	NA	NA	NA	NA	NA	NA	NA	NA	NA	NA	1	metro-politan	Standard	Charleston	Charleston, SC	<raw>	Charleston County	SC	32.8	-80	Eastern	3	<raw>	34827	2269	15.35	2.57	17513	15952	222600	47678	-80.037235	-79.949475	32.837275	32.765807
535	29407	29407	practices/-Nrb4Ki03LGlc0DbE1hJ	NA	Charleston	US	494 Savannah Hwy B	NA	SC	NA	NA	NA	NA	NA	gdkirmxhsdwe	NA	NA	32.780214	NA	-79.974107	NA	Paragon Pediatrics	NA	MD	Juliette	Walker	NA	NA	ped	NA	NA	NA	true	https://paragonpeds.com/	d	NA	NA	NA	NA	NA	NA	NA	NA	NA	NA	NA	NA	NA	NA	NA	NA	NA	NA	NA	NA	NA	NA	NA	NA	NA	NA	NA	NA	NA	NA	NA	NA	NA	NA	NA	NA	NA	NA	NA	NA	NA	NA	NA	NA	NA	NA	NA	NA	NA	NA	NA	NA	NA	NA	NA	NA	NA	NA	NA	NA	NA	NA	NA	NA	NA	NA	NA	NA	NA	NA	NA	NA	NA	NA	NA	NA	NA	NA	NA	NA	NA	NA	NA	NA	NA	NA	NA	NA	NA	NA	NA	NA	NA	NA	NA	NA	NA	NA	NA	NA	NA	NA	NA	NA	NA	NA	NA	NA	NA	NA	NA	NA	NA	2024-02-26T20:22:33.210Z	NA	NA	NA	NA	NA	NA	NA	NA	NA	NA	NA	NA	NA	NA	NA	NA	NA	NA	NA	NA	NA	NA	NA	NA	NA	NA	NA	NA	NA	NA	NA	NA	NA	NA	NA	NA	NA	NA	NA	NA	NA	NA	NA	NA	NA	NA	NA	NA	NA	NA	NA	NA	NA	NA	NA	NA	NA	NA	NA	NA	NA	NA	NA	NA	NA	NA	NA	NA	NA	NA	NA	NA	NA	NA	NA	NA	NA	NA	NA	NA	NA	NA	NA	NA	NA	NA	NA	NA	NA	NA	NA	NA	NA	NA	NA	NA	NA	NA	NA	NA	NA	NA	NA	NA	NA	NA	NA	NA	NA	NA	NA	NA	NA	NA	NA	NA	NA	NA	NA	NA	NA	NA	NA	NA	NA	NA	NA	NA	NA	NA	NA	NA	NA	NA	NA	NA	NA	NA	NA	NA	NA	NA	NA	NA	NA	NA	1	metro-politan	Standard	Charleston	Charleston, SC	<raw>	Charleston County	SC	32.8	-80	Eastern	3	<raw>	34827	2269	15.35	2.57	17513	15952	222600	47678	-80.037235	-79.949475	32.837275	32.765807
536	29407	29407	practices/-LVFVqW-Xx0R6LnzvA09	0-120	Charleston	US	1941 Savage Road	Ste. 100E	SC	true	2019 WINNER of Charlestons Choice Award Best Family Doctor2020, 2021, 2022, & 2023 FINALIST of Charlestons Choice Award Best Family Doctor Best Primary CareAffordable & Effective DPC with a focus on integrative care. We believe in fixing the root cause and not chasing symptoms. We offer a variety of services in addition to our foundational DPC memberships.	true	true	true	brktkpdujnjf	pure	true	32.806697	Lowcountry Wellness Center, LLC	-80.028691	true	Lowcountry Wellness Center	2018-11-01	DNP, APRN, ANP-BC	Penni	Vachon	waitlist	NA	fam	843-793-1353	true	NA	true	http://www.lowcountry-wellness.com	d	NA	true	Monday-Thursday	9am - 5pm	MSN, APRN, FNP-C	Allison	Kinghorn	open	NA	fam	100	Ages 18+	50	Ages 0-17	NA	NA	NA	NA	NA	https://www.facebook.com/lowcountrywellnesscenter	843-818-4172	NA	NA	NA	NA	https://firebasestorage.googleapis.com/v0/b/dpcmapper.appspot.com/o/dCCSTDiQYoSvcCVNyWwCs69ZLyz2%2Fjaltqtpdkl_file?alt=media&token=d972badf-7ccf-4e84-99b0-aa7baa592692	Dr. Penni, APRN is an integrative nurse practitioner. She focuses on helping her patients get to the root cause of their illness and diseases. She is a Lyme Literate NP and is an active member of ILADS. She is also a certified Transpersonal & Trauma Healing Hypnotherapist. She sees patients ages 12+	https://firebasestorage.googleapis.com/v0/b/dpcmapper.appspot.com/o/dCCSTDiQYoSvcCVNyWwCs69ZLyz2%2Fqfuzmczwle_file?alt=media&token=f7c31f35-9688-4ae7-b34a-3a40a4fe8c32	NA	NA	NA	Friday	9am - Noon	NA	NA	NA	NA	@lowcountrywellnesscenter	NA	NA	NA	NA	NA	NA	NA	https://lowcountrywellnesscenter.atlas.md/enrollment/index.html?account=0zQf4ORLzGhgpQ9LP96E	NA	NA	NA	NA	NA	https://firebasestorage.googleapis.com/v0/b/dpcmapper.appspot.com/o/dCCSTDiQYoSvcCVNyWwCs69ZLyz2%2Fnocnnwfbfh_file?alt=media&token=13c25cf3-f3b4-426f-b4d3-556248b4a3fd	NA	NA	NA	MSN, APRN, FNP-BC	Stella	Shifrin-Tatesure	NA	NA	NA	NA	NA	NA	NA	https://firebasestorage.googleapis.com/v0/b/dpcmapper.appspot.com/o/dCCSTDiQYoSvcCVNyWwCs69ZLyz2%2Fxkuxkwzxof_file?alt=media&token=b9326803-939a-4269-a90f-8d753fb3ab13	open	fam	true	NA	Allison is a family nurse practitioner. She is also trained as a Child Life Specialist. She loves treating families and is accepting patients from ages birth and up.	Stella is a family nurse practitioner. She is passionate about advocating for her patients and ensuring that they are receiving the best care possible. She is currently accepting patients from birth and upwards.	NA	NA	NA	NA	NA	NA	NA	NA	NA	NA	NA	NA	NA	NA	NA	NA	<iframe frameborder=0 style=width:100%; height=900 src=https://lowcountrywellnesscenter.atlas.md/enrollment/index.html?account=0zQf4ORLzGhgpQ9LP96E></iframe>	NA	NA	NA	NA	NA	NA	NA	NA	NA	NA	NA	NA	NA	NA	NA	NA	NA	NA	NA	NA	NA	NA	NA	NA	NA	NA	NA	NA	NA	NA	NA	NA	NA	NA	NA	NA	NA	NA	NA	NA	NA	NA	NA	NA	NA	NA	NA	NA	NA	NA	NA	NA	NA	NA	NA	NA	NA	NA	NA	NA	NA	NA	NA	NA	NA	NA	NA	NA	NA	NA	NA	NA	NA	NA	NA	NA	NA	NA	NA	NA	NA	NA	NA	NA	NA	NA	NA	NA	NA	NA	NA	NA	NA	NA	NA	NA	NA	NA	NA	NA	NA	NA	NA	NA	NA	NA	NA	NA	NA	NA	NA	NA	NA	NA	NA	NA	NA	NA	NA	NA	NA	NA	NA	NA	NA	NA	NA	NA	NA	NA	NA	NA	NA	NA	NA	NA	NA	NA	NA	NA	NA	NA	NA	NA	NA	NA	NA	NA	NA	NA	NA	NA	NA	NA	NA	NA	NA	NA	NA	NA	NA	NA	NA	NA	NA	NA	NA	NA	NA	NA	NA	1	metro-politan	Standard	Charleston	Charleston, SC	<raw>	Charleston County	SC	32.8	-80	Eastern	3	<raw>	34827	2269	15.35	2.57	17513	15952	222600	47678	-80.037235	-79.949475	32.837275	32.765807
537	29410	29410	practices/-Lpd2EYjp950ffEylJGC	0-64	Hanahan	US	1818 Remount Road	NA	South Carolina	true	NA	true	true	NA	lmxciqyqmrgh	pure	true	32.900474	Neighbors Med LLC	-80.009725	true	Neighbors Med	2019-08-05	MD	Martin	Smith	open	NA	im	843-410-5608	NA	true	true	www.neighborsmed.com	d	NA	NA	Mon-Fri	9am-5pm	MD	Brian	Reinhardt	open	NA	fam	30	0-19 (without adult membership	20	0-19 (with adult membership	50	20-39	60	40-64	NA	https://www.facebook.com/NeighborsMed	843-410-5609	NA	NA	https://firebasestorage.googleapis.com/v0/b/dpcmapper.appspot.com/o/397ACnzJWhdjNnVxxnKeKU8Ve4u2%2Fhiebiilcfn_file?alt=media&token=ecfe8779-22b3-4232-84c5-f20d68935225	NA	https://firebasestorage.googleapis.com/v0/b/dpcmapper.appspot.com/o/397ACnzJWhdjNnVxxnKeKU8Ve4u2%2Fezmlannhlx_file?alt=media&token=9a86321b-9e48-4fac-b2bc-e123c81d1c1a	NA	NA	NA	NA	NA	NA	NA	NA	NA	NA	NA	NA	NA	NA	NA	NA	NA	NA	NA	NA	NA	NA	NA	NA	NA	NA	NA	family membership (2 adults and 2 children	NA	PA-C	Ashley	Bryan	120	NA	NA	NA	NA	NA	NA	NA	open	fam	true	NA	NA	NA	NA	NA	NA	NA	NA	NA	NA	NA	NA	NA	NA	NA	NA	NA	NA	NA	https://neighborsmed.atlas.md/enrollment/index.html?account=jRip43SBoSobiEM7CB7y	NA	NA	NA	NA	NA	NA	NA	NA	NA	NA	NA	NA	NA	NA	NA	NA	NA	NA	NA	NA	NA	NA	NA	NA	2019-09-25T15:32:01.006Z	NA	NA	NA	NA	NA	NA	NA	NA	NA	NA	NA	NA	NA	NA	NA	NA	NA	NA	NA	NA	NA	NA	NA	NA	NA	NA	NA	NA	NA	NA	NA	NA	NA	NA	NA	NA	NA	NA	NA	NA	NA	NA	NA	NA	NA	NA	NA	NA	NA	NA	NA	NA	NA	NA	NA	NA	NA	NA	NA	NA	NA	NA	NA	NA	NA	NA	NA	NA	NA	NA	NA	NA	NA	NA	NA	NA	NA	NA	NA	NA	NA	NA	NA	NA	NA	NA	NA	NA	NA	NA	NA	NA	NA	NA	NA	NA	NA	NA	NA	NA	NA	NA	NA	NA	NA	NA	NA	NA	NA	NA	NA	NA	NA	NA	NA	NA	NA	NA	NA	NA	NA	NA	NA	NA	NA	NA	NA	NA	NA	NA	NA	NA	NA	NA	NA	NA	NA	NA	NA	NA	NA	NA	NA	NA	NA	NA	1	metro-politan	Standard	Hanahan	Hanahan, SC	<raw>	Berkeley County	SC	32.94	-80	Eastern	3	<raw>	17816	1685	10.57	0.82	7809	7084	180200	48223	-80.042437	-79.950425	32.977926	32.899881
538	29420	29420	practices/-LVFYEuxXceEfCCgnnTZ	NA	North Charleston	US	5401 Netherby Ln	Ste. 101	SC	NA	NA	NA	NA	true	glyufdgamgef	pure	NA	32.920538	Paladina Health	-80.119653	NA	Paladina Health	NA	NA	NA	NA	NA	NA	NA	NA	true	NA	true	http://www.paladinahealth.com/	d	NA	NA	Monday	8:00am - 4:30pm	NA	NA	NA	NA	NA	NA	NA	Please contact us for pricing	NA	NA	NA	NA	NA	NA	NA	NA	NA	NA	NA	NA	NA	https://firebasestorage.googleapis.com/v0/b/dpcmapper.appspot.com/o/o039XMcOgkbDp1bm6nL9UXKL4cx1%2Fxjzexpqzco_file?alt=media&token=246e6547-6018-4adb-b35b-f58a0a60265a	NA	NA	NA	NA	NA	Tuesday	8:00am - 4:30pm	Wednesday	8:00am - 4:30pm	Thursday	8:00am - 4:30pm	NA	NA	NA	NA	NA	Friday	Closed	NA	NA	NA	NA	NA	NA	NA	NA	NA	NA	NA	NA	NA	NA	NA	NA	NA	NA	NA	NA	NA	NA	NA	NA	true	NA	NA	NA	NA	NA	NA	NA	NA	NA	NA	NA	NA	NA	NA	NA	NA	NA	NA	NA	NA	NA	NA	NA	NA	NA	NA	NA	NA	NA	NA	NA	NA	NA	NA	NA	NA	NA	NA	NA	NA	NA	NA	NA	NA	NA	NA	NA	NA	NA	NA	NA	NA	true	NA	NA	NA	NA	NA	NA	NA	NA	NA	NA	NA	NA	NA	NA	NA	NA	NA	NA	NA	NA	NA	NA	NA	NA	NA	NA	NA	NA	NA	NA	NA	NA	NA	NA	NA	NA	NA	NA	NA	NA	NA	NA	NA	NA	NA	NA	NA	NA	NA	NA	NA	NA	NA	NA	NA	NA	NA	NA	NA	NA	NA	NA	NA	NA	NA	NA	NA	NA	NA	NA	NA	NA	NA	NA	NA	NA	NA	NA	NA	NA	NA	NA	NA	NA	NA	NA	NA	NA	NA	NA	NA	NA	NA	NA	NA	NA	NA	NA	NA	NA	NA	NA	NA	NA	NA	NA	NA	NA	NA	NA	NA	NA	NA	NA	NA	NA	NA	NA	NA	NA	NA	NA	NA	NA	NA	NA	NA	NA	NA	NA	NA	NA	NA	NA	NA	NA	NA	NA	1	metro-politan	Standard	North Charleston	North Charleston, SC	<raw>	Dorchester County	SC	32.94	-80.1	Eastern	4	<raw>	21834	1947	11.21	0.16	8389	7631	162600	56864	-80.152809	-80.047462	32.969251	32.900432
539	29464	29464	practices/-LVFWuOEAZdYW09POECi	NA	Mt Pleasant	US	1156 Bowman Rd	Ste. 200	SC	NA	Functional and Integrative Medicine practice.	NA	true	true	sxnhleqqhbls	pure	true	32.809844	Carolina Holistic Medicine	-79.850594	NA	Carolina Holistic Medicine	NA	MD	Yusuf	Saleeby	open	https://carolinaholisticmedicine.com/murrells-inlet/29-yusuf-jp-saleeby-md	fam	800-965-8482	true	NA	true	https://www.carolinaholisticmedicine.com/	d	55	NA	Tuesday - Thursday	9am-5pm	NA	NA	NA	NA	NA	NA	NA	NA	NA	NA	NA	NA	NA	NA	NA	https://www.facebook.com/CarolinaHolisticMedicine	NA	https://www.linkedin.com/company/carolinaholisticmedicine	NA	NA	NA	https://firebasestorage.googleapis.com/v0/b/dpcmapper.appspot.com/o/SNtItLVu7NMKGSIo2tntLuLZIJG3%2Femvvchbors_file?alt=media&token=dbd10e23-ae7b-41f2-b3d8-aaf9a92cef95	NA	NA	Fee for Service and membership options offered to established and stable patients	NA	NA	NA	NA	NA	NA	NA	NA	NA	300	New Patient	495	Existing Patient 2nd follow up appointment	NA	NA	NA	NA	NA	NA	NA	NA	NA	NA	NA	NA	NA	NA	NA	NA	NA	NA	NA	NA	NA	NA	NA	NA	NA	NA	NA	NA	NA	NA	NA	NA	NA	NA	NA	NA	NA	NA	NA	NA	NA	NA	NA	NA	NA	NA	NA	NA	NA	NA	NA	NA	NA	NA	NA	NA	NA	NA	NA	NA	NA	NA	NA	NA	NA	NA	NA	NA	NA	NA	NA	NA	NA	NA	NA	NA	NA	NA	NA	NA	NA	NA	NA	NA	NA	NA	NA	NA	NA	NA	NA	NA	NA	NA	NA	NA	NA	NA	NA	NA	NA	NA	NA	NA	NA	NA	NA	NA	NA	NA	NA	NA	NA	NA	NA	NA	NA	NA	NA	NA	NA	NA	NA	NA	NA	NA	NA	NA	NA	NA	NA	NA	NA	NA	NA	NA	NA	NA	NA	NA	NA	NA	NA	NA	NA	NA	NA	NA	NA	NA	NA	NA	NA	NA	NA	NA	NA	NA	NA	NA	NA	NA	NA	NA	NA	NA	NA	NA	NA	NA	NA	NA	NA	NA	NA	NA	NA	NA	NA	NA	NA	NA	NA	NA	NA	NA	NA	NA	NA	NA	NA	NA	NA	NA	NA	NA	NA	NA	NA	NA	NA	NA	NA	NA	NA	NA	NA	NA	NA	NA	NA	NA	NA	NA	NA	NA	NA	NA	1	metro-politan	Standard	Mount Pleasant	Mount Pleasant, SC	<raw>	Charleston County	SC	32.82	-79.86	Eastern	5	<raw>	43649	1467	29.74	7.14	21157	19006	349300	68721	-79.917619	-79.789495	32.882389	32.766382
540	29464	29464	practices/-LVFYCobBFRQl8PCuDZ0	NA	Mt Pleasant	US	917 Houston Northcutt Blvd	NA	SC	NA	NA	NA	NA	true	cktzcdrwamki	pure	NA	32.80258	Paladina Health	-79.88842	NA	Paladina Health	NA	NA	NA	NA	NA	NA	NA	(843 408-0092	true	NA	true	http://www.paladinahealth.com/	d	NA	NA	Monday	8:00am - 4:30pm	NA	NA	NA	NA	NA	NA	NA	NA	NA	NA	NA	NA	NA	NA	NA	NA	NA	NA	NA	NA	NA	https://firebasestorage.googleapis.com/v0/b/dpcmapper.appspot.com/o/o039XMcOgkbDp1bm6nL9UXKL4cx1%2Fpfkvijuckh_file?alt=media&token=28bf5530-278e-4db2-9aa2-38aa9e561fc1	NA	NA	Please contact us for pricing	NA	NA	Tuesday	8:00am - 4:30pm	Wednesday	8:00am - 4:30pm	Thursday	8:00am - 4:30pm	NA	NA	NA	NA	NA	Friday	8:00am - 4:30pm	NA	NA	NA	NA	NA	NA	NA	NA	NA	NA	NA	NA	NA	NA	NA	NA	NA	NA	NA	NA	NA	NA	NA	NA	true	NA	NA	NA	NA	NA	NA	NA	NA	NA	NA	NA	NA	NA	NA	NA	NA	NA	NA	NA	NA	NA	NA	NA	NA	NA	NA	NA	NA	NA	NA	NA	NA	NA	NA	NA	NA	NA	NA	NA	NA	NA	NA	NA	NA	NA	NA	NA	NA	NA	NA	NA	NA	true	NA	NA	NA	NA	NA	NA	NA	NA	NA	NA	NA	NA	NA	NA	NA	NA	NA	NA	NA	NA	NA	NA	NA	NA	NA	NA	NA	NA	NA	NA	NA	NA	NA	NA	NA	NA	NA	NA	NA	NA	NA	NA	NA	NA	NA	NA	NA	NA	NA	NA	NA	NA	NA	NA	NA	NA	NA	NA	NA	NA	NA	NA	NA	NA	NA	NA	NA	NA	NA	NA	NA	NA	NA	NA	NA	NA	NA	NA	NA	NA	NA	NA	NA	NA	NA	NA	NA	NA	NA	NA	NA	NA	NA	NA	NA	NA	NA	NA	NA	NA	NA	NA	NA	NA	NA	NA	NA	NA	NA	NA	NA	NA	NA	NA	NA	NA	NA	NA	NA	NA	NA	NA	NA	NA	NA	NA	NA	NA	NA	NA	NA	NA	NA	NA	NA	NA	NA	NA	1	metro-politan	Standard	Mount Pleasant	Mount Pleasant, SC	<raw>	Charleston County	SC	32.82	-79.86	Eastern	5	<raw>	43649	1467	29.74	7.14	21157	19006	349300	68721	-79.917619	-79.789495	32.882389	32.766382
541	29466	29466	practices/-LVFYdT61JMSh5BGM0s-	NA	Mt Pleasant	US	3400 Salterbeck St	NA	SC	NA	Atlas Healthcare provides comprehensive care for adults and acute care for people of all ages. Dr. Wingo takes a holistic approach to health by addressing the physical, mental, and emotional well-being of his patients through a collaborative relationship.	NA	NA	true	cgaaooffkuih	pure	NA	32.875934	Atlas Charleston	-79.779718	NA	Atlas Charleston	NA	MD	Tim	Wingo	NA	NA	fam	(843 352-9353	true	NA	true	http://www.atlascharleston.com/	d	NA	NA	Mon-Thur	9am-6pm	NA	NA	NA	NA	NA	NA	NA	NA	NA	NA	NA	NA	NA	NA	NA	NA	NA	NA	NA	NA	NA	https://firebasestorage.googleapis.com/v0/b/dpcmapper.appspot.com/o/SNtItLVu7NMKGSIo2tntLuLZIJG3%2Frlbxzqeapy_file?alt=media&token=17b5cd6f-bfac-40be-90a4-7e9a8ac129b4	NA	NA	NA	NA	NA	Fri	9am-4pm	NA	NA	NA	NA	NA	NA	NA	NA	NA	NA	NA	NA	NA	NA	NA	NA	NA	NA	NA	NA	NA	NA	NA	NA	NA	NA	NA	NA	NA	NA	NA	NA	NA	NA	NA	NA	NA	NA	NA	NA	NA	NA	NA	NA	NA	NA	NA	NA	NA	NA	NA	NA	NA	NA	NA	NA	NA	NA	NA	NA	NA	NA	NA	NA	NA	NA	NA	NA	NA	NA	NA	NA	NA	NA	NA	NA	NA	NA	NA	NA	NA	NA	NA	NA	NA	NA	NA	NA	NA	NA	NA	NA	NA	NA	NA	NA	NA	NA	NA	NA	NA	NA	NA	NA	NA	NA	NA	NA	NA	NA	NA	NA	NA	NA	NA	NA	NA	NA	NA	NA	NA	NA	NA	NA	NA	NA	NA	NA	NA	NA	NA	NA	NA	NA	NA	NA	NA	NA	NA	NA	NA	NA	NA	NA	NA	NA	NA	NA	NA	NA	NA	NA	NA	NA	NA	NA	NA	NA	NA	NA	NA	NA	NA	NA	NA	NA	NA	NA	NA	NA	NA	NA	NA	NA	NA	NA	NA	NA	NA	NA	NA	NA	NA	NA	NA	NA	NA	NA	NA	NA	NA	NA	NA	NA	NA	NA	NA	NA	NA	NA	NA	NA	NA	NA	NA	NA	NA	NA	NA	NA	NA	NA	NA	NA	NA	NA	NA	NA	NA	NA	NA	NA	NA	NA	NA	NA	NA	1	metro-politan	Standard	Mount Pleasant	Mount Pleasant, SC	<raw>	Charleston County	SC	32.87	-79.79	Eastern	5	<raw>	28725	979	29.36	4	11411	10428	337700	84665	-79.849307	-79.725458	32.930577	32.80793
542	29485	29485	practices/-NGZRO8epaGmBliDWX1Y	3-100+	Summerville	US	89-B Old Trolley Road	Suite 209	SC	true	Healthy Roots MD offers affordable membership-based direct primary care services in the Summerville, SC area. Dr. Asia Mcdonald aims to optimize your health and simplify your healthcare with personalized, compassionate, and affordable care that puts healthy living practices 1st. Offering Individual, family, and small business membership plans. No insurance required. Accepting New Patients.	true	true	NA	uwhszaojocic	pure	true	32.997122	Healthy Roots MD, LLC	-80.181258	true	Healthy Roots MD	2022-11-01	MD	Asia	McDonald	open	NA	fam	843-284-6422	NA	true	true	www.healthyrootsmd.com	d	50	NA	Mon, Thur, Fri	8 am-5 pm	NA	NA	NA	NA	NA	NA	50	Children 3-18 yo	75	Young Adults 19-24yo	100	Adults 25 -64yo	NA	NA	NA	NA	843-790-1957	NA	NA	NA	NA	https://firebasestorage.googleapis.com/v0/b/dpcmapper.appspot.com/o/of1cp090QhVORWsw3ZVHTWFpsEV2%2Ftfmkgimjdk_file?alt=media&token=6eae0a04-effd-4de5-aca7-0c4a404cb581	Dr. Asia McDonald is an experienced family medicine physician in Summerville, SC. She has a gentle, approachable manner, listens deeply, and enjoys building trustful partnerships with patients. Her “whole health” approach aims to empower every patient to optimize her/his optimal health.	https://firebasestorage.googleapis.com/v0/b/dpcmapper.appspot.com/o/of1cp090QhVORWsw3ZVHTWFpsEV2%2Fbogplraouy_file?alt=media&token=25b4dbe0-29a8-4834-98a9-5f995afa2f2e	Also offer Family and Group Employment Plans	NA	NA	Sat	8 am - 12 pm	NA	NA	NA	NA	NA	NA	NA	NA	NA	NA	NA	NA	https://schedule.nylas.com/asia-mcdonald-15min	NA	NA	NA	NA	NA	NA	NA	NA	NA	NA	NA	NA	NA	NA	NA	NA	NA	NA	NA	NA	NA	NA	true	NA	NA	NA	NA	NA	NA	NA	NA	NA	NA	NA	NA	NA	NA	NA	NA	NA	NA	NA	NA	NA	NA	NA	NA	NA	NA	NA	NA	NA	NA	NA	NA	NA	NA	NA	NA	NA	NA	NA	NA	NA	NA	NA	NA	2022-11-11T02:07:55.604Z	NA	NA	NA	NA	NA	NA	NA	NA	NA	NA	NA	NA	NA	NA	NA	NA	NA	NA	NA	NA	NA	NA	NA	NA	NA	NA	NA	NA	NA	NA	NA	NA	NA	NA	NA	NA	NA	NA	NA	NA	NA	NA	NA	NA	NA	NA	NA	NA	NA	NA	NA	NA	NA	NA	NA	NA	NA	NA	NA	NA	NA	NA	NA	NA	NA	NA	NA	NA	NA	NA	NA	NA	NA	NA	NA	NA	NA	NA	NA	NA	NA	NA	NA	NA	NA	NA	NA	NA	NA	NA	NA	NA	NA	NA	NA	NA	NA	NA	NA	NA	NA	NA	NA	NA	NA	NA	NA	NA	NA	NA	NA	NA	NA	NA	NA	NA	NA	NA	NA	NA	NA	NA	NA	NA	NA	NA	NA	NA	NA	NA	NA	NA	NA	NA	NA	NA	NA	NA	NA	NA	NA	NA	NA	NA	NA	NA	1	metro-politan	Standard	Summerville	Summerville, SC	<raw>	Dorchester County	SC	32.95	-80.2	Eastern	7	<raw>	45057	1262	35.72	0.47	18632	17028	181500	59449	-80.266959	-80.108939	33.021489	32.873272
543	29501	29501	practices/-NVVmbtF_4YzWFBLnM03	NA	Florence	US	3198 W Palmetto Street	NA	SC	NA	NA	NA	NA	NA	qthgkdbkkooh	NA	NA	34.169214	NA	-79.843149	NA	Freedom Family Care	NA	MD	Brian	Hanna	NA	NA	fam	843-350-6321	NA	NA	true	https://www.freedomfamilycare.com/?mibextid=Zxz2cZ	d	NA	NA	NA	NA	NP	Deana	Freeman	NA	NA	fam	25	Ages 0-18	50	Ages 19-49	75	Ages 50-64	100	Ages 65+	NA	NA	NA	NA	NA	NA	NA	NA	NA	NA	https://www.freedomfamilycare.com/health-plans	NA	NA	NA	NA	NA	NA	NA	NA	NA	NA	NA	NA	NA	NA	NA	NA	NA	NA	NA	NA	NA	NA	NA	NA	NA	NA	NA	NA	NA	NA	NA	NA	NA	NA	NA	NA	NA	NA	NA	NA	NA	NA	NA	NA	NA	NA	NA	NA	NA	NA	NA	NA	NA	NA	NA	NA	NA	NA	NA	NA	NA	NA	NA	NA	NA	NA	NA	NA	NA	NA	NA	NA	NA	NA	NA	NA	NA	NA	NA	NA	NA	NA	NA	NA	2023-05-15T19:02:01.629Z	NA	NA	NA	NA	NA	NA	NA	NA	NA	NA	NA	NA	NA	NA	NA	NA	NA	NA	NA	NA	NA	NA	NA	NA	NA	NA	NA	NA	NA	NA	NA	NA	NA	NA	NA	NA	NA	NA	NA	NA	NA	NA	NA	NA	NA	NA	NA	NA	NA	NA	NA	NA	NA	NA	NA	NA	NA	NA	NA	NA	NA	NA	NA	NA	NA	NA	NA	NA	NA	NA	NA	NA	NA	NA	NA	NA	NA	NA	NA	NA	NA	NA	NA	NA	NA	NA	NA	NA	NA	NA	NA	NA	NA	NA	NA	NA	NA	NA	NA	NA	NA	NA	NA	NA	NA	NA	NA	NA	NA	NA	NA	NA	NA	NA	NA	NA	NA	NA	NA	NA	NA	NA	NA	NA	NA	NA	NA	NA	NA	NA	NA	NA	NA	NA	NA	NA	NA	NA	NA	NA	NA	NA	NA	NA	NA	NA	1	metro-politan	Standard	Florence	Florence, SC	<raw>	Florence County	SC	34.21	-79.82	Eastern	7	<raw>	43220	805	53.7	0.47	19447	17491	151100	47202	-79.915391	-79.724528	34.286428	34.135388
544	29576	29576	practices/-LVFWuC2dbHM6peozPMt	NA	Murrells Inlet	US	637 Bellamy Ave	NA	SC	NA	Functional and Integrative Medicine practice	NA	true	true	hceuffmdbgjg	pure	true	33.555099	Carolina Holistic Medicine	-79.042678	NA	Carolina Holistic Medicine	NA	MD	Yusuf	Saleeby	open	https://carolinaholisticmedicine.com/murrells-inlet/29-yusuf-jp-saleeby-md	fam	800-965-8482	true	NA	true	https://www.carolinaholisticmedicine.com/	d	55	NA	Monday-Thursday	9am-5pm	MSPA-C	Kristin	Richardson	open	https://carolinaholisticmedicine.com/murrells-inlet/46-kristin-b-richardson-pa-c	fam	NA	NA	NA	NA	NA	NA	NA	NA	NA	https://www.facebook.com/CarolinaHolisticMedicine	888-242-0735	https://www.linkedin.com/company/carolinaholisticmedicine	NA	NA	NA	https://firebasestorage.googleapis.com/v0/b/dpcmapper.appspot.com/o/SNtItLVu7NMKGSIo2tntLuLZIJG3%2Faleyeebrrs_file?alt=media&token=34ec1867-9f62-4771-b567-bbde50e78ddf	NA	NA	Fee for Service and membership offered to established and stable patients	NA	NA	NA	NA	NA	NA	NA	NA	NA	300	Intake (first visit usually	395	Follow up visit (2nd visit with Adv Practitioner	NA	NA	NA	NA	NA	NA	NA	NA	NA	NA	NA	NA	NA	NA	NA	NA	NA	NA	NA	NA	NA	NA	NA	NA	NA	NA	NA	NA	NA	NA	NA	NA	NA	NA	NA	NA	NA	NA	NA	NA	NA	NA	NA	NA	NA	NA	NA	NA	NA	495	Follow up visit (2nd visit with Dr. Saleeby	NA	NA	NA	NA	NA	NA	NA	NA	NA	NA	NA	NA	NA	NA	NA	NA	NA	NA	NA	NA	NA	NA	NA	NA	NA	NA	NA	NA	NA	NA	NA	NA	NA	NA	NA	NA	NA	NA	NA	NA	NA	NA	NA	NA	NA	NA	NA	NA	NA	NA	NA	NA	NA	NA	NA	NA	NA	NA	NA	NA	NA	NA	NA	NA	NA	NA	NA	NA	NA	NA	NA	NA	NA	NA	NA	NA	NA	NA	NA	NA	NA	NA	NA	NA	NA	NA	NA	NA	NA	NA	NA	NA	NA	NA	NA	NA	NA	NA	NA	NA	NA	NA	NA	NA	NA	NA	NA	NA	NA	NA	NA	NA	NA	NA	NA	NA	NA	NA	NA	NA	NA	NA	NA	NA	NA	NA	NA	NA	NA	NA	NA	NA	NA	NA	NA	NA	NA	NA	NA	NA	NA	NA	NA	NA	NA	NA	NA	NA	NA	NA	NA	NA	NA	NA	NA	NA	NA	NA	NA	NA	NA	NA	NA	NA	NA	NA	NA	1	metro-politan	Standard	Murrells Inlet	Murrells Inlet, SC	<raw>	Horry County	SC	33.56	-79.08	Eastern	7	<raw>	24446	668	36.59	2.66	18716	11526	188900	45905	-79.128925	-78.982894	33.630033	33.496203
545	29588	29588	practices/-L_E-W49QIAFVU7dWte1	17+	Myrtle Beach	US	196 Stonebridge Dr	ste 1B	South Carolina	true	Internal Medicine Physician bringing Direct Primary Care to The Myrtle Beach and Grand Strand Region	true	true	NA	uujyufoprofd	pure	true	33.67913	When In Need Direct Primary Care LLC	-78.967572	true	When In Need Direct Primary Care	2019-03-01	NA	NA	NA	NA	NA	NA	8438827273	NA	true	true	Windirectprimarycare.com	d	110	true	Mon-Fri	By Appointment Only	NA	NA	NA	NA	NA	NA	45	18-29yo	55	30-49yo	65	50+	NA	home/office visit	NA	facebook.com/windirectprimarycare	NA	NA	NA	NA	NA	https://firebasestorage.googleapis.com/v0/b/dpcmapper.appspot.com/o/KT6RHHQQAXQSKod6S5ZlcE4Zey23%2Fucgssygxxa_file?alt=media&token=9a5417b0-a157-4374-ac40-d966c60682cb	NA	NA	nonmember one time office visit fee$80(+30 for labs	@WIN_DPC	NA	NA	NA	NA	NA	NA	NA	NA	NA	NA	NA	NA	NA	NA	NA	NA	NA	NA	NA	NA	NA	NA	NA	NA	NA	NA	NA	NA	NA	NA	NA	NA	NA	NA	NA	NA	NA	NA	NA	NA	NA	NA	NA	NA	NA	NA	NA	NA	NA	NA	NA	NA	NA	NA	NA	NA	NA	NA	NA	NA	NA	NA	NA	NA	NA	NA	NA	NA	NA	NA	NA	NA	NA	NA	NA	NA	NA	NA	NA	NA	NA	NA	NA	NA	NA	NA	NA	NA	NA	NA	NA	NA	NA	NA	NA	NA	NA	NA	NA	NA	NA	NA	NA	NA	NA	NA	NA	NA	NA	NA	NA	NA	NA	NA	NA	NA	NA	NA	NA	NA	NA	NA	NA	NA	NA	NA	NA	NA	NA	NA	NA	NA	NA	NA	NA	NA	NA	NA	NA	NA	NA	NA	NA	NA	NA	NA	NA	NA	NA	NA	NA	NA	NA	NA	NA	NA	NA	NA	NA	NA	NA	NA	NA	NA	NA	NA	NA	NA	NA	NA	NA	NA	NA	NA	NA	NA	NA	NA	NA	NA	NA	NA	NA	NA	NA	NA	NA	NA	NA	NA	NA	NA	NA	NA	NA	NA	NA	NA	NA	NA	NA	NA	NA	NA	NA	NA	NA	NA	NA	NA	NA	NA	NA	NA	NA	NA	NA	NA	NA	NA	NA	NA	NA	NA	NA	NA	NA	NA	NA	NA	1	metro-politan	Standard	Myrtle Beach	Myrtle Beach, SC	<raw>	Horry County	SC	33.68	-79.02	Eastern	6	<raw>	36499	875	41.7	0.9	17559	14567	157900	43792	-79.096453	-78.9519	33.757716	33.608311
546	29601	29601	practices/-MRbj4iaUpzIlpVc1-Z2	0-100	Greenville	US	1068 North Church Street	NA	South Carolina	true	A direct primary care practice focused on a more personal approach to medicine.	true	true	NA	qhgjubwpoewx	pure	true	34.861463	NA	-82.384406	true	Ember Modern Medicine	2021-02-15	MD	Brian	Blank	waitlist	https://embermodernmedicine.com/providers/	fam	864-702-2365	NA	true	true	https://embermodernmedicine.com	d	NA	true	Mon-Thur	8:00 AM - 4:00 PM	DO	Krishna	Patel	open	https://embermodernmedicine.com/providers/	fam	119	Ages 18-59	39	Ages 0-17	139	Ages 60+	NA	NA	NA	https://www.facebook.com/EmberModernMedicine	864-474-4109	https://www.linkedin.com/company/ember-modern-medicine	photo credit: Equip Studios	https://firebasestorage.googleapis.com/v0/b/dpcmapper.appspot.com/o/WQJf6saLxYcC0EVdR7ysjDSL2113%2Fupzqulhkep_file?alt=media&token=616dccae-475c-446f-ba23-1ad71dafdf56	https://firebasestorage.googleapis.com/v0/b/dpcmapper.appspot.com/o/WQJf6saLxYcC0EVdR7ysjDSL2113%2Fitdzugveml_file?alt=media&token=a40dfe0a-5f1c-48ea-8e98-6021d964add0	https://firebasestorage.googleapis.com/v0/b/dpcmapper.appspot.com/o/WQJf6saLxYcC0EVdR7ysjDSL2113%2Frlgnhzfbih_file?alt=media&token=0fecb202-45c6-438c-a60f-02ed4e6c7157	Dr. Brian Blank is the Founder of Ember Modern Medicine. He completed medical school at the University of North Carolina followed by residency at Duke University.	https://firebasestorage.googleapis.com/v0/b/dpcmapper.appspot.com/o/WQJf6saLxYcC0EVdR7ysjDSL2113%2Fwefouxwxhh_file?alt=media&token=22324832-8016-4d2a-9ce1-939a66ea0a39	NA	NA	NA	NA	NA	NA	NA	NA	NA	https://www.instagram.com/embermodernmedicine/	NA	NA	NA	NA	NA	NA	NA	https://ember.hint.com/signup/membership/	photo credit: Equip Studios	photo credit: Equip Studios	https://firebasestorage.googleapis.com/v0/b/dpcmapper.appspot.com/o/WQJf6saLxYcC0EVdR7ysjDSL2113%2Fscwpfdedny_file?alt=media&token=c24f0233-17c3-4451-b002-7e23f0518177	NA	NA	https://firebasestorage.googleapis.com/v0/b/dpcmapper.appspot.com/o/WQJf6saLxYcC0EVdR7ysjDSL2113%2Fkbfauvcsgl_file?alt=media&token=bdc6a59f-7970-422a-8c71-2ba9a5946c17	NA	NA	NA	NA	NA	NA	NA	NA	NA	NA	NA	NA	NA	NA	NA	NA	true	NA	Dr. Krishna Patel is a family medicine physician at Ember Modern Medicine. Dr. Patel earned her medical degree at the Philadelphia Philadelphia College of Osteopathic Medicine – Georgia and finished her training at PRISMA Health's Greer Family Medicine Residency Program.	NA	NA	NA	NA	NA	NA	NA	NA	NA	NA	NA	NA	NA	NA	NA	NA	NA	NA	NA	NA	NA	NA	NA	NA	NA	NA	NA	NA	NA	NA	NA	NA	NA	NA	NA	NA	NA	NA	NA	NA	NA	NA	2021-01-22T01:36:31.140Z	NA	NA	NA	NA	NA	NA	NA	NA	NA	NA	NA	NA	NA	NA	NA	NA	NA	NA	NA	NA	NA	NA	NA	NA	NA	NA	NA	NA	NA	NA	NA	NA	NA	NA	NA	NA	NA	NA	NA	NA	NA	NA	NA	NA	NA	NA	NA	NA	NA	NA	NA	NA	NA	NA	NA	NA	NA	NA	NA	NA	NA	NA	NA	NA	NA	NA	NA	NA	NA	NA	NA	NA	NA	NA	NA	NA	NA	NA	NA	NA	NA	NA	NA	NA	NA	NA	NA	NA	NA	NA	NA	NA	NA	NA	NA	NA	NA	NA	NA	NA	NA	NA	NA	NA	NA	NA	NA	NA	NA	NA	NA	NA	NA	NA	NA	NA	NA	NA	NA	NA	NA	NA	NA	NA	NA	NA	NA	NA	NA	NA	NA	NA	NA	NA	NA	NA	NA	NA	NA	NA	NA	NA	NA	NA	NA	NA	1	metro-politan	Standard	Greenville	Greenville, SC	<raw>	Greenville County	SC	34.85	-82.4	Eastern	2	<raw>	10550	2466	4.28	0.02	5683	4616	259200	32068	-82.426224	-82.376121	34.870523	34.826148
547	29605	29605	practices/-LVFXP_ZXDcOO0I1b1-l	all ages accepted	Greenville	US	31 Memorial Medical Dr	NA	SC	NA	NA	NA	true	true	frqnfpwaxvve	pure	true	34.815296	Call Me MD	-82.423262	true	Call Me MD	NA	MD	Frank	Cioppettini	open	NA	fam	8649323071	true	true	true	www.callmemd.com	d	NA	true	Monday through Friday and weekends by appointment only	8:30 am - 5:30 pm	NA	NA	NA	NA	NA	NA	49	Call Me MD Primary Care	NA	NA	NA	NA	NA	NA	NA	NA	NA	NA	NA	NA	NA	NA	NA	NA	NA	NA	NA	NA	NA	NA	NA	NA	NA	NA	NA	NA	NA	NA	NA	NA	NA	NA	NA	NA	NA	NA	NA	NA	NA	NA	NA	NA	NA	NA	NA	NA	NA	NA	NA	NA	NA	NA	NA	NA	NA	NA	NA	NA	NA	NA	NA	NA	NA	NA	NA	NA	NA	NA	NA	NA	NA	NA	NA	NA	NA	NA	NA	NA	NA	NA	NA	NA	NA	NA	NA	NA	NA	NA	NA	NA	NA	NA	NA	NA	NA	NA	NA	NA	NA	NA	NA	NA	NA	NA	NA	NA	NA	NA	NA	NA	NA	NA	NA	NA	NA	NA	NA	NA	NA	NA	NA	NA	NA	NA	NA	NA	NA	NA	NA	NA	NA	NA	NA	NA	NA	NA	NA	NA	NA	NA	NA	NA	NA	NA	NA	NA	NA	NA	NA	NA	NA	NA	NA	NA	NA	NA	NA	NA	NA	NA	NA	NA	NA	NA	NA	NA	NA	NA	NA	NA	NA	NA	NA	NA	NA	NA	NA	NA	NA	NA	NA	NA	NA	NA	NA	NA	NA	NA	NA	NA	NA	NA	NA	NA	NA	NA	NA	NA	NA	NA	NA	NA	NA	NA	NA	NA	NA	NA	NA	NA	NA	NA	NA	NA	NA	NA	NA	NA	NA	NA	NA	NA	NA	NA	NA	NA	NA	NA	NA	NA	NA	NA	NA	NA	NA	NA	NA	NA	NA	NA	NA	NA	NA	NA	NA	NA	1	metro-politan	Standard	Greenville	Greenville, SC	<raw>	Greenville County	SC	34.78	-82.38	Eastern	5	<raw>	34414	1345	25.58	0.18	15694	13909	135300	41333	-82.431563	-82.317596	34.83898	34.712649
548	29607	29607	practices/-LVFX38GZKJClDMoPpfm	1+	Greenville	US	1120 N Pleasantburg Dr	Ste. 301	SC	true	NA	NA	true	true	atxsixebbdtz	pure	true	34.87026	Palmetto Proactive Healthcare	-82.358204	NA	Palmetto Proactive Healthcare	2012-03-01	MD	Jerome	Aya-ay	open	NA	fam	864-252-4808	true	true	true	http://www.palmettoproactive.com/	d	NA	true	Monday - Friday	8AM - 5PM	DO	Bethany	Powers	open	NA	fam	60	Adult Membership	20	Dependent Membership (Adult Membership Required	200	Maximum for Family Membership	NA	NA	NA	NA	NA	NA	NA	NA	NA	NA	NA	NA	NA	NA	NA	NA	NA	NA	NA	NA	NA	NA	NA	NA	NA	NA	NA	NA	NA	NA	NA	NA	NA	NA	NA	NA	NA	NA	NA	NP	Brittany	Lockhart	NA	NA	NA	NA	NA	NA	NA	NA	open	fam	NA	NA	NA	NA	NA	NA	NA	NA	NA	NA	NA	NA	NA	NA	NA	NA	NA	NA	NA	NA	NA	NA	NA	NA	NA	NA	NA	NA	NA	NA	NA	NA	NA	NA	NA	NA	NA	NA	NA	NA	NA	NA	NA	NA	NA	NA	NA	NA	NA	NA	NA	NA	NA	NA	NA	NA	NA	NA	NA	NA	NA	NA	NA	NA	NA	NA	NA	NA	NA	NA	NA	NA	NA	NA	NA	NA	NA	NA	NA	NA	NA	NA	NA	NA	NA	NA	NA	NA	NA	NA	NA	NA	NA	NA	NA	NA	NA	NA	NA	NA	NA	NA	NA	NA	NA	NA	NA	NA	NA	NA	NA	NA	NA	NA	NA	NA	NA	NA	NA	NA	NA	NA	NA	NA	NA	NA	NA	NA	NA	NA	NA	NA	NA	NA	NA	NA	NA	NA	NA	NA	NA	NA	NA	NA	NA	NA	NA	NA	NA	NA	NA	NA	NA	NA	NA	NA	NA	NA	NA	NA	NA	NA	NA	NA	NA	NA	NA	NA	NA	NA	NA	NA	NA	NA	NA	NA	NA	NA	NA	NA	NA	NA	NA	NA	NA	NA	NA	NA	NA	NA	NA	NA	1	metro-politan	Standard	Greenville	Greenville, SC	<raw>	Greenville County	SC	34.84	-82.38	Eastern	7	<raw>	34487	1197	28.8	0.34	16564	14768	167900	48809	-82.38754	-82.254825	34.87839	34.728797
549	29607	29607	practices/-NLWIc0pTp9IP8YDOg_7	0-100+	Greenville	US	2110 Laurens Road	NA	SC	true	Family medicine.	true	true	NA	yyqydbxvoqro	pure	true	34.835853	The Well MD, LLC	-82.3542	true	The Well MD	NA	NA	NA	NA	NA	NA	NA	864-387-7409	NA	true	true	https://thewell-md.com/	d	NA	true	NA	NA	NA	NA	NA	NA	NA	NA	NA	NA	NA	NA	NA	NA	NA	NA	NA	https://www.facebook.com/TheWellMD?mibextid=LQQJ4d	864-448-1546	www.linkedin.com/in/sandra-e-luyindula-md-dipablm	NA	NA	NA	https://firebasestorage.googleapis.com/v0/b/dpcmapper.appspot.com/o/CH2y2YjtJ7Qpl1QPVpnWwgXArPF3%2Fknlnnijebg_file?alt=media&token=1c4da490-93f6-415e-a28f-70132afa26e3	NA	NA	NA	NA	NA	NA	NA	NA	NA	NA	NA	@ Thewell.md	NA	NA	NA	NA	NA	NA	NA	https://patients.aerodpc.com/#/aerodpc.pid.y6y5/patients/new/signup	NA	NA	NA	NA	NA	NA	NA	NA	NA	NA	NA	NA	NA	NA	NA	NA	NA	NA	NA	NA	NA	NA	true	NA	NA	NA	NA	NA	NA	NA	NA	NA	NA	NA	NA	NA	NA	NA	NA	NA	NA	NA	NA	NA	NA	NA	NA	NA	NA	NA	NA	NA	NA	NA	NA	NA	NA	NA	NA	NA	NA	NA	NA	NA	NA	NA	NA	2023-01-11T14:49:14.931Z	NA	NA	NA	NA	NA	NA	NA	NA	NA	NA	NA	NA	NA	NA	NA	NA	NA	NA	NA	NA	NA	NA	NA	NA	NA	NA	NA	NA	NA	NA	NA	NA	NA	NA	NA	NA	NA	NA	NA	NA	NA	NA	NA	NA	NA	NA	NA	NA	NA	NA	NA	NA	NA	NA	NA	NA	NA	NA	NA	NA	NA	NA	NA	NA	NA	NA	NA	NA	NA	NA	NA	NA	NA	NA	NA	NA	NA	NA	NA	NA	NA	NA	NA	NA	NA	NA	NA	NA	NA	NA	NA	NA	NA	NA	NA	NA	NA	NA	NA	NA	NA	NA	NA	NA	NA	NA	NA	NA	NA	NA	NA	NA	NA	NA	NA	NA	NA	NA	NA	NA	NA	NA	NA	NA	NA	NA	NA	NA	NA	NA	NA	NA	NA	NA	NA	NA	NA	NA	NA	NA	NA	NA	NA	NA	NA	NA	1	metro-politan	Standard	Greenville	Greenville, SC	<raw>	Greenville County	SC	34.84	-82.38	Eastern	7	<raw>	34487	1197	28.8	0.34	16564	14768	167900	48809	-82.38754	-82.254825	34.87839	34.728797
550	29609	29609	practices/-O20pxSdXNIuTVmDS0ex	18-65	Greenville	US	1 E Stone Ave	NA	SC	true	Comprehensive care, well visits, acute, virtual.	NA	true	NA	qxsrgqbqqavb	pure	NA	34.861908	Prisma Direct Primary Care	-82.393609	NA	Prisma Direct Primary Care	2023-02-06	NA	NA	NA	NA	NA	NA	8645226550	NA	NA	true	https://prismahealth.org/services/other-services/employer-health-services-and-occupational-health/direct-primary-care	d	NA	true	Mon- Fri	8am-5pm	NA	NA	NA	NA	NA	NA	80	Monthly all adults	NA	NA	NA	NA	NA	NA	NA	https://www.facebook.com/theprismahealth/	8645226555	https://www.linkedin.com/company/prisma-health/	NA	NA	NA	NA	NA	NA	NA	NA	NA	NA	NA	NA	NA	NA	NA	NA	NA	NA	NA	NA	NA	NA	<iframe width=560 height=315 src=https://www.youtube.com/embed/YXA_Tdr9_QM title=Prisma Health – Direct Primary Care walk-through frameborder=0 allow=accelerometer; autoplay; clipboard-write; encrypted-media; gyroscope; picture-in-picture; web-share referrerpolicy=strict-origin-when-cross-origin allowfullscreen></iframe>	https://prismahealth.hint.com/signup	NA	NA	NA	NA	NA	NA	NA	NA	NA	NA	NA	NA	NA	NA	NA	NA	NA	NA	NA	NA	NA	NA	true	NA	NA	NA	NA	NA	NA	NA	NA	NA	NA	NA	NA	NA	NA	NA	NA	NA	NA	NA	NA	NA	NA	NA	NA	NA	NA	NA	NA	NA	NA	NA	NA	NA	NA	NA	NA	NA	NA	NA	NA	NA	NA	NA	NA	2024-07-17T17:57:43.029Z	NA	NA	NA	NA	NA	NA	NA	NA	NA	NA	NA	NA	NA	NA	NA	NA	NA	NA	NA	NA	NA	NA	NA	NA	NA	NA	NA	NA	NA	NA	NA	NA	NA	NA	NA	NA	NA	NA	NA	NA	NA	NA	NA	NA	NA	NA	NA	NA	NA	NA	NA	NA	NA	NA	NA	NA	NA	NA	NA	NA	NA	NA	NA	NA	NA	NA	NA	NA	NA	NA	NA	NA	NA	NA	NA	NA	NA	NA	NA	NA	NA	NA	NA	NA	NA	NA	NA	NA	NA	NA	NA	NA	NA	NA	NA	NA	NA	NA	NA	NA	NA	NA	NA	NA	NA	NA	NA	NA	NA	NA	NA	NA	NA	NA	NA	NA	NA	NA	NA	NA	NA	NA	NA	NA	NA	NA	NA	NA	NA	NA	NA	NA	NA	NA	NA	NA	NA	NA	NA	NA	NA	NA	NA	NA	NA	NA	1	metro-politan	Standard	Greenville	Greenville, SC	<raw>	Greenville County	SC	34.91	-82.39	Eastern	4	<raw>	27722	1148	24.15	0.12	12942	11585	157400	40705	-82.437225	-82.332525	34.9684	34.858412
551	29611	29611	practices/-MeAyprQki6bq8suun3I	NA	Greenville	US	141 Traction Street	NA	SC	NA	NA	NA	NA	NA	wlmtcssfulax	pure	NA	34.843242	SpruceMD	-82.423092	NA	SpruceMD (FreedomDOC	NA	MD	Mary	Blankenship	open	NA	im	864-979-2441	NA	NA	true	https://spruce.md/	d	NA	NA	NA	NA	NA	NA	NA	NA	NA	NA	175	Comprehensive Membership	275	Enhanced Membership	NA	NA	NA	NA	NA	NA	NA	NA	NA	NA	NA	NA	NA	NA	NA	NA	NA	NA	NA	NA	NA	NA	NA	NA	NA	NA	NA	NA	NA	NA	NA	NA	NA	NA	NA	NA	NA	NA	NA	NA	NA	NA	NA	NA	NA	NA	NA	NA	NA	NA	NA	NA	NA	NA	NA	NA	NA	NA	NA	NA	NA	NA	NA	NA	NA	NA	NA	NA	NA	NA	NA	NA	NA	NA	NA	NA	NA	NA	NA	NA	NA	NA	NA	NA	NA	NA	NA	NA	NA	NA	NA	NA	NA	NA	NA	NA	NA	NA	NA	2021-07-09T15:55:44.582Z	NA	NA	NA	NA	NA	NA	NA	NA	NA	NA	NA	NA	NA	NA	NA	NA	NA	NA	NA	NA	NA	NA	NA	NA	NA	NA	NA	NA	NA	NA	NA	NA	NA	NA	NA	NA	NA	NA	NA	NA	NA	NA	NA	NA	NA	NA	NA	NA	NA	NA	NA	NA	NA	NA	NA	NA	NA	NA	NA	NA	NA	NA	NA	NA	NA	NA	NA	NA	NA	NA	NA	NA	NA	NA	NA	NA	NA	NA	NA	NA	NA	NA	NA	NA	NA	NA	NA	NA	NA	NA	NA	NA	NA	NA	NA	NA	NA	NA	NA	NA	NA	NA	NA	NA	NA	NA	NA	NA	NA	NA	NA	NA	NA	NA	NA	NA	NA	NA	NA	NA	NA	NA	NA	NA	NA	NA	NA	NA	NA	NA	NA	NA	NA	NA	NA	NA	NA	NA	NA	NA	NA	NA	NA	NA	NA	NA	1	metro-politan	Standard	Greenville	Greenville, SC	<raw>	Greenville County	SC	34.83	-82.46	Eastern	6	<raw>	28799	1245	23.12	0.5	12804	10872	82300	26723	-82.502786	-82.411673	34.897256	34.763354
552	29615	29615	practices/-NAMeZkq17WEnuzAjhaD	2-102	Greenville	US	4200 East North Street	16 Centre East	SC	true	Crossbridge DPC strives to meet the primary care needs of individuals and families in Greenville, SC and surrounding upstate area through a membership based program.	NA	true	NA	kpumkezcombi	pure	NA	34.87778	Crossbridge Direct Primary Care, LLC	-82.318011	true	Crossbridge Direct Primary Care	2022-10-01	MD	Zachariah	Overby	open	NA	fam	NA	NA	NA	true	https://crossbridgedpc.com	d	NA	true	NA	NA	NA	NA	NA	NA	NA	NA	NA	NA	NA	NA	NA	NA	NA	NA	NA	https://www.facebook.com/crossbridgedpc	NA	NA	NA	NA	NA	https://firebasestorage.googleapis.com/v0/b/dpcmapper.appspot.com/o/xZHjfPKuwzRrO27FuWqmy2mu0YG3%2Fecosrqbgnx_file?alt=media&token=21041eb5-4b22-430f-8a07-a81b032b81ff	Dr. Zachariah Overby is a board certified Family medicine physician who obtained his Doctorate of Medicine from the University of Tennessee Health Science Center in Memphis, Tennessee. He completed his residency in Family Medicine with the United States Air Force at Eglin Air Force Base. He is both	NA	NA	NA	NA	NA	NA	NA	NA	NA	NA	@crossbridgedpc	NA	NA	NA	NA	NA	NA	NA	https://crossbridgedpc.com/enroll/	NA	NA	NA	NA	NA	NA	NA	NA	NA	NA	NA	NA	NA	NA	NA	NA	NA	NA	NA	NA	NA	NA	true	NA	NA	NA	NA	NA	NA	NA	NA	NA	NA	NA	NA	NA	NA	NA	NA	NA	NA	NA	NA	NA	NA	NA	NA	NA	NA	NA	NA	NA	NA	NA	NA	NA	NA	NA	NA	NA	NA	NA	NA	NA	NA	NA	NA	2022-08-26T01:00:38.495Z	NA	NA	NA	NA	NA	NA	NA	NA	NA	NA	NA	NA	NA	NA	NA	NA	NA	NA	NA	NA	NA	NA	NA	NA	NA	NA	NA	NA	NA	NA	NA	NA	NA	NA	NA	NA	NA	NA	NA	NA	NA	NA	NA	NA	NA	NA	NA	NA	NA	NA	NA	NA	NA	NA	NA	NA	NA	NA	NA	NA	NA	NA	NA	NA	NA	NA	NA	NA	NA	NA	NA	NA	NA	NA	NA	NA	NA	NA	NA	NA	NA	NA	NA	NA	NA	NA	NA	NA	NA	NA	NA	NA	NA	NA	NA	NA	NA	NA	NA	NA	NA	NA	NA	NA	NA	NA	NA	NA	NA	NA	NA	NA	NA	NA	NA	NA	NA	NA	NA	NA	NA	NA	NA	NA	NA	NA	NA	NA	NA	NA	NA	NA	NA	NA	NA	NA	NA	NA	NA	NA	NA	NA	NA	NA	NA	NA	1	metro-politan	Standard	Greenville	Greenville, SC	<raw>	Greenville County	SC	34.86	-82.29	Eastern	5	<raw>	35151	1833	19.18	0.18	17340	16097	198100	49964	-82.36174	-82.225274	34.900581	34.82031
553	29621	29621	practices/-LVFXXD2Ei8Ah9iOf0jF	4 yo and up	Anderson	US	1208 Ella Street	NA	South Carolina	true	Serving Anderson County SC with family medical care using the direct patient membership model. Our passion is patients because our oath is to patients not insurance companies, administrators or the government.	true	true	true	qynbudfbymzr	pure	true	34.515941	Direct Access	-82.649652	true	Direct Access	2016-01-02	MD	Jerry	Purcell	NA	NA	fam	8649659150	true	true	true	http://www.directaccess.md/	d	NA	true	MON to THURS	9am to 5pm	MD	Amy	Cianciolo	NA	NA	fam	30	Age 24 and under w/ parent	30	20 to 24 (college w/ parent	50	20 to 44	75	45 to 64	NA	https://www.facebook.com/nohassleMD	864-964-9654	NA	NA	NA	NA	https://firebasestorage.googleapis.com/v0/b/dpcmapper.appspot.com/o/pIsJmApgaRafkMfg5BrL6XzvIZR2%2Fkjjnvxcoav_file?alt=media&token=3365a8b5-d9cd-4c1c-829c-e62efbac9188	NA	https://firebasestorage.googleapis.com/v0/b/dpcmapper.appspot.com/o/pIsJmApgaRafkMfg5BrL6XzvIZR2%2Fknluohmhzt_file?alt=media&token=17fe19c3-88c1-441a-8b43-17ba6863d65b	NA	@dochsanep	NA	FRIDAY	9am to 12pm	NA	NA	NA	NA	NA	NA	NA	NA	NA	NA	NA	NA	NA	NA	NA	NA	NA	NA	NA	NA	65+	NA	MD	Clifton	Straughn	100	NA	NA	NA	NA	NA	NA	NA	NA	fam	true	NA	NA	NA	NA	MD	Audrey	NA	Jones	NA	fam	NA	NA	NA	NA	NA	NA	NA	NA	NA	NA	NA	NA	NA	NA	NA	NA	NA	NA	NA	NA	NA	NA	NA	NA	NA	NA	NA	NA	NA	NA	NA	NA	NA	NA	NA	NA	NA	NA	NA	NA	NA	NA	NA	NA	NA	NA	NA	NA	NA	NA	NA	NA	NA	NA	NA	NA	NA	NA	NA	NA	NA	NA	NA	NA	NA	NA	NA	NA	NA	NA	NA	NA	NA	NA	NA	NA	NA	NA	NA	NA	NA	NA	NA	NA	NA	NA	NA	NA	NA	NA	NA	NA	NA	NA	NA	NA	NA	NA	NA	NA	NA	NA	NA	NA	NA	NA	NA	NA	NA	NA	NA	NA	NA	NA	NA	NA	NA	NA	NA	NA	NA	NA	NA	NA	NA	NA	NA	NA	NA	NA	NA	NA	NA	NA	NA	NA	NA	NA	NA	NA	NA	NA	NA	NA	NA	NA	NA	NA	NA	NA	NA	NA	NA	NA	NA	NA	NA	NA	NA	NA	NA	NA	NA	NA	NA	NA	NA	NA	NA	NA	NA	NA	NA	NA	NA	NA	NA	NA	NA	NA	NA	1	metro-politan	Standard	Anderson	Anderson, SC	<raw>	Anderson County	SC	34.5	-82.6	Eastern	14	<raw>	39101	457	85.63	1.92	17262	15539	158900	49703	-82.720754	-82.509281	34.65561	34.325067
554	29621	29621	practices/-Ltv7hVlUXHgW11WlwGw	0yrs to 18yrs	Anderson	US	1209 North Fant Street	Suite B	SC	NA	NA	NA	NA	NA	bgpcskeyspqu	pure	NA	34.51599	NA	-82.649693	NA	NA	2016-09-01	NA	NA	NA	NA	NA	NA	NA	NA	NA	true	NA	d	NA	NA	NA	NA	NA	NA	NA	NA	NA	NA	NA	NA	NA	NA	NA	NA	NA	NA	NA	NA	NA	NA	NA	NA	NA	https://firebasestorage.googleapis.com/v0/b/dpcmapper.appspot.com/o/YdrT3k3SEOYOI95Nxdsjvny7PeF3%2Fgneeyzrjlv_file?alt=media&token=7931cd31-f650-45ef-8120-a53d81165e76	NA	NA	NA	NA	NA	NA	NA	NA	NA	NA	NA	NA	NA	NA	NA	NA	NA	NA	NA	NA	NA	NA	NA	NA	NA	NA	NA	NA	NA	NA	NA	NA	NA	NA	NA	NA	NA	NA	NA	NA	NA	NA	NA	NA	NA	NA	NA	NA	NA	NA	NA	NA	NA	NA	NA	NA	NA	NA	NA	NA	NA	NA	NA	NA	NA	NA	NA	NA	NA	NA	NA	NA	NA	NA	NA	NA	NA	NA	NA	NA	NA	NA	NA	NA	NA	NA	NA	2019-11-17T20:51:51.871Z	NA	NA	NA	NA	NA	NA	NA	NA	NA	NA	NA	NA	NA	NA	NA	NA	NA	NA	NA	NA	NA	NA	NA	NA	NA	NA	NA	NA	NA	NA	NA	NA	NA	NA	NA	NA	NA	NA	NA	NA	NA	NA	NA	NA	NA	NA	NA	NA	NA	NA	NA	NA	NA	NA	NA	NA	NA	NA	NA	NA	NA	NA	NA	NA	NA	NA	NA	NA	NA	NA	NA	NA	NA	NA	NA	NA	NA	NA	NA	NA	NA	NA	NA	NA	NA	NA	NA	NA	NA	NA	NA	NA	NA	NA	NA	NA	NA	NA	NA	NA	NA	NA	NA	NA	NA	NA	NA	NA	NA	NA	NA	NA	NA	NA	NA	NA	NA	NA	NA	NA	NA	NA	NA	NA	NA	NA	NA	NA	NA	NA	NA	NA	NA	NA	NA	NA	NA	NA	NA	NA	NA	NA	NA	NA	NA	NA	1	metro-politan	Standard	Anderson	Anderson, SC	<raw>	Anderson County	SC	34.5	-82.6	Eastern	14	<raw>	39101	457	85.63	1.92	17262	15539	158900	49703	-82.720754	-82.509281	34.65561	34.325067
555	29621	29621	practices/-NDmkRgFkUbhXrtcsFuM	all	Anderson	US	607 N. McDuffie St.	NA	SC	true	Family Medicine DPC clinic	true	true	NA	kvehwhncgnmf	pure	true	34.509103	Emerald Point Health, LLC	-82.650245	true	Emerald Point Health	2022-10-03	DO	Nathan	Seeberger	open	NA	fam	864-202-4080	NA	true	true	www.emeraldpointhealth.com	d	75	NA	M-F	9a-5p	NA	NA	NA	NA	NA	NA	65	0-39	80	40-59	95	60+	NA	NA	NA	https://www.facebook.com/profile.php?id=100070945631932	864-202-4092	NA	NA	NA	NA	https://firebasestorage.googleapis.com/v0/b/dpcmapper.appspot.com/o/ZHe9As5gfFPrwj3X3TTBYqvEn9n2%2Fywmdnuicay_file?alt=media&token=e360f871-c49e-4156-a2bf-aee0f48cc313	Graduated medical school in 2019 from VCOM-VA in Blacksburg, VA. Completed Family Medicine Residency in 2022 from AnMed Family Medicine Residency Program in Anderson, SC.	https://firebasestorage.googleapis.com/v0/b/dpcmapper.appspot.com/o/ZHe9As5gfFPrwj3X3TTBYqvEn9n2%2Fawzbbfhjyv_file?alt=media&token=895fb8d7-b62b-4eca-8154-afab0fcf5a45	- Family plans available- College student discounts	NA	NA	NA	NA	NA	NA	NA	NA	@emeraldpointhealth	150	OMT Consultation	100	OMT - non-member	NA	NA	NA	https://www.emeraldpointhealth.com/enroll-now	NA	NA	NA	NA	NA	NA	NA	NA	NA	NA	NA	NA	NA	NA	NA	NA	NA	NA	NA	NA	NA	NA	true	NA	NA	NA	NA	NA	NA	NA	NA	NA	NA	NA	NA	NA	NA	NA	NA	NA	NA	NA	NA	NA	NA	75	OMT - member	NA	NA	NA	NA	NA	NA	NA	NA	NA	NA	NA	NA	NA	NA	NA	NA	NA	NA	NA	NA	2022-10-07T14:03:07.321Z	NA	NA	NA	NA	NA	NA	NA	NA	NA	NA	NA	NA	NA	NA	NA	NA	NA	NA	NA	NA	NA	NA	NA	NA	NA	NA	NA	NA	NA	NA	NA	NA	NA	NA	NA	NA	NA	NA	NA	NA	NA	NA	NA	NA	NA	NA	NA	NA	NA	NA	NA	NA	NA	NA	NA	NA	NA	NA	NA	NA	NA	NA	NA	NA	NA	NA	NA	NA	NA	NA	NA	NA	NA	NA	NA	NA	NA	NA	NA	NA	NA	NA	NA	NA	NA	NA	NA	NA	NA	NA	NA	NA	NA	NA	NA	NA	NA	NA	NA	NA	NA	NA	NA	NA	NA	NA	NA	NA	NA	NA	NA	NA	NA	NA	NA	NA	NA	NA	NA	NA	NA	NA	NA	NA	NA	NA	NA	NA	NA	NA	NA	NA	NA	NA	NA	NA	NA	NA	NA	NA	NA	NA	NA	NA	NA	NA	1	metro-politan	Standard	Anderson	Anderson, SC	<raw>	Anderson County	SC	34.5	-82.6	Eastern	14	<raw>	39101	457	85.63	1.92	17262	15539	158900	49703	-82.720754	-82.509281	34.65561	34.325067
556	29640	29640	practices/-LVFXvGW6BqlY1VZEPmr	0-105	Easley	US	118 S Pendleton St	Suite A	SC	NA	We provide comprehensive and excellent medical services to families and people of all ages. Becoming a patient of our direct primary care office allows you to get or to stay healthy and happy, all while saving you money. Verity... It's healthcare you can trust.	true	true	true	vvscxdgtaohw	pure	true	34.82913	Verity Primary Medicine & Lifestyle	-82.603619	true	Verity Primary Medicine & Lifestyle	2017-01-27	NA	NA	NA	NA	NA	NA	864-306-4599	true	true	true	http://www.veritymedicine.com/	d	NA	NA	M-F	8-4:30	NA	NA	NA	NA	NA	NA	10	Age 0-20	65	Age 21-64	75	Age 65+	NA	NA	NA	https://www.facebook.com/VerityMedicine	NA	NA	NA	NA	NA	https://firebasestorage.googleapis.com/v0/b/dpcmapper.appspot.com/o/7ftkAb9XfLTkfai6kW4MhlDvhdu2%2Fcbqkrabsxm_file?alt=media&token=76920c7e-2701-48e6-96ef-8dec2bc8fff1	NA	NA	Family and yearly discounts available.	NA	NA	NA	NA	NA	NA	NA	NA	@veritymedicine	NA	Advanced dermatology and cryotherapy	NA	NA	NA	NA	NA	NA	NA	NA	NA	NA	NA	NA	NA	NA	NA	NA	NA	NA	NA	NA	NA	NA	NA	NA	NA	NA	NA	NA	NA	NA	NA	NA	NA	NA	NA	NA	NA	NA	NA	NA	NA	NA	NA	NA	NA	NA	NA	NA	NA	NA	NA	NA	NA	NA	NA	NA	NA	NA	NA	NA	NA	NA	NA	NA	NA	NA	NA	NA	NA	NA	NA	NA	NA	NA	NA	NA	NA	NA	NA	NA	NA	NA	NA	NA	NA	NA	NA	NA	NA	NA	NA	NA	NA	NA	NA	NA	NA	NA	NA	NA	NA	NA	NA	NA	NA	NA	NA	NA	NA	NA	NA	NA	NA	NA	NA	NA	NA	NA	NA	NA	NA	NA	NA	NA	NA	NA	NA	NA	NA	NA	NA	NA	NA	NA	NA	NA	NA	NA	NA	NA	NA	NA	NA	NA	NA	NA	NA	NA	NA	NA	NA	NA	NA	NA	NA	NA	NA	NA	NA	NA	NA	NA	NA	NA	NA	NA	NA	NA	NA	NA	NA	NA	NA	NA	NA	NA	NA	NA	NA	NA	NA	NA	NA	NA	NA	NA	NA	NA	NA	NA	NA	NA	NA	NA	NA	NA	NA	NA	NA	NA	NA	NA	NA	NA	NA	NA	NA	NA	NA	NA	NA	NA	NA	NA	NA	NA	NA	NA	NA	NA	1	metro-politan	Standard	Easley	Easley, SC	<raw>	Pickens County	SC	34.9	-82.6	Eastern	8	<raw>	30574	350	87.3	0.46	13303	11990	109600	40731	-82.676258	-82.480298	34.994428	34.786747
557	29650	29650	practices/-NlEGD3hiXet7oWs5yDB	NA	Greer	US	318 Memorial Drive	Suite B	SC	NA	NA	NA	true	NA	aoszsrwdaipb	pure	true	34.947825	NA	-82.234436	true	Hometown Medicine	NA	DO	Amie	Jakubiak	NA	NA	fam	864.727.2011	NA	true	true	Hometownmedicine.health	d	NA	true	NA	NA	NA	NA	NA	NA	NA	NA	50	Age 0-17	100	Age 18-65	NA	NA	NA	NA	NA	NA	NA	NA	NA	NA	NA	NA	NA	NA	Discounts available for couples and first responders	NA	NA	NA	NA	NA	NA	NA	NA	NA	NA	NA	NA	NA	NA	NA	NA	NA	NA	NA	NA	NA	NA	NA	NA	NA	NA	NA	NA	NA	NA	NA	NA	NA	NA	NA	NA	NA	NA	NA	true	NA	NA	NA	NA	NA	NA	NA	NA	NA	NA	NA	NA	NA	NA	NA	NA	NA	NA	NA	NA	NA	NA	NA	NA	NA	NA	NA	NA	NA	NA	NA	NA	NA	NA	NA	NA	NA	NA	NA	NA	NA	NA	NA	NA	2023-12-09T15:49:23.426Z	NA	NA	NA	NA	NA	NA	NA	NA	NA	NA	NA	NA	NA	NA	NA	NA	NA	NA	NA	NA	NA	NA	NA	NA	NA	NA	NA	NA	NA	NA	NA	NA	NA	NA	NA	NA	NA	NA	NA	NA	NA	NA	NA	NA	NA	NA	NA	NA	NA	NA	NA	NA	NA	NA	NA	NA	NA	NA	NA	NA	NA	NA	NA	NA	NA	NA	NA	NA	NA	NA	NA	NA	NA	NA	NA	NA	NA	NA	NA	NA	NA	NA	NA	NA	NA	NA	NA	NA	NA	NA	NA	NA	NA	NA	NA	NA	NA	NA	NA	NA	NA	NA	NA	NA	NA	NA	NA	NA	NA	NA	NA	NA	NA	NA	NA	NA	NA	NA	NA	NA	NA	NA	NA	NA	NA	NA	NA	NA	NA	NA	NA	NA	NA	NA	NA	NA	NA	NA	NA	NA	NA	NA	NA	NA	NA	NA	1	metro-politan	Standard	Greer	Greer, SC	<raw>	Greenville County	SC	34.9	-82.27	Eastern	4	<raw>	32632	1813	17.99	0.08	13832	12908	199700	70098	-82.311565	-82.220847	34.948932	34.851723
558	29651	29651	practices/-LVFWsepvEsVby_JPbGx	12+	Greer	US	501d Memorial Dr Ext	NA	SC	true	NA	NA	true	true	pqukmjqbajxt	pure	true	34.951838	Galen Healthcare	-82.239262	true	Galen Healthcare	2014-08-01	MD	Daniel	Tran	open	NA	im	(864 520-2836	true	true	true	http://galenhealthcaresc.com/	d	NA	NA	Monday - Thursday	8:00 am - 5:00 pm	NA	NA	NA	NA	NA	NA	NA	NA	NA	NA	NA	NA	NA	NA	NA	NA	NA	NA	NA	NA	NA	NA	NA	NA	NA	NA	NA	Friday	8:00 am - 1:00 pm	Saturday & Sunday	Closed	NA	NA	NA	NA	NA	NA	NA	NA	NA	NA	NA	NA	NA	NA	NA	NA	NA	NA	NA	NA	NA	NA	NA	NA	NA	NA	NA	NA	NA	NA	NA	NA	NA	NA	NA	NA	NA	NA	NA	NA	NA	NA	NA	NA	NA	NA	NA	NA	NA	NA	NA	NA	NA	NA	NA	NA	NA	NA	NA	NA	NA	NA	NA	NA	NA	NA	NA	NA	NA	NA	NA	NA	NA	NA	NA	NA	NA	NA	NA	NA	NA	NA	NA	NA	NA	NA	NA	NA	NA	NA	NA	NA	NA	NA	NA	NA	NA	NA	NA	NA	NA	NA	NA	NA	NA	NA	NA	NA	NA	NA	NA	NA	NA	NA	NA	NA	NA	NA	NA	NA	NA	NA	NA	NA	NA	NA	NA	NA	NA	NA	NA	NA	NA	NA	NA	NA	NA	NA	NA	NA	NA	NA	NA	NA	NA	NA	NA	NA	NA	NA	NA	NA	NA	NA	NA	NA	NA	NA	NA	NA	NA	NA	NA	NA	NA	NA	NA	NA	NA	NA	NA	NA	NA	NA	NA	NA	NA	NA	NA	NA	NA	NA	NA	NA	NA	NA	NA	NA	NA	NA	NA	NA	NA	NA	NA	NA	NA	NA	NA	NA	NA	NA	NA	NA	NA	NA	NA	NA	NA	NA	NA	NA	NA	NA	NA	NA	NA	NA	NA	NA	NA	NA	NA	NA	NA	1	metro-politan	Standard	Greer	Greer, SC	<raw>	Greenville County	SC	34.9	-82.2	Eastern	13	<raw>	42844	473	90.57	2.34	17614	16075	145900	49217	-82.343847	-82.109732	35.092292	34.79857
559	29662	29662	practices/-MC_LYKQ0FG9Xxl1P4by	0-114	Mauldin	US	787-B East Butler Road	NA	SC	NA	We are only and always about the patient. We promise to always fight for their greatest good. We provide care beyond the walls and without compromise. Our vision is to elevate the standard of primary care by reuniting the physician and patient, removing obstacles to care, and reducing healthcare costs.	true	true	true	fepukfrxuzcs	pure	true	34.80016	Proactive MD	-82.286291	true	Proactive MD - Mauldin, SC	2020-02-03	MD	Mark	Kemble	open	https://www.doximity.com/pub/mark-kemble-md	fam	(864 501-0815	true	true	true	http://proactive-md.com/	d	NA	NA	NA	NA	NA	NA	NA	NA	NA	NA	NA	NA	NA	NA	NA	NA	NA	NA	NA	https://www.facebook.com/proactivemd/	(864 800-0086	https://www.linkedin.com/company/proactive-md	NA	https://firebasestorage.googleapis.com/v0/b/dpcmapper.appspot.com/o/SNtItLVu7NMKGSIo2tntLuLZIJG3%2Fjoadlfwqeb_file?alt=media&token=f125e78f-670b-4f13-b919-b222822732e2	https://firebasestorage.googleapis.com/v0/b/dpcmapper.appspot.com/o/SNtItLVu7NMKGSIo2tntLuLZIJG3%2Fmnepyvfpwj_file?alt=media&token=e5031b62-76ad-4938-a2b4-ff6cff71d31c	https://firebasestorage.googleapis.com/v0/b/dpcmapper.appspot.com/o/SNtItLVu7NMKGSIo2tntLuLZIJG3%2Fosositnfxi_file?alt=media&token=382a2044-56a9-4a12-a9e8-010349d9a604	Dr. Kemble is an accomplished physician with over 20 years’ experience in family medicine and onsite health. Dr. Kemble graduated from the Medical University of South Carolina & completed his residency at Greenville Hospital System, where he was honored with Outstanding Resident of the Year Award.	https://firebasestorage.googleapis.com/v0/b/dpcmapper.appspot.com/o/SNtItLVu7NMKGSIo2tntLuLZIJG3%2Fmzihbkekwe_file?alt=media&token=9b4bfaf9-1200-411e-bb89-0be51fd40eda	NA	@proactivemd	NA	NA	NA	NA	NA	NA	NA	NA	NA	NA	NA	NA	NA	NA	<iframe width=941 height=691 src=https://www.youtube.com/embed/aZHAo3ATy5s frameborder=0 allow=accelerometer; autoplay; encrypted-media; gyroscope; picture-in-picture allowfullscreen></iframe>	NA	NA	NA	https://firebasestorage.googleapis.com/v0/b/dpcmapper.appspot.com/o/SNtItLVu7NMKGSIo2tntLuLZIJG3%2Fiyqqyzucuj_file?alt=media&token=7d66f648-d1cf-499b-a874-7b3de60f84c7	NA	NA	NA	NA	NA	NA	NA	NA	NA	NA	NA	NA	NA	NA	NA	NA	NA	NA	NA	NA	NA	NA	NA	NA	NA	NA	NA	NA	NA	NA	NA	NA	NA	NA	NA	NA	NA	NA	NA	NA	NA	NA	NA	NA	NA	NA	NA	NA	NA	NA	NA	NA	NA	NA	NA	NA	NA	NA	NA	NA	NA	NA	NA	NA	2020-07-19T04:34:38.359Z	NA	NA	NA	NA	NA	NA	NA	NA	NA	NA	NA	NA	NA	NA	NA	NA	NA	NA	NA	NA	NA	NA	NA	NA	NA	NA	NA	NA	NA	NA	NA	NA	NA	NA	NA	NA	NA	NA	NA	NA	NA	NA	NA	NA	NA	NA	NA	NA	NA	NA	NA	NA	NA	NA	NA	NA	NA	NA	NA	NA	NA	NA	NA	NA	NA	NA	NA	NA	NA	NA	NA	NA	NA	NA	NA	NA	NA	NA	NA	NA	NA	NA	NA	NA	NA	NA	NA	NA	NA	NA	NA	NA	NA	NA	NA	NA	NA	NA	NA	NA	NA	NA	NA	NA	NA	NA	NA	NA	NA	NA	NA	NA	NA	NA	NA	NA	NA	NA	NA	NA	NA	NA	NA	NA	NA	NA	NA	NA	NA	NA	NA	NA	NA	NA	NA	NA	NA	NA	NA	NA	NA	NA	NA	NA	NA	NA	2	metro-politan	Standard	Mauldin	Mauldin, SC	<raw>	Greenville County	SC	34.78	-82.3	Eastern	2	<raw>	15090	2648	5.7	0.03	6645	6245	142000	51742	-82.330528	-82.279875	34.806002	34.745726
560	29707	29707	practices/-MJ1hV6DmzhkS8vticMQ	2 and up	Fort Mill	US	2021 Bridgemill Dr	Suite 102	SC	true	Family medicine with a person-focused experience to improve your health via direct primary care. Specializes in diabetes, hypertension, women's health, men's health, adolescents, and children. Life and health coaching for greater support also available.	NA	true	NA	gomboioagpuf	pure	true	34.978446	LIGHT Family Wellness, LLC	-80.856535	true	LIGHT Family Wellness	2020-10-01	MD, MBA, FAAFP	Crystal	Maxwell	open	NA	fam	704-594-1140	NA	true	true	Www.Lightfamilywellness.Com	d	NA	NA	Monday - Thursday	9am - 4pm	NA	NA	NA	NA	NA	NA	70	2-22	80	23-64	90	65 and up	65	Small business	NA	Https://Facebook.com/lightfamilywellness	219-209-5611	NA	NA	https://firebasestorage.googleapis.com/v0/b/dpcmapper.appspot.com/o/X842QPh6FsNejIlJ5w1F82kH1183%2Fypyohwpfnh_file?alt=media&token=1a23c41a-a9ba-4a61-8b6c-56d498e361ce	https://firebasestorage.googleapis.com/v0/b/dpcmapper.appspot.com/o/X842QPh6FsNejIlJ5w1F82kH1183%2Fnqmpubeaaw_file?alt=media&token=5b0334e6-481f-4fef-9f29-a981226017d9	https://firebasestorage.googleapis.com/v0/b/dpcmapper.appspot.com/o/X842QPh6FsNejIlJ5w1F82kH1183%2Fdnjxhdelrf_file?alt=media&token=f23735dc-8a0a-413b-8423-84eb5f821b87	Dr. Maxwell is a Family Medicine Physician and served as the Chief Medical Officer of a 7-site community health center in SC from 2012 until recently when she decided to take her expertise to providing direct primary care in order to provide a more person-focused relationship with care.	https://firebasestorage.googleapis.com/v0/b/dpcmapper.appspot.com/o/X842QPh6FsNejIlJ5w1F82kH1183%2Fzekqmtnuvq_file?alt=media&token=48ec5c8f-3085-48b2-994e-f4d079960f1d	NA	@lightfamilywell	NA	NA	NA	NA	NA	NA	NA	@lightfamilywellness	NA	NA	NA	NA	NA	NA	NA	https://light.atlas.md/enrollment/index.html?account=xWNgPFnR8z5da6I2ll4r	NA	NA	NA	NA	NA	NA	NA	NA	NA	NA	NA	NA	NA	NA	NA	NA	NA	NA	NA	NA	NA	NA	NA	NA	NA	NA	NA	NA	NA	NA	NA	NA	NA	NA	NA	NA	NA	NA	NA	NA	NA	NA	NA	NA	NA	NA	NA	NA	NA	NA	NA	NA	NA	NA	NA	NA	NA	NA	NA	NA	NA	NA	NA	NA	NA	NA	NA	2020-10-07T10:58:03.950Z	NA	NA	NA	NA	NA	NA	NA	NA	NA	NA	NA	NA	NA	NA	NA	NA	NA	NA	NA	NA	NA	NA	NA	NA	NA	NA	NA	NA	NA	NA	NA	NA	NA	NA	NA	NA	NA	NA	NA	NA	NA	NA	NA	NA	NA	NA	NA	NA	NA	NA	NA	NA	NA	NA	NA	NA	NA	NA	NA	NA	NA	NA	NA	NA	NA	NA	NA	NA	NA	NA	NA	NA	NA	NA	NA	NA	NA	NA	NA	NA	NA	NA	NA	NA	NA	NA	NA	NA	NA	NA	NA	NA	NA	NA	NA	NA	NA	NA	NA	NA	NA	NA	NA	NA	NA	NA	NA	NA	NA	NA	NA	NA	NA	NA	NA	NA	NA	NA	NA	NA	NA	NA	NA	NA	NA	NA	NA	NA	NA	NA	NA	NA	NA	NA	NA	NA	NA	NA	NA	NA	NA	NA	NA	NA	NA	NA	1	metro-politan	Standard	Fort Mill	Fort Mill, SC	<raw>	Lancaster County	SC	35	-80.8	Eastern	9	<raw>	17742	559	31.76	0.1	7852	7256	230000	60169	-80.967729	-80.782042	35.076666	34.897044
561	29708	29708	practices/-MaZH-zJd1_TbmqQ77j6	0-100	Fort Mill	US	1012 Market St	Suite 301	SC	true	Providing integrative direct primary care and functional medicine	NA	true	NA	rsiouqhklcoh	pure	true	35.027245	Arbor Vitae Holistic Medical Center, LLC	-80.969214	true	Arbor Vitae Holistic Medical Center	2018-07-01	PA-C	Shawnie	Perkins	NA	NA	fam	803-881-9990	NA	NA	true	www.arborvitaemedical.com	d	NA	true	M/W/F	10 am - 7 pm	FNP-C	Camden	Messier	NA	NA	fam	75	Direct Primary Care	249	Functional Medicine	NA	NA	NA	NA	NA	https://www.facebook.com/arborvitaeholistic/	803-258-0616	NA	NA	NA	NA	https://firebasestorage.googleapis.com/v0/b/dpcmapper.appspot.com/o/lY7f59QkfqUR5hFqLPmijbUhmy12%2Fnmtrhmrjjl_file?alt=media&token=746e8da3-ff7d-4c1b-ac3b-c859278600c1	NA	NA	Direct Primary Care - $75/mo per member for up to 2 individuals, $150/mo per family up to 4 peopleFunctional Medicine - $249/mo per member	@avhmedical	NA	NA	NA	NA	NA	NA	NA	@avhmedical	NA	B12/complex injections	1499	Weight loss program	NA	NA	NA	https://avholistic.md-hq.com/registration	NA	NA	NA	NA	NA	NA	NA	NA	NA	NA	NA	NA	NA	NA	75	Primary Care Enrollment Fee -individual	NA	NA	NA	NA	NA	NA	true	NA	NA	NA	NA	NA	NA	NA	NA	NA	NA	NA	NA	NA	NA	NA	NA	NA	NA	NA	NA	NA	NA	NA	NA	NA	150	Primary Care Enrollment - family	NA	NA	NA	NA	NA	NA	NA	NA	600	Functional Medicine Enrollment	NA	NA	NA	NA	NA	NA	NA	2021-05-25T13:13:14.375Z	NA	NA	NA	NA	NA	NA	NA	NA	NA	NA	NA	NA	NA	NA	NA	NA	NA	NA	NA	NA	NA	NA	NA	NA	NA	NA	NA	NA	NA	NA	NA	NA	NA	NA	NA	NA	NA	NA	NA	NA	NA	NA	NA	NA	NA	NA	NA	NA	NA	NA	NA	NA	NA	NA	NA	NA	NA	NA	NA	NA	NA	NA	NA	NA	NA	NA	NA	NA	NA	NA	NA	NA	NA	NA	NA	NA	NA	NA	NA	NA	NA	NA	NA	NA	NA	NA	NA	NA	NA	NA	NA	NA	NA	NA	NA	NA	NA	NA	NA	NA	NA	NA	NA	NA	NA	NA	NA	NA	NA	NA	NA	NA	NA	NA	NA	NA	NA	NA	NA	NA	NA	NA	NA	NA	NA	NA	NA	NA	NA	NA	NA	NA	NA	NA	NA	NA	NA	NA	NA	NA	NA	NA	NA	NA	NA	NA	1	metro-politan	Standard	Fort Mill	Fort Mill, SC	<raw>	York County	SC	35.05	-80.99	Eastern	5	<raw>	25035	1317	19.01	1.25	9825	9189	272800	94463	-81.041489	-80.931059	35.107409	34.987439
562	29715	29715	practices/-LVFVpeilKmamnCdSoY8	2+ years	Fort Mill	US	1356 Broadcloth Street	Ste. 203	SC	true	Changing the direction of primary care	true	true	true	bguuincgknrd	pure	true	35.027081	New South Family Medicine	-80.962705	true	New South Family Medicine	2019-01-07	MD	Jessica	Mendelsohn	open	NA	fam	803-402-4410	true	true	true	http://www.newsouthfamilymedicine.com	d	NA	true	NA	NA	NA	NA	NA	NA	NA	NA	70	Age 2-49	80	Age 50-69	90	Age 70 and older	30	If parent member, each child	NA	NA	NA	NA	NA	NA	NA	NA	NA	NA	NA	NA	NA	NA	NA	NA	NA	NA	NA	NA	NA	NA	NA	NA	NA	NA	NA	NA	NA	NA	NA	NA	NA	NA	NA	NA	NA	NA	NA	NA	NA	NA	NA	NA	NA	NA	NA	NA	NA	NA	NA	NA	NA	NA	NA	NA	NA	NA	NA	NA	NA	NA	NA	NA	NA	NA	NA	NA	NA	NA	NA	NA	NA	NA	NA	NA	NA	NA	NA	NA	NA	NA	NA	NA	NA	NA	NA	NA	NA	NA	NA	NA	NA	NA	NA	NA	NA	NA	NA	NA	NA	NA	NA	NA	NA	NA	NA	NA	NA	NA	NA	NA	NA	NA	NA	NA	NA	NA	NA	NA	NA	NA	NA	NA	NA	NA	NA	NA	NA	NA	NA	NA	NA	NA	NA	NA	NA	NA	NA	NA	NA	NA	NA	NA	NA	NA	NA	NA	NA	NA	NA	NA	NA	NA	NA	NA	NA	NA	NA	NA	NA	NA	NA	NA	NA	NA	NA	NA	NA	NA	NA	NA	NA	NA	NA	NA	NA	NA	NA	NA	NA	NA	NA	NA	NA	NA	NA	NA	NA	NA	NA	NA	NA	NA	NA	NA	NA	NA	NA	NA	NA	NA	NA	NA	NA	NA	NA	NA	NA	NA	NA	NA	NA	NA	NA	NA	NA	NA	NA	NA	NA	NA	NA	NA	NA	NA	NA	NA	NA	NA	NA	NA	NA	NA	NA	NA	NA	NA	NA	NA	NA	NA	1	metro-politan	Standard	Fort Mill	Fort Mill, SC	<raw>	York County	SC	35.01	-80.94	Eastern	7	<raw>	24823	734	33.83	0.93	9931	9302	180400	70522	-80.983397	-80.868214	35.103234	34.941227
563	29715	29715	practices/-LVFVpeilKmamnCdSoY8	2+ years	Fort Mill	US	1356 Broadcloth Street	Ste. 203	SC	true	Changing the direction of primary care	true	true	true	bguuincgknrd	pure	true	35.027081	New South Family Medicine	-80.962705	true	New South Family Medicine	2019-01-07	MD	Jessica	Mendelsohn	open	NA	fam	803-402-4410	true	true	true	http://www.newsouthfamilymedicine.com	d	NA	true	NA	NA	NA	NA	NA	NA	NA	NA	70	Age 2-49	80	Age 50-69	90	Age 70 and older	30	If parent member, each child	NA	NA	NA	NA	NA	NA	NA	NA	NA	NA	NA	NA	NA	NA	NA	NA	NA	NA	NA	NA	NA	NA	NA	NA	NA	NA	NA	NA	NA	NA	NA	NA	NA	NA	NA	NA	NA	NA	NA	NA	NA	NA	NA	NA	NA	NA	NA	NA	NA	NA	NA	NA	NA	NA	NA	NA	NA	NA	NA	NA	NA	NA	NA	NA	NA	NA	NA	NA	NA	NA	NA	NA	NA	NA	NA	NA	NA	NA	NA	NA	NA	NA	NA	NA	NA	NA	NA	NA	NA	NA	NA	NA	NA	NA	NA	NA	NA	NA	NA	NA	NA	NA	NA	NA	NA	NA	NA	NA	NA	NA	NA	NA	NA	NA	NA	NA	NA	NA	NA	NA	NA	NA	NA	NA	NA	NA	NA	NA	NA	NA	NA	NA	NA	NA	NA	NA	NA	NA	NA	NA	NA	NA	NA	NA	NA	NA	NA	NA	NA	NA	NA	NA	NA	NA	NA	NA	NA	NA	NA	NA	NA	NA	NA	NA	NA	NA	NA	NA	NA	NA	NA	NA	NA	NA	NA	NA	NA	NA	NA	NA	NA	NA	NA	NA	NA	NA	NA	NA	NA	NA	NA	NA	NA	NA	NA	NA	NA	NA	NA	NA	NA	NA	NA	NA	NA	NA	NA	NA	NA	NA	NA	NA	NA	NA	NA	NA	NA	NA	NA	NA	NA	NA	NA	NA	NA	NA	NA	NA	NA	NA	NA	NA	NA	NA	NA	NA	NA	NA	NA	NA	NA	NA	1	metro-politan	Standard	Fort Mill	Fort Mill, SC	<raw>	York County	SC	35.01	-80.94	Eastern	7	<raw>	24823	734	33.83	0.93	9931	9302	180400	70522	-80.983397	-80.868214	35.103234	34.941227
564	29732	29732	practices/-LVFXkOH6k_g61HiW3P_	2+	Rock Hill	US	1721 Ebenezer Rd	Ste. 205	SC	NA	NA	NA	NA	true	dhyixegdmjqk	pure	NA	34.957423	Pennington Primary Care	-81.048253	NA	Pennington Primary Care	2017-01-02	NA	NA	NA	NA	NA	NA	803-328-6733	true	NA	true	http://www.penningtonprimarycare.com/	d	NA	NA	NA	NA	NA	NA	NA	NA	NA	NA	NA	NA	NA	NA	NA	NA	NA	NA	NA	NA	NA	NA	NA	NA	NA	NA	NA	NA	NA	NA	NA	NA	NA	NA	NA	NA	NA	NA	NA	NA	NA	NA	NA	NA	NA	NA	NA	NA	NA	NA	NA	NA	NA	NA	NA	NA	NA	NA	NA	NA	NA	NA	NA	NA	NA	NA	NA	NA	NA	NA	NA	NA	NA	NA	NA	NA	NA	NA	NA	NA	NA	NA	NA	NA	NA	NA	NA	NA	NA	NA	NA	NA	NA	NA	NA	NA	NA	NA	NA	NA	NA	NA	NA	NA	NA	NA	NA	NA	NA	NA	NA	NA	NA	NA	NA	NA	NA	NA	NA	NA	NA	NA	NA	NA	NA	NA	NA	NA	NA	NA	NA	NA	NA	NA	NA	NA	NA	NA	NA	NA	NA	NA	NA	NA	NA	NA	NA	NA	NA	NA	NA	NA	NA	NA	NA	NA	NA	NA	NA	NA	NA	NA	NA	NA	NA	NA	NA	NA	NA	NA	NA	NA	NA	NA	NA	NA	NA	NA	NA	NA	NA	NA	NA	NA	NA	NA	NA	NA	NA	NA	NA	NA	NA	NA	NA	NA	NA	NA	NA	NA	NA	NA	NA	NA	NA	NA	NA	NA	NA	NA	NA	NA	NA	NA	NA	NA	NA	NA	NA	NA	NA	NA	NA	NA	NA	NA	NA	NA	NA	NA	NA	NA	NA	NA	NA	NA	NA	NA	NA	NA	NA	NA	NA	NA	NA	NA	NA	NA	NA	NA	NA	NA	NA	NA	NA	NA	NA	NA	NA	NA	1	metro-politan	Standard	Rock Hill	Rock Hill, SC	<raw>	York County	SC	34.97	-81.08	Eastern	7	<raw>	53781	1008	53.33	1.7	23431	21470	159700	56825	-81.172118	-80.983397	35.034088	34.89665
565	29732	29732	practices/-LVFWl55hWNvbP0T5J4Q	2+	Rock Hill	US	724 Arden Ln	STE 235	SC	true	DPC practice started Jan 2017 with in-house dispensing.	true	true	true	lfrvpgjvmqmq	pure	true	34.960145	Rock Hill Primary Care	-81.042638	true	Rock Hill Primary Care	2017-01-01	MD	Brandon	Sick	open	NA	fam	803-329-7425	true	true	true	https://www.rockhillprimarycare.com/	d	100	NA	Monda	5-Aug	NA	NA	NA	NA	NA	NA	55	23-44	70	45-64	85	over 65	20	children 2-22	0	NA	NA	NA	NA	NA	NA	NA	NA	NA	NA	NA	NA	Tuesday	7-Aug	Wednesday	5-Aug	Thursday	7-12:30	NA	NA	NA	NA	NA	Friday	4-Jul	NA	NA	NA	NA	NA	NA	NA	NA	NA	NA	NA	NA	NA	NA	NA	NA	NA	NA	NA	NA	NA	NA	NA	NA	NA	NA	NA	NA	NA	NA	NA	NA	NA	NA	NA	NA	NA	NA	NA	NA	NA	NA	NA	NA	NA	NA	NA	NA	NA	NA	NA	NA	NA	NA	NA	NA	NA	NA	NA	NA	NA	NA	NA	NA	NA	NA	NA	NA	NA	NA	NA	NA	NA	NA	NA	NA	NA	NA	NA	NA	NA	NA	NA	NA	NA	NA	NA	NA	NA	NA	NA	NA	NA	NA	NA	NA	NA	NA	NA	NA	NA	NA	NA	NA	NA	NA	NA	NA	NA	NA	NA	NA	NA	NA	NA	NA	NA	NA	NA	NA	NA	NA	NA	NA	NA	NA	NA	NA	NA	NA	NA	NA	NA	NA	NA	NA	NA	NA	NA	NA	NA	NA	NA	NA	NA	NA	NA	NA	NA	NA	NA	NA	NA	NA	NA	NA	NA	NA	NA	NA	NA	NA	NA	NA	NA	NA	NA	NA	NA	NA	NA	NA	NA	NA	NA	NA	NA	NA	NA	NA	NA	NA	NA	NA	NA	NA	NA	NA	NA	NA	NA	NA	NA	NA	NA	NA	NA	NA	NA	NA	NA	NA	NA	NA	NA	NA	NA	NA	NA	NA	NA	NA	NA	NA	NA	NA	1	metro-politan	Standard	Rock Hill	Rock Hill, SC	<raw>	York County	SC	34.97	-81.08	Eastern	7	<raw>	53781	1008	53.33	1.7	23431	21470	159700	56825	-81.172118	-80.983397	35.034088	34.89665
566	29801	29801	practices/-LVFY586SpYSzQU54moY	18+	Aiken	US	2556 Wagener Rd	NA	SC	NA	Bringing Healthcare Full Circle: We partner with employers to provide broad-scope Advanced Primary Care that extends beyond the clinic walls. Our physicians and clinical care team practice medicine the way it was meant to be: Compassionate, committed, and comprehensive.	true	true	true	umanzmfueiye	pure	true	33.545034	Proactive MD	-81.670468	NA	Proactive MD - Aiken SC	NA	DO	Michelle	Tran	full	NA	fam	(803 643-1497	true	true	true	http://proactive-md.com/	d	NA	NA	Mon - Thur	7am-4pm	NA	NA	NA	NA	NA	NA	NA	NA	NA	NA	NA	NA	NA	NA	NA	https://www.facebook.com/proactivemd/	(803 335-1150	https://www.linkedin.com/company/proactive-md	NA	NA	NA	https://firebasestorage.googleapis.com/v0/b/dpcmapper.appspot.com/o/SNtItLVu7NMKGSIo2tntLuLZIJG3%2Findfrwrwik_file?alt=media&token=da58d683-3f25-4100-819f-9bcffd7d067b	NA	NA	NA	@proactivemd	NA	NA	NA	NA	NA	NA	NA	NA	NA	NA	NA	NA	NA	NA	NA	NA	NA	NA	NA	NA	NA	NA	NA	NA	NA	NA	NA	NA	NA	NA	NA	NA	NA	NA	NA	NA	NA	NA	NA	NA	NA	NA	NA	NA	NA	NA	NA	NA	NA	NA	NA	NA	NA	NA	NA	NA	NA	NA	NA	NA	NA	NA	NA	NA	NA	NA	NA	NA	NA	NA	NA	NA	NA	NA	NA	NA	NA	NA	NA	NA	NA	NA	NA	NA	NA	NA	NA	NA	NA	NA	NA	true	NA	NA	NA	NA	NA	NA	NA	NA	NA	NA	NA	NA	NA	NA	NA	NA	NA	NA	NA	NA	NA	NA	NA	NA	NA	NA	NA	NA	NA	NA	NA	NA	NA	NA	NA	NA	NA	NA	NA	NA	NA	NA	NA	NA	NA	NA	NA	NA	NA	NA	NA	NA	NA	NA	NA	NA	NA	NA	NA	NA	NA	NA	NA	NA	NA	NA	NA	NA	NA	NA	NA	NA	NA	NA	NA	NA	NA	NA	NA	NA	NA	NA	NA	NA	NA	NA	NA	NA	NA	NA	NA	NA	NA	NA	NA	NA	NA	NA	NA	NA	NA	NA	NA	NA	NA	NA	NA	NA	NA	NA	NA	NA	NA	NA	NA	NA	NA	NA	NA	NA	NA	NA	NA	NA	NA	NA	NA	NA	NA	NA	NA	NA	NA	NA	NA	NA	NA	NA	1	metro-politan	Standard	Aiken	Aiken, SC	<raw>	Aiken County	SC	33.6	-81.7	Eastern	11	<raw>	26778	306	87.56	0.39	12180	10553	113900	39630	-81.835053	-81.516766	33.69158	33.510618
567	29910	29910	practices/-LVFXM6eAChwjhySx7MY	All Ages	Bluffton	US	29 Plantation Park Dr	Ste. 202	SC	true	NA	NA	true	true	hbbnuvevqnap	pure	NA	32.271634	LAURA C KNOBEL MD LLC	-80.868343	true	LAURA C KNOBEL MD LLC	2017-07-15	MD	Laura	Knobel	open	knobelmd.com	fam	843-836-2200	true	NA	true	http://knobelmd.com/	d	NA	NA	Monday, Tuesday, Thursday, Friday	8am-4pm	NA	NA	NA	NA	NA	NA	10	Ages up to 18	30	19-50 on no medications	50	50+ or on multiple medications	NA	NA	NA	NA	NA	NA	NA	NA	NA	NA	NA	NA	NA	NA	NA	Wednesday	8 am-Noon	NA	NA	NA	NA	NA	NA	NA	NA	NA	NA	NA	NA	NA	NA	NA	NA	NA	NA	NA	NA	NA	NA	NA	NA	NA	NA	NA	NA	NA	NA	NA	NA	NA	NA	NA	NA	NA	NA	NA	NA	NA	NA	NA	NA	NA	NA	NA	NA	NA	NA	NA	NA	NA	NA	NA	NA	NA	NA	NA	NA	NA	NA	NA	NA	NA	NA	NA	NA	NA	NA	NA	NA	NA	NA	NA	NA	NA	NA	NA	NA	NA	NA	NA	NA	NA	NA	NA	NA	NA	NA	NA	NA	NA	NA	NA	NA	NA	NA	NA	NA	NA	NA	NA	NA	NA	NA	NA	NA	NA	NA	NA	NA	NA	NA	NA	NA	NA	NA	NA	NA	NA	NA	NA	NA	NA	NA	NA	NA	NA	NA	NA	NA	NA	NA	NA	NA	NA	NA	NA	NA	NA	NA	NA	NA	NA	NA	NA	NA	NA	NA	NA	NA	NA	NA	NA	NA	NA	NA	NA	NA	NA	NA	NA	NA	NA	NA	NA	NA	NA	NA	NA	NA	NA	NA	NA	NA	NA	NA	NA	NA	NA	NA	NA	NA	NA	NA	NA	NA	NA	NA	NA	NA	NA	NA	NA	NA	NA	NA	NA	NA	NA	NA	NA	NA	NA	NA	NA	NA	NA	NA	NA	NA	NA	NA	NA	NA	NA	NA	NA	NA	NA	NA	NA	NA	NA	NA	NA	1	metro-politan	Standard	Bluffton	Bluffton, SC	<raw>	Beaufort County	SC	32.2	-80.9	Eastern	10	<raw>	33954	330	103.05	14.14	14606	12171	232500	57665	-81.016089	-80.759443	32.327079	32.111123
568	29935	29935	practices/-NCgNocW9J1ItG2w9v7b	0-64	Port Royal	US	1800 Paris Avenue	NA	South Carolina	true	Authentic Family Medicine provides excellent health care services. We focus on prevention and wellness. We want to partner with you to create better health outcomes by providing compassionate service in a timely manner.	true	true	NA	xpiwltetkknu	pure	true	32.383934	Authentic Family Medicine, LLC	-80.691183	true	Authentic Family Medicine	2022-10-03	MD	Lisa	Corum	open	https://www.authenticfamilymedicine.com/about-9	fam	843-379-1800	NA	NA	true	www.authenticfamilymedicine.com	d	0	true	NA	NA	NA	NA	NA	NA	NA	NA	30	Age 0-17 with a parent member	50	Age 18-39	80	Age 40-64	NA	NA	0	https://www.facebook.com/profile.php?id=100084516385042	843-874-0704	https://www.linkedin.com/in/lisa-corum-1917a024b/	NA	NA	NA	https://firebasestorage.googleapis.com/v0/b/dpcmapper.appspot.com/o/QeUNrwGokJZt01epBuhUza7nxt62%2Foswwrqcmgt_file?alt=media&token=89beb2b0-e082-4346-a09d-d4f422fa6e4b	Family Medicine is my calling, and I am grateful for the opportunity to be a Family Physician. My journey as a physician has been an adventure of a lifetime with my Family Medicine Residency in Anderson, South Carolina and a variety of practice experiences in my 27 years as a doctor.	https://firebasestorage.googleapis.com/v0/b/dpcmapper.appspot.com/o/QeUNrwGokJZt01epBuhUza7nxt62%2Ftoyldzyekz_file?alt=media&token=9fb2ce2a-5c42-4de0-bd29-7c994bd69f49	What does the membership cost?Age 0-17 $30 with a Parent MemberAge 18-39 $50Age 40-64 $80Age 65+ Unfortunately, currently not available due to government regulation. A membership agreement with Authentic Family Medicine is not health insurance.	@AuthenticFM	NA	NA	NA	NA	NA	NA	NA	@authFM	NA	NA	NA	NA	NA	NA	NA	https://authentic.atlas.md/enrollment/index.html?account=hGx6uxcH4L2Cn6WqyZOd	NA	NA	NA	NA	NA	NA	NA	NA	NA	NA	NA	NA	NA	NA	NA	NA	NA	NA	NA	NA	NA	NA	true	80	NA	NA	NA	NA	NA	NA	NA	NA	NA	NA	NA	NA	NA	NA	NA	NA	NA	NA	https://authentic.atlas.md/enrollment/index.html?account=hGx6uxcH4L2Cn6WqyZOd	NA	NA	NA	NA	NA	NA	NA	NA	NA	NA	NA	NA	NA	NA	NA	NA	NA	NA	NA	NA	NA	NA	NA	NA	2022-09-23T22:06:29.970Z	NA	NA	NA	NA	NA	NA	NA	NA	NA	NA	NA	NA	NA	NA	NA	NA	NA	NA	NA	NA	NA	NA	NA	NA	NA	NA	NA	NA	NA	NA	NA	NA	NA	NA	NA	NA	NA	NA	NA	NA	NA	NA	NA	NA	NA	NA	NA	NA	NA	NA	NA	NA	NA	NA	NA	NA	NA	NA	NA	NA	NA	NA	NA	NA	NA	NA	NA	NA	NA	NA	NA	NA	NA	NA	NA	NA	NA	NA	NA	NA	NA	NA	NA	NA	NA	NA	NA	NA	NA	NA	NA	NA	NA	NA	NA	NA	NA	NA	NA	NA	NA	NA	NA	NA	NA	NA	NA	NA	NA	NA	NA	NA	NA	NA	NA	NA	NA	NA	NA	NA	NA	NA	NA	NA	NA	NA	NA	NA	NA	NA	NA	NA	NA	NA	NA	NA	NA	NA	NA	NA	NA	NA	NA	NA	NA	NA	4	micro-politan	Standard	Port Royal	Port Royal, SC	<raw>	Beaufort County	SC	32.38	-80.7	Eastern	2	<raw>	3685	1599	2.3	0.96	2123	1786	166800	40432	-80.72204	-80.672583	32.400819	32.367949
569	30004	30004	practices/-LVFYcK2JJdjqJnjIIrW	14-114	Alpharetta	US	12315 Crabapple Rd	Ste. 108	GA	NA	The Way Healthcare Used to Be! Same Or Next Day Appointments• See your doctor when you need to• On-time Appointments• Little or No WaitingAround the Clock Availability• Virtual visits available by request• Contact your doctor 24/7 when needed• Phone, Text, Email, TeleconferenceUnrushed Visits• Relaxed unrushed office visits• More time to get to know each other• More time to discuss your concerns	NA	NA	true	agqkichjiwzt	pure	NA	34.082815	Bianco Primary Care	-84.355273	NA	Bianco Primary Care	NA	DO	Michael	Bianco	NA	NA	im	678-254-2333	true	NA	true	http://www.biancoprimarycare.com/	d	NA	NA	Mon-Thur	9am-4pm	DO	Shelley	Bianco	NA	NA	im	20	Age 14-21	60	Age 22-40	85	Age 41-50	110	Age 51-65	NA	NA	678-254-2332	NA	NA	NA	NA	https://firebasestorage.googleapis.com/v0/b/dpcmapper.appspot.com/o/SNtItLVu7NMKGSIo2tntLuLZIJG3%2Ftfvmjztjoo_file?alt=media&token=d5ddc644-d152-49e3-8f03-fc5293d21f5f	NA	https://firebasestorage.googleapis.com/v0/b/dpcmapper.appspot.com/o/SNtItLVu7NMKGSIo2tntLuLZIJG3%2Fzsyccrgtsq_file?alt=media&token=d895d512-0d27-4ab8-b656-a4e30c68e1d8	NA	NA	NA	Fri	9am-Noon	NA	NA	NA	NA	NA	NA	NA	NA	NA	NA	NA	<iframe width=523 height=295 src=https://www.youtube.com/embed/GBil0QwDMUg frameborder=0 allow=accelerometer; autoplay; encrypted-media; gyroscope; picture-in-picture allowfullscreen></iframe>	NA	NA	NA	NA	NA	NA	https://firebasestorage.googleapis.com/v0/b/dpcmapper.appspot.com/o/SNtItLVu7NMKGSIo2tntLuLZIJG3%2Fqqlbawlmpv_file?alt=media&token=24bbb396-dd00-4a3e-ac3d-5596f04b96ea	NA	Age 66-79	Age 80+	NA	NA	NA	135	NA	NA	NA	160	NA	NA	NA	NA	NA	NA	NA	NA	NA	NA	NA	NA	NA	NA	NA	NA	NA	NA	NA	NA	NA	NA	NA	NA	NA	NA	NA	NA	NA	NA	NA	NA	NA	NA	NA	NA	NA	NA	NA	NA	NA	NA	NA	NA	NA	NA	NA	NA	NA	NA	NA	NA	NA	NA	NA	NA	NA	NA	NA	NA	NA	NA	NA	NA	NA	NA	NA	NA	NA	NA	NA	NA	NA	NA	NA	NA	NA	NA	NA	NA	NA	NA	NA	NA	NA	NA	NA	NA	NA	NA	NA	NA	NA	NA	NA	NA	NA	NA	NA	NA	NA	NA	NA	NA	NA	NA	NA	NA	NA	NA	NA	NA	NA	NA	NA	NA	NA	NA	NA	NA	NA	NA	NA	NA	NA	NA	NA	NA	NA	NA	NA	NA	NA	NA	NA	NA	NA	NA	NA	NA	NA	NA	NA	NA	NA	NA	NA	NA	NA	NA	NA	NA	NA	NA	NA	NA	NA	NA	NA	NA	NA	NA	NA	NA	NA	NA	NA	NA	NA	NA	NA	NA	NA	NA	NA	NA	NA	NA	NA	NA	NA	NA	NA	NA	NA	NA	NA	NA	NA	NA	NA	NA	NA	NA	NA	NA	NA	1	metro-politan	Standard	Alpharetta	Alpharetta, GA	<raw>	Fulton County	GA	34.14	-84.29	Eastern	6	<raw>	53033	924	57.39	0.74	20261	19166	323900	95922	-84.381442	-84.213447	34.228105	34.072783
570	30009	30009	practices/-NBwthTGPzgTV-X0w_v9	2+	Alpharetta	US	1030 Cambridge Square, Ste A	NA	GA	true	NA	true	true	NA	nbbstqiwepjl	pure	true	34.067336	Family First Direct Primary Care, LLC	-84.315703	true	Family First Direct Primary Care	2022-09-01	DO	Nabaa	Zalzala	open	NA	fam	(770518-5878	NA	true	true	myfamilyfirstclinic.com	d	150	NA	NA	NA	NA	NA	NA	NA	NA	NA	39	Age 2-17 (with adult membership	79	Age 2-17 (without adult membership	99	Age 18-64	119	Age 65+	NA	https://www.facebook.com/Family-First-Direct-Primary-Care-102380225940623/?ref=pages_you_manage	(470 598-8253	NA	NA	https://firebasestorage.googleapis.com/v0/b/dpcmapper.appspot.com/o/wX59pHUJhoWzJJNVuzvq36wB92q1%2Fcixoizlbcq_file?alt=media&token=a67c566d-c71b-444c-8f9f-1251be1f9057	NA	https://firebasestorage.googleapis.com/v0/b/dpcmapper.appspot.com/o/wX59pHUJhoWzJJNVuzvq36wB92q1%2Fqgsuusouxa_file?alt=media&token=80a23fbb-d5d6-4e34-add9-a2bd2068cf5b	NA	https://firebasestorage.googleapis.com/v0/b/dpcmapper.appspot.com/o/wX59pHUJhoWzJJNVuzvq36wB92q1%2Fftltdiqeye_file?alt=media&token=c23245c8-7cdf-419d-b98f-1e213ee39ae7	Family Plan (2 adults + 2 children $250, with $20 per additional child	NA	NA	NA	NA	NA	NA	NA	NA	@dr.nabaazalzala	NA	NA	NA	NA	NA	NA	NA	https://patients.aerodpc.com/#/aerodpc.pid.y5zh/patients/new	NA	NA	NA	NA	NA	NA	NA	NA	NA	NA	NA	NA	NA	NA	NA	NA	NA	NA	NA	NA	NA	NA	true	NA	NA	NA	NA	NA	NA	NA	NA	NA	NA	NA	NA	NA	NA	NA	NA	NA	NA	NA	NA	NA	NA	NA	NA	NA	NA	NA	NA	NA	NA	NA	NA	NA	NA	NA	NA	NA	NA	NA	NA	NA	NA	NA	NA	2022-09-14T16:48:24.986Z	NA	NA	NA	NA	NA	NA	NA	NA	NA	NA	NA	NA	NA	NA	NA	NA	NA	NA	NA	NA	NA	NA	NA	NA	NA	NA	NA	NA	NA	NA	NA	NA	NA	NA	NA	NA	NA	NA	NA	NA	NA	NA	NA	NA	NA	NA	NA	NA	NA	NA	NA	NA	NA	NA	NA	NA	NA	NA	NA	NA	NA	NA	NA	NA	NA	NA	NA	NA	NA	NA	NA	NA	NA	NA	NA	NA	NA	NA	NA	NA	NA	NA	NA	NA	NA	NA	NA	NA	NA	NA	NA	NA	NA	NA	NA	NA	NA	NA	NA	NA	NA	NA	NA	NA	NA	NA	NA	NA	NA	NA	NA	NA	NA	NA	NA	NA	NA	NA	NA	NA	NA	NA	NA	NA	NA	NA	NA	NA	NA	NA	NA	NA	NA	NA	NA	NA	NA	NA	NA	NA	NA	NA	NA	NA	NA	NA	1	metro-politan	Standard	Alpharetta	Alpharetta, GA	<raw>	Fulton County	GA	34.08	-84.3	Eastern	3	<raw>	13722	1430	9.6	0.08	6408	5859	237400	72798	-84.339483	-84.261875	34.114845	34.033654
571	30009	30009	practices/-NBN7Pwcq7MA1M32H2Gv	2-112	Alpharetta	US	1030 cambridge square	suite A	georgia	true	NA	true	true	NA	yxxhwssuynmi	pure	true	34.067336	Our Family Doc, LLC	-84.315703	true	Our Family Doc	2022-09-01	MD	Remmya	Nair	NA	NA	fam	404-446-9979	NA	true	true	Www.ourfamilydoc.us	d	150	true	NA	NA	NA	NA	NA	NA	NA	NA	39	Youth Under 18 (with adult member	79	Youth Under 18 (without a primary adult member	99	Ages 18-64	119	Ages 65+	NA	https://www.facebook.com/Remmya-Nair-MD-Our-Family-Doc-Direct-Primary-Care-106317502202585	NA	NA	NA	NA	NA	https://firebasestorage.googleapis.com/v0/b/dpcmapper.appspot.com/o/oKKgqVmJ4oh4rpyYDd8QfLnWXUz1%2Fwzolvcytzb_file?alt=media&token=80f8a1c1-3700-4671-ae6a-7e279188500a	NA	NA	$250/mo Family Membership 2 adults + 2 youth under 18	NA	NA	NA	NA	NA	NA	NA	NA	@our_family_doc	NA	NA	NA	NA	NA	NA	NA	https://patients.aerodpc.com/#/aerodpc.pid.u9m2/patients/new/signup	NA	NA	NA	NA	NA	NA	NA	NA	NA	NA	NA	NA	NA	NA	NA	NA	NA	NA	NA	NA	NA	NA	true	NA	NA	NA	NA	NA	NA	NA	NA	NA	NA	NA	NA	NA	NA	NA	NA	NA	NA	NA	NA	NA	NA	NA	NA	NA	NA	NA	NA	NA	NA	NA	NA	NA	NA	NA	NA	NA	NA	NA	NA	NA	NA	NA	NA	2022-09-07T13:26:44.341Z	NA	NA	NA	NA	NA	NA	NA	NA	NA	NA	NA	NA	NA	NA	NA	NA	NA	NA	NA	NA	NA	NA	NA	NA	NA	NA	NA	NA	NA	NA	NA	NA	NA	NA	NA	NA	NA	NA	NA	NA	NA	NA	NA	NA	NA	NA	NA	NA	NA	NA	NA	NA	NA	NA	NA	NA	NA	NA	NA	NA	NA	NA	NA	NA	NA	NA	NA	NA	NA	NA	NA	NA	NA	NA	NA	NA	NA	NA	NA	NA	NA	NA	NA	NA	NA	NA	NA	NA	NA	NA	NA	NA	NA	NA	NA	NA	NA	NA	NA	NA	NA	NA	NA	NA	NA	NA	NA	NA	NA	NA	NA	NA	NA	NA	NA	NA	NA	NA	NA	NA	NA	NA	NA	NA	NA	NA	NA	NA	NA	NA	NA	NA	NA	NA	NA	NA	NA	NA	NA	NA	NA	NA	NA	NA	NA	NA	1	metro-politan	Standard	Alpharetta	Alpharetta, GA	<raw>	Fulton County	GA	34.08	-84.3	Eastern	3	<raw>	13722	1430	9.6	0.08	6408	5859	237400	72798	-84.339483	-84.261875	34.114845	34.033654
572	30024	30024	practices/-Mbo8zStwGbXVK32u_o1	17-120	SUWANEE	US	4275 Johns Creek Parkway	Suite C	GA	NA	NA	NA	NA	NA	vabjmshxnhmn	pure	NA	34.073719	NA	-84.170979	NA	Emsite Health Direct Primary Care	NA	MD	Lloydstone	Jacobs	NA	NA	fam	678-807-8627	NA	NA	true	Emsite.com	d	50	NA	mon - fri	8am - 4pm	NA	NA	NA	NA	NA	NA	60	Age 21-45	80	Age 46-64	100	Age 65+	NA	NA	NA	NA	770-234-6650	NA	NA	NA	NA	https://firebasestorage.googleapis.com/v0/b/dpcmapper.appspot.com/o/LPad8xx4OZhQiHGBbGel2qwH9Sl1%2Fpzaybkvvzc_file?alt=media&token=22bab9ac-e9b6-48d4-bd14-0be6ef00141d	NA	NA	Age 17-20 with parent/guardian membership: $25/month Family plan discounts (must have 2 paid adults: 5%	NA	NA	NA	NA	NA	NA	NA	NA	NA	NA	NA	NA	NA	NA	NA	NA	NA	NA	NA	NA	NA	NA	NA	NA	NA	NA	NA	NA	NA	NA	NA	NA	NA	NA	NA	NA	NA	NA	NA	NA	NA	NA	NA	NA	NA	NA	NA	NA	NA	NA	NA	NA	NA	NA	NA	NA	NA	NA	NA	NA	NA	NA	NA	NA	NA	NA	NA	NA	NA	NA	NA	NA	NA	NA	NA	NA	NA	NA	NA	NA	NA	NA	NA	NA	2021-06-10T04:22:14.714Z	NA	NA	NA	NA	NA	NA	NA	NA	NA	NA	NA	NA	NA	NA	NA	NA	NA	NA	NA	NA	NA	NA	NA	NA	NA	NA	NA	NA	NA	NA	NA	NA	NA	NA	NA	NA	NA	NA	NA	NA	NA	NA	NA	NA	NA	NA	NA	NA	NA	NA	NA	NA	NA	NA	NA	NA	NA	NA	NA	NA	NA	NA	NA	NA	NA	NA	NA	NA	NA	NA	NA	NA	NA	NA	NA	NA	NA	NA	NA	NA	NA	NA	NA	NA	NA	NA	NA	NA	NA	NA	NA	NA	NA	NA	NA	NA	NA	NA	NA	NA	NA	NA	NA	NA	NA	NA	NA	NA	NA	NA	NA	NA	NA	NA	NA	NA	NA	NA	NA	NA	NA	NA	NA	NA	NA	NA	NA	NA	NA	NA	NA	NA	NA	NA	NA	NA	NA	NA	NA	NA	NA	NA	NA	NA	NA	NA	1	metro-politan	Standard	Suwanee	Suwanee, GA	<raw>	Gwinnett County	GA	34.07	-84.1	Eastern	6	<raw>	64614	1519	42.55	0.71	21682	20715	272400	99931	-84.177139	-84.010095	34.131744	33.998882
573	30030	30030	practices/-LVFXXy2rPL8C8-FK7Kx	18	Decatur	US	209 Swanton Way	Ste. 101	GA	true	NA	true	true	true	wgbkddrzvtxv	pure	true	33.774847	Empower Family Medicine	-84.299834	NA	Empower Family Medicine	2015-08-01	MD	Melissa	Black	open	NA	fam	404-981-6278	true	true	true	http://www.empowerdecatur.com/	d	NA	true	Monday - Wednesday	8 AM - 4 PM	NA	NA	NA	NA	NA	NA	150	Initial Visit	75	Enrolled patients Age 18+	NA	NA	NA	NA	NA	NA	NA	NA	NA	NA	NA	NA	NA	NA	NA	NA	NA	Friday	8 AM - 1 PM	NA	NA	NA	NA	NA	NA	NA	NA	NA	NA	NA	NA	NA	NA	NA	NA	NA	NA	NA	NA	NA	NA	NA	NA	NA	NA	NA	NA	NA	NA	NA	NA	NA	NA	NA	NA	NA	NA	NA	NA	NA	NA	NA	NA	NA	NA	NA	NA	NA	NA	NA	NA	NA	NA	NA	NA	NA	NA	NA	NA	NA	NA	NA	NA	NA	NA	NA	NA	NA	NA	NA	NA	NA	NA	NA	NA	NA	NA	NA	NA	NA	NA	NA	NA	NA	NA	NA	NA	NA	NA	NA	NA	NA	NA	NA	NA	NA	NA	NA	NA	NA	NA	NA	NA	NA	NA	NA	NA	NA	NA	NA	NA	NA	NA	NA	NA	NA	NA	NA	NA	NA	NA	NA	NA	NA	NA	NA	NA	NA	NA	NA	NA	NA	NA	NA	NA	NA	NA	NA	NA	NA	NA	NA	NA	NA	NA	NA	NA	NA	NA	NA	NA	NA	NA	NA	NA	NA	NA	NA	NA	NA	NA	NA	NA	NA	NA	NA	NA	NA	NA	NA	NA	NA	NA	NA	NA	NA	NA	NA	NA	NA	NA	NA	NA	NA	NA	NA	NA	NA	NA	NA	NA	NA	NA	NA	NA	NA	NA	NA	NA	NA	NA	NA	NA	NA	NA	NA	NA	NA	NA	NA	NA	NA	NA	NA	NA	NA	NA	NA	NA	NA	NA	NA	NA	NA	NA	NA	1	metro-politan	Standard	Decatur	Decatur, GA	<raw>	DeKalb County	GA	33.77	-84.29	Eastern	2	<raw>	26473	4065	6.51	0.01	13327	12232	307800	66134	-84.320379	-84.264755	33.79385	33.747975
574	30030	30030	practices/-LpooilRCcR3lq8sFobC	0-120	Decatur	US	135 Maple Street	Building A	Georgia	true	Direct primary care with an integrative approach	NA	true	NA	rzegwczbqtle	pure	NA	33.77643	Humanizing Medicine	-84.275735	true	Humanizing Medicine	NA	MD	Mark	Hancock	NA	NA	fam	(470 891-8140	NA	NA	true	https://humanizingmedicine.com/	d	NA	NA	NA	NA	NA	NA	NA	NA	NA	NA	75	Individual	125	Couple	150	Family	NA	NA	NA	NA	(763 374-9324	NA	NA	NA	NA	https://firebasestorage.googleapis.com/v0/b/dpcmapper.appspot.com/o/MGL1L92WjRhtobrMJiJyysWR9iL2%2Fzjnlrksyib_file?alt=media&token=b5f251b4-9ad5-4094-b1bf-945bf2b04ac7	NA	NA	NA	NA	NA	NA	NA	NA	NA	NA	NA	NA	NA	Mistletoe	NA	NA	NA	NA	NA	https://humanizingmedicine.com/index.php/direct-primary-care/enroll-today	NA	NA	NA	NA	NA	NA	NA	NA	NA	NA	NA	NA	NA	NA	NA	NA	NA	NA	NA	NA	NA	NA	NA	NA	NA	NA	NA	NA	NA	NA	NA	NA	NA	NA	NA	NA	NA	NA	NA	NA	NA	NA	NA	NA	NA	NA	NA	NA	NA	NA	NA	NA	NA	NA	NA	NA	NA	NA	NA	NA	NA	NA	NA	NA	NA	NA	NA	2019-09-27T22:24:03.267Z	NA	NA	NA	NA	NA	NA	NA	NA	NA	NA	NA	NA	NA	NA	NA	NA	NA	NA	NA	NA	NA	NA	NA	NA	NA	NA	NA	NA	NA	NA	NA	NA	NA	NA	NA	NA	NA	NA	NA	NA	NA	NA	NA	NA	NA	NA	NA	NA	NA	NA	NA	NA	NA	NA	NA	NA	NA	NA	NA	NA	NA	NA	NA	NA	NA	NA	NA	NA	NA	NA	NA	NA	NA	NA	NA	NA	NA	NA	NA	NA	NA	NA	NA	NA	NA	NA	NA	NA	NA	NA	NA	NA	NA	NA	NA	NA	NA	NA	NA	NA	NA	NA	NA	NA	NA	NA	NA	NA	NA	NA	NA	NA	NA	NA	NA	NA	NA	NA	NA	NA	NA	NA	NA	NA	NA	NA	NA	NA	NA	NA	NA	NA	NA	NA	NA	NA	NA	NA	NA	NA	NA	NA	NA	NA	NA	NA	1	metro-politan	Standard	Decatur	Decatur, GA	<raw>	DeKalb County	GA	33.77	-84.29	Eastern	2	<raw>	26473	4065	6.51	0.01	13327	12232	307800	66134	-84.320379	-84.264755	33.79385	33.747975
575	30040	30040	practices/-LVFX08EeUfzLAQJ-0Ku	15 and up	Cumming	US	5925 Iron Gate Trce	NA	GA	true	NA	true	true	true	ahctxprtfand	pure	true	34.169424	Stahl Primary Care	-84.188687	true	Stahl Primary Care	2017-02-20	MD	Kelley	Stahl	open	NA	im	770-441-4824	true	true	true	http://www.stahlprimarycare.com/	d	NA	true	Monday	8am-3:30pm	NA	NA	NA	NA	NA	NA	50	Ages 23-44	58	Ages 45-64	65	Ages 65 and up	15	Ages 15-22 with Adult Membership	NA	NA	NA	NA	NA	NA	NA	NA	NA	NA	NA	NA	NA	Tuesday	9am-5pm	Wednesday	8am-3pm	Thursday	9am-5pm	NA	NA	NA	NA	NA	Friday	8am-3pm	NA	NA	NA	NA	NA	NA	NA	NA	NA	NA	NA	NA	NA	NA	NA	NA	NA	NA	NA	NA	NA	NA	NA	NA	NA	NA	NA	NA	NA	NA	NA	NA	NA	NA	NA	NA	NA	NA	NA	NA	NA	NA	NA	NA	NA	NA	NA	NA	NA	NA	NA	NA	NA	NA	NA	NA	NA	NA	NA	NA	NA	NA	NA	NA	NA	NA	NA	NA	NA	NA	Saturday	closed	NA	NA	NA	NA	NA	NA	NA	NA	NA	NA	NA	NA	NA	NA	NA	NA	NA	NA	NA	NA	NA	NA	NA	NA	NA	NA	NA	NA	NA	NA	NA	NA	NA	NA	NA	NA	NA	NA	NA	NA	NA	NA	NA	NA	NA	NA	NA	NA	NA	NA	NA	NA	NA	NA	NA	NA	NA	NA	NA	NA	NA	NA	NA	NA	NA	NA	NA	NA	NA	NA	NA	NA	NA	NA	NA	NA	NA	NA	Sunday	closed	NA	NA	NA	NA	NA	NA	NA	NA	NA	NA	NA	NA	NA	NA	NA	NA	NA	NA	NA	NA	NA	NA	NA	NA	NA	NA	NA	NA	NA	NA	NA	NA	NA	NA	NA	NA	NA	NA	NA	NA	NA	NA	NA	NA	NA	NA	NA	NA	NA	NA	NA	NA	NA	NA	NA	NA	NA	NA	NA	NA	NA	NA	NA	NA	1	metro-politan	Standard	Cumming	Cumming, GA	<raw>	Forsyth County	GA	34.2	-84.2	Eastern	7	<raw>	54653	931	58.68	0.64	19873	18751	236800	81378	-84.282959	-84.087051	34.299095	34.12321
576	30041	30041	practices/-LVFX_oSYoKfXCOzbCiG	NA	Cumming	US	410 Peachtree Pkwy	Ste. 4200	GA	true	NA	NA	true	true	aanbwfyumqga	unknown	true	34.153594	Campbell Family Medicine	-84.176873	NA	Campbell Family Medicine	NA	DO	Ellie	Campbell	NA	NA	fam	678-474-4742	true	true	true	http://campbellfamilymedicine.com/	d	NA	true	Mon-Fri	8am-4pm	NA	NA	NA	NA	NA	NA	599	Bronze	898	Silver	999	Gold	NA	NA	NA	NA	678-474-4924	NA	NA	NA	NA	https://firebasestorage.googleapis.com/v0/b/dpcmapper.appspot.com/o/SNtItLVu7NMKGSIo2tntLuLZIJG3%2Frqenustvbi_file?alt=media&token=d92ab2cb-a10d-480d-9986-b0154e9e800d	NA	NA	NA	NA	NA	NA	NA	NA	NA	NA	NA	NA	NA	NA	NA	NA	NA	NA	NA	NA	NA	NA	NA	NA	NA	NA	NA	NA	NA	NA	NA	NA	NA	NA	NA	NA	NA	NA	NA	NA	NA	NA	NA	NA	NA	NA	NA	NA	NA	NA	NA	NA	NA	NA	NA	NA	NA	NA	NA	NA	NA	NA	NA	NA	NA	NA	NA	NA	NA	NA	NA	NA	NA	NA	NA	NA	NA	NA	NA	NA	NA	NA	NA	NA	NA	NA	NA	NA	NA	NA	NA	NA	NA	NA	NA	NA	NA	NA	NA	NA	NA	NA	NA	NA	NA	NA	NA	NA	NA	NA	NA	NA	NA	NA	NA	NA	NA	NA	NA	NA	NA	NA	NA	NA	NA	NA	NA	NA	NA	NA	NA	NA	NA	NA	NA	NA	NA	NA	NA	NA	NA	NA	NA	NA	NA	NA	NA	NA	NA	NA	NA	NA	NA	NA	NA	NA	NA	NA	NA	NA	NA	NA	NA	NA	NA	NA	NA	NA	NA	NA	NA	NA	NA	NA	NA	NA	NA	NA	NA	NA	NA	NA	NA	NA	NA	NA	NA	NA	NA	NA	NA	NA	NA	NA	NA	NA	NA	NA	NA	NA	NA	NA	NA	NA	NA	NA	NA	NA	NA	NA	NA	NA	NA	NA	NA	NA	NA	NA	NA	NA	NA	NA	NA	NA	NA	NA	NA	NA	NA	NA	NA	NA	NA	NA	1	metro-politan	Standard	Cumming	Cumming, GA	<raw>	Forsyth County	GA	34.2	-84.1	Eastern	11	<raw>	52749	897	58.83	8.96	19731	18207	285600	92733	-84.210548	-84.009552	34.329715	34.074225
577	30046	30046	practices/-MOrIuLcVRImrBQzOfmM	NA	Lawrenceville	US	175 Langley Dr.	Suite A3	GA	NA	NA	NA	NA	NA	uzzmyhlxstyn	pure	NA	33.955259	NA	-83.998295	NA	Friends and Family DPC	NA	DO	Craig	Heigerick	NA	NA	fam	(770 599-5859	NA	NA	true	https://www.fnfmed.com/	d	NA	NA	NA	NA	NA	NA	NA	NA	NA	NA	19	Age 12-22	59	Age 23-44	79	Age 45-64	99	Age 65+	NA	NA	NA	NA	NA	NA	NA	NA	NA	NA	NA	NA	NA	NA	NA	NA	NA	NA	NA	NA	NA	NA	NA	NA	NA	NA	NA	NA	NA	NA	NA	NA	NA	NA	NA	NA	NA	NA	NA	NA	NA	NA	NA	NA	NA	NA	NA	NA	NA	NA	NA	NA	NA	NA	NA	NA	NA	NA	NA	NA	NA	NA	NA	NA	NA	NA	NA	NA	NA	NA	NA	NA	NA	NA	NA	NA	NA	NA	NA	NA	NA	NA	NA	NA	NA	NA	NA	NA	NA	NA	NA	NA	NA	NA	NA	2020-12-18T19:24:37.100Z	NA	NA	NA	NA	NA	NA	NA	NA	NA	NA	NA	NA	NA	NA	NA	NA	NA	NA	NA	NA	NA	NA	NA	NA	NA	NA	NA	NA	NA	NA	NA	NA	NA	NA	NA	NA	NA	NA	NA	NA	NA	NA	NA	NA	NA	NA	NA	NA	NA	NA	NA	NA	NA	NA	NA	NA	NA	NA	NA	NA	NA	NA	NA	NA	NA	NA	NA	NA	NA	NA	NA	NA	NA	NA	NA	NA	NA	NA	NA	NA	NA	NA	NA	NA	NA	NA	NA	NA	NA	NA	NA	NA	NA	NA	NA	NA	NA	NA	NA	NA	NA	NA	NA	NA	NA	NA	NA	NA	NA	NA	NA	NA	NA	NA	NA	NA	NA	NA	NA	NA	NA	NA	NA	NA	NA	NA	NA	NA	NA	NA	NA	NA	NA	NA	NA	NA	NA	NA	NA	NA	NA	NA	NA	NA	NA	NA	1	metro-politan	Standard	Lawrenceville	Lawrenceville, GA	<raw>	Gwinnett County	GA	33.95	-84	Eastern	4	<raw>	34523	2204	15.66	0.12	13171	11807	125300	47003	-84.051825	-83.948044	33.984465	33.915559
578	30060	30060	practices/-LlCf7QGns4QH8RCMgwo	18 and up	Marietta	US	165 Vann Street NE	NA	GA	true	Direct Primary Care of Marietta (DPCM is bringing back quality of care that comes when a doctor knows every single one of his patients. We strive to keep you well with a focus on prevention delivering the best possible results with the highest level of services and care.	NA	true	NA	dwasaxijsifz	pure	NA	33.972779	Allen M. Hoffman MD LLC	-84.548632	true	Direct Primary Care of Marietta	2018-06-01	MD	Allen	Hoffman	NA	https://www.doximity.com/pub/allen-hoffman-md	im	770-225-2333	NA	NA	true	https://www.dpcmarietta.com	d	NA	true	Mon-Fri	9AM-4PM	NA	NA	NA	NA	NA	NA	NA	NA	NA	NA	NA	NA	NA	NA	NA	NA	770-218-5636	NA	NA	https://firebasestorage.googleapis.com/v0/b/dpcmapper.appspot.com/o/rXkXvMtItcZdDZYEWcmuCBLABOB3%2Ftfwzvexevn_file?alt=media&token=04d83f08-359b-4603-8843-27280e0c32c2	NA	https://firebasestorage.googleapis.com/v0/b/dpcmapper.appspot.com/o/rXkXvMtItcZdDZYEWcmuCBLABOB3%2Fwjufxvtdad_file?alt=media&token=3719c890-3a0b-4b31-acae-396e3a8bfa2f	After completing his undergraduate studies and medical training at Emory University, his desire to serve the underserved took him to Albany, Georgia and the United States Public Services Corps. In 1986, he and his wife, Betsy, settled in Marietta where he has since practiced Internal Medicine.	https://firebasestorage.googleapis.com/v0/b/dpcmapper.appspot.com/o/SNtItLVu7NMKGSIo2tntLuLZIJG3%2Fhgxvcwxcmc_file?alt=media&token=bdd004b0-9aa1-4547-b32f-9f5ee6bb056d	NA	NA	NA	NA	NA	NA	NA	NA	NA	NA	NA	NA	NA	NA	NA	NA	NA	NA	NA	NA	NA	NA	NA	NA	NA	NA	NA	NA	NA	NA	NA	NA	NA	NA	NA	NA	NA	NA	NA	NA	NA	NA	NA	NA	NA	NA	NA	NA	NA	NA	NA	NA	NA	NA	NA	NA	NA	NA	NA	NA	NA	NA	NA	NA	NA	NA	NA	NA	NA	NA	NA	NA	NA	NA	NA	NA	NA	NA	NA	NA	NA	NA	NA	NA	NA	2019-08-01T14:54:02.450Z	NA	NA	NA	NA	NA	NA	NA	NA	NA	NA	NA	NA	NA	NA	NA	NA	NA	NA	NA	NA	NA	NA	NA	NA	NA	NA	NA	NA	NA	NA	NA	NA	NA	NA	NA	NA	NA	NA	NA	NA	NA	NA	NA	NA	NA	NA	NA	NA	NA	NA	NA	NA	NA	NA	NA	NA	NA	NA	NA	NA	NA	NA	NA	NA	NA	NA	NA	NA	NA	NA	NA	NA	NA	NA	NA	NA	NA	NA	NA	NA	NA	NA	NA	NA	NA	NA	NA	NA	NA	NA	NA	NA	NA	NA	NA	NA	NA	NA	NA	NA	NA	NA	NA	NA	NA	NA	NA	NA	NA	NA	NA	NA	NA	NA	NA	NA	NA	NA	NA	NA	NA	NA	NA	NA	NA	NA	NA	NA	NA	NA	NA	NA	NA	NA	NA	NA	NA	NA	NA	NA	NA	NA	NA	NA	NA	NA	1	metro-politan	Standard	Marietta	Marietta, GA	<raw>	Cobb County	GA	33.93	-84.54	Eastern	6	<raw>	34562	2114	16.35	0.13	14338	11847	123400	36284	-84.594835	-84.487334	33.993077	33.861977
579	30060	30060	practices/-Nw6F-T_cTSEU-EeIUD1	Birth to 100	Marietta	US	Onsite Health Center	1075 Barclay Circle	GA	true	Integrated Source One is your single source solution for your employees' healthcare needs. We are committed to reducing healthcare costs for you and your employees, providing convenient access to quality care, and improving your employees' health, productivity, and satisfaction.	true	true	NA	dbqxllcgsvfr	pure	true	33.932108	ISO	-84.522116	true	Integrated Source One, Inc	2017-12-01	DO FACOP	Daniel	Callisto	open	https://www.doximity.com/profiles/0939f1cf-f706-4305-8c91-211607e4c4a1	ped	1-866-969-4761	NA	true	true	intsourceone.com	d	NA	true	NA	NA	DC DACBSP	Bernard	Bubanic	open	https://www.doximity.com/profiles/28524912-e3eb-473d-a959-3f84b770c9a1	occupational	NA	PMPM	NA	NA	NA	NA	NA	NA	NA	https://www.facebook.com/intsourceone/	NA	https://www.linkedin.com/company/integrated-sourceone-health/	NA	NA	NA	https://firebasestorage.googleapis.com/v0/b/dpcmapper.appspot.com/o/WGwbIQDq1ZhDU17klck2XCZHUSA3%2Fnzgwfnohyd_file?alt=media&token=bbb56964-0b12-437b-b733-d84f3478a03c	NA	https://firebasestorage.googleapis.com/v0/b/dpcmapper.appspot.com/o/WGwbIQDq1ZhDU17klck2XCZHUSA3%2Fuwzxzfciko_file?alt=media&token=629526f2-88e9-439e-8eb2-42cd4c1e5066	NA	@one_integrated	NA	NA	NA	NA	NA	NA	NA	@integratedsourceone	NA	NA	NA	NA	NA	NA	https://youtu.be/W_kSr1zb3OY	NA	NA	NA	NA	NA	NA	https://firebasestorage.googleapis.com/v0/b/dpcmapper.appspot.com/o/WGwbIQDq1ZhDU17klck2XCZHUSA3%2Feilpfdplnx_file?alt=media&token=0067dfdb-c2d2-45d3-871c-e94c3f17fafa	NA	NA	NA	DC	Troy	Bubanic	NA	NA	NA	NA	NA	NA	NA	https://firebasestorage.googleapis.com/v0/b/dpcmapper.appspot.com/o/WGwbIQDq1ZhDU17klck2XCZHUSA3%2Fokiuqaxgyv_file?alt=media&token=4520d700-ceda-431c-a992-1b69273862a3	open	occupational	true	50	NA	NA	NA	BSN, RN	Caitlin	https://firebasestorage.googleapis.com/v0/b/dpcmapper.appspot.com/o/WGwbIQDq1ZhDU17klck2XCZHUSA3%2Fiejbsxbedr_file?alt=media&token=78f71e66-a7d2-459b-b143-bd630ca50b4f	Dailiey	NA	im	NA	NA	NA	NA	NA	NA	NA	NA	NA	NA	NA	NA	NA	NA	NA	NA	NA	NA	NA	NA	NA	NA	NA	NA	NA	NA	NA	NA	NA	NA	NA	NA	NA	NA	2024-04-22T19:19:48.398Z	NA	NA	NA	NA	NA	NA	NA	true	NA	NA	NA	NA	NA	NA	NA	NA	NA	NA	NA	NA	NA	NA	NA	NA	NA	NA	NA	NA	NA	NA	NA	NA	NA	NA	NA	NA	NA	NA	NA	NA	NA	NA	NA	NA	NA	NA	NA	NA	NA	NA	NA	NA	NA	NA	NA	NA	NA	NA	NA	NA	NA	NA	NA	NA	NA	NA	NA	NA	NA	NA	NA	NA	NA	NA	NA	NA	NA	NA	NA	NA	NA	NA	NA	NA	NA	NA	NA	NA	NA	NA	NA	NA	NA	NA	NA	NA	NA	NA	NA	NA	NA	NA	NA	NA	NA	NA	NA	NA	NA	NA	NA	NA	NA	NA	NA	NA	NA	NA	NA	NA	NA	NA	NA	NA	NA	NA	NA	NA	NA	NA	NA	NA	NA	NA	NA	NA	NA	NA	NA	NA	NA	NA	NA	NA	NA	NA	1	metro-politan	Standard	Marietta	Marietta, GA	<raw>	Cobb County	GA	33.93	-84.54	Eastern	6	<raw>	34562	2114	16.35	0.13	14338	11847	123400	36284	-84.594835	-84.487334	33.993077	33.861977
580	30062	30062	practices/-MHNL1lyKpX6MjRx_l6v	Infants-65+	Marietta	US	3775 Roswell Road	Suite 150	GA	true	At Stand Up Family Medicine, we believe in providing a personalized quality primary health care that is affordable, accessible, and transparent. We believe in tailoring to your healthcare needs and bringing back the traditional M.D.-patient relationship. Our focus is dedicated to healthier patient lives through prevention and wellness by providing compassionate services in a timely manner.	true	true	NA	vpxyxnpfrthx	pure	true	33.978662	Stand Up Family Medicine LLC	-84.441072	true	Stand Up Family Medicine	2020-10-05	MD	Anand	Mehta	NA	NA	fam	770-274-4435	NA	NA	true	standupdpc.com	d	99	NA	Monday - Friday	8:30 AM - 4 :30 PM	FNP-C	Kayla	Newstrom	NA	NA	NA	69	Pediatric	129	Adults 18-64	149	Seniors 65+	NA	NA	0	https://www.facebook.com/standupfamilymedicine	NA	https://www.linkedin.com/company/stand-up-family-medicine/	NA	https://firebasestorage.googleapis.com/v0/b/dpcmapper.appspot.com/o/vIPA6dOUQNRGT2m6jApvLKXRRKk1%2Fkkxhezglad_file?alt=media&token=ac8b9678-0d76-4651-bd79-89dbc01f6dd2	NA	https://firebasestorage.googleapis.com/v0/b/dpcmapper.appspot.com/o/vIPA6dOUQNRGT2m6jApvLKXRRKk1%2Fwsyyfadctq_file?alt=media&token=b50cd5a2-06c5-47ff-8930-bf6340064bc7	NA	NA	NA	NA	NA	NA	NA	NA	NA	NA	NA	https://www.instagram.com/standupfamilymedicine?igsh=MXF1bXpvYmYydGk3MA==	NA	NA	NA	NA	NA	NA	NA	https://standupdpc.atlas.md/enrollment/index.html?account=ah3dvDKHvKMXYccxfuC6	NA	NA	NA	NA	NA	NA	NA	NA	NA	NA	NA	NA	NA	NA	NA	NA	NA	NA	NA	NA	NA	NA	NA	250	NA	NA	NA	NA	NA	NA	NA	NA	NA	NA	NA	NA	NA	NA	NA	NA	NA	NA	NA	NA	NA	NA	NA	NA	NA	NA	NA	NA	NA	NA	NA	NA	NA	NA	NA	NA	NA	NA	NA	NA	NA	NA	NA	2020-09-16T19:15:49.302Z	NA	NA	NA	NA	NA	NA	NA	NA	NA	NA	NA	NA	NA	NA	NA	NA	NA	NA	NA	NA	NA	NA	NA	NA	NA	NA	NA	NA	NA	NA	NA	NA	NA	NA	NA	NA	NA	NA	NA	NA	NA	NA	NA	NA	NA	NA	NA	NA	NA	NA	NA	NA	NA	NA	NA	NA	NA	NA	NA	NA	NA	NA	NA	NA	NA	NA	NA	NA	NA	NA	NA	NA	NA	NA	NA	NA	NA	NA	NA	NA	NA	NA	NA	NA	NA	NA	NA	NA	NA	NA	NA	NA	NA	NA	NA	NA	NA	NA	NA	NA	NA	NA	NA	NA	NA	NA	NA	NA	NA	NA	NA	NA	NA	NA	NA	NA	NA	NA	NA	NA	NA	NA	NA	NA	NA	NA	NA	NA	NA	NA	NA	NA	NA	NA	NA	NA	NA	NA	NA	NA	NA	NA	NA	NA	NA	NA	1	metro-politan	Standard	Marietta	Marietta, GA	<raw>	Cobb County	GA	34	-84.47	Eastern	5	<raw>	62136	2408	25.81	0.29	24275	22958	250300	86352	-84.585619	-84.394352	34.062031	33.949112
581	30064	30064	practices/-O4EAShppi0vuVLNW0DI	NA	Marietta	US	400 Battlefield Creek Dr	NA	Georgia	NA	Optimal Health's testosterone replacement therapy in Atlanta, GA can help restore your vitality. We specialize in weight loss treatment, erectile dysfunction treatment, anti-aging treatment, and more.	NA	NA	NA	iqhvwucjknsf	NA	NA	33.951822	NA	-84.607742	NA	Optimal Health Clinic	NA	NA	NA	NA	NA	NA	NA	(888 265-8120	NA	NA	true	https://optimalhealthtrt.com/	d	NA	NA	Mon-Fri	8.30 AM - 6.30 PM EST	NA	NA	NA	NA	NA	NA	NA	NA	NA	NA	NA	NA	NA	NA	NA	https://www.facebook.com/OptimalHealthTRT/	NA	NA	NA	https://firebasestorage.googleapis.com/v0/b/dpcmapper.appspot.com/o/TLdpvLNnbifLiOSqHp1TXMj978D3%2Fvrkdlzodqm_file?alt=media&token=1fd294b1-7343-4dc0-a034-89ed24e0a527	https://firebasestorage.googleapis.com/v0/b/dpcmapper.appspot.com/o/TLdpvLNnbifLiOSqHp1TXMj978D3%2Fjiqtnclrzs_file?alt=media&token=0925042f-4017-4e3d-9a1b-07ff5f180784	https://firebasestorage.googleapis.com/v0/b/dpcmapper.appspot.com/o/TLdpvLNnbifLiOSqHp1TXMj978D3%2Ftgduxflptx_file?alt=media&token=96d4f188-dc9c-43cf-ae81-a41b19a5a966	NA	NA	NA	https://twitter.com/OptimalHealthGA	NA	NA	NA	NA	NA	NA	NA	https://www.instagram.com/OptimalHealthTRT	NA	NA	NA	NA	NA	NA	NA	NA	NA	NA	https://firebasestorage.googleapis.com/v0/b/dpcmapper.appspot.com/o/TLdpvLNnbifLiOSqHp1TXMj978D3%2Fckvupwuixf_file?alt=media&token=27685cba-882f-48a0-9ce7-5df08bf588b0	NA	https://firebasestorage.googleapis.com/v0/b/dpcmapper.appspot.com/o/TLdpvLNnbifLiOSqHp1TXMj978D3%2Fntefrwdrwc_file?alt=media&token=6fdd8b84-87db-4750-b389-5ade329caf57	NA	NA	NA	NA	NA	NA	NA	NA	NA	NA	NA	NA	NA	NA	NA	NA	NA	NA	NA	NA	NA	NA	NA	NA	NA	NA	NA	NA	NA	NA	NA	NA	NA	NA	NA	NA	NA	NA	NA	NA	NA	NA	NA	NA	NA	NA	NA	NA	NA	NA	NA	NA	NA	NA	NA	NA	NA	NA	NA	NA	NA	NA	2024-08-14T04:38:10.883Z	NA	NA	NA	NA	NA	NA	NA	true	NA	NA	NA	NA	NA	NA	NA	NA	NA	NA	NA	NA	NA	NA	NA	NA	NA	NA	NA	NA	NA	NA	NA	NA	NA	NA	NA	NA	NA	NA	NA	NA	NA	NA	NA	NA	NA	NA	NA	NA	NA	NA	NA	NA	NA	NA	NA	NA	NA	NA	NA	NA	NA	NA	NA	NA	NA	NA	NA	NA	NA	NA	NA	NA	NA	NA	NA	NA	NA	NA	NA	NA	NA	NA	NA	NA	NA	NA	NA	NA	NA	NA	NA	NA	NA	NA	NA	NA	NA	NA	NA	NA	NA	NA	NA	NA	NA	NA	NA	NA	NA	NA	NA	NA	NA	NA	NA	NA	NA	NA	NA	NA	NA	NA	NA	NA	NA	NA	NA	NA	NA	NA	NA	NA	NA	NA	NA	NA	NA	NA	NA	NA	NA	NA	NA	NA	NA	NA	1	metro-politan	Standard	Marietta	Marietta, GA	<raw>	Cobb County	GA	33.93	-84.62	Eastern	5	<raw>	46076	1446	31.86	0.19	18704	17208	223200	74603	-84.699928	-84.547705	33.984566	33.852071
582	30066	30066	practices/-NdgOB6LuzPcz_4NRuLV	10-100	Marietta	US	1855 Peidmont Road	Suite 100	GA	true	accessible, affordable primary care	true	true	NA	xynxzrshraor	pure	true	34.013793	Ansa Anderson LLC	-84.496777	true	East Cobb Direct Primary Care	2023-10-02	MD	Ansa	Anderson	NA	NA	fam	(770 746-7478	NA	true	true	www.eastcobbdpc.com	d	NA	NA	NA	NA	NA	NA	NA	NA	NA	NA	25	10-19	100	20-64	110	65+	NA	NA	NA	NA	(770 430-8128	NA	NA	NA	NA	https://firebasestorage.googleapis.com/v0/b/dpcmapper.appspot.com/o/3kbhyQBiOXY2bcjgUDx2jl44gLo1%2Ffoffrpispi_file?alt=media&token=0c79d3e8-b524-4c41-b9f9-e917959d4895	NA	NA	NA	NA	NA	NA	NA	NA	NA	NA	NA	@eastcobbdpc	NA	NA	NA	NA	NA	NA	NA	https://eastcobbdpc.com/how-to-join	NA	NA	NA	NA	NA	NA	NA	NA	NA	NA	NA	NA	NA	NA	NA	NA	NA	NA	NA	NA	NA	NA	true	250	NA	NA	NA	NA	NA	NA	NA	NA	NA	NA	NA	NA	NA	NA	NA	NA	NA	NA	NA	NA	NA	NA	NA	NA	NA	NA	NA	NA	NA	NA	NA	NA	NA	NA	NA	NA	NA	NA	NA	NA	NA	NA	NA	2023-09-06T21:27:37.221Z	NA	NA	NA	NA	NA	NA	NA	NA	NA	NA	NA	NA	NA	NA	NA	NA	NA	NA	NA	NA	NA	NA	NA	NA	NA	NA	NA	NA	NA	NA	NA	NA	NA	NA	NA	NA	NA	NA	NA	NA	NA	NA	NA	NA	NA	NA	NA	NA	NA	NA	NA	NA	NA	NA	NA	NA	NA	NA	NA	NA	NA	NA	NA	NA	NA	NA	NA	NA	NA	NA	NA	NA	NA	NA	NA	NA	NA	NA	NA	NA	NA	NA	NA	NA	NA	NA	NA	NA	NA	NA	NA	NA	NA	NA	NA	NA	NA	NA	NA	NA	NA	NA	NA	NA	NA	NA	NA	NA	NA	NA	NA	NA	NA	NA	NA	NA	NA	NA	NA	NA	NA	NA	NA	NA	NA	NA	NA	NA	NA	NA	NA	NA	NA	NA	NA	NA	NA	NA	NA	NA	NA	NA	NA	NA	NA	NA	1	metro-politan	Standard	Marietta	Marietta, GA	<raw>	Cobb County	GA	34.02	-84.5	Eastern	5	<raw>	52936	1943	27.24	0.27	20730	19517	198500	77661	-84.569574	-84.423353	34.075998	33.972813
583	30068	30068	practices/-Ndca2J1Df7TjDUwEQob	2-100	Marietta	US	1230 Johnson Ferry Road	Suite A-20	Georgia	true	LAYF Wellness is a DPC Practice in East Cobb, Marietta, where expert Holistic Healthcare is provided at its Finest For The Whole Family. In addition to full spectrum Family Medicine, LAYF Wellness is your ONE-STOP FULL-SERVICE to comprehensive, compassionate, convenient, coordinated, & cost-effective medical care for you & your family. The mission is to provide an evidence-based and holistic approach to achieving optimal health and wellness, Skills over Pills, and healthcare over sick care.	true	true	NA	sjgxhhcvwqnu	pure	true	33.980314	Living At Your Finest Wellness ( LAYF Wellness	-84.42102	true	Living At Your Finest Wellness	2023-07-05	MD, FAAFP, DipABLM, DABOM	Dolapo	Babalola	open	NA	fam	4044218786	NA	true	true	https://layfwellness.com/	d	100	true	Monday to Friday	9am to 5 pm	NA	NA	NA	NA	NA	NA	59	Children/Teens (Ages 2-17 - with Adult Membership	79	Children/Teens (Ages 2-17 - without Adult Membership	99	Young Adults (Ages 18-39	119	Adults (Ages 40 & Up	NA	https://www.facebook.com/LivingAtYourFinest	6784032275	https://www.linkedin.com/in/dolapo-babalola-md-faafp-dipablm-abom-02389035/	Outside the practice	https://firebasestorage.googleapis.com/v0/b/dpcmapper.appspot.com/o/KI2jVG3rH0OmtCLtlkCLIOefTCq2%2Fjcpjvivfxp_file?alt=media&token=e8a6bf6a-7404-48ac-967f-deda36638e41	https://firebasestorage.googleapis.com/v0/b/dpcmapper.appspot.com/o/KI2jVG3rH0OmtCLtlkCLIOefTCq2%2Fehfpqlfqmu_file?alt=media&token=4c48e61b-18af-4784-a20a-de6dd633d13b	https://firebasestorage.googleapis.com/v0/b/dpcmapper.appspot.com/o/KI2jVG3rH0OmtCLtlkCLIOefTCq2%2Fspsopcezmx_file?alt=media&token=8289b027-a6ee-47e3-b606-18d6e5e4fc9d	I am a triple board-certified Family, Obesity, and Lifestyle Medicine Physician, an Adjunct Clinical Professor at Morehouse School of Medicine, and the Founding CEO of Living At Your Finest Wellness, A Holistic Direct Primary Care Practice in East Cobb Marietta, Georgia.	https://firebasestorage.googleapis.com/v0/b/dpcmapper.appspot.com/o/KI2jVG3rH0OmtCLtlkCLIOefTCq2%2Fhkrmctlxvw_file?alt=media&token=01912d32-df3e-4a7b-8ea0-da3a419f78a8	NA	NA	NA	NA	NA	NA	NA	NA	NA	@livingatyourfinestwellness	NA	NA	NA	NA	NA	NA	NA	https://calendly.com/livingatyourfinest/complimentary-meet-and-greet?month=2023-09	Inside the practice	NA	https://firebasestorage.googleapis.com/v0/b/dpcmapper.appspot.com/o/KI2jVG3rH0OmtCLtlkCLIOefTCq2%2Fumiqhpvghc_file?alt=media&token=ddf92ff4-136d-4443-8f12-22f7d796428a	NA	NA	NA	NA	Family (Up to 2 Adults & 2 children, additional child $50/month	Small Business Plan (up to 5 employees	NA	NA	NA	280	NA	NA	NA	60	NA	NA	NA	NA	NA	true	NA	NA	NA	NA	NA	NA	NA	NA	NA	NA	NA	NA	NA	NA	NA	NA	NA	NA	NA	NA	NA	NA	NA	NA	NA	NA	NA	NA	NA	NA	NA	NA	NA	NA	NA	NA	NA	NA	NA	NA	NA	NA	NA	NA	2023-09-06T03:45:20.168Z	NA	NA	NA	NA	NA	NA	NA	NA	NA	NA	NA	NA	NA	NA	NA	NA	NA	NA	NA	NA	NA	NA	NA	NA	NA	NA	NA	NA	NA	NA	NA	NA	NA	NA	NA	NA	NA	NA	NA	NA	NA	NA	NA	NA	NA	NA	NA	NA	NA	NA	NA	NA	NA	NA	NA	NA	NA	NA	NA	NA	NA	NA	NA	NA	NA	NA	NA	NA	NA	NA	NA	NA	NA	NA	NA	NA	NA	NA	NA	NA	NA	NA	NA	NA	NA	NA	NA	NA	NA	NA	NA	NA	NA	NA	NA	NA	NA	NA	NA	NA	NA	NA	NA	NA	NA	NA	NA	NA	NA	NA	NA	NA	NA	NA	NA	NA	NA	NA	NA	NA	NA	NA	NA	NA	NA	NA	NA	NA	NA	NA	NA	NA	NA	NA	NA	NA	NA	NA	NA	NA	NA	NA	NA	NA	NA	NA	1	metro-politan	Standard	Marietta	Marietta, GA	<raw>	Cobb County	GA	33.97	-84.44	Eastern	5	<raw>	31595	2204	14.33	0.41	12628	12054	332700	101284	-84.506997	-84.374728	34.002654	33.941601
584	30075	30075	practices/-NW8H6KeT42sXixgoOIn	All Ages	Roswell	US	1137 Alpharetta Street	Suite A	GA	true	NA	true	true	NA	vyqbsabyrxrf	pure	true	34.029626	About You Family Medicine LLC	-84.355132	true	About You Family Medicine	2023-03-01	MD	Brian	Sanders	NA	NA	fam	770-648-3462	NA	true	true	https://www.aboutyoufamilymedicine.com	d	NA	true	Monday-Friday	9AM-5PM Mon-Thurs and 2PM-10PM Friday	NA	NA	NA	NA	NA	NA	NA	Adult	NA	Child	NA	NA	NA	NA	NA	NA	770-520-6258	NA	NA	NA	NA	NA	A graduate of Wake Forest School of Medicine and Oregon Health and Science University Family Medicine Residency in 2017, Brian offers preventative care, chronic disease management, and office-based procedures for patients and families from birth throughout all stages of adult life.	https://firebasestorage.googleapis.com/v0/b/dpcmapper.appspot.com/o/lfWuRpkb9pXjqZwExFX54BPpd0b2%2Fshzrnmqico_file?alt=media&token=19aed972-e82d-469d-bccc-30c042cd4751	Children half price when enrolled with an adult.	NA	NA	NA	NA	NA	NA	NA	NA	NA	199	Urgent Care	297	Immigration Physical	NA	NA	NA	https://www.aboutyoufamilymedicine.com/join-us/	NA	NA	NA	NA	NA	NA	NA	NA	NA	NA	NA	NA	NA	NA	NA	NA	NA	NA	NA	NA	NA	NA	true	NA	NA	NA	NA	NA	NA	NA	NA	NA	NA	NA	NA	NA	NA	NA	NA	NA	NA	NA	NA	NA	NA	NA	NA	NA	NA	NA	NA	NA	NA	NA	NA	NA	NA	NA	NA	NA	NA	NA	NA	NA	NA	NA	NA	2023-05-23T15:44:25.609Z	NA	NA	NA	NA	NA	NA	NA	NA	NA	NA	NA	NA	NA	NA	NA	NA	NA	NA	NA	NA	NA	NA	NA	NA	NA	NA	NA	NA	NA	NA	NA	NA	NA	NA	NA	NA	NA	NA	NA	NA	NA	NA	NA	NA	NA	NA	NA	NA	NA	NA	NA	NA	NA	NA	NA	NA	NA	NA	NA	NA	NA	NA	NA	NA	NA	NA	NA	NA	NA	NA	NA	NA	NA	NA	NA	NA	NA	NA	NA	NA	NA	NA	NA	NA	NA	NA	NA	NA	NA	NA	NA	NA	NA	NA	NA	NA	NA	NA	NA	NA	NA	NA	NA	NA	NA	NA	NA	NA	NA	NA	NA	NA	NA	NA	NA	NA	NA	NA	NA	NA	NA	NA	NA	NA	NA	NA	NA	NA	NA	NA	NA	NA	NA	NA	NA	NA	NA	NA	NA	NA	NA	NA	NA	NA	NA	NA	1	metro-politan	Standard	Roswell	Roswell, GA	<raw>	Fulton County	GA	34.06	-84.38	Eastern	5	<raw>	52573	1763	29.82	0.84	20753	19610	323400	102305	-84.434743	-84.324414	34.119744	33.992528
585	30076	30076	practices/-LVFYrZV_RUct5psBdb3	13 - 114	Roswell	US	11660 Alpharetta Hwy	Building 200, Suite 285	GA	true	Call, text, or use our telemedicine appSame day, next day urgent appointmentsNo insurance, no copaysAnnual HIPnation Health Risk Assessment (questionnaire and analysis	NA	true	true	qxstdzrgaqzg	pure	true	34.065838	HIPnation-PrimaryCarePlus	-84.323635	true	HIPnation-Roswell	2017-01-01	MD	Ayesha	Shaikh	NA	https://hipnation.com/doctor/dr-ayesha-shaikh/	fam	404-255-5774	true	true	true	https://hipnation.com/hipnation-direct-primary-care/	d	NA	true	NA	NA	MD	Dwana	Bush	NA	https://hipnation.com/doctor/dr-dwana-bush/	fam	100	Individual	NA	NA	NA	NA	NA	NA	NA	NA	NA	NA	NA	NA	NA	https://firebasestorage.googleapis.com/v0/b/dpcmapper.appspot.com/o/SNtItLVu7NMKGSIo2tntLuLZIJG3%2Fwexrvudyhk_file?alt=media&token=bf5cb79b-62c4-4577-8f2c-e0f3f3c65d41	She is board certified by the American Board of Family Medicine. Dr. Shaikh welcomes patients who speak English, Hindi, Urdu, and Punjabi. Her awareness of these different languages makes her accessible to patients from a variety of cultural backgrounds. Dr. Shaikh sees patients age 13 and up.	https://firebasestorage.googleapis.com/v0/b/dpcmapper.appspot.com/o/SNtItLVu7NMKGSIo2tntLuLZIJG3%2Fguzvofqlyc_file?alt=media&token=6925c279-5707-4338-801a-f38952738436	Membership with HIPnation DPC is $100 a month (ages 19+ and $60 a month (18 and under. There is no enrollment fee; however, we do have a 6-month commitment requirement.	NA	NA	NA	NA	NA	NA	NA	NA	NA	NA	NA	NA	NA	NA	NA	NA	NA	NA	NA	NA	NA	NA	https://firebasestorage.googleapis.com/v0/b/dpcmapper.appspot.com/o/SNtItLVu7NMKGSIo2tntLuLZIJG3%2Ffkeopolkvf_file?alt=media&token=d0276260-9bb4-44b0-933b-f8e40c38fdd6	NA	NA	NA	NA	NA	NA	NA	NA	NA	NA	NA	NA	NA	NA	NA	NA	NA	NA	Dr. Dwana Bush received her medical degree from Emory University School of Medicine and completed her family medicine residency at The Medical University of South Carolina. She is board certified in family medicine. She was named Georgia Family Physician of the Year and has been listed by Atlanta Ma	NA	NA	NA	NA	NA	NA	NA	NA	NA	NA	NA	NA	NA	NA	NA	NA	NA	NA	NA	NA	NA	NA	NA	NA	NA	NA	NA	NA	NA	NA	NA	NA	NA	NA	NA	NA	NA	NA	NA	NA	NA	NA	NA	NA	NA	NA	NA	NA	NA	NA	NA	NA	NA	NA	NA	NA	NA	NA	NA	NA	NA	NA	NA	NA	NA	NA	NA	NA	NA	NA	NA	NA	NA	NA	NA	NA	NA	NA	NA	NA	NA	NA	NA	NA	NA	NA	NA	NA	NA	NA	NA	NA	NA	NA	NA	NA	NA	NA	NA	NA	NA	NA	NA	NA	NA	NA	NA	NA	NA	NA	NA	NA	NA	NA	NA	NA	NA	NA	NA	NA	NA	NA	NA	NA	NA	NA	NA	NA	NA	NA	NA	NA	NA	NA	NA	NA	NA	NA	NA	NA	NA	NA	NA	NA	NA	NA	NA	NA	NA	NA	NA	NA	NA	NA	NA	NA	NA	NA	NA	NA	NA	NA	NA	NA	NA	NA	NA	NA	NA	NA	NA	NA	NA	NA	NA	NA	NA	NA	NA	NA	NA	NA	NA	NA	NA	NA	NA	NA	NA	1	metro-politan	Standard	Roswell	Roswell, GA	<raw>	Fulton County	GA	34.02	-84.31	Eastern	4	<raw>	42678	2741	15.57	0.46	17373	16155	260600	68108	-84.361097	-84.269275	34.077773	33.975428
586	30078	30078	practices/-NuscnVofk2_Asern_kc	18 years and above	Snellville	US	2245 Wisteria Drive SW	Suite 224	GA	true	Saligalsa DPC and Consulting Services: our focus is on service excellence and patient engagement	NA	true	NA	lsiyjnerphyh	hybrid	NA	33.860226	Saliglasa Direct Primary Care	-84.015999	true	Saliglasa Direct Primary Care and Consulting Services	2024-04-15	MD, MPH, CHC	Sosena	Kebede	NA	NA	im	762 795 1963	NA	NA	true	https://saliglasa.com	d	100	true	NA	NA	NA	NA	NA	NA	NA	NA	175	Ages 18-30	195	Ages 31+	350	Membership + Focused Coaching	NA	NA	NA	https://www.facebook.com/profile.php?id=100000393653706	762 262 0189	https://www.linkedin.com/in/sosenakebedemdmph/	NA	NA	NA	https://firebasestorage.googleapis.com/v0/b/dpcmapper.appspot.com/o/7jrQuFMhTfTTcfCdmjNfgn5DIMx2%2Fyrqgbhiiqk_file?alt=media&token=bb63a36b-48b3-440a-b014-89f51f56867e	I am a board-certified internal medicine doctor, and a public health professional who also has certifications in health coaching and healthcare quality improvement. While living in Baltimore MD, I worked for several years as a faculty at the Johns Hopkins School of Medicine delivering clinical care.	NA	NA	NA	NA	NA	NA	NA	NA	NA	NA	NA	NA	NA	NA	NA	NA	NA	NA	https://saliglasa.com/contact/	NA	NA	NA	NA	NA	NA	NA	NA	NA	NA	NA	NA	NA	NA	NA	NA	NA	NA	NA	NA	NA	NA	true	NA	NA	NA	NA	NA	NA	NA	NA	NA	NA	NA	NA	NA	NA	NA	NA	NA	NA	NA	NA	NA	NA	NA	NA	NA	NA	NA	NA	NA	NA	NA	NA	NA	NA	NA	NA	NA	NA	NA	NA	NA	NA	NA	NA	2024-04-07T12:58:04.349Z	NA	NA	NA	NA	NA	NA	NA	true	NA	NA	NA	NA	NA	NA	NA	NA	NA	NA	NA	NA	NA	NA	NA	NA	NA	NA	NA	NA	NA	NA	NA	NA	NA	NA	NA	NA	NA	NA	NA	NA	NA	NA	NA	NA	NA	NA	NA	NA	NA	NA	NA	NA	NA	NA	NA	NA	NA	NA	NA	NA	NA	NA	NA	NA	NA	NA	NA	NA	NA	NA	NA	NA	NA	NA	NA	NA	NA	NA	NA	NA	NA	NA	NA	NA	NA	NA	NA	NA	NA	NA	NA	NA	NA	NA	NA	NA	NA	NA	NA	NA	NA	NA	NA	NA	NA	NA	NA	NA	NA	NA	NA	NA	NA	NA	NA	NA	NA	NA	NA	NA	NA	NA	NA	NA	NA	NA	NA	NA	NA	NA	NA	NA	NA	NA	NA	NA	NA	NA	NA	NA	NA	NA	NA	NA	NA	NA	1	metro-politan	Standard	Snellville	Snellville, GA	<raw>	Gwinnett County	GA	33.86	-84.01	Eastern	4	<raw>	33057	1948	16.97	0.25	12190	11257	168200	67018	-84.061216	-83.955326	33.902563	33.824002
587	30080	30080	practices/-LVFVjpo7SiR1mXF1vQJ	All ages	Smyrna	US	2325 Log Cabin Dr SE	Ste. 108	GA	true	At About You Family Medicine, we redefine what matters most: the patient-doctor relationship.	true	true	true	laojwfzoeutu	pure	true	33.842504	About You Family Medicine	-84.485404	true	About You Family Medicine	2018-11-26	MD	Brian	Sanders	open	https://www.doximity.com/pub/brian-sanders-md-fbea83e0	fam	770-648-3462	true	true	true	http://www.aboutyoufamilymedicine.com	d	NA	true	Monday-Friday	8am-5pm	NA	NA	NA	NA	NA	NA	99	All Members	50	Chidren	NA	NA	NA	NA	NA	https://www.facebook.com/aboutyoufamilymedicine/	770-796-5148	NA	NA	NA	NA	https://firebasestorage.googleapis.com/v0/b/dpcmapper.appspot.com/o/lfWuRpkb9pXjqZwExFX54BPpd0b2%2Frllscqrnbe_file?alt=media&token=9ead3a89-3390-408d-941e-12690df25953	A graduate of Wake Forest School of Medicine and Oregon Health and Science University Family Medicine Residency in 2017, Brian offers preventative care, chronic disease management, and office-based procedures for patients and families from birth throughout all stages of adult life.	https://firebasestorage.googleapis.com/v0/b/dpcmapper.appspot.com/o/lfWuRpkb9pXjqZwExFX54BPpd0b2%2Fodtbvcixoi_file?alt=media&token=b97a9184-9333-4842-88a2-2b732e902d6c	Greatly discounted labs and medications that can be dispensed from the office. Children are half price when enrolled with an adult.	@aboutyoufamilymedicine	NA	NA	NA	NA	NA	NA	NA	@you_medicine	199	Urgent Care (nonmember	99	DOT Physical (nonmember	NA	NA	NA	https://www.aboutyoufamilymedicine.com/join-us/	NA	NA	NA	NA	NA	NA	NA	NA	NA	NA	NA	NA	NA	NA	NA	NA	NA	NA	NA	NA	NA	NA	true	NA	NA	NA	NA	NA	NA	NA	NA	NA	NA	NA	NA	NA	NA	NA	NA	NA	NA	NA	NA	NA	NA	99	School Physical (nonmember	NA	NA	NA	NA	NA	NA	NA	NA	NA	NA	NA	NA	NA	NA	NA	NA	NA	NA	NA	NA	NA	NA	NA	NA	NA	NA	NA	NA	NA	NA	NA	NA	NA	NA	NA	NA	NA	NA	NA	NA	NA	NA	NA	NA	NA	NA	NA	NA	NA	NA	NA	NA	NA	NA	NA	NA	NA	NA	NA	NA	NA	NA	NA	NA	NA	NA	NA	NA	NA	NA	NA	NA	NA	NA	NA	NA	NA	NA	NA	NA	NA	NA	NA	NA	NA	NA	NA	NA	NA	NA	NA	NA	NA	NA	NA	NA	NA	NA	NA	NA	NA	NA	NA	NA	NA	NA	NA	NA	NA	NA	NA	NA	NA	NA	NA	NA	NA	NA	NA	NA	NA	NA	NA	NA	NA	NA	NA	NA	NA	NA	NA	NA	NA	NA	NA	NA	NA	NA	NA	NA	NA	NA	NA	NA	NA	NA	NA	NA	NA	NA	NA	NA	NA	NA	NA	NA	NA	NA	NA	NA	NA	NA	NA	NA	NA	NA	NA	1	metro-politan	Standard	Smyrna	Smyrna, GA	<raw>	Cobb County	GA	33.87	-84.5	Eastern	4	<raw>	49905	3664	13.62	0.07	26571	23534	207200	52249	-84.54497	-84.457881	33.914465	33.817319
588	30080	30080	practices/-LVFVjpo7SiR1mXF1vQJ	All ages	Smyrna	US	2325 Log Cabin Dr SE	Ste. 108	GA	true	At About You Family Medicine, we redefine what matters most: the patient-doctor relationship.	true	true	true	laojwfzoeutu	pure	true	33.842504	About You Family Medicine	-84.485404	true	About You Family Medicine	2018-11-26	MD	Brian	Sanders	open	https://www.doximity.com/pub/brian-sanders-md-fbea83e0	fam	770-648-3462	true	true	true	http://www.aboutyoufamilymedicine.com	d	NA	true	Monday-Friday	8am-5pm	NA	NA	NA	NA	NA	NA	99	All Members	50	Chidren	NA	NA	NA	NA	NA	https://www.facebook.com/aboutyoufamilymedicine/	770-796-5148	NA	NA	NA	NA	https://firebasestorage.googleapis.com/v0/b/dpcmapper.appspot.com/o/lfWuRpkb9pXjqZwExFX54BPpd0b2%2Frllscqrnbe_file?alt=media&token=9ead3a89-3390-408d-941e-12690df25953	A graduate of Wake Forest School of Medicine and Oregon Health and Science University Family Medicine Residency in 2017, Brian offers preventative care, chronic disease management, and office-based procedures for patients and families from birth throughout all stages of adult life.	https://firebasestorage.googleapis.com/v0/b/dpcmapper.appspot.com/o/lfWuRpkb9pXjqZwExFX54BPpd0b2%2Fodtbvcixoi_file?alt=media&token=b97a9184-9333-4842-88a2-2b732e902d6c	Greatly discounted labs and medications that can be dispensed from the office. Children are half price when enrolled with an adult.	@aboutyoufamilymedicine	NA	NA	NA	NA	NA	NA	NA	@you_medicine	199	Urgent Care (nonmember	99	DOT Physical (nonmember	NA	NA	NA	https://www.aboutyoufamilymedicine.com/join-us/	NA	NA	NA	NA	NA	NA	NA	NA	NA	NA	NA	NA	NA	NA	NA	NA	NA	NA	NA	NA	NA	NA	true	NA	NA	NA	NA	NA	NA	NA	NA	NA	NA	NA	NA	NA	NA	NA	NA	NA	NA	NA	NA	NA	NA	99	School Physical (nonmember	NA	NA	NA	NA	NA	NA	NA	NA	NA	NA	NA	NA	NA	NA	NA	NA	NA	NA	NA	NA	NA	NA	NA	NA	NA	NA	NA	NA	NA	NA	NA	NA	NA	NA	NA	NA	NA	NA	NA	NA	NA	NA	NA	NA	NA	NA	NA	NA	NA	NA	NA	NA	NA	NA	NA	NA	NA	NA	NA	NA	NA	NA	NA	NA	NA	NA	NA	NA	NA	NA	NA	NA	NA	NA	NA	NA	NA	NA	NA	NA	NA	NA	NA	NA	NA	NA	NA	NA	NA	NA	NA	NA	NA	NA	NA	NA	NA	NA	NA	NA	NA	NA	NA	NA	NA	NA	NA	NA	NA	NA	NA	NA	NA	NA	NA	NA	NA	NA	NA	NA	NA	NA	NA	NA	NA	NA	NA	NA	NA	NA	NA	NA	NA	NA	NA	NA	NA	NA	NA	NA	NA	NA	NA	NA	NA	NA	NA	NA	NA	NA	NA	NA	NA	NA	NA	NA	NA	NA	NA	NA	NA	NA	NA	NA	NA	NA	NA	1	metro-politan	Standard	Smyrna	Smyrna, GA	<raw>	Cobb County	GA	33.87	-84.5	Eastern	4	<raw>	49905	3664	13.62	0.07	26571	23534	207200	52249	-84.54497	-84.457881	33.914465	33.817319
589	30097	30097	practices/-MEIrp6-_YoxbR__TOkA	18 - 114	Johns Creek	US	10680 Medlock Bridge Rd.	Suite 205	GA	true	Call, text, or use our telemedicine appSame day, next day urgent appointmentsNo insurance, no copaysAnnual HIPnation Health Risk Assessment (questionnaire and analysis	NA	true	true	odgwtmebarxq	pure	true	34.04234	HIPnation-PrimaryCarePlus	-84.185341	true	HIPnation-Johns Creek / Duluth	2017-01-01	MD	Robert	Herrera	NA	https://hipnation.com/doctor/dr-robert-herrera/	im	678-796-6945	true	true	true	https://hipnation.com/hipnation-direct-primary-care/	d	NA	true	NA	NA	NA	NA	NA	NA	NA	NA	100	Individual	NA	NA	NA	NA	NA	NA	NA	NA	NA	NA	NA	NA	NA	https://firebasestorage.googleapis.com/v0/b/dpcmapper.appspot.com/o/SNtItLVu7NMKGSIo2tntLuLZIJG3%2Fwexrvudyhk_file?alt=media&token=bf5cb79b-62c4-4577-8f2c-e0f3f3c65d41	Dr. Robert D. Herrera is an experienced primary care physician who has been caring for patients and their families since 1997. Dr. Herrera received his bachelor’s degree in biology and his medical degree from Georgetown University in Washington, D.C. He went on to complete a combined internship and	https://firebasestorage.googleapis.com/v0/b/dpcmapper.appspot.com/o/SNtItLVu7NMKGSIo2tntLuLZIJG3%2Fsespagugbw_file?alt=media&token=cf953f99-b729-420b-baf6-19e8a158202e	Membership with HIPnation DPC is $100 a month (ages 19+ and $60 a month (18 and under. There is no enrollment fee; however, we do have a 6-month commitment requirement.	NA	NA	NA	NA	NA	NA	NA	NA	NA	NA	NA	NA	NA	NA	NA	NA	NA	NA	NA	NA	NA	NA	NA	NA	NA	NA	NA	NA	NA	NA	NA	NA	NA	NA	NA	NA	NA	NA	NA	NA	NA	NA	NA	NA	NA	NA	NA	NA	NA	NA	NA	NA	NA	NA	NA	NA	NA	NA	NA	NA	NA	NA	NA	NA	NA	NA	NA	NA	NA	NA	NA	NA	NA	NA	NA	NA	NA	NA	NA	NA	NA	NA	NA	NA	2020-08-09T15:38:16.018Z	NA	NA	NA	NA	NA	NA	NA	NA	NA	NA	NA	NA	NA	NA	NA	NA	NA	NA	NA	NA	NA	NA	NA	NA	NA	NA	NA	NA	NA	NA	NA	NA	NA	NA	NA	NA	NA	NA	NA	NA	NA	NA	NA	NA	NA	NA	NA	NA	NA	NA	NA	NA	NA	NA	NA	NA	NA	NA	NA	NA	NA	NA	NA	NA	NA	NA	NA	NA	NA	NA	NA	NA	NA	NA	NA	NA	NA	NA	NA	NA	NA	NA	NA	NA	NA	NA	NA	NA	NA	NA	NA	NA	NA	NA	NA	NA	NA	NA	NA	NA	NA	NA	NA	NA	NA	NA	NA	NA	NA	NA	NA	NA	NA	NA	NA	NA	NA	NA	NA	NA	NA	NA	NA	NA	NA	NA	NA	NA	NA	NA	NA	NA	NA	NA	NA	NA	NA	NA	NA	NA	NA	NA	NA	NA	NA	NA	1	metro-politan	Standard	Duluth	Duluth, GA	<raw>	Fulton County	GA	34.02	-84.14	Eastern	5	<raw>	41715	1856	22.48	0.49	15168	14270	345200	97612	-84.218518	-84.07401	34.08355	33.968914
590	30106	30106	practices/-N2qCAFCRmwIt4m6Gh_x	18 and up	Austell	US	1668 Mulkey Road	Suite D1	GA	true	NA	true	true	NA	ysbmdysrnfiy	pure	true	33.859011	Crown Medical Health LLC	-84.603331	true	Crown Health	2022-04-01	M.D.	Olubukola	Ibiyemi	NA	NA	im	678-616-9988	NA	NA	true	www.thecrownhealth.com	d	NA	NA	Mon - Fri	9a - 5p, by appointment	NA	NA	NA	NA	NA	NA	50	Ages 18-29	70	Ages 30-44	90	Ages 45-64	NA	NA	NA	https://www.facebook.com/profile.php?id=100075788221731	678-940-0518	NA	NA	NA	NA	https://firebasestorage.googleapis.com/v0/b/dpcmapper.appspot.com/o/1s1Qr3gNzda5IPENDcC5VY1WerU2%2Faxiredaurt_file?alt=media&token=5926a7e4-6da6-473b-b646-02fe33c10c6c	NA	NA	NA	NA	NA	NA	NA	NA	NA	NA	NA	@thecrownhealth	NA	NA	NA	NA	NA	NA	NA	NA	NA	NA	NA	NA	NA	NA	NA	NA	NA	NA	NA	NA	NA	NA	NA	NA	NA	NA	NA	NA	NA	NA	true	NA	NA	NA	NA	NA	NA	NA	NA	NA	NA	NA	NA	NA	NA	NA	NA	NA	NA	NA	NA	NA	NA	NA	NA	NA	NA	NA	NA	NA	NA	NA	NA	NA	NA	NA	NA	NA	NA	NA	NA	NA	NA	NA	NA	2022-05-24T13:14:50.608Z	NA	NA	NA	NA	NA	NA	NA	NA	NA	NA	NA	NA	NA	NA	NA	NA	NA	NA	NA	NA	NA	NA	NA	NA	NA	NA	NA	NA	NA	NA	NA	NA	NA	NA	NA	NA	NA	NA	NA	NA	NA	NA	NA	NA	NA	NA	NA	NA	NA	NA	NA	NA	NA	NA	NA	NA	NA	NA	NA	NA	NA	NA	NA	NA	NA	NA	NA	NA	NA	NA	NA	NA	NA	NA	NA	NA	NA	NA	NA	NA	NA	NA	NA	NA	NA	NA	NA	NA	NA	NA	NA	NA	NA	NA	NA	NA	NA	NA	NA	NA	NA	NA	NA	NA	NA	NA	NA	NA	NA	NA	NA	NA	NA	NA	NA	NA	NA	NA	NA	NA	NA	NA	NA	NA	NA	NA	NA	NA	NA	NA	NA	NA	NA	NA	NA	NA	NA	NA	NA	NA	NA	NA	NA	NA	NA	NA	1	metro-politan	Standard	Austell	Austell, GA	<raw>	Cobb County	GA	33.83	-84.64	Eastern	4	<raw>	20300	1638	12.4	0.03	8684	7616	125300	45850	-84.680748	-84.566993	33.869356	33.797228
591	30115	30115	practices/-LVFVkCowPd1TpO1090G	0-100+	Canton	US	2864 E Cherokee Dr	Suite G	GA	true	Dr. Kathryn Neely is not your typical physician. She listens and spends time with her patients. She is compassionate and truly cares about you as a person and as a patient.	true	true	true	qhswqcpnaeza	pure	true	34.174104	HARMONY FAMILY MEDICINE	-84.418498	true	HARMONY FAMILY MEDICINE	2017-01-01	MD	Kathryn	Neely	waitlist	NA	fam	770-704-2763	true	NA	true	http://www.harmonyfm.net	d	100	NA	Monday	8am-12pm/1pm-5pm	NA	NA	NA	NA	NA	NA	21	Ages 0-21(Under 21 OR currently attending college	72	Adults	NA	NA	NA	NA	NA	NA	NA	NA	NA	NA	NA	NA	NA	NA	NA	NA	NA	Tuesday	8am-12pm/1pm-5pm	Wednesday	8am-12pm/1pm-5pm	Thursday	9am-12pm/1pm-5pm	NA	NA	NA	NA	NA	Friday	8-12 noon	NA	NA	NA	NA	NA	NA	NA	NA	NA	NA	NA	NA	NA	NA	NA	NA	NA	NA	NA	NA	NA	NA	NA	NA	NA	NA	NA	NA	NA	NA	NA	NA	NA	NA	NA	NA	NA	NA	NA	NA	NA	NA	NA	NA	NA	NA	NA	NA	NA	NA	NA	NA	NA	NA	NA	NA	NA	NA	NA	NA	NA	NA	NA	NA	NA	NA	NA	NA	NA	NA	Saturday	CLOSED	NA	NA	NA	NA	NA	NA	NA	NA	NA	NA	NA	NA	NA	NA	NA	NA	NA	NA	NA	NA	NA	NA	NA	NA	NA	NA	NA	NA	NA	NA	NA	NA	NA	NA	NA	NA	NA	NA	NA	NA	NA	NA	NA	NA	NA	NA	NA	NA	NA	NA	NA	NA	NA	NA	NA	NA	NA	NA	NA	NA	NA	NA	NA	NA	NA	NA	NA	NA	NA	NA	NA	NA	NA	NA	NA	NA	NA	NA	Sunday	CLOSED	NA	NA	NA	NA	NA	NA	NA	NA	NA	NA	NA	NA	NA	NA	NA	NA	NA	NA	NA	NA	NA	NA	NA	NA	NA	NA	NA	NA	NA	NA	NA	NA	NA	NA	NA	NA	NA	NA	NA	NA	NA	NA	NA	NA	NA	NA	NA	NA	NA	NA	NA	NA	NA	NA	NA	NA	NA	NA	NA	NA	NA	NA	NA	NA	1	metro-politan	Standard	Canton	Canton, GA	<raw>	Cherokee County	GA	34.2	-84.4	Eastern	9	<raw>	35672	587	60.78	0.72	13078	12135	219100	73032	-84.516802	-84.273452	34.263747	34.138961
592	30115	30115	practices/-LVFVkCowPd1TpO1090G	0-100+	Canton	US	2864 E Cherokee Dr	Suite G	GA	true	Dr. Kathryn Neely is not your typical physician. She listens and spends time with her patients. She is compassionate and truly cares about you as a person and as a patient.	true	true	true	qhswqcpnaeza	pure	true	34.174104	HARMONY FAMILY MEDICINE	-84.418498	true	HARMONY FAMILY MEDICINE	2017-01-01	MD	Kathryn	Neely	waitlist	NA	fam	770-704-2763	true	NA	true	http://www.harmonyfm.net	d	100	NA	Monday	8am-12pm/1pm-5pm	NA	NA	NA	NA	NA	NA	21	Ages 0-21(Under 21 OR currently attending college	72	Adults	NA	NA	NA	NA	NA	NA	NA	NA	NA	NA	NA	NA	NA	NA	NA	NA	NA	Tuesday	8am-12pm/1pm-5pm	Wednesday	8am-12pm/1pm-5pm	Thursday	9am-12pm/1pm-5pm	NA	NA	NA	NA	NA	Friday	8-12 noon	NA	NA	NA	NA	NA	NA	NA	NA	NA	NA	NA	NA	NA	NA	NA	NA	NA	NA	NA	NA	NA	NA	NA	NA	NA	NA	NA	NA	NA	NA	NA	NA	NA	NA	NA	NA	NA	NA	NA	NA	NA	NA	NA	NA	NA	NA	NA	NA	NA	NA	NA	NA	NA	NA	NA	NA	NA	NA	NA	NA	NA	NA	NA	NA	NA	NA	NA	NA	NA	NA	Saturday	CLOSED	NA	NA	NA	NA	NA	NA	NA	NA	NA	NA	NA	NA	NA	NA	NA	NA	NA	NA	NA	NA	NA	NA	NA	NA	NA	NA	NA	NA	NA	NA	NA	NA	NA	NA	NA	NA	NA	NA	NA	NA	NA	NA	NA	NA	NA	NA	NA	NA	NA	NA	NA	NA	NA	NA	NA	NA	NA	NA	NA	NA	NA	NA	NA	NA	NA	NA	NA	NA	NA	NA	NA	NA	NA	NA	NA	NA	NA	NA	Sunday	CLOSED	NA	NA	NA	NA	NA	NA	NA	NA	NA	NA	NA	NA	NA	NA	NA	NA	NA	NA	NA	NA	NA	NA	NA	NA	NA	NA	NA	NA	NA	NA	NA	NA	NA	NA	NA	NA	NA	NA	NA	NA	NA	NA	NA	NA	NA	NA	NA	NA	NA	NA	NA	NA	NA	NA	NA	NA	NA	NA	NA	NA	NA	NA	NA	NA	1	metro-politan	Standard	Canton	Canton, GA	<raw>	Cherokee County	GA	34.2	-84.4	Eastern	9	<raw>	35672	587	60.78	0.72	13078	12135	219100	73032	-84.516802	-84.273452	34.263747	34.138961
593	30117	30117	practices/-LVFYqy8tHMXb0nnMLXN	NA	Carrollton	US	714 Cedar St	NA	GA	NA	NA	NA	NA	true	qplgkpffrkwu	pure	NA	33.58268	US Med Clinic	-85.062757	NA	US Med Clinic	NA	NA	NA	NA	NA	NA	NA	NA	true	NA	true	http://usmedclinic.com/	d	NA	NA	NA	NA	NA	NA	NA	NA	NA	NA	NA	NA	NA	NA	NA	NA	NA	NA	NA	NA	NA	NA	NA	NA	NA	NA	NA	NA	NA	NA	NA	NA	NA	NA	NA	NA	NA	NA	NA	NA	NA	NA	NA	NA	NA	NA	NA	NA	NA	NA	NA	NA	NA	NA	NA	NA	NA	NA	NA	NA	NA	NA	NA	NA	NA	NA	NA	NA	NA	NA	NA	NA	NA	NA	NA	NA	NA	NA	NA	NA	NA	NA	NA	NA	NA	NA	NA	NA	NA	NA	NA	NA	NA	NA	NA	NA	NA	NA	NA	NA	NA	NA	NA	NA	NA	NA	NA	NA	NA	NA	NA	NA	NA	NA	NA	NA	NA	NA	NA	NA	NA	NA	NA	NA	NA	NA	NA	NA	NA	NA	NA	NA	NA	NA	NA	NA	NA	NA	NA	NA	NA	NA	NA	NA	NA	NA	NA	NA	NA	NA	NA	NA	NA	NA	NA	NA	NA	NA	NA	NA	NA	NA	NA	NA	NA	NA	NA	NA	NA	NA	NA	NA	NA	NA	NA	NA	NA	NA	NA	NA	NA	NA	NA	NA	NA	NA	NA	NA	NA	NA	NA	NA	NA	NA	NA	NA	NA	NA	NA	NA	NA	NA	NA	NA	NA	NA	NA	NA	NA	NA	NA	NA	NA	NA	NA	NA	NA	NA	NA	NA	NA	NA	NA	NA	NA	NA	NA	NA	NA	NA	NA	NA	NA	NA	NA	NA	NA	NA	NA	NA	NA	NA	NA	NA	NA	NA	NA	NA	NA	NA	NA	NA	NA	NA	NA	NA	NA	NA	NA	NA	4	micro-politan	Standard	Carrollton	Carrollton, GA	<raw>	Carroll County	GA	33.6	-85.1	Eastern	9	<raw>	34296	313	109.6	1	14894	12907	122500	36075	-85.226637	-85.041247	33.688312	33.462867
594	30144	30144	practices/-LVFW0XdpS3TUPDwft0q	0+	Kennesaw	US	1301 Shiloh Rd NW	Suite 810 & 811	GA	true	Mind & Body Christian Health Group offers primary care and counseling services for the whole family. We work with children, adolescents, young adults, and older adults. Our team will work to help you achieve your health goals through functional, holistic, evidence-based, and cost effective treatments.	true	true	true	zrdoxipichyt	pure	true	34.048699	Mind & Body Christian Health Group	-84.590619	true	Mind & Body Christian Health Group	2018-09-15	MD	Katherine	Taylor	open	https://www.mindandbodygroup.com/team/dr-katherine-taylor-md-phd/	fam	6783891195	true	NA	true	http://www.mindandbodygroup.com	d	100	NA	Monday-Friday	9AM-5PM, By Appointments Only	NP	Melissa	Munna	open	https://www.mindandbodygroup.com/team/melissa-muna-np/	fam	99	Month to month with $250 enrollment	99	6 month initial commitment	89	12 month initial commitment	79	18 month initial commitment	NA	https://www.facebook.com/mindandbodygroup	6782758828	NA	Our growing primary care and counseling team!	https://firebasestorage.googleapis.com/v0/b/dpcmapper.appspot.com/o/5DZYjOVigoTFZZJCmy7LemBngUt2%2Ffliugtgxgz_file?alt=media&token=ad0e7921-b66b-484e-beeb-1c6937187932	https://firebasestorage.googleapis.com/v0/b/dpcmapper.appspot.com/o/5DZYjOVigoTFZZJCmy7LemBngUt2%2Fvqxafyuefp_file?alt=media&token=11ac98cf-bb03-41f5-8b53-2c6d0f560edb	https://firebasestorage.googleapis.com/v0/b/dpcmapper.appspot.com/o/5DZYjOVigoTFZZJCmy7LemBngUt2%2Fvgzxggpjnw_file?alt=media&token=01a8104b-bc1f-427e-9784-3e0f87a214c0	NA	https://firebasestorage.googleapis.com/v0/b/dpcmapper.appspot.com/o/5DZYjOVigoTFZZJCmy7LemBngUt2%2Fynxhvwdzsr_file?alt=media&token=80034891-40bd-44ed-9133-138db8442288	Discounts for couples and families. Limited sliding scale options available based on financial need with additional application.	https://twitter.com/MBChealthgroup	NA	NA	NA	NA	NA	NA	NA	https://instagram.com/MBChealthgroup	NA	Just supply replacement cost	NA	NA	NA	NA	NA	https://mindandbodygroup.hint.com/signup/membership	The primary care waiting room	Exam room	https://firebasestorage.googleapis.com/v0/b/dpcmapper.appspot.com/o/5DZYjOVigoTFZZJCmy7LemBngUt2%2Fpaqwrhchfs_file?alt=media&token=025fc0d0-eb39-4c17-8b50-59cde3808393	Procedure Room + Lab	https://firebasestorage.googleapis.com/v0/b/dpcmapper.appspot.com/o/5DZYjOVigoTFZZJCmy7LemBngUt2%2Fytacelwsgb_file?alt=media&token=06beb750-252f-45f3-8ce9-b8a77caab996	https://firebasestorage.googleapis.com/v0/b/dpcmapper.appspot.com/o/5DZYjOVigoTFZZJCmy7LemBngUt2%2Fynlijrcxne_file?alt=media&token=2b0af942-a4d5-4f50-bdfd-45612c612ac7	https://www.pinterest.com/MBChealthgroup/	NA	NA	NA	NA	NA	NA	NA	NA	NA	NA	NA	NA	NA	NA	NA	NA	NA	NA	NA	NA	NA	NA	NA	NA	NA	NA	NA	NA	NA	NA	NA	NA	NA	NA	NA	NA	NA	NA	NA	NA	NA	NA	NA	NA	NA	NA	NA	NA	NA	NA	NA	NA	NA	NA	NA	NA	NA	NA	NA	NA	NA	NA	NA	NA	NA	NA	NA	NA	NA	NA	NA	NA	NA	NA	NA	NA	NA	NA	NA	NA	NA	NA	NA	NA	NA	NA	NA	NA	NA	NA	NA	NA	NA	NA	NA	NA	NA	NA	NA	NA	NA	NA	NA	NA	NA	NA	NA	NA	NA	NA	NA	NA	NA	NA	NA	NA	NA	NA	NA	NA	NA	NA	NA	NA	NA	NA	NA	NA	NA	NA	NA	NA	NA	NA	NA	NA	NA	NA	NA	NA	NA	NA	NA	NA	NA	NA	NA	NA	NA	NA	NA	NA	NA	NA	NA	NA	NA	NA	NA	NA	NA	NA	NA	NA	NA	NA	NA	NA	NA	NA	NA	NA	NA	NA	NA	NA	NA	NA	NA	NA	NA	NA	NA	NA	NA	NA	NA	NA	NA	NA	NA	NA	NA	NA	NA	NA	NA	NA	NA	NA	NA	NA	NA	NA	NA	NA	NA	1	metro-politan	Standard	Kennesaw	Kennesaw, GA	<raw>	Cobb County	GA	34.03	-84.6	Eastern	5	<raw>	52252	2315	22.57	0.21	20357	19030	168900	59758	-84.675536	-84.520518	34.076002	33.990528
595	30144	30144	practices/-LVFW0XdpS3TUPDwft0q	0+	Kennesaw	US	1301 Shiloh Rd NW	Suite 810 & 811	GA	true	Mind & Body Christian Health Group offers primary care and counseling services for the whole family. We work with children, adolescents, young adults, and older adults. Our team will work to help you achieve your health goals through functional, holistic, evidence-based, and cost effective treatments.	true	true	true	zrdoxipichyt	pure	true	34.048699	Mind & Body Christian Health Group	-84.590619	true	Mind & Body Christian Health Group	2018-09-15	MD	Katherine	Taylor	open	https://www.mindandbodygroup.com/team/dr-katherine-taylor-md-phd/	fam	6783891195	true	NA	true	http://www.mindandbodygroup.com	d	100	NA	Monday-Friday	9AM-5PM, By Appointments Only	NP	Melissa	Munna	open	https://www.mindandbodygroup.com/team/melissa-muna-np/	fam	99	Month to month with $250 enrollment	99	6 month initial commitment	89	12 month initial commitment	79	18 month initial commitment	NA	https://www.facebook.com/mindandbodygroup	6782758828	NA	Our growing primary care and counseling team!	https://firebasestorage.googleapis.com/v0/b/dpcmapper.appspot.com/o/5DZYjOVigoTFZZJCmy7LemBngUt2%2Ffliugtgxgz_file?alt=media&token=ad0e7921-b66b-484e-beeb-1c6937187932	https://firebasestorage.googleapis.com/v0/b/dpcmapper.appspot.com/o/5DZYjOVigoTFZZJCmy7LemBngUt2%2Fvqxafyuefp_file?alt=media&token=11ac98cf-bb03-41f5-8b53-2c6d0f560edb	https://firebasestorage.googleapis.com/v0/b/dpcmapper.appspot.com/o/5DZYjOVigoTFZZJCmy7LemBngUt2%2Fvgzxggpjnw_file?alt=media&token=01a8104b-bc1f-427e-9784-3e0f87a214c0	NA	https://firebasestorage.googleapis.com/v0/b/dpcmapper.appspot.com/o/5DZYjOVigoTFZZJCmy7LemBngUt2%2Fynxhvwdzsr_file?alt=media&token=80034891-40bd-44ed-9133-138db8442288	Discounts for couples and families. Limited sliding scale options available based on financial need with additional application.	https://twitter.com/MBChealthgroup	NA	NA	NA	NA	NA	NA	NA	https://instagram.com/MBChealthgroup	NA	Just supply replacement cost	NA	NA	NA	NA	NA	https://mindandbodygroup.hint.com/signup/membership	The primary care waiting room	Exam room	https://firebasestorage.googleapis.com/v0/b/dpcmapper.appspot.com/o/5DZYjOVigoTFZZJCmy7LemBngUt2%2Fpaqwrhchfs_file?alt=media&token=025fc0d0-eb39-4c17-8b50-59cde3808393	Procedure Room + Lab	https://firebasestorage.googleapis.com/v0/b/dpcmapper.appspot.com/o/5DZYjOVigoTFZZJCmy7LemBngUt2%2Fytacelwsgb_file?alt=media&token=06beb750-252f-45f3-8ce9-b8a77caab996	https://firebasestorage.googleapis.com/v0/b/dpcmapper.appspot.com/o/5DZYjOVigoTFZZJCmy7LemBngUt2%2Fynlijrcxne_file?alt=media&token=2b0af942-a4d5-4f50-bdfd-45612c612ac7	https://www.pinterest.com/MBChealthgroup/	NA	NA	NA	NA	NA	NA	NA	NA	NA	NA	NA	NA	NA	NA	NA	NA	NA	NA	NA	NA	NA	NA	NA	NA	NA	NA	NA	NA	NA	NA	NA	NA	NA	NA	NA	NA	NA	NA	NA	NA	NA	NA	NA	NA	NA	NA	NA	NA	NA	NA	NA	NA	NA	NA	NA	NA	NA	NA	NA	NA	NA	NA	NA	NA	NA	NA	NA	NA	NA	NA	NA	NA	NA	NA	NA	NA	NA	NA	NA	NA	NA	NA	NA	NA	NA	NA	NA	NA	NA	NA	NA	NA	NA	NA	NA	NA	NA	NA	NA	NA	NA	NA	NA	NA	NA	NA	NA	NA	NA	NA	NA	NA	NA	NA	NA	NA	NA	NA	NA	NA	NA	NA	NA	NA	NA	NA	NA	NA	NA	NA	NA	NA	NA	NA	NA	NA	NA	NA	NA	NA	NA	NA	NA	NA	NA	NA	NA	NA	NA	NA	NA	NA	NA	NA	NA	NA	NA	NA	NA	NA	NA	NA	NA	NA	NA	NA	NA	NA	NA	NA	NA	NA	NA	NA	NA	NA	NA	NA	NA	NA	NA	NA	NA	NA	NA	NA	NA	NA	NA	NA	NA	NA	NA	NA	NA	NA	NA	NA	NA	NA	NA	NA	NA	NA	NA	NA	NA	1	metro-politan	Standard	Kennesaw	Kennesaw, GA	<raw>	Cobb County	GA	34.03	-84.6	Eastern	5	<raw>	52252	2315	22.57	0.21	20357	19030	168900	59758	-84.675536	-84.520518	34.076002	33.990528
596	30144	30144	practices/-NDLhoNtzSVhF7I0vAo6	NA	Kennesaw	US	4255 Wade Green Rd	Suite 225	GA	NA	NA	NA	NA	NA	lrixkxsltsjx	pure	NA	34.056213	Spark Performance and Wellness LLC	-84.594469	NA	Spark Performance and Wellness	NA	MD	Sydne	Ford	NA	NA	fam	404-836-0856	NA	NA	true	www.sparkwellnessga.com	d	99	NA	NA	NA	NA	NA	NA	NA	NA	NA	99	Ages 23+	99	Ages 3-22	NA	NA	NA	NA	0	Facebook.com/drsydneford	NA	NA	NA	NA	NA	NA	NA	NA	50% discount with adult family member enrolled or college ID	NA	NA	NA	NA	NA	NA	NA	NA	@thehippiedoc	NA	NA	NA	NA	NA	NA	NA	NA	NA	NA	NA	NA	NA	NA	NA	NA	NA	NA	NA	NA	NA	NA	NA	NA	NA	NA	NA	NA	NA	NA	NA	250	NA	NA	NA	NA	NA	NA	NA	NA	NA	NA	NA	NA	NA	NA	NA	NA	NA	NA	NA	NA	NA	NA	NA	NA	NA	NA	NA	NA	NA	NA	NA	NA	NA	NA	NA	NA	NA	NA	NA	NA	NA	NA	NA	2022-10-02T03:22:17.092Z	NA	NA	NA	NA	NA	NA	NA	NA	NA	NA	NA	NA	NA	NA	NA	NA	NA	NA	NA	NA	NA	NA	NA	NA	NA	NA	NA	NA	NA	NA	NA	NA	NA	NA	NA	NA	NA	NA	NA	NA	NA	NA	NA	NA	NA	NA	NA	NA	NA	NA	NA	NA	NA	NA	NA	NA	NA	NA	NA	NA	NA	NA	NA	NA	NA	NA	NA	NA	NA	NA	NA	NA	NA	NA	NA	NA	NA	NA	NA	NA	NA	NA	NA	NA	NA	NA	NA	NA	NA	NA	NA	NA	NA	NA	NA	NA	NA	NA	NA	NA	NA	NA	NA	NA	NA	NA	NA	NA	NA	NA	NA	NA	NA	NA	NA	NA	NA	NA	NA	NA	NA	NA	NA	NA	NA	NA	NA	NA	NA	NA	NA	NA	NA	NA	NA	NA	NA	NA	NA	NA	NA	NA	NA	NA	NA	NA	1	metro-politan	Standard	Kennesaw	Kennesaw, GA	<raw>	Cobb County	GA	34.03	-84.6	Eastern	5	<raw>	52252	2315	22.57	0.21	20357	19030	168900	59758	-84.675536	-84.520518	34.076002	33.990528
597	30165	30165	practices/-LVFYdbgslHqF4DzKD2x	NA	Rome	US	1608 Martha Berry Blvd NE	NA	GA	NA	NA	NA	NA	true	iwvufqvinaxy	pure	true	34.272695	US Med Clinic	-85.181348	NA	US Med Clinic	NA	NA	NA	NA	NA	NA	NA	706-266-9090	true	NA	true	https://usmedclinic.com/	d	NA	NA	NA	NA	NA	NA	NA	NA	NA	NA	25	Basic	50	Gold	100	Platinum	120	Platinum Plus	NA	NA	706-528-5278	NA	NA	NA	NA	NA	NA	NA	NA	NA	NA	NA	NA	NA	NA	NA	NA	NA	NA	NA	NA	NA	NA	NA	NA	NA	NA	NA	NA	NA	NA	NA	NA	NA	NA	NA	NA	NA	NA	NA	NA	NA	NA	NA	NA	NA	NA	NA	NA	80	NA	NA	NA	NA	NA	NA	NA	NA	NA	NA	NA	NA	NA	NA	NA	NA	NA	NA	NA	NA	NA	NA	NA	NA	NA	NA	NA	NA	NA	NA	NA	NA	NA	NA	NA	NA	NA	NA	NA	NA	NA	NA	NA	NA	NA	NA	NA	NA	NA	NA	NA	NA	NA	NA	NA	NA	NA	NA	NA	NA	NA	NA	NA	NA	NA	NA	NA	NA	NA	NA	NA	NA	NA	NA	NA	NA	NA	NA	NA	NA	NA	NA	NA	NA	NA	NA	NA	NA	NA	NA	NA	NA	NA	NA	NA	NA	NA	NA	NA	NA	NA	NA	NA	NA	NA	NA	NA	NA	NA	NA	NA	NA	NA	NA	NA	NA	NA	NA	NA	NA	NA	NA	NA	NA	NA	NA	NA	NA	NA	NA	NA	NA	NA	NA	NA	NA	NA	NA	NA	NA	NA	NA	NA	NA	NA	NA	NA	NA	NA	NA	NA	NA	NA	NA	NA	NA	NA	NA	NA	NA	NA	NA	NA	NA	NA	NA	NA	NA	NA	NA	NA	NA	NA	NA	NA	NA	NA	NA	NA	NA	NA	NA	NA	NA	NA	NA	NA	NA	NA	NA	1	metro-politan	Standard	Rome	Rome, GA	<raw>	Floyd County	GA	34.3	-85.3	Eastern	13	<raw>	39975	241	166.16	3.98	16505	14927	112300	40105	-85.479489	-85.077248	34.440914	34.180522
598	30180	30180	practices/-NRUgkAfgIT7D44cyYhp	NA	Villa Rica	US	414 Old Stone Rd	NA	GA	NA	NA	NA	NA	true	yxdtebrbnusf	pure	true	33.742809	US Med Clinic	-84.919084	NA	US Med Clinic	NA	NA	NA	NA	NA	NA	NA	678-271-3335	true	NA	true	https://usmedclinic.com/	d	NA	NA	NA	NA	NA	NA	NA	NA	NA	NA	25	Basic	50	Gold	100	Platinum	120	Platinum Plus	NA	NA	678-974-1288	NA	NA	NA	NA	NA	NA	NA	NA	NA	NA	NA	NA	NA	NA	NA	NA	NA	NA	NA	NA	NA	NA	NA	NA	NA	NA	NA	NA	NA	NA	NA	NA	NA	NA	NA	NA	NA	NA	NA	NA	NA	NA	NA	NA	NA	NA	NA	NA	80	NA	NA	NA	NA	NA	NA	NA	NA	NA	NA	NA	NA	NA	NA	NA	NA	NA	NA	NA	NA	NA	NA	NA	NA	NA	NA	NA	NA	NA	NA	NA	NA	NA	NA	NA	NA	NA	NA	NA	NA	NA	NA	NA	2023-03-26T20:53:58.739Z	NA	NA	NA	NA	NA	NA	NA	NA	NA	NA	NA	NA	NA	NA	NA	NA	NA	NA	NA	NA	NA	NA	NA	NA	NA	NA	NA	NA	NA	NA	NA	NA	NA	NA	NA	NA	NA	NA	NA	NA	NA	NA	NA	NA	NA	NA	NA	NA	NA	NA	NA	NA	NA	NA	NA	NA	NA	NA	NA	NA	NA	NA	NA	NA	NA	NA	NA	NA	NA	NA	NA	NA	NA	NA	NA	NA	NA	NA	NA	NA	NA	NA	NA	NA	NA	NA	NA	NA	NA	NA	NA	NA	NA	NA	NA	NA	NA	NA	NA	NA	NA	NA	NA	NA	NA	NA	NA	NA	NA	NA	NA	NA	NA	NA	NA	NA	NA	NA	NA	NA	NA	NA	NA	NA	NA	NA	NA	NA	NA	NA	NA	NA	NA	NA	NA	NA	NA	NA	NA	NA	NA	NA	NA	NA	NA	NA	1	metro-politan	Standard	Villa Rica	Villa Rica, GA	<raw>	Carroll County	GA	33.7	-84.9	Eastern	9	<raw>	34274	458	74.89	0.85	13692	12172	134200	60428	-84.995555	-84.832724	33.812295	33.602856
599	30188	30188	practices/-MCXqBV01mqNi1XQHrym	NA	Woodstock	US	337 Creekstone Ridge	NA	GA	true	The care you need. The time you deserve. The cost you can afford.	true	true	NA	mhqehkmmvzmu	pure	true	34.089344	Out of the Box Direct Primary Care LLC	-84.526251	true	Out of the Box Direct Primary Care	2019-07-24	MD	Susan	Lee	NA	NA	fam	678-402-5560	NA	true	true	Outoftheboxcare.com	d	NA	NA	NA	NA	NA	NA	NA	NA	NA	NA	75	Single Patient	NA	NA	NA	NA	NA	NA	NA	NA	770-796-0429	NA	NA	NA	NA	https://firebasestorage.googleapis.com/v0/b/dpcmapper.appspot.com/o/KTbtaTCOGCUgy3gVGaxb4cFRYw52%2Fogvddmwvhf_file?alt=media&token=785b9ca3-6ede-4f32-8f31-89ed787d4688	NA	NA	NA	NA	NA	NA	NA	NA	NA	NA	NA	NA	NA	NA	NA	NA	NA	NA	NA	NA	NA	NA	NA	NA	NA	NA	NA	NA	NA	NA	NA	NA	NA	NA	NA	NA	NA	NA	NA	NA	NA	NA	NA	NA	NA	NA	NA	NA	NA	NA	NA	NA	NA	NA	NA	NA	NA	NA	NA	NA	NA	NA	NA	NA	NA	NA	NA	NA	NA	NA	NA	NA	NA	NA	NA	NA	NA	NA	NA	NA	NA	NA	NA	NA	NA	NA	NA	2020-07-18T16:54:01.086Z	NA	NA	NA	NA	NA	NA	NA	NA	NA	NA	NA	NA	NA	NA	NA	NA	NA	NA	NA	NA	NA	NA	NA	NA	NA	NA	NA	NA	NA	NA	NA	NA	NA	NA	NA	NA	NA	NA	NA	NA	NA	NA	NA	NA	NA	NA	NA	NA	NA	NA	NA	NA	NA	NA	NA	NA	NA	NA	NA	NA	NA	NA	NA	NA	NA	NA	NA	NA	NA	NA	NA	NA	NA	NA	NA	NA	NA	NA	NA	NA	NA	NA	NA	NA	NA	NA	NA	NA	NA	NA	NA	NA	NA	NA	NA	NA	NA	NA	NA	NA	NA	NA	NA	NA	NA	NA	NA	NA	NA	NA	NA	NA	NA	NA	NA	NA	NA	NA	NA	NA	NA	NA	NA	NA	NA	NA	NA	NA	NA	NA	NA	NA	NA	NA	NA	NA	NA	NA	NA	NA	NA	NA	NA	NA	NA	NA	1	metro-politan	Standard	Woodstock	Woodstock, GA	<raw>	Cherokee County	GA	34.12	-84.45	Eastern	6	<raw>	52380	1191	43.97	0.53	20965	19627	171200	69186	-84.53889	-84.35682	34.170304	34.068198
600	30224	30224	practices/-LelYTdTWm-FmQoEAxi8	7 and older	Griffin	US	100 Pecan Point Ste A	NA	GA	true	Family Medicine, Functional Medicine and Aesthetic Medicine	true	true	NA	cskixaegisbq	pure	true	33.205055	NA	-84.282481	true	Georgia Wellness Solutions	2016-12-01	MD	John	Vu	open	NA	fam	678-326-9934	NA	NA	true	www.vudomedicine.com	d	100	NA	M,Tu,W, F	9AM-5PM	NA	NA	NA	NA	NA	NA	20	7-19	40	20-34	60	35-49	80	50-64	0	NA	678-805-5564	NA	NA	NA	NA	NA	NA	NA	NA	NA	NA	NA	NA	NA	NA	NA	NA	NA	NA	NA	NA	NA	NA	NA	NA	NA	NA	NA	NA	NA	NA	NA	NA	65 and older	NA	NA	NA	NA	100	NA	NA	NA	NA	NA	NA	NA	NA	NA	NA	NA	NA	NA	NA	NA	NA	NA	NA	NA	NA	NA	NA	NA	NA	NA	NA	NA	NA	NA	NA	NA	NA	NA	NA	NA	NA	NA	NA	NA	NA	NA	NA	NA	NA	NA	NA	NA	NA	NA	NA	NA	NA	NA	NA	NA	NA	NA	NA	NA	NA	NA	NA	NA	NA	NA	NA	NA	NA	NA	NA	NA	NA	NA	NA	NA	NA	NA	NA	NA	NA	NA	NA	NA	NA	NA	NA	NA	NA	NA	NA	NA	NA	NA	NA	NA	NA	NA	NA	NA	NA	NA	NA	NA	NA	NA	NA	NA	NA	NA	NA	NA	NA	NA	NA	NA	NA	NA	NA	NA	NA	NA	NA	NA	NA	NA	NA	NA	NA	NA	NA	NA	NA	NA	NA	NA	NA	NA	NA	NA	NA	NA	NA	NA	NA	NA	NA	NA	NA	NA	NA	NA	NA	NA	NA	NA	NA	NA	NA	NA	NA	NA	NA	NA	NA	NA	NA	NA	NA	NA	NA	NA	NA	NA	NA	NA	NA	NA	NA	NA	NA	NA	NA	NA	NA	NA	NA	NA	NA	NA	NA	NA	NA	NA	NA	NA	NA	NA	NA	NA	NA	NA	1	metro-politan	Standard	Griffin	Griffin, GA	<raw>	Spalding County	GA	33.2	-84.2	Eastern	8	<raw>	25197	381	66.14	1.04	10413	9366	128000	46894	-84.434475	-84.106726	33.263002	33.143393
601	30240	30240	practices/-NRfMccJsvkjxtU1hesr	12yr and up	Lagrange	US	210 West Broome Street	NA	Georgia	NA	At LivWell, our mission is to help our clients become the healthiest, happiest version of themselves. We aim to do this by providing top-quality, personalized primary care services. We offer different types of payment models so our clients can choose what is best for them.	true	true	NA	ofvxjwelnioi	hybrid	true	33.037497	LivWell Health LLC	-85.033254	true	LivWell Health	2023-03-01	MD	Abayomi	Oshinowo	NA	NA	fam	706-954-6750	NA	true	true	www.Livwellhealth.com	d	NA	NA	Monday - Friday	8am - 5pm	FNP	John	Veal	NA	NA	fam	25	12yr - 18yr	55	19yr -29yr	75	30yr -49yr	90	50yr - 65yr	NA	https://www.facebook.com/people/LivWell-Health/100088142755171/	NA	NA	NA	NA	NA	https://firebasestorage.googleapis.com/v0/b/dpcmapper.appspot.com/o/deleevMYo5UhT2otYNrCwufdu723%2Fgiccbccuxm_file?alt=media&token=0351fae3-47f8-425b-8458-2b633c4a629b	NA	NA	NA	NA	NA	NA	NA	NA	NA	NA	NA	@livwellga	NA	NA	NA	NA	NA	NA	NA	booking@livwellhealth.com	NA	NA	NA	NA	NA	NA	NA	65+yr	NA	PA-C	Jordan	Martinec	100	NA	NA	NA	NA	NA	NA	NA	NA	fam	true	NA	NA	NA	NA	FNP	Anthoney	NA	Gatens	NA	fam	NA	NA	NA	NA	NA	NA	NA	NA	NA	NA	NA	NA	NA	NA	NA	NA	NA	NA	NA	NA	NA	NA	NA	NA	NA	NA	NA	NA	NA	NA	NA	NA	NA	NA	2023-03-29T03:17:05.518Z	NA	NA	NA	NA	NA	NA	NA	NA	NA	NA	NA	NA	NA	NA	NA	NA	NA	NA	NA	NA	NA	NA	NA	NA	NA	NA	NA	NA	NA	NA	NA	NA	NA	NA	NA	NA	NA	NA	NA	NA	NA	NA	NA	NA	NA	NA	NA	NA	NA	NA	NA	NA	NA	NA	NA	NA	NA	NA	NA	NA	NA	NA	NA	NA	NA	NA	NA	NA	NA	NA	NA	NA	NA	NA	NA	NA	NA	NA	NA	NA	NA	NA	NA	NA	NA	NA	NA	NA	NA	NA	NA	NA	NA	NA	NA	NA	NA	NA	NA	NA	NA	NA	NA	NA	NA	NA	NA	NA	NA	NA	NA	NA	NA	NA	NA	NA	NA	NA	NA	NA	NA	NA	NA	NA	NA	NA	NA	NA	NA	NA	NA	NA	NA	NA	NA	NA	NA	NA	NA	NA	NA	NA	NA	NA	NA	NA	4	micro-politan	Standard	Lagrange	Lagrange, GA	<raw>	Troup County	GA	33	-85.1	Eastern	13	<raw>	30014	215	139.59	27.49	12541	11350	137900	47700	-85.236518	-85.011605	33.168656	32.889474
602	30263	30263	practices/-NP97GyEs3OmVUjiLbP9	18-65	Newnan	US	10 Ashmore Drive	NA	GA	true	Open and accepting new patients!! We make healthcare affordable and accessible for our members. Same day/Next day appointments available. Easy access to your doctor via Phone, Email & Text. Whole sale pricing on medications and lab work. We value and cherish the doctor-patient relationship. Health care that is hassle-free. Direct Primary care!	true	true	NA	rivcodtdrkib	pure	true	33.360953	Access Med MD, LLC	-84.768092	true	Access Med MD - DPC	2023-01-20	MD	Vishwas	Kadam	NA	NA	im	678-829-6299	NA	NA	true	www.accessmedmd.com	d	50	true	Monday - Friday	8:30am - 5:00pm	NA	NA	NA	NA	NA	NA	60	Age 18-45	80	Age 46-64	NA	NA	NA	NA	NA	NA	678-877-8121	NA	NA	NA	NA	https://firebasestorage.googleapis.com/v0/b/dpcmapper.appspot.com/o/XxSJ9T6qdTQBFCOEONllaCR3qB12%2Faecsnzqrqn_file?alt=media&token=f47d66bf-fd42-4042-a8cc-4c8ce72754b7	NA	NA	NA	NA	NA	NA	NA	NA	NA	NA	NA	NA	NA	NA	NA	NA	NA	NA	NA	NA	NA	NA	NA	NA	NA	NA	NA	NA	NA	NA	NA	NA	NA	NA	NA	NA	NA	NA	NA	NA	NA	NA	true	NA	NA	NA	NA	NA	NA	NA	NA	NA	NA	NA	NA	NA	NA	NA	NA	NA	NA	NA	NA	NA	NA	NA	NA	NA	NA	NA	NA	NA	NA	NA	NA	NA	NA	NA	NA	NA	NA	NA	NA	NA	NA	NA	NA	2023-02-25T19:51:12.172Z	NA	NA	NA	NA	NA	NA	NA	NA	NA	NA	NA	NA	NA	NA	NA	NA	NA	NA	NA	NA	NA	NA	NA	NA	NA	NA	NA	NA	NA	NA	NA	NA	NA	NA	NA	NA	NA	NA	NA	NA	NA	NA	NA	NA	NA	NA	NA	NA	NA	NA	NA	NA	NA	NA	NA	NA	NA	NA	NA	NA	NA	NA	NA	NA	NA	NA	NA	NA	NA	NA	NA	NA	NA	NA	NA	NA	NA	NA	NA	NA	NA	NA	NA	NA	NA	NA	NA	NA	NA	NA	NA	NA	NA	NA	NA	NA	NA	NA	NA	NA	NA	NA	NA	NA	NA	NA	NA	NA	NA	NA	NA	NA	NA	NA	NA	NA	NA	NA	NA	NA	NA	NA	NA	NA	NA	NA	NA	NA	NA	NA	NA	NA	NA	NA	NA	NA	NA	NA	NA	NA	NA	NA	NA	NA	NA	NA	1	metro-politan	Standard	Newnan	Newnan, GA	<raw>	Coweta County	GA	33.4	-84.9	Eastern	11	<raw>	53008	265	199.74	2.14	21403	19292	157700	47331	-85.015358	-84.699324	33.511457	33.247774
603	30265	30265	practices/-MslCCYT_HFR_4cEFWa-	0-21	Newnan	US	10 Market Square Way, Ste 100	NA	Georgia	true	An integrative practice of pediatric medicine combining traditional standards of care with evidence-based biomedical therapies.	NA	true	NA	ieozsfvjfkbs	pure	true	33.378325	Vibrant Kids Pediatrics LLC	-84.740437	true	Vibrant Kids Pediatrics	2013-01-01	MD, FAAP, FMAPS	Jill	Dickerson	waitlist	https://www.vibrantkids.us/dr-jill-dickerson	ped	6784235560	NA	NA	true	https://www.vibrantkids.us	d	NA	NA	Monday-Thursday	8:30 am - 4:30 pm	CPNP	Ashley	Fuller	waitlist	https://www.vibrantkids.us/mrs-ashley-fuller	ped	85	Primary Pediatric Care, Birth to 2	45	Primary Pediatric Care, 2 to 21	95	Pediatric Consult Services, 2 to 21	NA	NA	NA	NA	6784235563	NA	NA	NA	NA	https://firebasestorage.googleapis.com/v0/b/dpcmapper.appspot.com/o/ELJkzeKAFMdQRhU3zg7ORhAK9473%2Fekercabzhj_file?alt=media&token=1f657e15-62ba-4efe-a882-1f67fa6da546	Dr Jill Dickerson has over 25 years of experience in private pediatric practice. She is a MAPS fellow further equipping her in the use of biomedical treatment approaches for children with Autism Spectrum Disorders (ASD and PANS/PANDAS.	NA	NA	NA	NA	Friday	8:30 am - 12:30 pm	NA	NA	NA	NA	NA	NA	NA	NA	NA	NA	NA	NA	https://vibrantkids.hint.com/signup	NA	NA	NA	NA	NA	NA	NA	NA	NA	PA-C	Lauren	Jernigan	NA	NA	NA	NA	NA	NA	NA	NA	waitlist	ped	true	NA	Mrs Ashley Fuller has over 20 years of experience as a Registered Nurse and is a Certified Pediatric Nurse Practitioner. She is certified through the Pediatric Nursing Certification Board in accordance with the State of Georgia to treat children aged birth through 21 years of age.	Mrs Lauren Jernigan has over 13 years of experience as a Physician Assistant in pediatrics. She holds a Bachelor of Science Degree of Respiratory Therapy from Georgia State University, and a Master’s of Physician Assistant degree from the Medical College of Georgia.	NA	NA	NA	NA	NA	NA	NA	NA	NA	NA	NA	NA	NA	NA	NA	NA	NA	https://www.vibrantkids.us/mrs-lauren-jernigan	NA	NA	NA	NA	NA	NA	NA	NA	NA	NA	NA	NA	NA	NA	NA	NA	NA	NA	NA	NA	NA	NA	NA	2022-01-06T21:04:14.078Z	NA	NA	NA	NA	NA	NA	NA	NA	NA	NA	NA	NA	NA	NA	NA	NA	NA	NA	NA	NA	NA	NA	NA	NA	NA	NA	NA	NA	NA	NA	NA	NA	NA	NA	NA	NA	NA	NA	NA	NA	NA	NA	NA	NA	NA	NA	NA	NA	NA	NA	NA	NA	NA	NA	NA	NA	NA	NA	NA	NA	NA	NA	NA	NA	NA	NA	NA	NA	NA	NA	NA	NA	NA	NA	NA	NA	NA	NA	NA	NA	NA	NA	NA	NA	NA	NA	NA	NA	NA	NA	NA	NA	NA	NA	NA	NA	NA	NA	NA	NA	NA	NA	NA	NA	NA	NA	NA	NA	NA	NA	NA	NA	NA	NA	NA	NA	NA	NA	NA	NA	NA	NA	NA	NA	NA	NA	NA	NA	NA	NA	NA	NA	NA	NA	NA	NA	NA	NA	NA	NA	NA	NA	NA	NA	NA	NA	1	metro-politan	Standard	Newnan	Newnan, GA	<raw>	Coweta County	GA	33.42	-84.7	Eastern	7	<raw>	31713	745	42.55	0.68	12484	11558	192700	73826	-84.762928	-84.638921	33.502103	33.335206
604	30269	30269	practices/-LVFWgtEfB2ATgABHIpU	10+	Peachtree City	US	4000 Shakerag Hill	Ste 302	Georgia	true	An Affordable Healthcare Option, Member of DPC Alliance	true	true	true	jwblcyjsuudc	pure	true	33.414661	Erinn R. Harris MD PC	-84.560095	true	Harris Internal Medicine	2014-06-02	MD	Erinn	Harris-James	open	https://www.facebook.com/harrisdirectprimarycare/	im	7709545010	true	true	true	https://harrisinternalmed.com	d	NA	true	Monday-Friday	8:30 am-4:30 pm	NA	NA	NA	NA	NA	NA	55	Ages 26-45	75	Ages 45-69	95	Ages 70 and over	15	Ages 10-25 with guardian	NA	https://www.facebook.com/harrisdirectprimarycare/	678-519-4153	NA	NA	NA	NA	https://firebasestorage.googleapis.com/v0/b/dpcmapper.appspot.com/o/eXYGPKC7bTNwQfX45LwYzOzWLul1%2Fliajbzgldk_file?alt=media&token=50b7b2e0-9c1d-49e8-87bd-d946d63b5e94	Dr. Harris is a board certified Internal Medicine physician who specializes in the care of patients in ages ranging from 12 to 100+ years. She has been in practice since 2001. She earned her medical degree from Indiana University and trained as a intern and resident at Emory University.	https://firebasestorage.googleapis.com/v0/b/dpcmapper.appspot.com/o/eXYGPKC7bTNwQfX45LwYzOzWLul1%2Fnlapawuigh_file?alt=media&token=38d77a07-cf00-4680-b40b-f892dc8fc805	Family discount of $5 per member with >2 members	NA	NA	NA	NA	NA	NA	NA	NA	NA	NA	NA	NA	NA	NA	NA	NA	NA	NA	NA	NA	NA	NA	NA	NA	Corporate/Small Business-per employee	NA	NA	NA	NA	50	NA	NA	NA	NA	NA	NA	NA	NA	NA	NA	NA	NA	NA	NA	NA	NA	NA	NA	NA	NA	NA	NA	NA	NA	NA	NA	NA	NA	NA	NA	NA	NA	NA	NA	NA	NA	NA	NA	NA	NA	NA	NA	NA	NA	NA	NA	NA	NA	NA	NA	NA	NA	NA	NA	NA	NA	NA	NA	NA	NA	NA	NA	NA	NA	NA	NA	NA	NA	NA	NA	NA	NA	NA	NA	NA	NA	NA	NA	NA	NA	NA	NA	NA	NA	NA	NA	NA	NA	NA	NA	NA	NA	NA	NA	NA	NA	NA	NA	NA	NA	NA	NA	NA	NA	NA	NA	NA	NA	NA	NA	NA	NA	NA	NA	NA	NA	NA	NA	NA	NA	NA	NA	NA	NA	NA	NA	NA	NA	NA	NA	NA	NA	NA	NA	NA	NA	NA	NA	NA	NA	NA	NA	NA	NA	NA	NA	NA	NA	NA	NA	NA	NA	NA	NA	NA	NA	NA	NA	NA	NA	NA	NA	NA	NA	NA	NA	NA	NA	NA	NA	NA	NA	NA	NA	NA	NA	NA	NA	NA	NA	NA	NA	NA	NA	NA	NA	NA	NA	NA	NA	NA	NA	NA	NA	NA	NA	NA	NA	NA	NA	NA	1	metro-politan	Standard	Peachtree City	Peachtree City, GA	<raw>	Fayette County	GA	33.39	-84.57	Eastern	5	<raw>	35069	1398	25.08	0.93	13845	13013	274400	87159	-84.62614	-84.518778	33.446315	33.335413
605	30269	30269	practices/-LVFX7brTJZQhOT-gnug	8+	Peachtree City	US	3200 Shakerag Hill	Suite A	GA	true	NA	NA	true	true	zuvekumqgilc	pure	true	33.414225	Cross Care Direct Family Medicine	-84.559237	true	Cross Care Direct Family Medicine	2016-05-09	NA	NA	NA	NA	NA	NA	678-827-9799	true	true	true	http://crosscaredirect.com/	d	80	true	Monday, Tuesday, Thursday	8am - 5pm	NA	NA	NA	NA	NA	NA	49	College Care Plan	89	Care Plus Plan	149	Concierge Care Plan	NA	NA	NA	NA	678-827-9175	NA	NA	https://firebasestorage.googleapis.com/v0/b/dpcmapper.appspot.com/o/gheHR4sDTINRbszerot1nkEqFXN2%2Fcmlvyuzbhq_file?alt=media&token=bb3e09f7-aca0-481a-a7aa-f9518c64b055	NA	NA	NA	NA	NA	NA	NA	Wednesday	8am - 8pm	Friday - Saturday	By Special Appointment Only	NA	NA	NA	NA	Annual Physical Exam	NA	NA	NA	NA	NA	NA	NA	NA	NA	NA	NA	NA	NA	NA	NA	NA	NA	NA	NA	NA	NA	NA	NA	NA	NA	NA	NA	NA	true	99	NA	NA	NA	NA	NA	NA	NA	NA	NA	NA	NA	NA	NA	NA	NA	NA	NA	NA	NA	NA	NA	NA	NA	NA	NA	NA	NA	NA	NA	NA	NA	NA	NA	NA	NA	NA	NA	NA	NA	NA	NA	NA	NA	NA	NA	NA	NA	NA	NA	NA	NA	NA	NA	NA	NA	NA	NA	NA	NA	NA	NA	NA	NA	NA	NA	NA	NA	NA	NA	NA	NA	NA	NA	NA	NA	NA	NA	NA	NA	NA	NA	NA	NA	NA	NA	NA	NA	NA	NA	NA	NA	NA	NA	NA	NA	NA	NA	NA	NA	NA	NA	NA	NA	NA	NA	NA	NA	NA	NA	NA	NA	NA	NA	NA	NA	NA	NA	NA	NA	NA	NA	NA	NA	NA	NA	NA	NA	NA	NA	NA	NA	NA	NA	NA	NA	NA	NA	NA	NA	NA	NA	NA	NA	NA	NA	NA	NA	NA	NA	NA	NA	NA	NA	NA	NA	NA	NA	NA	NA	NA	NA	NA	NA	NA	NA	NA	NA	NA	NA	NA	NA	NA	NA	NA	NA	NA	NA	NA	NA	NA	NA	NA	NA	NA	NA	NA	NA	NA	NA	NA	1	metro-politan	Standard	Peachtree City	Peachtree City, GA	<raw>	Fayette County	GA	33.39	-84.57	Eastern	5	<raw>	35069	1398	25.08	0.93	13845	13013	274400	87159	-84.62614	-84.518778	33.446315	33.335413
606	30269	30269	practices/-MTfsVfGz5-yYvKvvRd0	15-100	Peachtree City	US	4000 Shakerag Hill	Suite 100	GA	true	We are a Direct Primary Care practice providing high-quality, convenient, technologically advanced healthcare in Peachtree City, Georgia within the Executive Suites at Millbrook. The practice is growing by leaps and bounds, so please join us on the ground level to secure your personalized, and extended medical care today!	true	true	NA	aoentwteelho	pure	true	33.414719	HealthSprings Direct, LLC	-84.560058	true	HealthSprings Direct	2021-01-11	MD	Christa	Springston	open	https://www.healthspringsdirect.com/about-us	im	470-615-7224	NA	true	true	https://www.healthspringsdirect.com/	d	150	true	Mon-Wed, Fri	9 am-4:30 pm	M.D.	Elizabeth	Jaggers	waitlist	https://www.healthspringsdirect.com/about-us	im	50	Age 14-22	90	Age 23-64	120	Age 65-100	NA	NA	0	https://facebook.com/HealthSpringsDirect	470-447-1872	NA	NA	https://firebasestorage.googleapis.com/v0/b/dpcmapper.appspot.com/o/MSexCk1jMbSESVqKRUuRjVtqx1a2%2Fmtjnyzknwm_file?alt=media&token=70c13a23-d10c-4835-989b-bc3f26b83f59	NA	https://firebasestorage.googleapis.com/v0/b/dpcmapper.appspot.com/o/MSexCk1jMbSESVqKRUuRjVtqx1a2%2Fjlpowhimii_file?alt=media&token=2bd49c5f-f210-4934-914a-a484474aa31f	Hello, my name is Christa Springston. As a board-certified Internal Medicine medical doctor (M.D., I have a desire to offer improved care for people and their health outside of the conventional healthcare system.	https://firebasestorage.googleapis.com/v0/b/dpcmapper.appspot.com/o/MSexCk1jMbSESVqKRUuRjVtqx1a2%2Fubszycwwqf_file?alt=media&token=cb78dbdc-b6ea-4557-ac4c-7cd958814887	NA	NA	NA	Call for additional appointment times available	NA	NA	NA	NA	NA	NA	250	FAA Physicals	NA	NA	NA	NA	NA	https://healthspringsdirect.hint.com/signup	NA	NA	NA	NA	NA	NA	NA	NA	NA	NA	NA	NA	NA	NA	NA	NA	NA	NA	NA	NA	NA	NA	true	0	NA	NA	NA	NA	NA	NA	NA	NA	NA	NA	NA	NA	NA	NA	NA	NA	NA	NA	NA	NA	NA	NA	NA	NA	NA	NA	NA	NA	NA	NA	NA	NA	NA	NA	NA	NA	NA	NA	NA	NA	NA	NA	NA	2021-02-16T17:28:35.262Z	NA	NA	NA	NA	NA	NA	NA	NA	NA	NA	NA	NA	NA	NA	NA	NA	NA	NA	NA	NA	NA	NA	NA	NA	NA	NA	NA	NA	NA	NA	NA	NA	NA	NA	NA	NA	NA	NA	NA	NA	NA	NA	NA	NA	NA	NA	NA	NA	NA	NA	NA	NA	NA	NA	NA	NA	NA	NA	NA	NA	NA	NA	NA	NA	NA	NA	NA	NA	NA	NA	NA	NA	NA	NA	NA	NA	NA	NA	NA	NA	NA	NA	NA	NA	NA	NA	NA	NA	NA	NA	NA	NA	NA	NA	NA	NA	NA	NA	NA	NA	NA	NA	NA	NA	NA	NA	NA	NA	NA	NA	NA	NA	NA	NA	NA	NA	NA	NA	NA	NA	NA	NA	NA	NA	NA	NA	NA	NA	NA	NA	NA	NA	NA	NA	NA	NA	NA	NA	NA	NA	NA	NA	NA	NA	NA	NA	1	metro-politan	Standard	Peachtree City	Peachtree City, GA	<raw>	Fayette County	GA	33.39	-84.57	Eastern	5	<raw>	35069	1398	25.08	0.93	13845	13013	274400	87159	-84.62614	-84.518778	33.446315	33.335413
607	30281	30281	practices/-NpuuOki8n8sAGsLzVcn	18 years old and above	Stockbridge	US	1106 Hospital Dr. 3rd floor	NA	Georgia	true	We practice a direct health model because we aim to simplify and personalize the healthcare experience for patients. We do a membership-based approach that provides primary care services to patients, with a focus on building strong, long-term relationships between patients and their physicians. Our mission is to support clients in their pursuit of optimal quality of life through access, education, advocacy, shared-decision making, and care of the whole person	NA	true	NA	qecqkeeikrid	pure	true	33.512203	Gateway Direct Health	-84.228803	true	Gateway Direct Health	2023-09-18	MD	Gabrielle	Williams	open	NA	fam	404-941-1415	NA	NA	true	https://www.gatewaydirecthealth.com/	d	50	true	Mon- Friday (by appointments only	8 AM- 5 PM	NA	NA	NA	NA	NA	NA	174	Choice membership plan	274	Premium membership plan	NA	NA	NA	NA	NA	https://www.facebook.com/gatewaydirecthealth	404-348-2700	NA	NA	NA	NA	https://firebasestorage.googleapis.com/v0/b/dpcmapper.appspot.com/o/ssj0LXZ6sUSCDiTcpmyyV0Tr2502%2Fxmcnxhlgoi_file?alt=media&token=a8ea7863-b029-4284-b47f-1d85ea2bd88e	Dr. Gabrielle Williams is a Haitian American board-certified family medicine physician, driven by her high school aspiration to become a physician. She completed her medical training at Emory University and honed her clinical skills at Grady Memorial Hospital. Driven by her passion for helping other	https://firebasestorage.googleapis.com/v0/b/dpcmapper.appspot.com/o/ssj0LXZ6sUSCDiTcpmyyV0Tr2502%2Fidcfwasgat_file?alt=media&token=e5bb6958-e352-4951-9ec0-ced5dd302700	We also offer medical weight loss program ( schedule consultation to discuss packages	NA	NA	NA	NA	NA	NA	NA	NA	@gatewaydirecthealth	NA	NA	NA	NA	NA	NA	NA	https://gateway-direct-health.hint.com/signup/membership/contacts?=	NA	NA	NA	NA	NA	NA	NA	NA	NA	NA	NA	NA	NA	NA	NA	NA	NA	NA	NA	NA	NA	NA	true	NA	NA	NA	NA	NA	NA	NA	NA	NA	NA	NA	NA	NA	NA	NA	NA	NA	NA	NA	NA	NA	NA	NA	NA	NA	NA	NA	NA	NA	NA	NA	NA	NA	NA	NA	NA	NA	NA	NA	NA	NA	NA	NA	NA	2024-02-05T20:15:46.970Z	NA	NA	NA	NA	NA	NA	NA	NA	NA	NA	NA	NA	NA	NA	NA	NA	NA	NA	NA	NA	NA	NA	NA	NA	NA	NA	NA	NA	NA	NA	NA	NA	NA	NA	NA	NA	NA	NA	NA	NA	NA	NA	NA	NA	NA	NA	NA	NA	NA	NA	NA	NA	NA	NA	NA	NA	NA	NA	NA	NA	NA	NA	NA	NA	NA	NA	NA	NA	NA	NA	NA	NA	NA	NA	NA	NA	NA	NA	NA	NA	NA	NA	NA	NA	NA	NA	NA	NA	NA	NA	NA	NA	NA	NA	NA	NA	NA	NA	NA	NA	NA	NA	NA	NA	NA	NA	NA	NA	NA	NA	NA	NA	NA	NA	NA	NA	NA	NA	NA	NA	NA	NA	NA	NA	NA	NA	NA	NA	NA	NA	NA	NA	NA	NA	NA	NA	NA	NA	NA	NA	NA	NA	NA	NA	NA	NA	1	metro-politan	Standard	Stockbridge	Stockbridge, GA	<raw>	Henry County	GA	33.6	-84.2	Eastern	8	<raw>	66140	941	70.32	0.88	26239	24239	132000	53818	-84.299158	-84.082254	33.645836	33.464132
608	30281	30281	practices/-MzLEUWI61tpX_naOL77	12-100+	STOCKBRIDGE	US	9070 Peridot Parkway	NA	Georgia	true	We are an independent clinic dedicated to providing personalized, compassionate care that is consistent, high-quality, and patient-centered.We deliver quality and affordable health care in a more personalized and comfortable setting. At Prime Direct Care, we specialize in you. By removing the middleman, we are able to provide accessible and valuable care to you. Prime Direct Care, based on the Direct Primary Care (DPC model offers relaxed and extended care visits.	true	true	NA	uaundcbcbtgl	hybrid	true	33.548227	Prime direct care LLC	-84.27362	true	Prime direct care	2021-08-02	NP	Bridget	Randolph	NA	NA	fam	678-907-0663	NA	true	true	www.primedirectcarega.com	d	50	true	Mon-fri	9-5	MD	Eva	Beaulieu	NA	NA	fam	49	Children 12-18	75	adult 19-39	79	adult 40+	NA	NA	NA	NA	707-261-1241	NA	NA	NA	NA	https://firebasestorage.googleapis.com/v0/b/dpcmapper.appspot.com/o/kN1gu1SFX9TwRHF7FIA1KVC2CIm2%2Frmornoduwe_file?alt=media&token=5960ec0c-db7c-4a15-aaf6-b12b6fa36148	NA	NA	NA	NA	NA	Some Saturdays	NA	NA	NA	NA	NA	@pdcgeorgia	NA	IV hydration	NA	Weight loss management	NA	NA	NA	https://primedirectcare.hint.com/signup	NA	NA	NA	NA	NA	NA	NA	NA	NA	NA	NA	NA	NA	NA	NA	NA	NA	NA	NA	NA	NA	NA	true	NA	NA	NA	NA	NA	NA	NA	NA	NA	NA	NA	NA	NA	NA	NA	NA	NA	NA	NA	NA	NA	NA	NA	Testosterone replacement therapy	NA	NA	NA	NA	NA	NA	NA	NA	NA	NA	NA	NA	NA	NA	NA	NA	NA	NA	NA	NA	2022-03-29T15:14:19.915Z	NA	NA	NA	NA	NA	NA	NA	NA	NA	NA	NA	NA	NA	NA	NA	NA	NA	NA	NA	NA	NA	NA	NA	NA	NA	NA	NA	NA	NA	NA	NA	NA	NA	NA	NA	NA	NA	NA	NA	NA	NA	NA	NA	NA	NA	NA	NA	NA	NA	NA	NA	NA	NA	NA	NA	NA	NA	NA	NA	NA	NA	NA	NA	NA	NA	NA	NA	NA	NA	NA	NA	NA	NA	NA	NA	NA	NA	NA	NA	NA	NA	NA	NA	NA	NA	NA	NA	NA	NA	NA	NA	NA	NA	NA	NA	NA	NA	NA	NA	NA	NA	NA	NA	NA	NA	NA	NA	NA	NA	NA	NA	NA	NA	NA	NA	NA	NA	NA	NA	NA	NA	NA	NA	NA	NA	NA	NA	NA	NA	NA	NA	NA	NA	NA	NA	NA	NA	NA	NA	NA	NA	NA	NA	NA	NA	NA	1	metro-politan	Standard	Stockbridge	Stockbridge, GA	<raw>	Henry County	GA	33.6	-84.2	Eastern	8	<raw>	66140	941	70.32	0.88	26239	24239	132000	53818	-84.299158	-84.082254	33.645836	33.464132
609	30303	30303	practices/-MJ87ZEKhe-B50_Yph_6	0-65	Atlanta	US	10 Park Place	Suite LLC	GA	true	Bridge Direct Primary Care provides simple & holistic care from a family doctor directly it's members. Bridge provides a clear path to health with Dr. Cymanthia Connell as the founder and medical doctor who is both family and integrative medicine trained.	NA	true	NA	ymvvpnhrdatm	pure	true	33.754183	Bridge Direct Primary Care, LLC	-84.388538	true	Bridge Direct Primary Care	2020-04-19	MD	Cymanthia	Connell	open	https://www.bridgedpc.com/drcyam	fam	6786323059	NA	NA	true	https://www.bridgedpc.com	d	100	true	NA	NA	NA	NA	NA	NA	NA	NA	39	Regular Membership (0-20yo with an adult membership	79	Regular Membership (0-20yo single membership	99	Regular Membership (21 and older, no home visits	149	Plus Membership (21 and older, 2 home visits per year	0	https://www.facebook.com/bridgedpc	8582161871	NA	NA	NA	NA	https://firebasestorage.googleapis.com/v0/b/dpcmapper.appspot.com/o/RlrsHnQuCYXSdHNcGZOgxFBBxty1%2Fhqkigsxpnv_file?alt=media&token=017f387d-178e-41a3-8aeb-a0089d8b87b6	Dr. Cyam is an integrative and board-certified family doctor born and raised in Montreal, Canada. Dr. Cyam is trained in Canada, the Caribbean and the USA. She is a proud ambassador for healthy everyday living to prevent illness and incorporates the promotion of this lifestyle in her practice	NA	NA	@bridgedpc	NA	NA	NA	NA	NA	NA	NA	@bridgedpc	NA	NA	NA	NA	NA	NA	NA	https://www.bridgedpc.com/enroll	NA	NA	NA	NA	NA	NA	NA	Premium Membership (21 and older, 4 home visits per year	NA	NA	NA	NA	199	NA	NA	NA	NA	NA	NA	NA	NA	NA	NA	150	NA	NA	NA	NA	NA	NA	NA	NA	NA	NA	NA	NA	NA	NA	NA	NA	NA	NA	NA	NA	NA	NA	NA	NA	NA	NA	NA	NA	NA	NA	NA	NA	NA	NA	NA	NA	NA	NA	NA	NA	NA	NA	NA	2020-10-08T16:50:34.978Z	NA	NA	NA	NA	NA	NA	NA	NA	NA	NA	NA	NA	NA	NA	NA	NA	NA	NA	NA	NA	NA	NA	NA	NA	NA	NA	NA	NA	NA	NA	NA	NA	NA	NA	NA	NA	NA	NA	NA	NA	NA	NA	NA	NA	NA	NA	NA	NA	NA	NA	NA	NA	NA	NA	NA	NA	NA	NA	NA	NA	NA	NA	NA	NA	NA	NA	NA	NA	NA	NA	NA	NA	NA	NA	NA	NA	NA	NA	NA	NA	NA	NA	NA	NA	NA	NA	NA	NA	NA	NA	NA	NA	NA	NA	NA	NA	NA	NA	NA	NA	NA	NA	NA	NA	NA	NA	NA	NA	NA	NA	NA	NA	NA	NA	NA	NA	NA	NA	NA	NA	NA	NA	NA	NA	NA	NA	NA	NA	NA	NA	NA	NA	NA	NA	NA	NA	NA	NA	NA	NA	NA	NA	NA	NA	NA	NA	1	metro-politan	Standard	Atlanta	Atlanta, GA	<raw>	Fulton County	GA	33.75	-84.39	Eastern	1	<raw>	5934	5681	1.04	0	1749	1348	200700	19000	-84.407242	-84.376596	33.76455	33.741168
610	30328	30328	practices/-MEIuga68b45NUAjq-bf	2 - 114	Sandy Springs	US	5885 Glenridge Drive	Suite 235	GA	true	Call, text, or use our telemedicine appSame day, next day urgent appointmentsNo insurance, no copaysAnnual HIPnation Health Risk Assessment (questionnaire and analysis	NA	true	true	wqhouthdcngg	pure	true	33.916399	HIPnation-PrimaryCarePlus	-84.359093	true	HIPnation-Sandy Springs	2017-01-01	DO	Brandon	Paritz	NA	https://hipnation.com/doctor/dr-brandon-paritz/	fam	770-391-0552	true	true	true	https://hipnation.com/hipnation-direct-primary-care/	d	NA	true	NA	NA	NA	NA	NA	NA	NA	NA	100	Individual	NA	NA	NA	NA	NA	NA	NA	NA	NA	NA	NA	NA	NA	https://firebasestorage.googleapis.com/v0/b/dpcmapper.appspot.com/o/SNtItLVu7NMKGSIo2tntLuLZIJG3%2Fwexrvudyhk_file?alt=media&token=bf5cb79b-62c4-4577-8f2c-e0f3f3c65d41	Brandon M. Paritz, D.O., graduated with a bachelors degree while playing baseball for the Hatters at Stetson University in DeLand, Florida. He earned his osteopathic medical degree from Philadelphia College of Osteopathic Medicine in Suwanee, Georgia.	https://firebasestorage.googleapis.com/v0/b/dpcmapper.appspot.com/o/SNtItLVu7NMKGSIo2tntLuLZIJG3%2Fgjszlaqhzz_file?alt=media&token=9d9df117-83a3-4540-b6d7-65ff5648d6fb	Membership with HIPnation DPC is $100 a month (ages 19+ and $60 a month (18 and under. There is no enrollment fee; however, we do have a 6-month commitment requirement.	NA	NA	NA	NA	NA	NA	NA	NA	NA	NA	NA	NA	NA	NA	NA	NA	NA	NA	NA	NA	NA	NA	NA	NA	NA	NA	NA	NA	NA	NA	NA	NA	NA	NA	NA	NA	NA	NA	NA	NA	NA	NA	NA	NA	NA	NA	NA	NA	NA	NA	NA	NA	NA	NA	NA	NA	NA	NA	NA	NA	NA	NA	NA	NA	NA	NA	NA	NA	NA	NA	NA	NA	NA	NA	NA	NA	NA	NA	NA	NA	NA	NA	NA	NA	2020-08-09T15:50:47.795Z	NA	NA	NA	NA	NA	NA	NA	NA	NA	NA	NA	NA	NA	NA	NA	NA	NA	NA	NA	NA	NA	NA	NA	NA	NA	NA	NA	NA	NA	NA	NA	NA	NA	NA	NA	NA	NA	NA	NA	NA	NA	NA	NA	NA	NA	NA	NA	NA	NA	NA	NA	NA	NA	NA	NA	NA	NA	NA	NA	NA	NA	NA	NA	NA	NA	NA	NA	NA	NA	NA	NA	NA	NA	NA	NA	NA	NA	NA	NA	NA	NA	NA	NA	NA	NA	NA	NA	NA	NA	NA	NA	NA	NA	NA	NA	NA	NA	NA	NA	NA	NA	NA	NA	NA	NA	NA	NA	NA	NA	NA	NA	NA	NA	NA	NA	NA	NA	NA	NA	NA	NA	NA	NA	NA	NA	NA	NA	NA	NA	NA	NA	NA	NA	NA	NA	NA	NA	NA	NA	NA	NA	NA	NA	NA	NA	NA	1	metro-politan	Standard	Atlanta	Atlanta, GA	<raw>	Fulton County	GA	33.93	-84.4	Eastern	3	<raw>	30348	2351	12.91	0.23	16017	14330	351000	73434	-84.447543	-84.347625	33.967582	33.901543
611	30328	30328	practices/-NSN7T4Dc9WV2JkXSvmy	18+	Sandy Springs	US	800 Mount Vernon Highway	Suite 325	GA	true	Affirming and individualized DPC clinic in Sandy Springs, Georgia.	true	true	NA	kjtbzoncexdx	pure	true	33.929602	Ally Primary Care	-84.360521	true	Ally Primary Care	2023-09-01	MD	Jeremy	Neuman	open	https://www.doximity.com/profiles/4f30c25c-73cf-4b42-9113-d8cdc2545c0a/edit	fam	7707668404	NA	true	true	allyprimarycare.com	d	NA	NA	NA	NA	NA	NA	NA	NA	NA	NA	135	Per month 12-month sign-up	175	Per month 3-month sign-up	300	One-time, One-hour vists	NA	NA	NA	facebook.com/allyprimarycare	7708540815	NA	NA	NA	NA	https://firebasestorage.googleapis.com/v0/b/dpcmapper.appspot.com/o/sLEvy8pGZfdVKypzN9b9Ka7xdy02%2Fzrasuonxpb_file?alt=media&token=a181d237-58a7-451e-9d34-4a45bc973b89	Dr. Neuman's (he/him focus is to treat every patient with the quality care he would want his own family to get. His goal is to partner with patients to give up-to-date medical advice compassionately.	https://firebasestorage.googleapis.com/v0/b/dpcmapper.appspot.com/o/sLEvy8pGZfdVKypzN9b9Ka7xdy02%2Fkstakhyuis_file?alt=media&token=a8a1184b-8449-466a-af2c-fb3cbaabaaf6	NA	NA	NA	NA	NA	NA	NA	NA	NA	allyprimarycare.atl	NA	NA	NA	NA	NA	NA	NA	NA	NA	NA	NA	NA	NA	NA	NA	NA	NA	NA	NA	NA	NA	NA	NA	NA	NA	NA	NA	NA	NA	NA	true	NA	NA	NA	NA	NA	NA	NA	NA	NA	NA	NA	NA	NA	NA	NA	NA	NA	NA	NA	NA	NA	NA	NA	NA	NA	NA	NA	NA	NA	NA	NA	NA	NA	NA	NA	NA	NA	NA	NA	NA	NA	NA	NA	NA	2023-04-06T19:59:34.251Z	NA	NA	NA	NA	NA	NA	NA	NA	NA	NA	NA	NA	NA	NA	NA	NA	NA	NA	NA	NA	NA	NA	NA	NA	NA	NA	NA	NA	NA	NA	NA	NA	NA	NA	NA	NA	NA	NA	NA	NA	NA	NA	NA	NA	NA	NA	NA	NA	NA	NA	NA	NA	NA	NA	NA	NA	NA	NA	NA	NA	NA	NA	NA	NA	NA	NA	NA	NA	NA	NA	NA	NA	NA	NA	NA	NA	NA	NA	NA	NA	NA	NA	NA	NA	NA	NA	NA	NA	NA	NA	NA	NA	NA	NA	NA	NA	NA	NA	NA	NA	NA	NA	NA	NA	NA	NA	NA	NA	NA	NA	NA	NA	NA	NA	NA	NA	NA	NA	NA	NA	NA	NA	NA	NA	NA	NA	NA	NA	NA	NA	NA	NA	NA	NA	NA	NA	NA	NA	NA	NA	NA	NA	NA	NA	NA	NA	1	metro-politan	Standard	Atlanta	Atlanta, GA	<raw>	Fulton County	GA	33.93	-84.4	Eastern	3	<raw>	30348	2351	12.91	0.23	16017	14330	351000	73434	-84.447543	-84.347625	33.967582	33.901543
612	30329	30329	practices/-MEItXnIAx7olrhmbqwM	0 - 114	Atlanta	US	2738 Clairmont Rd NE	(Operating out of Atlanta Urgent Care	GA	true	Call, text, or use our telemedicine appSame day, next day urgent appointmentsNo insurance, no copaysAnnual HIPnation Health Risk Assessment (questionnaire and analysis	NA	true	true	zmjcrjusmbuw	pure	true	33.836418	HIPnation-PrimaryCarePlus	-84.312056	true	HIPnation-North Druid Hills	2017-01-01	FNP	Payton	McDonald	NA	NA	fam	770-391-0552	true	true	true	https://hipnation.com/hipnation-direct-primary-care/	d	NA	true	NA	NA	NA	NA	NA	NA	NA	NA	100	Individual	NA	NA	NA	NA	NA	NA	NA	NA	NA	NA	NA	NA	NA	https://firebasestorage.googleapis.com/v0/b/dpcmapper.appspot.com/o/SNtItLVu7NMKGSIo2tntLuLZIJG3%2Fwexrvudyhk_file?alt=media&token=bf5cb79b-62c4-4577-8f2c-e0f3f3c65d41	Payton McDonald is a Family Nurse Practitioner who graduated with her Master of Science in Nursing from Georgia College and State University. Her certification is through the American Association of Nurse Practitioners. Her background as a registered nurse is in pediatrics.	https://firebasestorage.googleapis.com/v0/b/dpcmapper.appspot.com/o/SNtItLVu7NMKGSIo2tntLuLZIJG3%2Fivlicyyzto_file?alt=media&token=8d6b2f55-70bb-431f-8202-e197070b8ece	Membership with HIPnation DPC is $100 a month (ages 19+ and $60 a month (18 and under. There is no enrollment fee; however, we do have a 6-month commitment requirement.	NA	NA	NA	NA	NA	NA	NA	NA	NA	NA	NA	NA	NA	NA	NA	NA	NA	NA	NA	NA	NA	NA	NA	NA	NA	NA	NA	NA	NA	NA	NA	NA	NA	NA	NA	NA	NA	NA	NA	NA	NA	NA	NA	NA	NA	NA	NA	NA	NA	NA	NA	NA	NA	NA	NA	NA	NA	NA	NA	NA	NA	NA	NA	NA	NA	NA	NA	NA	NA	NA	NA	NA	NA	NA	NA	NA	NA	NA	NA	NA	NA	NA	NA	NA	2020-08-09T15:45:45.474Z	NA	NA	NA	NA	NA	NA	NA	NA	NA	NA	NA	NA	NA	NA	NA	NA	NA	NA	NA	NA	NA	NA	NA	NA	NA	NA	NA	NA	NA	NA	NA	NA	NA	NA	NA	NA	NA	NA	NA	NA	NA	NA	NA	NA	NA	NA	NA	NA	NA	NA	NA	NA	NA	NA	NA	NA	NA	NA	NA	NA	NA	NA	NA	NA	NA	NA	NA	NA	NA	NA	NA	NA	NA	NA	NA	NA	NA	NA	NA	NA	NA	NA	NA	NA	NA	NA	NA	NA	NA	NA	NA	NA	NA	NA	NA	NA	NA	NA	NA	NA	NA	NA	NA	NA	NA	NA	NA	NA	NA	NA	NA	NA	NA	NA	NA	NA	NA	NA	NA	NA	NA	NA	NA	NA	NA	NA	NA	NA	NA	NA	NA	NA	NA	NA	NA	NA	NA	NA	NA	NA	NA	NA	NA	NA	NA	NA	1	metro-politan	Standard	Atlanta	Atlanta, GA	<raw>	DeKalb County	GA	33.83	-84.33	Eastern	3	<raw>	28539	5275	5.41	0.05	13149	11725	283500	43933	-84.348483	-84.302983	33.859474	33.796205
613	30342	30342	practices/-LVFY0ZX1cv5UlclbfsK	NA	Atlanta	US	1100 Johnson Ferry Rd NE	Suite 235, Building 1	GA	NA	NA	NA	NA	true	qdiadqmaifth	pure	NA	33.907037	The Atlanta Internists	-84.349331	NA	The Atlanta Internists	NA	NA	NA	NA	NA	NA	NA	NA	true	NA	true	http://www.theatlantainternists.com/	d	NA	NA	NA	NA	NA	NA	NA	NA	NA	NA	NA	NA	NA	NA	NA	NA	NA	NA	NA	NA	NA	NA	NA	NA	NA	NA	NA	NA	NA	NA	NA	NA	NA	NA	NA	NA	NA	NA	NA	NA	NA	NA	NA	NA	NA	NA	NA	NA	NA	NA	NA	NA	NA	NA	NA	NA	NA	NA	NA	NA	NA	NA	NA	NA	NA	NA	NA	NA	NA	NA	NA	NA	NA	NA	NA	NA	NA	NA	NA	NA	NA	NA	NA	NA	NA	NA	NA	NA	NA	NA	NA	NA	NA	NA	NA	NA	NA	NA	NA	NA	NA	NA	NA	NA	NA	NA	NA	NA	NA	NA	NA	NA	NA	NA	NA	NA	NA	NA	NA	NA	NA	NA	NA	NA	NA	NA	NA	NA	NA	NA	NA	NA	NA	NA	NA	NA	NA	NA	NA	NA	NA	NA	NA	NA	NA	NA	NA	NA	NA	NA	NA	NA	NA	NA	NA	NA	NA	NA	NA	NA	NA	NA	NA	NA	NA	NA	NA	NA	NA	NA	NA	NA	NA	NA	NA	NA	NA	NA	NA	NA	NA	NA	NA	NA	NA	NA	NA	NA	NA	NA	NA	NA	NA	NA	NA	NA	NA	NA	NA	NA	NA	NA	NA	NA	NA	NA	NA	NA	NA	NA	NA	NA	NA	NA	NA	NA	NA	NA	NA	NA	NA	NA	NA	NA	NA	NA	NA	NA	NA	NA	NA	NA	NA	NA	NA	NA	NA	NA	NA	NA	NA	NA	NA	NA	NA	NA	NA	NA	NA	NA	NA	NA	NA	NA	NA	NA	NA	NA	NA	NA	1	metro-politan	Standard	Atlanta	Atlanta, GA	<raw>	Fulton County	GA	33.88	-84.38	Eastern	3	<raw>	29879	3342	8.94	0.07	13798	12434	471500	68867	-84.410103	-84.347924	33.914999	33.848513
614	30342	30342	practices/-N9MZrwZucKI-_gU8muq	18-100+	Atlanta	US	5667 Peachtree Dunwoody Rd N.E.	Suite 290	Georgia	true	Excel Health provides direct medical care on the campus of Atlantas Emory St. Josephs hospital. Our cornerstone service is the annual physical, done as an extended Executive Physical style visit and we seek to incorporate lifestyle medicine and newer technologies alongside traditional primary care services (care coordination, prevention/screening and disease management.	true	true	NA	lkkqikvmihkl	pure	true	33.909388	Excel Health Primary Care, LLC	-84.350722	true	Excel Health Primary Care	2022-09-01	MD	James	OKeefe	NA	NA	im	4047774867	NA	true	true	https://www.jamesokeefemd.com/	d	0	NA	Mon-Thur	8am-4pm	NA	NA	NA	NA	NA	NA	250	Adult >26	125	Adult ≤26	NA	NA	NA	NA	0	NA	4048824717	NA	Doctors Center at St. Joseph	https://firebasestorage.googleapis.com/v0/b/dpcmapper.appspot.com/o/35AcXQxWoeaN8drU3IICfDu9opq2%2Fzidinsrmkq_file?alt=media&token=09b3dbb2-168f-45f3-a48a-7c487bcb6318	NA	https://firebasestorage.googleapis.com/v0/b/dpcmapper.appspot.com/o/35AcXQxWoeaN8drU3IICfDu9opq2%2Fzdwoammmbe_file?alt=media&token=a553830a-8e35-4d13-8827-bae1bd286bb3	NA	NA	10% family discount	NA	NA	Fri	8am-2pm	NA	NA	NA	NA	NA	NA	NA	NA	NA	NA	NA	NA	https://www.jamesokeefemd.com/contact	NA	NA	NA	NA	NA	NA	NA	NA	NA	NA	NA	NA	NA	NA	NA	NA	NA	NA	NA	NA	NA	NA	true	NA	NA	NA	NA	NA	NA	NA	NA	NA	NA	NA	NA	NA	NA	NA	NA	NA	NA	NA	NA	NA	NA	NA	NA	NA	NA	NA	NA	NA	NA	NA	NA	NA	NA	NA	NA	NA	NA	NA	NA	NA	NA	NA	NA	2022-08-13T14:20:02.291Z	NA	NA	NA	NA	NA	NA	NA	NA	NA	NA	NA	NA	NA	NA	NA	NA	NA	NA	NA	NA	NA	NA	NA	NA	NA	NA	NA	NA	NA	NA	NA	NA	NA	NA	NA	NA	NA	NA	NA	NA	NA	NA	NA	NA	NA	NA	NA	NA	NA	NA	NA	NA	NA	NA	NA	NA	NA	NA	NA	NA	NA	NA	NA	NA	NA	NA	NA	NA	NA	NA	NA	NA	NA	NA	NA	NA	NA	NA	NA	NA	NA	NA	NA	NA	NA	NA	NA	NA	NA	NA	NA	NA	NA	NA	NA	NA	NA	NA	NA	NA	NA	NA	NA	NA	NA	NA	NA	NA	NA	NA	NA	NA	NA	NA	NA	NA	NA	NA	NA	NA	NA	NA	NA	NA	NA	NA	NA	NA	NA	NA	NA	NA	NA	NA	NA	NA	NA	NA	NA	NA	NA	NA	NA	NA	NA	NA	1	metro-politan	Standard	Atlanta	Atlanta, GA	<raw>	Fulton County	GA	33.88	-84.38	Eastern	3	<raw>	29879	3342	8.94	0.07	13798	12434	471500	68867	-84.410103	-84.347924	33.914999	33.848513
615	30458	30458	practices/-Lb5Fj06MSyfX3DrBEWn	0-99	Statesboro	US	1203 Brampton Avenue	NA	GA	true	NA	NA	true	NA	adlbfznxjqmb	pure	true	32.409613	South Georgia Family Medicine Associates, P.C.	-81.770371	true	Total Health	2016-04-01	NA	NA	NA	NA	NA	NA	912-871-7890	NA	true	true	http://www.statesborototalhealth.com/	d	NA	true	Mon-Fri	830 am-5 pm	NA	NA	NA	NA	NA	NA	NA	NA	NA	NA	NA	NA	NA	NA	NA	https://www.facebook.com/totalhealthintheboro/?rf=105899156142150	912-871-7897	NA	NA	NA	NA	https://firebasestorage.googleapis.com/v0/b/dpcmapper.appspot.com/o/3uujKndH0cQkIKHDGjz0HgiL2av2%2Fokeiddxhtp_file?alt=media&token=e97b345e-14bb-4a70-98d5-1c82d00f5e75	NA	NA	NA	NA	NA	NA	NA	NA	NA	NA	NA	NA	NA	NA	NA	NA	NA	NA	NA	NA	NA	NA	NA	NA	NA	NA	NA	NA	NA	NA	NA	NA	NA	NA	NA	NA	NA	NA	NA	NA	NA	NA	NA	NA	NA	NA	NA	NA	NA	NA	NA	NA	NA	NA	NA	NA	NA	NA	NA	NA	NA	NA	NA	NA	NA	NA	NA	NA	NA	NA	NA	NA	NA	NA	NA	NA	NA	NA	NA	NA	NA	NA	NA	NA	NA	NA	NA	NA	NA	NA	NA	NA	NA	NA	NA	NA	NA	NA	NA	NA	NA	NA	NA	NA	NA	NA	NA	NA	NA	NA	NA	NA	NA	NA	NA	NA	NA	NA	NA	NA	NA	NA	NA	NA	NA	NA	NA	NA	NA	NA	NA	NA	NA	NA	NA	NA	NA	NA	NA	NA	NA	NA	NA	NA	NA	NA	NA	NA	NA	NA	NA	NA	NA	NA	NA	NA	NA	NA	NA	NA	NA	NA	NA	NA	NA	NA	NA	NA	NA	NA	NA	NA	NA	NA	NA	NA	NA	NA	NA	NA	NA	NA	NA	NA	NA	NA	NA	NA	NA	NA	NA	NA	NA	NA	NA	NA	NA	NA	NA	NA	NA	NA	NA	NA	NA	NA	NA	NA	NA	NA	NA	NA	NA	NA	NA	NA	NA	NA	NA	NA	NA	NA	NA	NA	NA	NA	NA	NA	NA	NA	NA	NA	NA	NA	4	micro-politan	Standard	Statesboro	Statesboro, GA	<raw>	Bulloch County	GA	32.4	-81.9	Eastern	13	<raw>	41139	282	145.94	4.93	17038	15079	139900	27908	-81.976425	-81.698072	32.524354	32.216804
616	30601	30601	practices/-NMMDCr1IyKvlB3IVtpl	18+	Athens	US	202 College Ave	Ste 612	GA	true	Internal Medicine Direct Primary Care serving Athens, GA	NA	true	NA	uvniahxelytq	pure	true	33.958927	Greenleaf Direct Primary Care L.L.C	-83.375475	true	Greenleaf DPC	2023-02-01	MD	Josh	Estep	NA	NA	fam	706-666-5122	NA	true	true	greenleafdpc.com	d	50	true	Mon-Thurs	8am - 5pm	NA	NA	NA	NA	NA	NA	60	Age 18 - 44	80	Age 45 - 64	100	Age 65+	NA	NA	NA	NA	706-744-6807	NA	NA	NA	NA	https://firebasestorage.googleapis.com/v0/b/dpcmapper.appspot.com/o/0rkhbEk6JCbpD9rs6pyTjxpx7Yt2%2Fvhgifzmktt_file?alt=media&token=7060283a-6285-4746-b87b-6319a138b497	NA	NA	NA	NA	NA	Fri	8am - Noon	NA	NA	NA	NA	@greenleafdpc	NA	NA	NA	NA	NA	NA	NA	NA	NA	NA	NA	NA	NA	NA	NA	NA	NA	NA	NA	NA	NA	NA	NA	NA	NA	NA	NA	NA	NA	NA	true	NA	NA	NA	NA	NA	NA	NA	NA	NA	NA	NA	NA	NA	NA	NA	NA	NA	NA	NA	NA	NA	NA	NA	NA	NA	NA	NA	NA	NA	NA	NA	NA	NA	NA	NA	NA	NA	NA	NA	NA	NA	NA	NA	NA	2023-01-22T02:05:06.426Z	NA	NA	NA	NA	NA	NA	NA	NA	NA	NA	NA	NA	NA	NA	NA	NA	NA	NA	NA	NA	NA	NA	NA	NA	NA	NA	NA	NA	NA	NA	NA	NA	NA	NA	NA	NA	NA	NA	NA	NA	NA	NA	NA	NA	NA	NA	NA	NA	NA	NA	NA	NA	NA	NA	NA	NA	NA	NA	NA	NA	NA	NA	NA	NA	NA	NA	NA	NA	NA	NA	NA	NA	NA	NA	NA	NA	NA	NA	NA	NA	NA	NA	NA	NA	NA	NA	NA	NA	NA	NA	NA	NA	NA	NA	NA	NA	NA	NA	NA	NA	NA	NA	NA	NA	NA	NA	NA	NA	NA	NA	NA	NA	NA	NA	NA	NA	NA	NA	NA	NA	NA	NA	NA	NA	NA	NA	NA	NA	NA	NA	NA	NA	NA	NA	NA	NA	NA	NA	NA	NA	NA	NA	NA	NA	NA	NA	1	metro-politan	Standard	Athens	Athens, GA	<raw>	Clarke County	GA	34	-83.35	Eastern	4	<raw>	20835	883	23.6	0.33	9644	8250	112300	20884	-83.412126	-83.273685	34.056604	33.946776
617	30606	30606	practices/-NyI1IRJGq5pfeN0sxfV	18+	Athens	US	1061 Dowdy Rd	Ste 204	GA	true	Internal Medicine	NA	true	NA	bwcoqpoxfcyg	pure	true	33.917202	Reddy Personalized Medicine, LLC	-83.441	true	Reddy Personalized Medicine	2024-05-01	MD	Malini	Reddy	NA	NA	im	(706 873-5896	NA	NA	true	rpmhealth.org	d	50	NA	NA	NA	NA	NA	NA	NA	NA	NA	60	Ages 18-44	80	Ages 45-64	100	Ages 65+	NA	NA	NA	https://www.facebook.com/reddypersonalizedmedicine?mibextid=LQQJ4d	(706 928-0376	NA	NA	NA	NA	NA	NA	NA	NA	NA	NA	NA	NA	NA	NA	NA	NA	reddypersonalizedmedicine	NA	NA	NA	NA	NA	NA	NA	NA	NA	NA	NA	NA	NA	NA	NA	NA	NA	NA	NA	NA	NA	NA	NA	NA	NA	NA	NA	NA	NA	NA	true	NA	NA	NA	NA	NA	NA	NA	NA	NA	NA	NA	NA	NA	NA	NA	NA	NA	NA	NA	NA	NA	NA	NA	NA	NA	NA	NA	NA	NA	NA	NA	NA	NA	NA	NA	NA	NA	NA	NA	NA	NA	NA	NA	NA	2024-05-19T22:46:45.845Z	NA	NA	NA	NA	NA	NA	NA	NA	NA	NA	NA	NA	NA	NA	NA	NA	NA	NA	NA	NA	NA	NA	NA	NA	NA	NA	NA	NA	NA	NA	NA	NA	NA	NA	NA	NA	NA	NA	NA	NA	NA	NA	NA	NA	NA	NA	NA	NA	NA	NA	NA	NA	NA	NA	NA	NA	NA	NA	NA	NA	NA	NA	NA	NA	NA	NA	NA	NA	NA	NA	NA	NA	NA	NA	NA	NA	NA	NA	NA	NA	NA	NA	NA	NA	NA	NA	NA	NA	NA	NA	NA	NA	NA	NA	NA	NA	NA	NA	NA	NA	NA	NA	NA	NA	NA	NA	NA	NA	NA	NA	NA	NA	NA	NA	NA	NA	NA	NA	NA	NA	NA	NA	NA	NA	NA	NA	NA	NA	NA	NA	NA	NA	NA	NA	NA	NA	NA	NA	NA	NA	NA	NA	NA	NA	NA	NA	1	metro-politan	Standard	Athens	Athens, GA	<raw>	Clarke County	GA	33.94	-83.44	Eastern	5	<raw>	40225	1320	30.48	0.42	19040	16955	185400	39623	-83.503677	-83.365023	34.002738	33.877209
618	30643	30643	practices/-N0qXumiMnzRxULVbc-z	0-100	Hartwell	US	125 W Gibson Street	NA	GA	true	We are the first Direct Primary Care practice in Hartwell, GA. We offer primary care, aesthetics, bio-identical hormone therapy, and IV Hydration therapy.	true	true	NA	kdazwjrkrfxp	pure	true	34.345465	Whole Hart Wellness, LLC	-82.939526	true	Whole Hart Wellness	2022-06-20	DO	Lisa	Seawright	open	https://doximity.com/pub/lisa-seawright-do	fam	706-408-9783	NA	true	true	http://wholehartwellnessdpc.com/	d	NA	true	Monday - Friday	9am - 5pm	FNP-C	Brittany	Lewis	open	NA	fam	72	Single Adult (18+	130	Couples	NA	Family (Adult $65 + each child $20	NA	NA	NA	Facebook.com/whole hart wellness	706-230-5742	NA	NA	NA	NA	https://firebasestorage.googleapis.com/v0/b/dpcmapper.appspot.com/o/rYx6jtayuZdvZKLINrGriQWbtq82%2Fzkhrzlpink_file?alt=media&token=2af5b668-b4d0-48fb-b186-db7d52b10fb0	Dr. Lisa Seawright is board certified in Family Medicine. She graduated from LMU-DCOM in 2013 and completed Family Medicine residency in the US Navy at Naval Hospital Camp Lejeune. She has over 10 years of medical experience. She opened Whole Hart Wellness in July 2022	https://firebasestorage.googleapis.com/v0/b/dpcmapper.appspot.com/o/rYx6jtayuZdvZKLINrGriQWbtq82%2Fheonhosodn_file?alt=media&token=d3675cab-2d59-463c-8d5f-fe7158303128	NA	NA	NA	NA	NA	NA	NA	NA	NA	@wholehartwellnessdpc	NA	Botox/Filler	NA	Bio-Identical Hormone Therapy	NA	NA	NA	https://wholehartwellness.atlas.md/enrollment/index.html?account=oggK829pDwYfvPaZambO	NA	NA	NA	NA	NA	https://firebasestorage.googleapis.com/v0/b/dpcmapper.appspot.com/o/rYx6jtayuZdvZKLINrGriQWbtq82%2Fklxzyzzsoc_file?alt=media&token=35c1fe41-f0f6-46fd-98f9-1bb05c23ae2c	NA	NA	NA	NA	NA	NA	NA	NA	NA	NA	NA	NA	NA	NA	NA	NA	true	149	Brittany Lewis, FNP received her Master's Degree in Nursing and certified as a Family Nurse Practitioner in 2018. Prior to that, she practiced as a registered nurse for four years. Brittany brings over 10 years of medical experience in acute care, long term care and home health.	NA	NA	NA	NA	NA	NA	NA	NA	NA	NA	NA	NA	NA	NA	NA	NA	NA	https://wholehartwellness.atlas.md/enrollment/index.html?account=oggK829pDwYfvPaZambO	NA	NA	NA	IV Hydration/Nutrition	NA	NA	NA	NA	NA	NA	NA	NA	NA	NA	NA	NA	NA	NA	NA	NA	NA	NA	NA	NA	2022-04-29T18:18:27.000Z	NA	NA	NA	NA	NA	NA	NA	NA	NA	NA	NA	NA	NA	NA	NA	NA	NA	NA	NA	NA	NA	NA	NA	NA	NA	NA	NA	NA	NA	NA	NA	NA	NA	NA	NA	NA	NA	NA	NA	NA	NA	NA	NA	NA	NA	NA	NA	NA	NA	NA	NA	NA	NA	NA	NA	NA	NA	NA	NA	NA	NA	NA	NA	NA	NA	NA	NA	NA	NA	NA	NA	NA	NA	NA	NA	NA	NA	NA	NA	NA	NA	NA	NA	NA	NA	NA	NA	NA	NA	NA	NA	NA	NA	NA	NA	NA	NA	NA	NA	NA	NA	NA	NA	NA	NA	NA	NA	NA	NA	NA	NA	NA	NA	NA	NA	NA	NA	NA	NA	NA	NA	NA	NA	NA	NA	NA	NA	NA	NA	NA	NA	NA	NA	NA	NA	NA	NA	NA	NA	NA	NA	NA	NA	NA	NA	NA	7	small-town	Standard	Hartwell	Hartwell, GA	<raw>	Hart County	GA	34.4	-82.9	Eastern	10	<raw>	16382	142	115.59	21.47	8705	6604	116600	35433	-83.02611	-82.77341	34.486764	34.23992
619	30662	30662	practices/-NGnjgx7-GiA9qrzOCIl	1-99	Royston	US	461 Cook Street	Suite D	GA	true	Stephanie Phillips, DO	true	true	NA	qbmxtvphuzta	pure	true	34.283203	Front Porch Family Medicine, LLC	-83.117632	true	Front Porch Family Medicine	2023-07-17	DO	Stephanie	Phillips	NA	NA	fam	706-389-8459	NA	true	true	https://frontporchfamilymedicine.com/	d	NA	true	NA	NA	NA	NA	NA	NA	NA	NA	75	Adults	20	Ages 17 and under	55	College Students Ages 18-25	NA	NA	NA	https://www.facebook.com/people/Front-Porch-Family-Medicine-LLC/100088248144849/	NA	NA	NA	NA	NA	https://firebasestorage.googleapis.com/v0/b/dpcmapper.appspot.com/o/YhAAOuPMcpNLL8FMngd65EE2iOX2%2Fqgbhrsfyki_file?alt=media&token=b4fc03c7-7faa-4c91-bfff-9e6a1178fe96	NA	NA	NA	https://twitter.com/frontporchFM	NA	NA	NA	NA	NA	NA	NA	NA	NA	NA	NA	NA	NA	NA	NA	NA	NA	NA	NA	NA	NA	NA	NA	NA	NA	NA	NA	NA	NA	NA	NA	NA	NA	NA	NA	NA	NA	NA	true	NA	NA	NA	NA	NA	NA	NA	NA	NA	NA	NA	NA	NA	NA	NA	NA	NA	NA	NA	NA	NA	NA	NA	NA	NA	NA	NA	NA	NA	NA	NA	NA	NA	NA	NA	NA	NA	NA	NA	NA	NA	NA	NA	NA	2022-11-14T01:26:36.202Z	NA	NA	NA	NA	NA	NA	NA	NA	NA	NA	NA	NA	NA	NA	NA	NA	NA	NA	NA	NA	NA	NA	NA	NA	NA	NA	NA	NA	NA	NA	NA	NA	NA	NA	NA	NA	NA	NA	NA	NA	NA	NA	NA	NA	NA	NA	NA	NA	NA	NA	NA	NA	NA	NA	NA	NA	NA	NA	NA	NA	NA	NA	NA	NA	NA	NA	NA	NA	NA	NA	NA	NA	NA	NA	NA	NA	NA	NA	NA	NA	NA	NA	NA	NA	NA	NA	NA	NA	NA	NA	NA	NA	NA	NA	NA	NA	NA	NA	NA	NA	NA	NA	NA	NA	NA	NA	NA	NA	NA	NA	NA	NA	NA	NA	NA	NA	NA	NA	NA	NA	NA	NA	NA	NA	NA	NA	NA	NA	NA	NA	NA	NA	NA	NA	NA	NA	NA	NA	NA	NA	NA	NA	NA	NA	NA	NA	7	small-town	Standard	Royston	Royston, GA	<raw>	Franklin County	GA	34.3	-83.1	Eastern	9	<raw>	8537	107	80.15	0.8	3828	3297	111200	31680	-83.287414	-83.01441	34.333808	34.181924
620	30677	30677	practices/-MbqpNPhon-mdL6BUoxp	18 and up	Watkinsville	US	1800 Hog Mountain Rd	Bldg 1000, Suite 101	GA	true	Featuring Dr. Eric Robach and Dr. David Townsend, we are a Direct Primary Care clinic providing superior healthcare to the Athens/Watkinsville, GA area.	true	true	NA	tkunwnyscmdf	pure	true	33.878955	Classic Direct Primary Care, LLC	-83.434652	true	Classic Direct Primary Care	2021-07-12	MD	Eric	Robach	NA	NA	im	706-705-6465	NA	true	true	https://ClassicDPC.com	d	NA	true	Mon-Fri	8am-5pm	MD	David	Townsend	NA	NA	im	60	Age 18-44	80	Age 45-64	100	Age >65	NA	NA	NA	https://www.facebook.com/ClassicDPC	706-471-1919	NA	NA	NA	NA	https://firebasestorage.googleapis.com/v0/b/dpcmapper.appspot.com/o/iJ04ArKpi1OdurBPhS2mUccf57X2%2Fefyqqbvmgf_file?alt=media&token=09582ed8-f250-4533-ad0c-8ff8f5f2b481	NA	NA	We have discounted rates available for families, and we also work with small businesses to provide affordable healthcare for your employees. Please see our website for details!	NA	NA	NA	NA	NA	NA	NA	NA	NA	NA	NA	NA	NA	NA	NA	NA	https://classicdpc.atlas.md/enrollment/index.html?account=7ypL8k88aOdSbFHKxA32	NA	NA	NA	NA	NA	NA	NA	NA	NA	NA	NA	NA	NA	NA	NA	NA	NA	NA	NA	NA	NA	NA	true	NA	NA	NA	NA	NA	NA	NA	NA	NA	NA	NA	NA	NA	NA	NA	NA	NA	NA	NA	NA	NA	NA	NA	NA	NA	NA	NA	NA	NA	NA	NA	NA	NA	NA	NA	NA	NA	NA	NA	NA	NA	NA	NA	NA	2021-06-10T16:50:58.940Z	NA	NA	NA	NA	NA	NA	NA	NA	NA	NA	NA	NA	NA	NA	NA	NA	NA	NA	NA	NA	NA	NA	NA	NA	NA	NA	NA	NA	NA	NA	NA	NA	NA	NA	NA	NA	NA	NA	NA	NA	NA	NA	NA	NA	NA	NA	NA	NA	NA	NA	NA	NA	NA	NA	NA	NA	NA	NA	NA	NA	NA	NA	NA	NA	NA	NA	NA	NA	NA	NA	NA	NA	NA	NA	NA	NA	NA	NA	NA	NA	NA	NA	NA	NA	NA	NA	NA	NA	NA	NA	NA	NA	NA	NA	NA	NA	NA	NA	NA	NA	NA	NA	NA	NA	NA	NA	NA	NA	NA	NA	NA	NA	NA	NA	NA	NA	NA	NA	NA	NA	NA	NA	NA	NA	NA	NA	NA	NA	NA	NA	NA	NA	NA	NA	NA	NA	NA	NA	NA	NA	NA	NA	NA	NA	NA	NA	1	metro-politan	Standard	Watkinsville	Watkinsville, GA	<raw>	Oconee County	GA	33.8	-83.4	Eastern	11	<raw>	17065	144	118.15	1.2	6493	6126	219300	68969	-83.574755	-83.280271	33.929121	33.658006
621	30701	30701	practices/-LVFYtAwH0oT51x5eGsx	2-120	Calhoun	US	111 Laurel Creek Rd SE	NA	GA	true	SOUTHERNCARE Direct provides evidence-based primary healthcare to individuals, families and businesses that is personal, accessible and affordable for a low monthly membership fee. That means you receive the scientifically-based care you need, when you need it without all the annoying hoops of traditional access. We look forward to providing you with the kind of healthcare experience that you will love to tell your family and friends about!	true	NA	true	mqfbnodwxoxo	hybrid	true	34.495614	Southerncare Direct	-84.927963	true	Southerncare Direct	2016-10-01	NA	NA	NA	NA	NA	NA	NA	true	true	true	http://www.directcare.clinic/	d	NA	NA	Monday - Thursday	8 am - 5 pm	NA	NA	NA	NA	NA	NA	60	Adults	25	Children with Adult Membership	NA	NA	NA	NA	NA	https://www.facebook.com/SouthernCareDirect	NA	NA	HealthCARE the way it should be!	https://firebasestorage.googleapis.com/v0/b/dpcmapper.appspot.com/o/nTzPyx8siTQuQ1LWNIJrZg6i7Aj1%2Fhlpgybzjyf_file?alt=media&token=a31ca8b7-2b80-4bca-9706-a5dfa6692c38	NA	NA	NA	NA	NA	@Southern_Direct	NA	Friday	8 am -12 noon	NA	NA	NA	NA	NA	NA	NA	NA	NA	NA	NA	NA	https://southerncaredirect.hint.com/signup/membership	NA	NA	NA	NA	NA	NA	NA	NA	NA	NA	NA	NA	NA	NA	NA	NA	NA	NA	NA	NA	NA	NA	NA	NA	NA	NA	NA	NA	NA	NA	NA	NA	NA	NA	NA	NA	NA	NA	NA	NA	NA	NA	NA	NA	NA	NA	NA	NA	NA	NA	NA	NA	NA	NA	NA	NA	NA	NA	NA	NA	NA	NA	NA	NA	NA	NA	NA	NA	NA	NA	NA	NA	NA	NA	NA	NA	NA	NA	NA	NA	NA	NA	NA	NA	NA	NA	NA	NA	NA	NA	NA	NA	NA	NA	NA	NA	NA	NA	NA	NA	NA	NA	NA	NA	NA	NA	NA	NA	NA	NA	NA	NA	NA	NA	NA	NA	NA	NA	NA	NA	NA	NA	NA	NA	NA	NA	NA	NA	NA	NA	NA	NA	NA	NA	NA	NA	NA	NA	NA	NA	NA	NA	NA	NA	NA	NA	NA	NA	NA	NA	NA	NA	NA	NA	NA	NA	NA	NA	NA	NA	NA	NA	NA	NA	NA	NA	NA	NA	NA	NA	NA	NA	NA	NA	NA	NA	NA	NA	NA	NA	NA	NA	NA	NA	NA	NA	NA	NA	NA	NA	NA	NA	NA	NA	NA	NA	NA	NA	NA	NA	NA	NA	NA	NA	NA	NA	NA	NA	NA	NA	NA	NA	NA	NA	4	micro-politan	Standard	Calhoun	Calhoun, GA	<raw>	Gordon County	GA	34.5	-85	Eastern	11	<raw>	40053	265	151.4	1.33	15825	14096	122000	41923	-85.143828	-84.788759	34.588587	34.401154
622	30701	30701	practices/-M0sbr0uOLP984bbPdgB	NA	CALHOUN	US	454 Redbud Rd NE	NA	GA	true	NA	NA	true	NA	jkbtxkdrtcgb	pure	true	34.512822	The Rising Osteopathic Family Medicine & Medical Spa	-84.93916	true	The Rising Osteopathic Family Medicine & Medical Spa	NA	DO	Katherine	Naymick	open	NA	fam	706-383-8384	NA	true	true	www.therisingosteopath.com	d	NA	NA	Monday through Friday	8am to 5pm	NA	NA	NA	NA	NA	NA	135	Tier One	NA	NA	NA	NA	NA	NA	NA	NA	706-383-6679	NA	NA	NA	NA	https://firebasestorage.googleapis.com/v0/b/dpcmapper.appspot.com/o/3reoi0PLdMhgzHwyCEokg4mlozr1%2Fbbcrexumdd_file?alt=media&token=25c847f8-5e28-44f1-b099-c9abd3496544	Medical School: WVSOM 1985-1989Rotating Internship: Flint Osteopathic Hospital, Flint, MI 1989-1990ENT/Surgical Residency Flint Osteopathic Hospital 1991-1994 Changed residency, did not completeFamily Practice Residency: Michigan State/KCMS Kalamazoo, MI 1994-1996	https://firebasestorage.googleapis.com/v0/b/dpcmapper.appspot.com/o/3reoi0PLdMhgzHwyCEokg4mlozr1%2Fnynteshpio_file?alt=media&token=ea7086e5-296e-4c50-baa6-5883d428c052	NA	NA	NA	NA	NA	NA	NA	NA	NA	NA	NA	NA	NA	NA	NA	NA	NA	www.therisingportal.md-hq.com	NA	NA	NA	NA	NA	NA	NA	NA	NA	NA	NA	NA	NA	NA	NA	NA	NA	NA	NA	NA	NA	NA	NA	NA	NA	NA	NA	NA	NA	NA	NA	NA	NA	NA	NA	NA	NA	NA	NA	NA	NA	NA	NA	NA	NA	NA	NA	NA	NA	NA	NA	NA	NA	NA	NA	NA	NA	NA	NA	NA	NA	NA	NA	NA	NA	NA	NA	2020-02-24T19:11:12.334Z	NA	NA	NA	NA	NA	NA	NA	NA	NA	NA	NA	NA	NA	NA	NA	NA	NA	NA	NA	NA	NA	NA	NA	NA	NA	NA	NA	NA	NA	NA	NA	NA	NA	NA	NA	NA	NA	NA	NA	NA	NA	NA	NA	NA	NA	NA	NA	NA	NA	NA	NA	NA	NA	NA	NA	NA	NA	NA	NA	NA	NA	NA	NA	NA	NA	NA	NA	NA	NA	NA	NA	NA	NA	NA	NA	NA	NA	NA	NA	NA	NA	NA	NA	NA	NA	NA	NA	NA	NA	NA	NA	NA	NA	NA	NA	NA	NA	NA	NA	NA	NA	NA	NA	NA	NA	NA	NA	NA	NA	NA	NA	NA	NA	NA	NA	NA	NA	NA	NA	NA	NA	NA	NA	NA	NA	NA	NA	NA	NA	NA	NA	NA	NA	NA	NA	NA	NA	NA	NA	NA	NA	NA	NA	NA	NA	NA	4	micro-politan	Standard	Calhoun	Calhoun, GA	<raw>	Gordon County	GA	34.5	-85	Eastern	11	<raw>	40053	265	151.4	1.33	15825	14096	122000	41923	-85.143828	-84.788759	34.588587	34.401154
623	30720	30720	practices/-MmYh8aMQM-9SVtQhJES	2+	Dalton	US	821 Chattanooga Avenue	Suite A	GA	true	We deliver high-quality, patient-led care where patients are at the heart of our practice. We are going back to our medical roots and providing tailored, personalized medicine with modern technology while eliminating all middle administration frustrations.	true	true	NA	uhuiidvkrwry	pure	true	34.783672	Foundation Direct Family Care	-84.974033	true	Foundation Direct Family Care	2021-09-01	DO	L. Michelle	Little	open	NA	fam	706-460-2954	NA	true	true	https://www.daltonfdfc.com/	d	75	true	NA	NA	DO	Kayla	Dziuba	open	NA	fam	50	2-17	70	18-64	90	65+ **Coming Soon**	NA	NA	NA	https://www.facebook.com/DaltonFDFC	706-948-8352	NA	NA	NA	NA	https://firebasestorage.googleapis.com/v0/b/dpcmapper.appspot.com/o/A8cXn3r6HqWeIWAj2yaDJPCGC7i2%2Fpmrasyxhot_file?alt=media&token=a81a3479-9dc2-47d3-b9a9-302ade853da6	Dr. Little graduated from VCOM in Spartanburg, SC in 2016 and Floyd Family Medicine Residency in Rome, GA in 2019. She enjoys reading, travel, and time with husband and 2 children. Special interests are weight management, diabetes, and physical/mental health. She is proficient in Spanish	https://firebasestorage.googleapis.com/v0/b/dpcmapper.appspot.com/o/A8cXn3r6HqWeIWAj2yaDJPCGC7i2%2Flazmmjssyb_file?alt=media&token=9a9246f8-8c64-4fc9-acc4-7f309116cfee	College students with proof of active enrollment $50/mo or $300 per semester	NA	NA	NA	NA	NA	NA	NA	NA	NA	NA	NA	NA	NA	NA	NA	NA	https://foundationdirectfamilycare.atlas.md/enrollment/index.html?account=b5FVIk2mqvqMzVXbWEFX	NA	NA	NA	NA	NA	https://firebasestorage.googleapis.com/v0/b/dpcmapper.appspot.com/o/A8cXn3r6HqWeIWAj2yaDJPCGC7i2%2Fwwrbwulbbq_file?alt=media&token=cf634192-c2bb-4bd1-8245-b308ca6ad31c	NA	NA	NA	NA	NA	NA	NA	NA	NA	NA	NA	NA	NA	NA	NA	NA	true	NA	Dr. Dziuba graduated from PCOM in Suwanee, GA in 2016 and Floyd Family Medicine Residency in 2019. She enjoys cooking, gardening, and time with her husband and 2 children. She has hospitalist experience and special interests include women's health, mental health, and in office procedures.	NA	NA	NA	NA	NA	NA	NA	NA	NA	NA	NA	NA	NA	NA	NA	NA	NA	NA	NA	NA	NA	NA	NA	NA	NA	NA	NA	NA	NA	NA	NA	NA	NA	NA	NA	NA	NA	NA	NA	NA	NA	NA	2021-10-21T16:34:56.486Z	NA	NA	NA	NA	NA	NA	NA	NA	NA	NA	NA	NA	NA	NA	NA	NA	NA	NA	NA	NA	NA	NA	NA	NA	NA	NA	NA	NA	NA	NA	NA	NA	NA	NA	NA	NA	NA	NA	NA	NA	NA	NA	NA	NA	NA	NA	NA	NA	NA	NA	NA	NA	NA	NA	NA	NA	NA	NA	NA	NA	NA	NA	NA	NA	NA	NA	NA	NA	NA	NA	NA	NA	NA	NA	NA	NA	NA	NA	NA	NA	NA	NA	NA	NA	NA	NA	NA	NA	NA	NA	NA	NA	NA	NA	NA	NA	NA	NA	NA	NA	NA	NA	NA	NA	NA	NA	NA	NA	NA	NA	NA	NA	NA	NA	NA	NA	NA	NA	NA	NA	NA	NA	NA	NA	NA	NA	NA	NA	NA	NA	NA	NA	NA	NA	NA	NA	NA	NA	NA	NA	NA	NA	NA	NA	NA	NA	1	metro-politan	Standard	Dalton	Dalton, GA	<raw>	Whitfield County	GA	34.8	-85	Eastern	12	<raw>	26895	555	48.47	0.14	11319	9804	149300	42902	-85.050818	-84.960476	34.903239	34.615842
624	30721	30721	practices/-Mr2WDvbaEaoYwdOO4v8	Age 2 and over	Dalton	US	708 S. Glenwood Ave	NA	Georgia	true	NA	true	true	NA	zkbavkiusucs	pure	true	34.762389	NA	-84.963141	true	Direct Primary Care Associates, PLLC	2019-04-01	PA-C, MPH	Brian	Fretwell	NA	NA	fam	706-229-8333	NA	true	true	https://directprimarycareassociates.com	d	NA	true	Mon-Thur	9am-5pm	PA-C	Josh	McGrew	NA	NA	fam	NA	Age 2-17	NA	Age 18+	NA	NA	NA	NA	NA	https://www.facebook.com/directpca	NA	NA	NA	NA	NA	https://firebasestorage.googleapis.com/v0/b/dpcmapper.appspot.com/o/aiTsrrHu3GZAX3N2S5LeGNLESmn1%2Fabsolrqbha_file?alt=media&token=8f08ffde-799a-476a-af61-3ac17bc1fb56	NA	https://firebasestorage.googleapis.com/v0/b/dpcmapper.appspot.com/o/iOhoGaTqQKStpeuqgO906oPOU912%2Ffidpligyou_file?alt=media&token=c7c19e8a-5a2b-4572-a1b3-92951602a3ce	NA	NA	NA	Friday	9am-Noon	NA	NA	NA	NA	@DirectPCA	NA	NA	NA	NA	NA	NA	<iframe width=618 height=348 src=https://www.youtube.com/embed/dMCPmYzg034 title=YouTube video player frameborder=0 allow=accelerometer; autoplay; clipboard-write; encrypted-media; gyroscope; picture-in-picture allowfullscreen></iframe>	https://directpca.hint.com/signup/membership	NA	NA	NA	NA	NA	https://firebasestorage.googleapis.com/v0/b/dpcmapper.appspot.com/o/iOhoGaTqQKStpeuqgO906oPOU912%2Ffltpvzqlwo_file?alt=media&token=0c5b92fe-ded1-4a62-bb66-04c9a6ee388d	NA	NA	NA	NA	NA	NA	NA	NA	NA	NA	NA	NA	NA	NA	NA	NA	NA	NA	NA	NA	NA	NA	NA	NA	NA	NA	NA	NA	NA	NA	NA	NA	NA	NA	NA	NA	NA	NA	NA	NA	NA	NA	NA	NA	NA	NA	NA	NA	NA	NA	NA	NA	NA	NA	NA	NA	NA	NA	NA	NA	NA	2021-12-16T13:53:36.480Z	NA	NA	NA	NA	NA	NA	NA	NA	NA	NA	NA	NA	NA	NA	NA	NA	NA	NA	NA	NA	NA	NA	NA	NA	NA	NA	NA	NA	NA	NA	NA	NA	NA	NA	NA	NA	NA	NA	NA	NA	NA	NA	NA	NA	NA	NA	NA	NA	NA	NA	NA	NA	NA	NA	NA	NA	NA	NA	NA	NA	NA	NA	NA	NA	NA	NA	NA	NA	NA	NA	NA	NA	NA	NA	NA	NA	NA	NA	NA	NA	NA	NA	NA	NA	NA	NA	NA	NA	NA	NA	NA	NA	NA	NA	NA	NA	NA	NA	NA	NA	NA	NA	NA	NA	NA	NA	NA	NA	NA	NA	NA	NA	NA	NA	NA	NA	NA	NA	NA	NA	NA	NA	NA	NA	NA	NA	NA	NA	NA	NA	NA	NA	NA	NA	NA	NA	NA	NA	NA	NA	NA	NA	NA	NA	NA	NA	1	metro-politan	Standard	Dalton	Dalton, GA	<raw>	Whitfield County	GA	34.8	-84.9	Eastern	15	<raw>	53601	431	124.24	0.21	19749	17376	107600	35507	-85.000948	-84.817968	34.948299	34.615719
625	30809	30809	practices/-NCVlH8sqUAA_qMNrXxx	NA	Evans	US	418 Town Park Blvd. Suite 1A	NA	GA	true	NA	true	true	NA	ugjkxbrwyquq	pure	true	33.532481	Welcome Health of Evans	-82.133834	true	Welcome Health DPC -Dr. Mittal Patel	NA	MD	Rob	Lamberts	NA	NA	fam	706-739-5848	NA	true	true	https://www.welcomehealth.net/mittal-patel-1	d	NA	true	NA	NA	MD, MPH	Ed	Boland	NA	NA	fam	45	Ages 0-18	60	Ages 19-39	70	Ages 40-64	85	Ages 65+	NA	NA	NA	NA	NA	https://firebasestorage.googleapis.com/v0/b/dpcmapper.appspot.com/o/ujUp3uKuCzf7DogjsaW2Yg0ebf43%2Ftbhzfykxtc_file?alt=media&token=d1df7e68-8721-4141-8fa7-b22f97396b7a	https://firebasestorage.googleapis.com/v0/b/dpcmapper.appspot.com/o/ujUp3uKuCzf7DogjsaW2Yg0ebf43%2Fqmqthfaihv_file?alt=media&token=a458ebd8-38bc-4aeb-bd7e-c616fac4c69f	https://firebasestorage.googleapis.com/v0/b/dpcmapper.appspot.com/o/ujUp3uKuCzf7DogjsaW2Yg0ebf43%2Fulvwcdxkrq_file?alt=media&token=14665e32-ab08-43da-817b-93c9826536fa	NA	NA	Our family fee is $225/month and this includes up to 5 family members. Additional children are $15/month	NA	NA	NA	NA	NA	NA	NA	NA	NA	NA	NA	NA	NA	NA	NA	NA	https://welcomehealth.hint.com/signup/membership/contacts?practitioner=pct-DJpCTNlwrfLO	NA	NA	https://firebasestorage.googleapis.com/v0/b/dpcmapper.appspot.com/o/ujUp3uKuCzf7DogjsaW2Yg0ebf43%2Fcyzypdcrye_file?alt=media&token=212e434c-fa0f-4805-a955-42c6326ba453	NA	NA	NA	NA	NA	NA	MD	Mittal	Patel	NA	NA	NA	NA	NA	NA	NA	NA	NA	fam	true	NA	NA	NA	NA	PA-C	Davis	NA	Mellick	NA	fam	PA-C	Rachel	NA	Mellick	NA	fam	NA	NA	NA	NA	NA	NA	NA	NA	NA	NA	NA	NA	NA	NA	NA	NA	NA	NA	NA	NA	NA	NA	NA	NA	NA	NA	NA	NA	2022-09-21T15:57:55.819Z	NA	NA	NA	NA	NA	NA	NA	NA	NA	NA	NA	NA	NA	NA	NA	NA	NA	NA	NA	NA	NA	NA	NA	NA	NA	NA	NA	NA	NA	NA	NA	NA	NA	NA	NA	NA	NA	NA	NA	NA	NA	NA	NA	NA	NA	NA	NA	NA	NA	NA	NA	NA	NA	NA	NA	NA	NA	NA	NA	NA	NA	NA	NA	NA	NA	NA	NA	NA	NA	NA	NA	NA	NA	NA	NA	NA	NA	NA	NA	NA	NA	NA	NA	NA	NA	NA	NA	NA	NA	NA	NA	NA	NA	NA	NA	NA	NA	NA	NA	NA	NA	NA	NA	NA	NA	NA	NA	NA	NA	NA	NA	NA	NA	NA	NA	NA	NA	NA	NA	NA	NA	NA	NA	NA	NA	NA	NA	NA	NA	NA	NA	NA	NA	NA	NA	NA	NA	NA	NA	NA	NA	NA	NA	NA	NA	NA	1	metro-politan	Standard	Evans	Evans, GA	<raw>	Columbia County	GA	33.56	-82.16	Eastern	6	<raw>	38168	874	43.67	1.07	14211	13248	226400	86628	-82.253727	-82.0725	33.611145	33.504648
626	30809	30809	practices/-LXKYQIbqUKfuMf71s3Z	0-100	Evans	US	418 Town Park Blvd	Suite 1A	GA	true	Welcome Health of Evans- formerly Evans DPC merged with Welcome Health in the summer of 2022 with the goal of growing DPC in the surrounding community.	true	true	NA	xvxpmqwqsqwf	pure	true	33.532495	Welcome Health	-82.133829	true	Welcome Health of Evans	2019-01-02	NA	NA	NA	NA	NA	NA	7067395848	NA	true	true	https://welcomehealth.net/evans-dpc-redirect/	d	75	true	NA	NA	NA	NA	NA	NA	NA	NA	45	0-18 yo	60	19-39	70	40-64	85	65+	NA	https://www.facebook.com/WelcomeHealthofEvans	7623201362	NA	NA	NA	NA	https://firebasestorage.googleapis.com/v0/b/dpcmapper.appspot.com/o/DT462oIMa6OewFqW878obBa78UF2%2Fasdwluxyka_file?alt=media&token=cbab63f9-e337-4cf8-8373-1f9413502d84	NA	NA	NA	NA	NA	NA	NA	NA	NA	NA	NA	NA	NA	NA	NA	NA	NA	NA	NA	https://welcomehealth.hint.com/signup/welcome-health-2022-evans/contacts?=	NA	NA	NA	NA	NA	NA	NA	NA	NA	NA	NA	NA	NA	NA	NA	NA	NA	NA	NA	NA	NA	NA	true	NA	NA	NA	NA	NA	NA	NA	NA	NA	NA	NA	NA	NA	NA	NA	NA	NA	NA	NA	NA	NA	NA	NA	NA	NA	NA	NA	NA	NA	NA	NA	NA	NA	NA	NA	NA	NA	NA	NA	NA	NA	NA	NA	NA	NA	NA	NA	NA	NA	NA	NA	NA	NA	NA	NA	NA	NA	NA	NA	NA	NA	NA	NA	NA	NA	NA	NA	NA	NA	NA	NA	NA	NA	NA	NA	NA	NA	NA	NA	NA	NA	NA	NA	NA	NA	NA	NA	NA	NA	NA	NA	NA	NA	NA	NA	NA	NA	NA	NA	NA	NA	NA	NA	NA	NA	NA	NA	NA	NA	NA	NA	NA	NA	NA	NA	NA	NA	NA	NA	NA	NA	NA	NA	NA	NA	NA	NA	NA	NA	NA	NA	NA	NA	NA	NA	NA	NA	NA	NA	NA	NA	NA	NA	NA	NA	NA	NA	NA	NA	NA	NA	NA	NA	NA	NA	NA	NA	NA	NA	NA	NA	NA	NA	NA	NA	NA	NA	NA	NA	NA	NA	NA	NA	NA	NA	NA	NA	NA	NA	NA	NA	NA	NA	NA	NA	NA	NA	NA	NA	NA	NA	1	metro-politan	Standard	Evans	Evans, GA	<raw>	Columbia County	GA	33.56	-82.16	Eastern	6	<raw>	38168	874	43.67	1.07	14211	13248	226400	86628	-82.253727	-82.0725	33.611145	33.504648
627	30830	30830	practices/-NhDH0tl0wXpGDaB1Wkr	0-110	Waynesboro	US	122 W Seventh St	NA	GA	true	We are a direct primary care practice offering individual, family and business plans in the CSRA. One of several offices in the CSRA, we are here to provide accessible, affordable care to each or our patients.	NA	true	NA	yllxukfvcbus	pure	true	33.090987	WelcomeHealth	-82.017298	true	WelcomeHealth Waynesboro	2023-09-11	DNP	Sherwin	Goering	NA	NA	fam	762-249-9321	NA	true	true	https://welcomehealth.net/	d	NA	true	NA	NA	NA	NA	NA	NA	NA	NA	45	Ages 0-18	60	Ages 19-39	70	Ages 40-64	85	Ages 65+	NA	NA	762-212-4308	NA	NA	NA	NA	NA	NA	NA	https://welcomehealth.net/how-it-works/costs/	NA	NA	NA	NA	NA	NA	NA	NA	NA	NA	NA	NA	NA	NA	NA	NA	https://welcomehealth.hint.com/signup/welcome-health-sept-2022-waynesboro/contacts?=	NA	NA	NA	NA	NA	NA	NA	NA	NA	NA	NA	NA	NA	NA	NA	NA	NA	NA	NA	NA	NA	NA	true	NA	NA	NA	NA	NA	NA	NA	NA	NA	NA	NA	NA	NA	NA	NA	NA	NA	NA	NA	NA	NA	NA	NA	NA	NA	NA	NA	NA	NA	NA	NA	NA	NA	NA	NA	NA	NA	NA	NA	NA	NA	NA	NA	NA	2023-10-20T18:10:31.228Z	NA	NA	NA	NA	NA	NA	NA	NA	NA	NA	NA	NA	NA	NA	NA	NA	NA	NA	NA	NA	NA	NA	NA	NA	NA	NA	NA	NA	NA	NA	NA	NA	NA	NA	NA	NA	NA	NA	NA	NA	NA	NA	NA	NA	NA	NA	NA	NA	NA	NA	NA	NA	NA	NA	NA	NA	NA	NA	NA	NA	NA	NA	NA	NA	NA	NA	NA	NA	NA	NA	NA	NA	NA	NA	NA	NA	NA	NA	NA	NA	NA	NA	NA	NA	NA	NA	NA	NA	NA	NA	NA	NA	NA	NA	NA	NA	NA	NA	NA	NA	NA	NA	NA	NA	NA	NA	NA	NA	NA	NA	NA	NA	NA	NA	NA	NA	NA	NA	NA	NA	NA	NA	NA	NA	NA	NA	NA	NA	NA	NA	NA	NA	NA	NA	NA	NA	NA	NA	NA	NA	NA	NA	NA	NA	NA	NA	2	metro-politan	Standard	Waynesboro	Waynesboro, GA	<raw>	Burke County	GA	33.1	-82	Eastern	19	<raw>	13966	39	359.67	3.08	5739	5068	86300	29097	-82.273618	-81.721124	33.26185	32.916762
628	30907	30907	practices/-LVFVhLM1cLgP3yEpn4s	No age restricition	Augusta	US	119 Davis Rd	Ste. 4A	GA	true	The family healthcare you always wanted	true	true	true	cobjcnjjmdha	pure	true	33.509409	Dr. Edward Boland, MD	-82.084538	true	Dr. Edward Boland, MD	2019-01-02	NA	NA	NA	NA	NA	NA	760-504-9321	true	true	true	http://drboland.org	d	75	true	Monday - Friday	9am - 5 pm	NA	NA	NA	NA	NA	NA	35	Ages 0-18	40	Ages 19-29	50	Ages 30-49	60	Ages 50-64	NA	NA	NA	NA	NA	NA	NA	https://firebasestorage.googleapis.com/v0/b/dpcmapper.appspot.com/o/fMz172CcKUhua1H6TqFIwmma1Bb2%2Ffgsbafigoq_file?alt=media&token=69d48973-eb63-4f35-ad2c-29287112243e	NA	NA	NA	NA	NA	NA	NA	NA	NA	NA	NA	NA	NA	NA	NA	NA	NA	NA	NA	NA	NA	NA	NA	NA	NA	NA	NA	Ages 65+	NA	NA	NA	NA	70	NA	NA	NA	NA	NA	NA	NA	NA	NA	NA	NA	NA	NA	NA	NA	NA	NA	NA	NA	NA	NA	NA	NA	NA	NA	NA	NA	NA	NA	NA	NA	NA	NA	NA	NA	NA	NA	NA	NA	NA	NA	NA	NA	NA	NA	NA	NA	NA	NA	NA	NA	NA	NA	NA	NA	NA	NA	NA	NA	NA	NA	NA	NA	NA	NA	NA	NA	NA	NA	NA	NA	NA	NA	NA	NA	NA	NA	NA	NA	NA	NA	NA	NA	NA	NA	NA	NA	NA	NA	NA	NA	NA	NA	NA	NA	NA	NA	NA	NA	NA	NA	NA	NA	NA	NA	NA	NA	NA	NA	NA	NA	NA	NA	NA	NA	NA	NA	NA	NA	NA	NA	NA	NA	NA	NA	NA	NA	NA	NA	NA	NA	NA	NA	NA	NA	NA	NA	NA	NA	NA	NA	NA	NA	NA	NA	NA	NA	NA	NA	NA	NA	NA	NA	NA	NA	NA	NA	NA	NA	NA	NA	NA	NA	NA	NA	NA	NA	NA	NA	NA	NA	NA	NA	NA	NA	NA	NA	NA	NA	NA	NA	NA	NA	NA	NA	NA	NA	NA	NA	NA	NA	NA	NA	NA	NA	NA	NA	NA	NA	NA	NA	1	metro-politan	Standard	Augusta	Augusta, GA	<raw>	Columbia County	GA	33.53	-82.09	Eastern	5	<raw>	50913	2122	24	1.22	21289	19966	145200	62758	-82.165933	-82.011132	33.578288	33.482532
629	30907	30907	practices/-LVFXWzeWIKis5hpkkuj	All ages: I am actually Internal Medicine/Pediatric, which is not listed above	Augusta	US	119 Davis Rd	Ste. 4A	GA	NA	NA	true	true	true	hqmhfmljpruq	pure	true	33.509409	Rob Lamberts, LLC	-82.084538	true	Rob Lamberts, LLC	2013-02-05	MA	Jamie	Franks	open	NA	fam	706-504-9321	true	NA	true	http://doctorlamberts.org/	d	NA	true	NA	NA	MA	Jennifer	Thompson	open	NA	fam	NA	NA	NA	NA	NA	NA	NA	NA	NA	NA	NA	NA	NA	NA	NA	NA	NA	NA	NA	NA	NA	NA	NA	NA	NA	NA	NA	NA	NA	NA	NA	NA	NA	NA	NA	NA	NA	NA	NA	NA	NA	NA	NA	NA	NA	NA	NA	NA	NA	NA	NA	NA	NA	NA	NA	NA	NA	NA	NA	NA	NA	NA	NA	NA	NA	NA	NA	NA	NA	NA	NA	NA	NA	NA	NA	NA	NA	NA	NA	NA	NA	NA	NA	NA	NA	NA	NA	NA	NA	NA	NA	NA	NA	NA	NA	NA	NA	NA	NA	NA	NA	NA	NA	NA	NA	NA	NA	NA	NA	NA	NA	NA	NA	NA	NA	NA	NA	NA	NA	NA	NA	NA	NA	NA	NA	NA	NA	NA	NA	NA	NA	NA	NA	NA	NA	NA	NA	NA	NA	NA	NA	NA	NA	NA	NA	NA	NA	NA	NA	NA	NA	NA	NA	NA	NA	NA	NA	NA	NA	NA	NA	NA	NA	NA	NA	NA	NA	NA	NA	NA	NA	NA	NA	NA	NA	NA	NA	NA	NA	NA	NA	NA	NA	NA	NA	NA	NA	NA	NA	NA	NA	NA	NA	NA	NA	NA	NA	NA	NA	NA	NA	NA	NA	NA	NA	NA	NA	NA	NA	NA	NA	NA	NA	NA	NA	NA	NA	NA	NA	NA	NA	NA	NA	NA	NA	NA	NA	NA	NA	NA	NA	NA	NA	NA	NA	NA	NA	NA	NA	NA	NA	NA	NA	NA	NA	NA	NA	NA	NA	NA	1	metro-politan	Standard	Augusta	Augusta, GA	<raw>	Columbia County	GA	33.53	-82.09	Eastern	5	<raw>	50913	2122	24	1.22	21289	19966	145200	62758	-82.165933	-82.011132	33.578288	33.482532
630	30907	30907	practices/-LVFVhLM1cLgP3yEpn4s	No age restricition	Augusta	US	119 Davis Rd	Ste. 4A	GA	true	The family healthcare you always wanted	true	true	true	cobjcnjjmdha	pure	true	33.509409	Dr. Edward Boland, MD	-82.084538	true	Dr. Edward Boland, MD	2019-01-02	NA	NA	NA	NA	NA	NA	760-504-9321	true	true	true	http://drboland.org	d	75	true	Monday - Friday	9am - 5 pm	NA	NA	NA	NA	NA	NA	35	Ages 0-18	40	Ages 19-29	50	Ages 30-49	60	Ages 50-64	NA	NA	NA	NA	NA	NA	NA	https://firebasestorage.googleapis.com/v0/b/dpcmapper.appspot.com/o/fMz172CcKUhua1H6TqFIwmma1Bb2%2Ffgsbafigoq_file?alt=media&token=69d48973-eb63-4f35-ad2c-29287112243e	NA	NA	NA	NA	NA	NA	NA	NA	NA	NA	NA	NA	NA	NA	NA	NA	NA	NA	NA	NA	NA	NA	NA	NA	NA	NA	NA	Ages 65+	NA	NA	NA	NA	70	NA	NA	NA	NA	NA	NA	NA	NA	NA	NA	NA	NA	NA	NA	NA	NA	NA	NA	NA	NA	NA	NA	NA	NA	NA	NA	NA	NA	NA	NA	NA	NA	NA	NA	NA	NA	NA	NA	NA	NA	NA	NA	NA	NA	NA	NA	NA	NA	NA	NA	NA	NA	NA	NA	NA	NA	NA	NA	NA	NA	NA	NA	NA	NA	NA	NA	NA	NA	NA	NA	NA	NA	NA	NA	NA	NA	NA	NA	NA	NA	NA	NA	NA	NA	NA	NA	NA	NA	NA	NA	NA	NA	NA	NA	NA	NA	NA	NA	NA	NA	NA	NA	NA	NA	NA	NA	NA	NA	NA	NA	NA	NA	NA	NA	NA	NA	NA	NA	NA	NA	NA	NA	NA	NA	NA	NA	NA	NA	NA	NA	NA	NA	NA	NA	NA	NA	NA	NA	NA	NA	NA	NA	NA	NA	NA	NA	NA	NA	NA	NA	NA	NA	NA	NA	NA	NA	NA	NA	NA	NA	NA	NA	NA	NA	NA	NA	NA	NA	NA	NA	NA	NA	NA	NA	NA	NA	NA	NA	NA	NA	NA	NA	NA	NA	NA	NA	NA	NA	NA	NA	NA	NA	NA	NA	NA	NA	NA	NA	NA	NA	NA	1	metro-politan	Standard	Augusta	Augusta, GA	<raw>	Columbia County	GA	33.53	-82.09	Eastern	5	<raw>	50913	2122	24	1.22	21289	19966	145200	62758	-82.165933	-82.011132	33.578288	33.482532
631	30907	30907	practices/-LVFVdGoT9yGQ-hbQw74	No age restricition	Augusta	US	119 Davis Rd	Ste. 4A	GA	true	The family healthcare you always wanted	true	true	true	rjwgkawihhgn	pure	true	33.509409	Dr. Edward Boland, MD	-82.084538	true	Dr. Edward Boland, MD	2019-01-02	NA	NA	NA	NA	NA	NA	760-504-9321	true	true	true	http://drboland.org	d	NA	true	Monday - Friday	9am - 5 pm	NA	NA	NA	NA	NA	NA	35	Ages 0-18	40	Ages 19-29	50	Ages 30-49	60	Ages 50-64	NA	NA	NA	NA	NA	NA	NA	NA	NA	NA	NA	NA	NA	NA	NA	NA	NA	NA	NA	NA	NA	NA	NA	NA	NA	NA	NA	NA	NA	NA	NA	NA	NA	NA	NA	Ages 65+	NA	NA	NA	NA	70	NA	NA	NA	NA	NA	NA	NA	NA	NA	NA	NA	NA	NA	NA	NA	NA	NA	NA	NA	NA	NA	NA	NA	NA	NA	NA	NA	NA	NA	NA	NA	NA	NA	NA	NA	NA	NA	NA	NA	NA	NA	NA	NA	NA	NA	NA	NA	NA	NA	NA	NA	NA	NA	NA	NA	NA	NA	NA	NA	NA	NA	NA	NA	NA	NA	NA	NA	NA	NA	NA	NA	NA	NA	NA	NA	NA	NA	NA	NA	NA	NA	NA	NA	NA	NA	NA	NA	NA	NA	NA	NA	NA	NA	NA	NA	NA	NA	NA	NA	NA	NA	NA	NA	NA	NA	NA	NA	NA	NA	NA	NA	NA	NA	NA	NA	NA	NA	NA	NA	NA	NA	NA	NA	NA	NA	NA	NA	NA	NA	NA	NA	NA	NA	NA	NA	NA	NA	NA	NA	NA	NA	NA	NA	NA	NA	NA	NA	NA	NA	NA	NA	NA	NA	NA	NA	NA	NA	NA	NA	NA	NA	NA	NA	NA	NA	NA	NA	NA	NA	NA	NA	NA	NA	NA	NA	NA	NA	NA	NA	NA	NA	NA	NA	NA	NA	NA	NA	NA	NA	NA	NA	NA	NA	NA	NA	NA	NA	NA	NA	NA	NA	1	metro-politan	Standard	Augusta	Augusta, GA	<raw>	Columbia County	GA	33.53	-82.09	Eastern	5	<raw>	50913	2122	24	1.22	21289	19966	145200	62758	-82.165933	-82.011132	33.578288	33.482532
632	30907	30907	practices/-LVFVdGoT9yGQ-hbQw74	No age restricition	Augusta	US	119 Davis Rd	Ste. 4A	GA	true	The family healthcare you always wanted	true	true	true	rjwgkawihhgn	pure	true	33.509409	Dr. Edward Boland, MD	-82.084538	true	Dr. Edward Boland, MD	2019-01-02	NA	NA	NA	NA	NA	NA	760-504-9321	true	true	true	http://drboland.org	d	NA	true	Monday - Friday	9am - 5 pm	NA	NA	NA	NA	NA	NA	35	Ages 0-18	40	Ages 19-29	50	Ages 30-49	60	Ages 50-64	NA	NA	NA	NA	NA	NA	NA	NA	NA	NA	NA	NA	NA	NA	NA	NA	NA	NA	NA	NA	NA	NA	NA	NA	NA	NA	NA	NA	NA	NA	NA	NA	NA	NA	NA	Ages 65+	NA	NA	NA	NA	70	NA	NA	NA	NA	NA	NA	NA	NA	NA	NA	NA	NA	NA	NA	NA	NA	NA	NA	NA	NA	NA	NA	NA	NA	NA	NA	NA	NA	NA	NA	NA	NA	NA	NA	NA	NA	NA	NA	NA	NA	NA	NA	NA	NA	NA	NA	NA	NA	NA	NA	NA	NA	NA	NA	NA	NA	NA	NA	NA	NA	NA	NA	NA	NA	NA	NA	NA	NA	NA	NA	NA	NA	NA	NA	NA	NA	NA	NA	NA	NA	NA	NA	NA	NA	NA	NA	NA	NA	NA	NA	NA	NA	NA	NA	NA	NA	NA	NA	NA	NA	NA	NA	NA	NA	NA	NA	NA	NA	NA	NA	NA	NA	NA	NA	NA	NA	NA	NA	NA	NA	NA	NA	NA	NA	NA	NA	NA	NA	NA	NA	NA	NA	NA	NA	NA	NA	NA	NA	NA	NA	NA	NA	NA	NA	NA	NA	NA	NA	NA	NA	NA	NA	NA	NA	NA	NA	NA	NA	NA	NA	NA	NA	NA	NA	NA	NA	NA	NA	NA	NA	NA	NA	NA	NA	NA	NA	NA	NA	NA	NA	NA	NA	NA	NA	NA	NA	NA	NA	NA	NA	NA	NA	NA	NA	NA	NA	NA	NA	NA	NA	NA	1	metro-politan	Standard	Augusta	Augusta, GA	<raw>	Columbia County	GA	33.53	-82.09	Eastern	5	<raw>	50913	2122	24	1.22	21289	19966	145200	62758	-82.165933	-82.011132	33.578288	33.482532
633	30909	30909	practices/-MIxsIKyt0bKr66HQzCI	18+	Augusta	US	2607 Commons Blvd	NA	GA	true	New hybrid practice accepting new patients, same day patients, also providing telemedicine	NA	true	NA	ixwjiwayhotv	hybrid	true	33.50966	Health Done Wright Inc	-82.04132	true	Health Done Wright Inc	2020-09-01	NA	NA	NA	NA	NA	NA	706-750-8601	NA	NA	true	www.healthdonewright.com	d	NA	NA	Monday patient hours	8:20am - 5:30pm	NA	NA	NA	NA	NA	NA	55	Single Tier	NA	NA	NA	NA	NA	NA	NA	https://www.facebook.com/healthdonewright/	762-994-1086	NA	Health Done Wright Building	https://firebasestorage.googleapis.com/v0/b/dpcmapper.appspot.com/o/Bo8pWXG9FIRRE9egb4aKdT7nduo1%2Flomgjnobye_file?alt=media&token=3c70b08f-9d21-4a5c-96f4-6b50e276735c	https://firebasestorage.googleapis.com/v0/b/dpcmapper.appspot.com/o/Bo8pWXG9FIRRE9egb4aKdT7nduo1%2Ftfhozynjek_file?alt=media&token=2671bfec-10c2-4d7e-9137-413915bf5e81	https://firebasestorage.googleapis.com/v0/b/dpcmapper.appspot.com/o/Bo8pWXG9FIRRE9egb4aKdT7nduo1%2Fjctqvhostd_file?alt=media&token=79bb2897-516a-4b19-a80e-20f871fb4bcf	NA	NA	Pricing covers 1 office visit per quarter along with 2 telemedicine visits and Flu Vaccine	NA	NA	Tuesday - Thursday patient hours	8:20am - 4:30pm	Friday patient hours	8:20am - 1pm	NA	NA	NA	NA	Any visit beyond those listed above	NA	NA	NA	NA	<iframe width=560 height=315 src=https://www.youtube.com/embed/SLLda0HOV-c frameborder=0 allow=accelerometer; autoplay; clipboard-write; encrypted-media; gyroscope; picture-in-picture allowfullscreen></iframe>	NA	Our tagline	NA	NA	NA	NA	NA	NA	NA	NA	NA	NA	NA	NA	NA	NA	NA	NA	NA	NA	NA	NA	NA	NA	NA	NA	NA	NA	NA	NA	NA	NA	NA	NA	NA	NA	NA	NA	NA	NA	NA	NA	NA	NA	NA	NA	NA	NA	NA	NA	NA	NA	NA	NA	NA	NA	NA	NA	NA	NA	NA	NA	NA	NA	NA	NA	NA	NA	2020-10-06T12:27:09.141Z	NA	NA	NA	NA	NA	NA	NA	NA	NA	NA	NA	NA	NA	NA	NA	NA	NA	NA	NA	NA	NA	NA	NA	NA	NA	NA	NA	NA	NA	NA	NA	NA	NA	NA	NA	NA	NA	NA	NA	NA	NA	NA	NA	NA	NA	NA	NA	NA	NA	NA	NA	NA	NA	NA	NA	NA	NA	NA	NA	NA	NA	NA	NA	NA	NA	NA	NA	NA	NA	NA	NA	NA	NA	NA	NA	NA	NA	NA	NA	NA	NA	NA	NA	NA	NA	NA	NA	NA	NA	NA	NA	NA	NA	NA	NA	NA	NA	NA	NA	NA	NA	NA	NA	NA	NA	NA	NA	NA	NA	NA	NA	NA	NA	NA	NA	NA	NA	NA	NA	NA	NA	NA	NA	NA	NA	NA	NA	NA	NA	NA	NA	NA	NA	NA	NA	NA	NA	NA	NA	NA	NA	NA	NA	NA	NA	NA	1	metro-politan	Standard	Augusta	Augusta, GA	<raw>	Richmond County	GA	33.48	-82.1	Eastern	6	<raw>	41585	1599	26.01	0.11	20730	18941	150700	41666	-82.179343	-82.009183	33.528292	33.432826
634	31204	31204	practices/-Md_fYdjdlCkDhtd9Xsz	12 and older	Macon	US	2140 Riverside Drive	Suite C	GA	true	NA	NA	true	NA	dwowfdccwmcn	hybrid	true	32.859491	Rejuvenant Family Health Care, LLC	-83.648752	true	Rejuvenant Family Health Care	NA	MD, MPH	Jennifer	Evans	open	NA	fam	478-309-5500	NA	NA	true	https://rejuvenantfamilyhealth.com	d	NA	true	Mon-Thur	9AM-4PM	NA	NA	NA	NA	NA	NA	60	Age 12-18	89	Age 19+	NA	NA	NA	NA	NA	https://www.facebook.com/rejuvenantfamilyhealth	478-309-5510	NA	NA	NA	NA	https://firebasestorage.googleapis.com/v0/b/dpcmapper.appspot.com/o/SNtItLVu7NMKGSIo2tntLuLZIJG3%2Fhgmeifixrb_file?alt=media&token=7dd4f4da-881b-40f4-90a6-2616a2acfc9d	NA	NA	Family Plans and Student Rates Available	NA	NA	NA	NA	NA	NA	NA	NA	@rejuvenantFHC_GA	NA	Breastfeeding Support	NA	Health and Wellness Coaching	NA	NA	NA	https://rejuvenantfamilyhealthcare.hint.com/signup	NA	NA	NA	NA	NA	NA	NA	NA	NA	NA	NA	NA	NA	NA	NA	NA	NA	NA	NA	NA	NA	NA	true	NA	NA	NA	NA	NA	NA	NA	NA	NA	NA	NA	NA	NA	NA	NA	NA	NA	NA	NA	NA	NA	NA	NA	Weight Management	NA	NA	NA	NA	NA	NA	NA	NA	NA	NA	NA	NA	NA	NA	NA	NA	NA	NA	NA	NA	2021-07-02T05:25:54.707Z	NA	NA	NA	NA	NA	NA	NA	NA	NA	NA	NA	NA	NA	NA	NA	NA	NA	NA	NA	NA	NA	NA	NA	NA	NA	NA	NA	NA	NA	NA	NA	NA	NA	NA	NA	NA	NA	NA	NA	NA	NA	NA	NA	NA	NA	NA	NA	NA	NA	NA	NA	NA	NA	NA	NA	NA	NA	NA	NA	NA	NA	NA	NA	NA	NA	NA	NA	NA	NA	NA	NA	NA	NA	NA	NA	NA	NA	NA	NA	NA	NA	NA	NA	NA	NA	NA	NA	NA	NA	NA	NA	NA	NA	NA	NA	NA	NA	NA	NA	NA	NA	NA	NA	NA	NA	NA	NA	NA	NA	NA	NA	NA	NA	NA	NA	NA	NA	NA	NA	NA	NA	NA	NA	NA	NA	NA	NA	NA	NA	NA	NA	NA	NA	NA	NA	NA	NA	NA	NA	NA	NA	NA	NA	NA	NA	NA	1	metro-politan	Standard	Macon	Macon, GA	<raw>	Bibb County	GA	32.86	-83.67	Eastern	4	<raw>	31482	2152	14.63	0.18	15486	13057	99800	27439	-83.720352	-83.634476	32.902937	32.806359
635	31322	31322	practices/-LVFX_3YayoNaJYOnacM	0+. (All ages	Pooler	US	433 US-80	NA	GA	true	NA	true	true	true	bvywcpksvngb	pure	true	32.117601	Family Medicine of Pooler	-81.255024	true	Family Medicine of Pooler	2017-01-01	MD	Christi	Ghaleb	open	https://www.familymedicineofpooler.com/OurStaff.html	fam	912-748-1100	true	true	true	http://www.familymedicineofpooler.com/	d	99	NA	Monday - Friday	7:45a - 4:45p	MD	Pete	Ghaleb	open	https://www.familymedicineofpooler.com/OurStaff.html	fam	10	Ages 0-19	59	Ages 20-44	79	Ages 45-64	99	Ages 65+	0	NA	NA	NA	NA	NA	NA	NA	NA	NA	NA	NA	NA	NA	NA	NA	NA	NA	NA	NA	NA	NA	NA	NA	NA	NA	NA	NA	NA	NA	NA	NA	NA	NA	NA	NA	NA	NA	NA	NA	NA	NA	NA	NA	NA	NA	NA	NA	NA	NA	NA	NA	NA	NA	NA	NA	NA	NA	NA	NA	NA	NA	NA	NA	NA	NA	NA	NA	NA	NA	NA	NA	NA	NA	NA	NA	NA	NA	NA	NA	NA	NA	NA	NA	NA	NA	NA	NA	NA	NA	NA	NA	NA	NA	NA	NA	NA	NA	NA	NA	NA	NA	NA	NA	NA	NA	NA	NA	NA	NA	NA	NA	NA	NA	NA	NA	NA	NA	NA	NA	NA	NA	NA	NA	NA	NA	NA	NA	NA	NA	NA	NA	NA	NA	NA	NA	NA	NA	NA	NA	NA	NA	NA	NA	NA	NA	NA	NA	NA	NA	NA	NA	NA	NA	NA	NA	NA	NA	NA	NA	NA	NA	NA	NA	NA	NA	NA	NA	NA	NA	NA	NA	NA	NA	NA	NA	NA	NA	NA	NA	NA	NA	NA	NA	NA	NA	NA	NA	NA	NA	NA	NA	NA	NA	NA	NA	NA	NA	NA	NA	NA	NA	NA	NA	NA	NA	NA	NA	NA	NA	NA	NA	NA	NA	NA	NA	NA	NA	NA	NA	NA	NA	NA	NA	NA	NA	NA	NA	NA	NA	NA	NA	NA	NA	NA	NA	NA	NA	NA	NA	NA	NA	1	metro-politan	Standard	Pooler	Pooler, GA	<raw>	Chatham County	GA	32.11	-81.25	Eastern	7	<raw>	21137	748	28.26	1	8940	8133	172700	64533	-81.305068	-81.195646	32.189996	32.027988
636	31322	31322	practices/-LVFWBwJIGqVoj8g-tbT	13+	Pooler	US	114 Canal St	Ste. 501	GA	true	Dr. Heidi Braun made the switch to DPC with one goal in mind, practicing medicine in a better way, not the insurances way. She puts patients first, there is no rush and no hustle in this office. When it comes to patient visits and treatment we take the time that is needed to address all the patients needs. Heidi Braun, MD: It is so great to be able to connect with patients again.	true	true	true	mixudbfrwovv	pure	true	32.133321	Braun Internal Medicine, P.C.	-81.252745	true	Braun Internal Medicine	2017-05-01	MD	Heidi	Braun	open	https://www.phoenixdpc.com/meet-dr-braun/	im	912-450-8000	true	true	true	http://www.phoenixdpc.com	d	99	NA	Monday - Friday	8am - 12pm	NA	NA	NA	NA	NA	NA	10	13 - 20 yrs.	59	21 - 44 yrs.	79	45 - 64 yrs.	99	65 + yrs.	NA	https://www.facebook.com/brauninternal/?ref=aymt_homepage_panel&eid=ARA0UVk94H1xoqawiPQwFtoEsjZ9YJZRHgWKuR0wxesg6s2lAt4dxTmbHFWvKXlnGTWNWkpLbjHrFzqC	912-450-8001	NA	Bright and spacious exam rooms	https://firebasestorage.googleapis.com/v0/b/dpcmapper.appspot.com/o/YGTIBaUWy6NTFmsXbWXKoCsd7yY2%2Fpdirujquvz_file?alt=media&token=cca3bad7-28e0-42c0-ad9d-94b913d5fabf	https://firebasestorage.googleapis.com/v0/b/dpcmapper.appspot.com/o/YGTIBaUWy6NTFmsXbWXKoCsd7yY2%2Fmtbqyxvrse_file?alt=media&token=3efd453b-8456-42d2-8125-3a49e8362c7b	https://firebasestorage.googleapis.com/v0/b/dpcmapper.appspot.com/o/YGTIBaUWy6NTFmsXbWXKoCsd7yY2%2Fwgtdkpwmun_file?alt=media&token=74bea073-6852-4c66-8b56-79feb4e7d379	Graduated in 1999 from Medical School in Hannover, Germany and completed internal medicine residency at Memorial University Medical Center in 2003. Practiced at St. Josephs /Candler, opened Braun Internal Medicine in 2008 and PhoenixDPC in 2017.	https://firebasestorage.googleapis.com/v0/b/dpcmapper.appspot.com/o/YGTIBaUWy6NTFmsXbWXKoCsd7yY2%2Feofzrxniqy_file?alt=media&token=446ebd36-6645-4d3c-88f6-80b252be0d44	NA	NA	NA	Monday - Friday	1pm - 5pm	NA	NA	NA	NA	@phoenixdpcinc	125	2 night in home sleep study A.R.E.S.	NA	NA	NA	NA	NA	NA	Never a long wait at Braun Internal	Nurses station.	https://firebasestorage.googleapis.com/v0/b/dpcmapper.appspot.com/o/YGTIBaUWy6NTFmsXbWXKoCsd7yY2%2Fvmcrqoauac_file?alt=media&token=6de1ea2d-9562-418a-b383-308b640517bc	Helping patients, near or far!	https://firebasestorage.googleapis.com/v0/b/dpcmapper.appspot.com/o/YGTIBaUWy6NTFmsXbWXKoCsd7yY2%2Fhkrcsczawb_file?alt=media&token=8e08e61e-231f-4198-8b3d-91ec669305bb	NA	NA	NA	NA	NA	NA	NA	NA	NA	NA	NA	NA	NA	NA	NA	NA	NA	NA	NA	NA	NA	NA	NA	NA	NA	NA	NA	NA	NA	NA	NA	NA	NA	NA	NA	NA	NA	<iframe frameborder=0 style=width:100%; height=900 src=https://brauninternal.atlas.md/enrollment/index.html?account=OkqxmlgZQpK7sBATzkwG></iframe>	NA	https://firebasestorage.googleapis.com/v0/b/dpcmapper.appspot.com/o/YGTIBaUWy6NTFmsXbWXKoCsd7yY2%2Fyzgnbkscin_file?alt=media&token=80b6d7e6-5fc7-4437-9cc5-558265343a3e	NA	NA	NA	NA	NA	NA	NA	NA	Time for relationships.	Appreciation goes both ways!	https://firebasestorage.googleapis.com/v0/b/dpcmapper.appspot.com/o/YGTIBaUWy6NTFmsXbWXKoCsd7yY2%2Fouuqytbckx_file?alt=media&token=aeaa800f-e138-45f5-86a7-6a01c6a0ebf6	NA	NA	NA	NA	NA	NA	NA	NA	NA	NA	NA	NA	NA	NA	NA	NA	NA	NA	NA	NA	NA	NA	NA	NA	NA	NA	NA	NA	NA	NA	NA	NA	NA	NA	NA	NA	NA	NA	NA	NA	NA	NA	NA	NA	NA	NA	NA	NA	NA	NA	NA	NA	NA	NA	NA	NA	NA	NA	NA	NA	NA	NA	NA	NA	NA	NA	NA	NA	NA	NA	NA	NA	NA	NA	NA	NA	NA	NA	NA	NA	NA	NA	NA	NA	NA	NA	NA	NA	NA	NA	NA	NA	NA	NA	NA	NA	NA	NA	NA	NA	NA	NA	NA	NA	NA	NA	NA	NA	NA	NA	NA	NA	NA	NA	NA	NA	NA	NA	NA	NA	NA	NA	NA	NA	NA	NA	NA	NA	NA	NA	NA	NA	NA	NA	NA	NA	NA	NA	NA	NA	NA	NA	NA	NA	NA	NA	NA	NA	NA	NA	NA	NA	NA	NA	NA	NA	NA	NA	1	metro-politan	Standard	Pooler	Pooler, GA	<raw>	Chatham County	GA	32.11	-81.25	Eastern	7	<raw>	21137	748	28.26	1	8940	8133	172700	64533	-81.305068	-81.195646	32.189996	32.027988
637	31322	31322	practices/-NbaI77oEK9LN50Alx8m	18-100	Pooler	US	433 US Hwy 80 W	NA	GA	true	New pure direct primary care located in Pooler, GA serving an adult population.	true	true	NA	icvzjjbqpwyx	pure	true	32.117607	Vokrri Internal Medicine LLC	-81.255017	true	Vokrri Direct Primary Care	2023-09-01	MD	Julie	Vokrri	NA	NA	im	912-755-9869	NA	true	true	www.vokrridpc.com	d	99	NA	Mon-Thurs	Appointment only	NA	NA	NA	NA	NA	NA	75	18-44	95	45-64	115	65+	NA	NA	NA	https://www.facebook.com/profile.php?id=100092625104019	NA	NA	NA	NA	NA	https://firebasestorage.googleapis.com/v0/b/dpcmapper.appspot.com/o/8oSip5Tmvmfhx6uxwnanT0ytRof2%2Fhakgaqfufz_file?alt=media&token=3fc5c9bf-5a35-4c14-8746-04b72e43fb13	NA	NA	NA	@VokrriDPC	NA	NA	NA	NA	NA	NA	NA	@vokrridpc	NA	NA	NA	NA	NA	NA	NA	https://vokrridirectprimarycare.atlas.md/enrollment/index.html?account=COnQr5orkFlkX8YHmBOn	NA	NA	NA	NA	NA	NA	NA	NA	NA	NA	NA	NA	NA	NA	NA	NA	NA	NA	NA	NA	NA	NA	true	NA	NA	NA	NA	NA	NA	NA	NA	NA	NA	NA	NA	NA	NA	NA	NA	NA	NA	NA	NA	NA	NA	NA	NA	NA	NA	NA	NA	NA	NA	NA	NA	NA	NA	NA	NA	NA	NA	NA	NA	NA	NA	NA	NA	2023-08-11T20:31:59.858Z	NA	NA	NA	NA	NA	NA	NA	NA	NA	NA	NA	NA	NA	NA	NA	NA	NA	NA	NA	NA	NA	NA	NA	NA	NA	NA	NA	NA	NA	NA	NA	NA	NA	NA	NA	NA	NA	NA	NA	NA	NA	NA	NA	NA	NA	NA	NA	NA	NA	NA	NA	NA	NA	NA	NA	NA	NA	NA	NA	NA	NA	NA	NA	NA	NA	NA	NA	NA	NA	NA	NA	NA	NA	NA	NA	NA	NA	NA	NA	NA	NA	NA	NA	NA	NA	NA	NA	NA	NA	NA	NA	NA	NA	NA	NA	NA	NA	NA	NA	NA	NA	NA	NA	NA	NA	NA	NA	NA	NA	NA	NA	NA	NA	NA	NA	NA	NA	NA	NA	NA	NA	NA	NA	NA	NA	NA	NA	NA	NA	NA	NA	NA	NA	NA	NA	NA	NA	NA	NA	NA	NA	NA	NA	NA	NA	NA	1	metro-politan	Standard	Pooler	Pooler, GA	<raw>	Chatham County	GA	32.11	-81.25	Eastern	7	<raw>	21137	748	28.26	1	8940	8133	172700	64533	-81.305068	-81.195646	32.189996	32.027988
638	31404	31404	practices/-Nr3IVnuQ_89B_uUAMFJ	3-100	Savannah	US	1102 E 55th St	NA	Georgia	true	An inclusive DPC providing care to patients without insurance in the midtown Savannah area. Accepting patients 3+ with family & small business enrollment discounts available.	NA	true	NA	qnfywronwxgu	pure	true	32.039384	Magnolia Springs Family Practice, LLC	-81.088625	true	Magnolia Springs Family Practice	2022-12-18	MSN-FNP	Erin M	Hively	open	https://www.magnoliaspringsfamilypractice.com/about/Erin_M_Hively_FNP-BC.html	fam	912.655.5614	NA	NA	true	https://www.magnoliaspringsfamilypractice.com/	d	100	true	Mon 7-1, 2-5; Tues 7-1, 2-5; Wed 12-5; Thursday 12-5 Friday 7-1	Mon 7-1, 2-5; Tues 7-1, 2-5; Wed 12-5; Thursday 12-5 Friday 7-1; after hours available	NA	NA	NA	NA	NA	NA	45	3-16	55	17-39	60	40-64	99	65+	0	https://www.facebook.com/profile.php?id=61553363714787	NA	NA	Waters Street View	https://firebasestorage.googleapis.com/v0/b/dpcmapper.appspot.com/o/QlLEMGV9BcgqEtnGWDINmGY1Uu13%2Ftbhcqbupca_file?alt=media&token=02110078-e941-4ea9-8d3e-e324f0c7bc8e	https://firebasestorage.googleapis.com/v0/b/dpcmapper.appspot.com/o/QlLEMGV9BcgqEtnGWDINmGY1Uu13%2Fdntucrjyfp_file?alt=media&token=339172cd-1568-4134-afea-c1cda00c7b57	https://firebasestorage.googleapis.com/v0/b/dpcmapper.appspot.com/o/QlLEMGV9BcgqEtnGWDINmGY1Uu13%2Fdqlgekmwed_file?alt=media&token=63c084e3-a880-4c65-aeda-a17068f9fdc6	Erin is a family nurse practitioner focusing on the primary care needs of her community. She recognized the need for accessible, compassionate, affordable health care and opened a direct primary care practice in midtown Savannah, GA. She embraces getting to know her patients and their families.	https://firebasestorage.googleapis.com/v0/b/dpcmapper.appspot.com/o/QlLEMGV9BcgqEtnGWDINmGY1Uu13%2Ferymrrppor_file?alt=media&token=6d0af762-e145-4dc9-91b4-3a56b3067fac	Non-member, one-time and urgent care services are available.	NA	NA	NA	NA	NA	NA	NA	NA	@magnoliaspringsfamilysav	NA	NA	NA	NA	NA	NA	NA	https://magnoliaspringsfp.atlas.md/enrollment/index.html?account=gWMzUortHEXqBMxsxs0u	55th Street View/Entrance	NA	NA	NA	NA	NA	NA	NA	NA	NA	NA	NA	NA	NA	NA	NA	NA	NA	NA	NA	NA	NA	true	125	NA	NA	NA	NA	NA	NA	NA	NA	NA	NA	NA	NA	NA	NA	NA	NA	NA	NA	NA	NA	NA	NA	NA	NA	NA	NA	NA	NA	NA	NA	NA	NA	NA	NA	NA	NA	NA	NA	NA	NA	NA	NA	NA	2024-02-20T02:17:46.122Z	NA	NA	NA	NA	NA	NA	NA	NA	NA	NA	NA	NA	NA	NA	NA	NA	NA	NA	NA	NA	NA	NA	NA	NA	NA	NA	NA	NA	NA	NA	NA	NA	NA	NA	NA	NA	NA	NA	NA	NA	NA	NA	NA	NA	NA	NA	NA	NA	NA	NA	NA	NA	NA	NA	NA	NA	NA	NA	NA	NA	NA	NA	NA	NA	NA	NA	NA	NA	NA	NA	NA	NA	NA	NA	NA	NA	NA	NA	NA	NA	NA	NA	NA	NA	NA	NA	NA	NA	NA	NA	NA	NA	NA	NA	NA	NA	NA	NA	NA	NA	NA	NA	NA	NA	NA	NA	NA	NA	NA	NA	NA	NA	NA	NA	NA	NA	NA	NA	NA	NA	NA	NA	NA	NA	NA	NA	NA	NA	NA	NA	NA	NA	NA	NA	NA	NA	NA	NA	NA	NA	NA	NA	NA	NA	NA	NA	1	metro-politan	Standard	Savannah	Savannah, GA	<raw>	Chatham County	GA	32.05	-81.03	Eastern	4	<raw>	31024	2105	14.74	1.52	13105	11330	111300	31263	-81.095764	-80.973123	32.098822	31.99953
639	31405	31405	practices/-LVFVn9JqrrLt-MFO4fT	18+	Savannah	US	5105 Paulsen St	Ste 141B	GA	NA	Proud DPC provider. Speaks French fluently. Canadian by birth.	true	true	true	vegfhyaqvycv	pure	true	32.029243	Avalon Health, Inc.	-81.097139	NA	Avalon Health, Inc.	2017-03-01	MD	Marilyn	Lavallee	open	NA	im	912-999-8899	true	NA	true	http://www.avalonhealth.care	d	100	NA	Monday-Friday	8:30am-4:30pm	NA	NA	NA	NA	NA	NA	75	Ages 18+	NA	NA	NA	NA	NA	NA	NA	NA	912-480-0010	NA	NA	NA	NA	NA	Graduated from Mercer U.xa0School of Medicine in Macon, GA in 2001; completed residency in Internal Medicine at Memorial in Savannah in 2004. From there she worked at axa0Memorial clinic through 2016. Started Avalon Health in 2017 to get back to basics — providing high quality care without the red tape.	NA	Includes yearly physical with Pap if needed, unlimited visits, comprehensive labs.	NA	NA	NA	NA	NA	NA	NA	NA	NA	NA	NA	NA	NA	NA	NA	NA	NA	NA	NA	NA	NA	NA	NA	NA	NA	NA	NA	NA	NA	NA	NA	NA	NA	NA	NA	NA	NA	NA	NA	NA	NA	NA	NA	NA	NA	NA	NA	NA	NA	NA	NA	NA	NA	NA	NA	NA	NA	NA	NA	NA	NA	NA	NA	NA	NA	NA	NA	NA	NA	NA	NA	NA	NA	NA	NA	NA	NA	NA	NA	NA	NA	NA	NA	NA	NA	NA	NA	NA	NA	NA	NA	NA	NA	NA	NA	NA	NA	NA	NA	NA	NA	NA	NA	NA	NA	NA	NA	NA	NA	NA	NA	NA	NA	NA	NA	NA	NA	NA	NA	NA	NA	NA	NA	NA	NA	NA	NA	NA	NA	NA	NA	NA	NA	NA	NA	NA	NA	NA	NA	NA	NA	NA	NA	NA	NA	NA	NA	NA	NA	NA	NA	NA	NA	NA	NA	NA	NA	NA	NA	NA	NA	NA	NA	NA	NA	NA	NA	NA	NA	NA	NA	NA	NA	NA	NA	NA	NA	NA	NA	NA	NA	NA	NA	NA	NA	NA	NA	NA	NA	NA	NA	NA	NA	NA	NA	NA	NA	NA	NA	NA	NA	NA	NA	NA	NA	NA	NA	NA	NA	NA	NA	NA	NA	NA	NA	NA	NA	NA	NA	NA	NA	NA	NA	NA	NA	NA	NA	NA	NA	NA	NA	1	metro-politan	Standard	Savannah	Savannah, GA	<raw>	Chatham County	GA	32.04	-81.17	Eastern	6	<raw>	37207	1239	30.03	0.89	15933	13950	176800	43051	-81.251664	-81.085284	32.075923	31.995337
640	31405	31405	practices/-LVFVn9JqrrLt-MFO4fT	18+	Savannah	US	5105 Paulsen St	Ste 141B	GA	NA	Proud DPC provider. Speaks French fluently. Canadian by birth.	true	true	true	vegfhyaqvycv	pure	true	32.029243	Avalon Health, Inc.	-81.097139	NA	Avalon Health, Inc.	2017-03-01	MD	Marilyn	Lavallee	open	NA	im	912-999-8899	true	NA	true	http://www.avalonhealth.care	d	100	NA	Monday-Friday	8:30am-4:30pm	NA	NA	NA	NA	NA	NA	75	Ages 18+	NA	NA	NA	NA	NA	NA	NA	NA	912-480-0010	NA	NA	NA	NA	NA	Graduated from Mercer U.xa0School of Medicine in Macon, GA in 2001; completed residency in Internal Medicine at Memorial in Savannah in 2004. From there she worked at axa0Memorial clinic through 2016. Started Avalon Health in 2017 to get back to basics — providing high quality care without the red tape.	NA	Includes yearly physical with Pap if needed, unlimited visits, comprehensive labs.	NA	NA	NA	NA	NA	NA	NA	NA	NA	NA	NA	NA	NA	NA	NA	NA	NA	NA	NA	NA	NA	NA	NA	NA	NA	NA	NA	NA	NA	NA	NA	NA	NA	NA	NA	NA	NA	NA	NA	NA	NA	NA	NA	NA	NA	NA	NA	NA	NA	NA	NA	NA	NA	NA	NA	NA	NA	NA	NA	NA	NA	NA	NA	NA	NA	NA	NA	NA	NA	NA	NA	NA	NA	NA	NA	NA	NA	NA	NA	NA	NA	NA	NA	NA	NA	NA	NA	NA	NA	NA	NA	NA	NA	NA	NA	NA	NA	NA	NA	NA	NA	NA	NA	NA	NA	NA	NA	NA	NA	NA	NA	NA	NA	NA	NA	NA	NA	NA	NA	NA	NA	NA	NA	NA	NA	NA	NA	NA	NA	NA	NA	NA	NA	NA	NA	NA	NA	NA	NA	NA	NA	NA	NA	NA	NA	NA	NA	NA	NA	NA	NA	NA	NA	NA	NA	NA	NA	NA	NA	NA	NA	NA	NA	NA	NA	NA	NA	NA	NA	NA	NA	NA	NA	NA	NA	NA	NA	NA	NA	NA	NA	NA	NA	NA	NA	NA	NA	NA	NA	NA	NA	NA	NA	NA	NA	NA	NA	NA	NA	NA	NA	NA	NA	NA	NA	NA	NA	NA	NA	NA	NA	NA	NA	NA	NA	NA	NA	NA	NA	NA	NA	NA	NA	NA	NA	NA	NA	NA	NA	NA	NA	1	metro-politan	Standard	Savannah	Savannah, GA	<raw>	Chatham County	GA	32.04	-81.17	Eastern	6	<raw>	37207	1239	30.03	0.89	15933	13950	176800	43051	-81.251664	-81.085284	32.075923	31.995337
641	31406	31406	practices/-Myr6WoErMZbYhDrTOp0	1-99	Savannah	US	1202 E Derenne Ave	NA	Georgia	true	Get quality care for illnesses and injuries that dont threaten your life. We treat your family’s everyday medical needs 24/7, 365 days a year in-person or online! Our clinics provide quality, affordable, self-pay healthcare. And our 24-hour online booking system makes it easier than ever for you to get the care your family needs without worry. We offer Urgent care services, Primary care services, and Business health services, We have 11 locations https://www.urgentcare247.com/locations	true	true	NA	dnaqawlnwowm	pure	true	32.024071	Urgent Care 24/7	-81.09241	NA	urgentcare 24/7	NA	NA	NA	NA	NA	NA	NA	8778748247	NA	true	true	https://www.urgentcare247.com/	d	NA	NA	7 days a week	24 hrs a day	NA	NA	NA	NA	NA	NA	99	PRIMARY HEALTHCARE PLAN	149	CONCIERGE MEDICINE PLAN	NA	NA	NA	NA	15	https://www.facebook.com/urgentcare247	NA	https://www.linkedin.com/company/urgent-care-24-7-affiliates/mycompany/	NA	NA	NA	NA	NA	NA	Primary Health Care planFEATURES INCLUDE:$25 visit Copay(Unlimited VisitsBasic, routine physical labs Included at no charge(1x per year2 free Telemedicine visits each year Some procedures included at no additional charge Discounts up to 35% on all tests, procedures, and medications not included in the plan$99 per month Patient$179 (Patient + 1 $249 (Family PlanCONCIERGE MEDICINE PLAN$149/monthSingle User MonthlyFEATURES INCLUDE: $15 visit utilization fee (unlimited visits routine physical labs included at no charge(2x per year5 free Telemedicine visits each yearDiscounts up to 50% on all tests, procedures, and medications not included in the plan	NA	NA	NA	NA	NA	NA	NA	NA	NA	99	Urgent Care provider visits plus transparent pricing on labs, xray. meds etc	NA	NA	NA	NA	NA	https://www.directcaremarketplace.com/sign-up?provider_id=4&_aiid=14538	NA	NA	NA	NA	NA	NA	NA	NA	NA	NA	NA	NA	NA	NA	NA	NA	NA	NA	NA	NA	NA	NA	true	99	NA	NA	NA	NA	NA	NA	NA	NA	NA	NA	NA	NA	NA	NA	NA	NA	NA	NA	NA	NA	NA	NA	NA	NA	NA	NA	NA	NA	NA	NA	NA	NA	NA	NA	NA	NA	NA	NA	NA	NA	NA	NA	NA	2022-03-23T14:11:16.397Z	NA	NA	NA	NA	NA	NA	NA	NA	NA	NA	NA	NA	NA	NA	NA	NA	NA	NA	NA	NA	NA	NA	NA	NA	NA	NA	NA	NA	NA	NA	NA	NA	NA	NA	NA	NA	NA	NA	NA	NA	NA	NA	NA	NA	NA	NA	NA	NA	NA	NA	NA	NA	NA	NA	NA	NA	NA	NA	NA	NA	NA	NA	NA	NA	NA	NA	NA	NA	NA	NA	NA	NA	NA	NA	NA	NA	NA	NA	NA	NA	NA	NA	NA	NA	NA	NA	NA	NA	NA	NA	NA	NA	NA	NA	NA	NA	NA	NA	NA	NA	NA	NA	NA	NA	NA	NA	NA	NA	NA	NA	NA	NA	NA	NA	NA	NA	NA	NA	NA	NA	NA	NA	NA	NA	NA	NA	NA	NA	NA	NA	NA	NA	NA	NA	NA	NA	NA	NA	NA	NA	NA	NA	NA	NA	NA	NA	1	metro-politan	Standard	Savannah	Savannah, GA	<raw>	Chatham County	GA	31.97	-81.08	Eastern	5	<raw>	33965	1330	25.54	3.52	15008	13554	174500	44547	-81.149982	-81.013134	32.024423	31.919232
642	31406	31406	practices/-MQ5OsJyxmayCzj6Fw3h	1-99	Savannah	US	130 Tibet Ave	Ste 108	GA	true	Harvest Health MD (HHMD is a membership-based Direct Primary Care (DPC office, providing full scope primary care and health and wellness services to the diverse population of Savannah, GA. Members pay the practice directly to provide a host of healthcare services thus, bypassing health insurance to streamline medical care, increase cost transparency and increase access to healthcare services.	NA	true	NA	evviqnapgntz	pure	true	31.990063	Harvest Health MD, LLC	-81.132896	NA	Harvest Health MD	2021-03-01	MD	Jamal	Lawrence	open	NA	fam	(912 421 9143	NA	true	true	www.harvesthealthmd.com	d	75	true	Monday - Friday	9AM-5PM	NA	NA	NA	NA	NA	NA	69	0-25	99	26-99	NA	NA	NA	NA	NA	https://www.facebook.com/jamallawrencemd	(270 220 0452	https://www.linkedin.com/in/jamal-lawrence-m-d-13670732/	NA	NA	NA	https://firebasestorage.googleapis.com/v0/b/dpcmapper.appspot.com/o/sjS5P6WuIKW2bHoQR2FJ1NEGOR32%2Flifadrwybx_file?alt=media&token=edb01b60-d524-4b05-9de6-8d4baa847de3	Dr. Jamal Lawrence, MD is a board certified Family Medicine Physician who established Harvest Health MD to provide compassionate, comprehensive primary care to diverse populations that often do not have access to affordable healthcare and are often disenfranchised by the healthcare system.	https://firebasestorage.googleapis.com/v0/b/dpcmapper.appspot.com/o/sjS5P6WuIKW2bHoQR2FJ1NEGOR32%2Fnkylpljbuw_file?alt=media&token=d7127154-4859-4120-b23f-1c4cd80fb2d8	NA	@jamallawrencemd	NA	NA	NA	NA	NA	NA	NA	@jamallawrencemd	NA	NA	NA	NA	NA	NA	NA	https://harvesthealthmd.com/enroll-now-harvest-health-md-savannah-ga/	NA	NA	NA	NA	NA	NA	NA	NA	NA	NA	NA	NA	NA	NA	NA	NA	NA	NA	NA	NA	NA	NA	true	NA	NA	NA	NA	NA	NA	NA	NA	NA	NA	NA	NA	NA	NA	NA	NA	NA	NA	NA	NA	NA	NA	NA	NA	NA	NA	NA	NA	NA	NA	NA	NA	NA	NA	NA	NA	NA	NA	NA	NA	NA	NA	NA	NA	2021-01-03T04:00:41.829Z	NA	NA	NA	NA	NA	NA	NA	NA	NA	NA	NA	NA	NA	NA	NA	NA	NA	NA	NA	NA	NA	NA	NA	NA	NA	NA	NA	NA	NA	NA	NA	NA	NA	NA	NA	NA	NA	NA	NA	NA	NA	NA	NA	NA	NA	NA	NA	NA	NA	NA	NA	NA	NA	NA	NA	NA	NA	NA	NA	NA	NA	NA	NA	NA	NA	NA	NA	NA	NA	NA	NA	NA	NA	NA	NA	NA	NA	NA	NA	NA	NA	NA	NA	NA	NA	NA	NA	NA	NA	NA	NA	NA	NA	NA	NA	NA	NA	NA	NA	NA	NA	NA	NA	NA	NA	NA	NA	NA	NA	NA	NA	NA	NA	NA	NA	NA	NA	NA	NA	NA	NA	NA	NA	NA	NA	NA	NA	NA	NA	NA	NA	NA	NA	NA	NA	NA	NA	NA	NA	NA	NA	NA	NA	NA	NA	NA	1	metro-politan	Standard	Savannah	Savannah, GA	<raw>	Chatham County	GA	31.97	-81.08	Eastern	5	<raw>	33965	1330	25.54	3.52	15008	13554	174500	44547	-81.149982	-81.013134	32.024423	31.919232
643	31406	31406	practices/-NLx4u5KCBu8c_tJsHfK	12+	Savannah	US	315 Commercial Drive Ste C8	NA	GA	true	FLPeach Direct Primary Care office is physically located in Savannah, GA but also serves FL residents virtually. I am here to provide both virtual and in office primary care services for adults seeking access to a physician that cares. Attending to acute care needs, wellness & health maintenance, and chronic disease management.	NA	true	NA	suxgzytsxryh	pure	true	32.00441	I AM Dr. ZEE, Incorporated	-81.109029	true	FLPeach Direct Primary Care	2022-09-19	MD	Zalika	Nisbeth	open	iamdrzeeinc.com	fam	904-833-8325	NA	NA	true	iamdrzeeinc.com	d	NA	NA	NA	9am-6pm	NA	NA	NA	NA	NA	NA	150	Adults ages 22-64	100	Children ages 12-21	NA	NA	NA	NA	NA	NA	904-585-7341	NA	NA	https://firebasestorage.googleapis.com/v0/b/dpcmapper.appspot.com/o/kpNZXqBhg7QukGenzJ5B3xhHQPu1%2Fgdyixylrzj_file?alt=media&token=32b4b8c8-f3e4-44fa-8ca6-6346d5133298	NA	https://firebasestorage.googleapis.com/v0/b/dpcmapper.appspot.com/o/kpNZXqBhg7QukGenzJ5B3xhHQPu1%2Fmbzoalmyvn_file?alt=media&token=a3a48697-5c45-4426-97f8-e4ffe3e8571f	I am a board certified family medicine physician licensed to practice in GA & FL. Born in Atlanta, GA raised in Jacksonville, FL, hence the origin of FLPeach. I graduated from Meharry Medical College in 2016 and completed family medicine residency at Ascension St. Vincent in Jacksonville, FL in 2019	NA	Currently not accepting Medicare patients	NA	NA	NA	NA	NA	NA	NA	NA	NA	NA	NA	NA	NA	NA	NA	NA	https://iamdrzeeincorporated.com/direct-primary-care/	NA	NA	NA	NA	NA	NA	NA	NA	NA	NA	NA	NA	NA	NA	325	Nonmember service : assessment, exam, labs, follow up visit	NA	NA	NA	NA	NA	NA	true	NA	NA	NA	NA	NA	NA	NA	NA	NA	NA	NA	NA	NA	NA	NA	NA	NA	NA	NA	https://iamdrzeeincorporated.com/direct-primary-care/	NA	NA	NA	NA	NA	NA	NA	NA	NA	NA	NA	NA	NA	NA	NA	NA	NA	NA	NA	NA	NA	NA	NA	NA	2023-01-17T00:18:40.919Z	NA	NA	NA	NA	NA	NA	NA	NA	NA	NA	NA	NA	NA	NA	NA	NA	NA	NA	NA	NA	NA	NA	NA	NA	NA	NA	NA	NA	NA	NA	NA	NA	NA	NA	NA	NA	NA	NA	NA	NA	NA	NA	NA	NA	NA	NA	NA	NA	NA	NA	NA	NA	NA	NA	NA	NA	NA	NA	NA	NA	NA	NA	NA	NA	NA	NA	NA	NA	NA	NA	NA	NA	NA	NA	NA	NA	NA	NA	NA	NA	NA	NA	NA	NA	NA	NA	NA	NA	NA	NA	NA	NA	NA	NA	NA	NA	NA	NA	NA	NA	NA	NA	NA	NA	NA	NA	NA	NA	NA	NA	NA	NA	NA	NA	NA	NA	NA	NA	NA	NA	NA	NA	NA	NA	NA	NA	NA	NA	NA	NA	NA	NA	NA	NA	NA	NA	NA	NA	NA	NA	NA	NA	NA	NA	NA	NA	1	metro-politan	Standard	Savannah	Savannah, GA	<raw>	Chatham County	GA	31.97	-81.08	Eastern	5	<raw>	33965	1330	25.54	3.52	15008	13554	174500	44547	-81.149982	-81.013134	32.024423	31.919232
644	31410	31410	practices/-LVFWbwQ18rOi7WJtaH_	NA	Savannah	US	51 Johnny Mercer Blvd	NA	GA	true	NA	true	true	true	nsgyrhrlhzof	pure	true	32.035508	Relief Direct Primary Care, LLC	-81.010932	true	Relief Direct Primary Care, LLC	2018-07-09	MD	Erica	Young	open	NA	fam	NA	true	true	true	http://www.reliefdpc.com	d	75	true	monday- friday	5-Sep	NA	NA	NA	NA	NA	NA	70	adult	125	couple	30	child (0-25	10	family	0	NA	NA	NA	NA	NA	NA	NA	NA	NA	NA	NA	NA	NA	NA	NA	NA	NA	NA	NA	NA	NA	NA	NA	NA	NA	NA	NA	NA	NA	NA	NA	NA	NA	NA	NA	NA	NA	NA	NA	NA	NA	NA	NA	NA	NA	NA	NA	NA	NA	NA	NA	NA	NA	NA	NA	NA	NA	NA	NA	NA	NA	NA	NA	NA	NA	NA	NA	NA	NA	NA	NA	NA	NA	NA	NA	NA	NA	NA	NA	NA	NA	NA	NA	NA	NA	NA	NA	NA	NA	NA	NA	NA	NA	NA	NA	NA	NA	NA	NA	NA	NA	NA	NA	NA	NA	NA	NA	NA	NA	NA	NA	NA	NA	NA	NA	NA	NA	NA	NA	NA	NA	NA	NA	NA	NA	NA	NA	NA	NA	NA	NA	NA	NA	NA	NA	NA	NA	NA	NA	NA	NA	NA	NA	NA	NA	NA	NA	NA	NA	NA	NA	NA	NA	NA	NA	NA	NA	NA	NA	NA	NA	NA	NA	NA	NA	NA	NA	NA	NA	NA	NA	NA	NA	NA	NA	NA	NA	NA	NA	NA	NA	NA	NA	NA	NA	NA	NA	NA	NA	NA	NA	NA	NA	NA	NA	NA	NA	NA	NA	NA	NA	NA	NA	NA	NA	NA	NA	NA	NA	NA	NA	NA	NA	NA	NA	NA	NA	NA	NA	NA	NA	NA	NA	NA	NA	NA	NA	NA	NA	NA	NA	NA	NA	NA	NA	NA	NA	NA	NA	NA	NA	1	metro-politan	Standard	Savannah	Savannah, GA	<raw>	Chatham County	GA	32.01	-80.95	Eastern	7	<raw>	23654	1215	19.47	3.52	10852	9966	245000	68834	-81.048643	-80.940092	32.074028	31.970812
645	31411	31411	practices/-LVFVuPdcYpXyf_SbM6F	21 to 100	Savannah	US	15 Lake St	Ste. 160	GA	true	Pamela Gaudry, MD, NCMP, FACOG, or Dr. Pam as she is known to her patients, started the Georgia Center for Menopausal Medicine and Direct Primary care in January 2018. She takes pride providing Personalized Primary Care to Women and Men. She specializes in gynecology, intimacy counseling, medical ED treatment for men, and general primary care. Dr. Pam welcomes new patients for long, non-rushed visits in her al-a-carte or membership plan (whichever is best-suited to her patients needs.	true	true	true	pbaovqffgknw	pure	true	31.940916	The Georgia Center for Menopausal Medicine and Direct Primary Care	-81.051703	true	The Georgia Center for Menopausal Medicine and Direct Primary Care	2018-01-01	MOA	Anita	Waddy	open	NA	obgyn	912-335-7825	true	NA	true	https://www.menopausalmedicine.com	d	100	true	Monday - Thursday	9am - 5pm	NA	NA	NA	NA	NA	NA	100	One-time Registration Fee	NA	NA	1000	Membership Plan	NA	NA	0	https://www.facebook.com/DrPamelaDee/?eid=ARDpIWcKOPsMZCPZ_Zow8ThOGqKGmQM3is-_nMrpL1L6GgBvXv1_M_vBJjCc576jYzlbw4K2tVD235mv	912-335-7897	NA	Office Front (Which in on back-side of Building	https://firebasestorage.googleapis.com/v0/b/dpcmapper.appspot.com/o/YWoZXTPLUARz8htJFviY4DAK8AL2%2Fplhgkgpart_file?alt=media&token=01d72bbb-15cb-429e-9e8c-6c2bd0d14d68	https://firebasestorage.googleapis.com/v0/b/dpcmapper.appspot.com/o/YWoZXTPLUARz8htJFviY4DAK8AL2%2Fhzxofkphlt_file?alt=media&token=ac6a21fb-8916-471a-808b-70f2544163cb	https://firebasestorage.googleapis.com/v0/b/dpcmapper.appspot.com/o/YWoZXTPLUARz8htJFviY4DAK8AL2%2Fxvgdhufqzc_file?alt=media&token=4e487f06-d0f0-49c3-9a62-f927a6dc8b6c	NA	NA	Patients can elect to pay $1000 up front per year or $100 per month. All new patients have a one-time $100 registration fee.	@drpameladee	NA	Friday	9am - 2:00pm	After hours	For membership patients only	NA	NA	@drpameladee	200	Minor Gynecologic Surgery on Membership	500	Major Gynecologic Surgery on Membership	NA	NA	NA	https://www.menopausalmedicine.com/contents/membership/how-do-i-sign-up	Front of Office	Savannah Magazine, Top Doctor Award 2017	https://firebasestorage.googleapis.com/v0/b/dpcmapper.appspot.com/o/YWoZXTPLUARz8htJFviY4DAK8AL2%2Fsnozjrzhgj_file?alt=media&token=8f0d1ac3-0a82-49eb-b804-b3e01dcdf24f	Park right in front of Office	https://firebasestorage.googleapis.com/v0/b/dpcmapper.appspot.com/o/YWoZXTPLUARz8htJFviY4DAK8AL2%2Fddkmecklwi_file?alt=media&token=9efbb679-9c32-425c-899e-2215cf9a6fbc	NA	NA	NA	NA	NA	NA	NA	NA	NA	NA	NA	NA	NA	NA	NA	NA	NA	NA	200	NA	NA	NA	NA	NA	NA	NA	NA	NA	NA	NA	NA	NA	NA	NA	NA	NA	NA	NA	NA	https://firebasestorage.googleapis.com/v0/b/dpcmapper.appspot.com/o/YWoZXTPLUARz8htJFviY4DAK8AL2%2Ftejcsqrdvj_file?alt=media&token=afcca7fb-797d-4447-86ee-6a1fbacef890	1700	MonaLisa Touch on Membership	NA	NA	NA	NA	NA	NA	Calm, non-sterile, welcoming exam rooms	Anita and Dr. Pam are happy to take good care of you!	https://firebasestorage.googleapis.com/v0/b/dpcmapper.appspot.com/o/YWoZXTPLUARz8htJFviY4DAK8AL2%2Fxwvowiglgw_file?alt=media&token=49b8dc7f-9fd9-4d5f-8c02-a586776e623e	NA	NA	NA	NA	500	Minor Gynecologic Surgery off Membership	1000	Major Gynecologic Surgery off Membership	2000	MonaLisaTouch off Membership	NA	NA	NA	NA	NA	NA	NA	NA	NA	NA	NA	NA	NA	NA	NA	NA	NA	NA	NA	NA	NA	NA	NA	NA	NA	NA	NA	NA	NA	NA	NA	NA	NA	NA	NA	NA	NA	NA	NA	NA	NA	NA	NA	NA	NA	NA	NA	NA	NA	NA	NA	NA	NA	NA	NA	NA	NA	NA	NA	NA	NA	NA	NA	NA	NA	NA	NA	NA	NA	NA	NA	NA	NA	NA	NA	NA	NA	NA	NA	NA	NA	NA	NA	NA	NA	NA	NA	NA	NA	NA	NA	NA	NA	NA	NA	NA	NA	NA	NA	NA	NA	NA	NA	NA	NA	NA	NA	NA	NA	NA	NA	NA	NA	NA	NA	NA	NA	NA	NA	NA	NA	NA	NA	NA	NA	NA	NA	NA	NA	NA	NA	NA	NA	NA	NA	NA	NA	NA	NA	NA	NA	NA	NA	NA	NA	NA	NA	NA	1	metro-politan	Standard	Savannah	Savannah, GA	<raw>	Chatham County	GA	31.9	-81.1	Eastern	12	<raw>	8384	397	21.14	3.76	4376	3888	474800	106979	-81.107087	-80.97339	32.012013	31.876947
646	31411	31411	practices/-LVFVuPdcYpXyf_SbM6F	21 to 100	Savannah	US	15 Lake St	Ste. 160	GA	true	Pamela Gaudry, MD, NCMP, FACOG, or Dr. Pam as she is known to her patients, started the Georgia Center for Menopausal Medicine and Direct Primary care in January 2018. She takes pride providing Personalized Primary Care to Women and Men. She specializes in gynecology, intimacy counseling, medical ED treatment for men, and general primary care. Dr. Pam welcomes new patients for long, non-rushed visits in her al-a-carte or membership plan (whichever is best-suited to her patients needs.	true	true	true	pbaovqffgknw	pure	true	31.940916	The Georgia Center for Menopausal Medicine and Direct Primary Care	-81.051703	true	The Georgia Center for Menopausal Medicine and Direct Primary Care	2018-01-01	MOA	Anita	Waddy	open	NA	obgyn	912-335-7825	true	NA	true	https://www.menopausalmedicine.com	d	100	true	Monday - Thursday	9am - 5pm	NA	NA	NA	NA	NA	NA	100	One-time Registration Fee	NA	NA	1000	Membership Plan	NA	NA	0	https://www.facebook.com/DrPamelaDee/?eid=ARDpIWcKOPsMZCPZ_Zow8ThOGqKGmQM3is-_nMrpL1L6GgBvXv1_M_vBJjCc576jYzlbw4K2tVD235mv	912-335-7897	NA	Office Front (Which in on back-side of Building	https://firebasestorage.googleapis.com/v0/b/dpcmapper.appspot.com/o/YWoZXTPLUARz8htJFviY4DAK8AL2%2Fplhgkgpart_file?alt=media&token=01d72bbb-15cb-429e-9e8c-6c2bd0d14d68	https://firebasestorage.googleapis.com/v0/b/dpcmapper.appspot.com/o/YWoZXTPLUARz8htJFviY4DAK8AL2%2Fhzxofkphlt_file?alt=media&token=ac6a21fb-8916-471a-808b-70f2544163cb	https://firebasestorage.googleapis.com/v0/b/dpcmapper.appspot.com/o/YWoZXTPLUARz8htJFviY4DAK8AL2%2Fxvgdhufqzc_file?alt=media&token=4e487f06-d0f0-49c3-9a62-f927a6dc8b6c	NA	NA	Patients can elect to pay $1000 up front per year or $100 per month. All new patients have a one-time $100 registration fee.	@drpameladee	NA	Friday	9am - 2:00pm	After hours	For membership patients only	NA	NA	@drpameladee	200	Minor Gynecologic Surgery on Membership	500	Major Gynecologic Surgery on Membership	NA	NA	NA	https://www.menopausalmedicine.com/contents/membership/how-do-i-sign-up	Front of Office	Savannah Magazine, Top Doctor Award 2017	https://firebasestorage.googleapis.com/v0/b/dpcmapper.appspot.com/o/YWoZXTPLUARz8htJFviY4DAK8AL2%2Fsnozjrzhgj_file?alt=media&token=8f0d1ac3-0a82-49eb-b804-b3e01dcdf24f	Park right in front of Office	https://firebasestorage.googleapis.com/v0/b/dpcmapper.appspot.com/o/YWoZXTPLUARz8htJFviY4DAK8AL2%2Fddkmecklwi_file?alt=media&token=9efbb679-9c32-425c-899e-2215cf9a6fbc	NA	NA	NA	NA	NA	NA	NA	NA	NA	NA	NA	NA	NA	NA	NA	NA	NA	NA	200	NA	NA	NA	NA	NA	NA	NA	NA	NA	NA	NA	NA	NA	NA	NA	NA	NA	NA	NA	NA	https://firebasestorage.googleapis.com/v0/b/dpcmapper.appspot.com/o/YWoZXTPLUARz8htJFviY4DAK8AL2%2Ftejcsqrdvj_file?alt=media&token=afcca7fb-797d-4447-86ee-6a1fbacef890	1700	MonaLisa Touch on Membership	NA	NA	NA	NA	NA	NA	Calm, non-sterile, welcoming exam rooms	Anita and Dr. Pam are happy to take good care of you!	https://firebasestorage.googleapis.com/v0/b/dpcmapper.appspot.com/o/YWoZXTPLUARz8htJFviY4DAK8AL2%2Fxwvowiglgw_file?alt=media&token=49b8dc7f-9fd9-4d5f-8c02-a586776e623e	NA	NA	NA	NA	500	Minor Gynecologic Surgery off Membership	1000	Major Gynecologic Surgery off Membership	2000	MonaLisaTouch off Membership	NA	NA	NA	NA	NA	NA	NA	NA	NA	NA	NA	NA	NA	NA	NA	NA	NA	NA	NA	NA	NA	NA	NA	NA	NA	NA	NA	NA	NA	NA	NA	NA	NA	NA	NA	NA	NA	NA	NA	NA	NA	NA	NA	NA	NA	NA	NA	NA	NA	NA	NA	NA	NA	NA	NA	NA	NA	NA	NA	NA	NA	NA	NA	NA	NA	NA	NA	NA	NA	NA	NA	NA	NA	NA	NA	NA	NA	NA	NA	NA	NA	NA	NA	NA	NA	NA	NA	NA	NA	NA	NA	NA	NA	NA	NA	NA	NA	NA	NA	NA	NA	NA	NA	NA	NA	NA	NA	NA	NA	NA	NA	NA	NA	NA	NA	NA	NA	NA	NA	NA	NA	NA	NA	NA	NA	NA	NA	NA	NA	NA	NA	NA	NA	NA	NA	NA	NA	NA	NA	NA	NA	NA	NA	NA	NA	NA	NA	NA	1	metro-politan	Standard	Savannah	Savannah, GA	<raw>	Chatham County	GA	31.9	-81.1	Eastern	12	<raw>	8384	397	21.14	3.76	4376	3888	474800	106979	-81.107087	-80.97339	32.012013	31.876947
647	31522	31522	practices/-NzFO-oYpc2TqfLb7QMy	ALL AGES	SSI	US	28 Market Street	Suite 128	GA	true	Family Medicine	NA	true	NA	agddvcctbjtp	pure	true	31.159591	NA	-81.388552	true	Halcyon Health	2022-08-01	MD	Lauren	Whitley	NA	NA	fam	912-357-2022	NA	NA	true	www.halcyonhealthssi.com	d	NA	true	Mon-Fri	8 am-430 pm	MD	Justin	Whitley	NA	NA	fam	135	Individual Membership	NA	NA	NA	NA	NA	NA	NA	NA	912-296-0561	NA	NA	NA	NA	NA	NA	NA	Family plans available. See https://www.halcyonhealthssi.com/membership-options	NA	NA	NA	NA	NA	NA	NA	NA	NA	NA	NA	NA	NA	NA	NA	NA	NA	NA	NA	NA	NA	NA	NA	NA	NA	NA	NA	NA	NA	NA	NA	NA	NA	NA	NA	NA	NA	NA	NA	true	NA	NA	NA	NA	NA	NA	NA	NA	NA	NA	NA	NA	NA	NA	NA	NA	NA	NA	NA	NA	NA	NA	NA	NA	NA	NA	NA	NA	NA	NA	NA	NA	NA	NA	NA	NA	NA	NA	NA	NA	NA	NA	NA	NA	2024-05-31T20:42:49.864Z	NA	NA	NA	NA	NA	NA	NA	NA	NA	NA	NA	NA	NA	NA	NA	NA	NA	NA	NA	NA	NA	NA	NA	NA	NA	NA	NA	NA	NA	NA	NA	NA	NA	NA	NA	NA	NA	NA	NA	NA	NA	NA	NA	NA	NA	NA	NA	NA	NA	NA	NA	NA	NA	NA	NA	NA	NA	NA	NA	NA	NA	NA	NA	NA	NA	NA	NA	NA	NA	NA	NA	NA	NA	NA	NA	NA	NA	NA	NA	NA	NA	NA	NA	NA	NA	NA	NA	NA	NA	NA	NA	NA	NA	NA	NA	NA	NA	NA	NA	NA	NA	NA	NA	NA	NA	NA	NA	NA	NA	NA	NA	NA	NA	NA	NA	NA	NA	NA	NA	NA	NA	NA	NA	NA	NA	NA	NA	NA	NA	NA	NA	NA	NA	NA	NA	NA	NA	NA	NA	NA	NA	NA	NA	NA	NA	NA	2	metro-politan	Standard	Saint Simons Island	Saint Simons Island, GA	<raw>	Glynn County	GA	31.2	-81.4	Eastern	8	<raw>	14447	268	53.92	18.21	11029	6862	352100	66580	-81.445384	-81.249842	31.318714	31.122751
648	31545	31545	practices/-LdUTpO2BojmOkYES7--	6-100	Jesup	US	330 Peachtree St	NA	Georgia	true	NA	NA	true	NA	bpomiacrkhtc	pure	true	31.596349	Advantage Direct Care	-81.89878	true	Advantage Direct Care	2018-01-01	NA	NA	NA	NA	NA	NA	912-427-6999	NA	true	true	www.advantagedirectcare.com	d	99	true	Monday-Thursday	7am-4pm	NA	NA	NA	NA	NA	NA	59	Primary Member	54	Spouse	25	Dependent Children with paid adult	NA	NA	20	https://www.facebook.com/AdvantageDirectCare/	912-210-5429	NA	NA	NA	NA	https://firebasestorage.googleapis.com/v0/b/dpcmapper.appspot.com/o/nWNLWuMNUiX6IICItezaV5oOCwO2%2Frsambvtpml_file?alt=media&token=d7150395-21fd-4a7a-a7c4-cc7ab518ea8c	NA	NA	Ala Carte fee $129.00-$225.00	NA	NA	Fri	7am-12pm	NA	NA	NA	NA	NA	NA	NA	NA	NA	NA	NA	NA	NA	NA	NA	NA	NA	NA	NA	NA	NA	NA	NA	NA	NA	NA	NA	NA	NA	NA	NA	NA	NA	NA	NA	NA	NA	NA	NA	NA	NA	NA	NA	NA	NA	NA	NA	NA	NA	NA	NA	NA	NA	NA	NA	NA	NA	NA	NA	NA	NA	NA	NA	NA	NA	NA	NA	NA	NA	NA	NA	NA	NA	NA	NA	NA	NA	NA	NA	NA	NA	NA	NA	NA	NA	NA	NA	NA	NA	NA	NA	NA	NA	NA	NA	NA	NA	NA	NA	NA	NA	NA	NA	NA	NA	NA	NA	NA	NA	NA	NA	NA	NA	NA	NA	NA	NA	NA	NA	NA	NA	NA	NA	NA	NA	NA	NA	NA	NA	NA	NA	NA	NA	NA	NA	NA	NA	NA	NA	NA	NA	NA	NA	NA	NA	NA	NA	NA	NA	NA	NA	NA	NA	NA	NA	NA	NA	NA	NA	NA	NA	NA	NA	NA	NA	NA	NA	NA	NA	NA	NA	NA	NA	NA	NA	NA	NA	NA	NA	NA	NA	NA	NA	NA	NA	NA	NA	NA	NA	NA	NA	NA	NA	NA	NA	NA	NA	NA	NA	NA	NA	NA	NA	NA	NA	NA	NA	NA	NA	NA	NA	NA	NA	NA	NA	NA	NA	NA	NA	NA	NA	NA	NA	NA	NA	NA	NA	4	micro-politan	Standard	Jesup	Jesup, GA	<raw>	Wayne County	GA	31.7	-82	Eastern	12	<raw>	16133	163	98.99	2.27	6870	6009	75700	33456	-82.056852	-81.82753	31.789743	31.534074
649	31639	31639	practices/-LVFWXEbK7Y5WDm71fVN	Everyone is welcome	Nashville	US	201 W. McPherson Ave	NA	GA	true	NA	true	true	true	dgvraiakxxjy	pure	true	31.206209	Orchard Health DPC	-83.250478	true	Orchard Health DPC	2018-04-01	DO	Jonathan	Wade	open	NA	fam	229-638-6726	true	true	true	http://www.orcharddpc.com	d	99	true	Monday - Thursday	8am - 5pm	NA	NA	NA	NA	NA	NA	25	Ages 0-18 (with parent/guardian membership	75	Ages 19-44	100	Ages 45-64	125	Ages 65+	NA	NA	229-518-4425	NA	NA	NA	NA	https://firebasestorage.googleapis.com/v0/b/dpcmapper.appspot.com/o/SPQiloIo4yRyrEC8Wlrc7VZjiu72%2Fjqotgtunap_file?alt=media&token=9dcec5f8-0d48-4cd9-ab7f-cca590e2303d	NA	https://firebasestorage.googleapis.com/v0/b/dpcmapper.appspot.com/o/SPQiloIo4yRyrEC8Wlrc7VZjiu72%2Fmoofvzpyxg_file?alt=media&token=01034b04-fb13-44c8-9cf6-bf4b33b6d1e7	NA	NA	NA	Friday	8am - 12pm	Saturday/Sunday	Special Appointment Only	NA	NA	NA	NA	NA	NA	NA	NA	NA	NA	https://orcharddpc.hint.com/signup/orchard-health-dpc-plan	NA	NA	NA	NA	NA	NA	NA	Family Plan (w/ children	NA	NA	NA	NA	NA	NA	NA	NA	NA	NA	NA	NA	NA	NA	NA	NA	NA	NA	NA	NA	NA	NA	NA	NA	NA	NA	NA	NA	NA	NA	NA	NA	NA	NA	NA	NA	NA	NA	NA	NA	NA	NA	NA	NA	NA	NA	NA	NA	NA	NA	NA	NA	NA	NA	NA	NA	NA	NA	NA	NA	NA	NA	NA	NA	NA	NA	NA	NA	NA	NA	NA	NA	NA	NA	NA	NA	NA	NA	NA	NA	NA	NA	NA	NA	NA	NA	NA	NA	NA	NA	NA	NA	NA	NA	NA	NA	NA	NA	NA	NA	NA	NA	NA	NA	NA	NA	NA	NA	NA	NA	NA	NA	NA	NA	NA	NA	NA	NA	NA	NA	NA	NA	NA	NA	NA	NA	NA	NA	NA	NA	NA	NA	NA	NA	NA	NA	NA	NA	NA	NA	NA	NA	NA	NA	NA	NA	NA	NA	NA	NA	NA	NA	NA	NA	NA	NA	NA	NA	NA	NA	NA	NA	NA	NA	NA	NA	NA	NA	NA	NA	NA	NA	NA	NA	NA	NA	NA	NA	NA	NA	NA	NA	NA	NA	NA	NA	NA	NA	NA	NA	NA	NA	NA	NA	NA	NA	NA	NA	NA	NA	NA	NA	NA	NA	NA	NA	2	metro-politan	Standard	Nashville	Nashville, GA	<raw>	Berrien County	GA	31.2	-83.2	Eastern	11	<raw>	10537	48	220.27	2.6	4751	4108	77000	30607	-83.36314	-83.033468	31.334585	31.085018
650	31750	31750	practices/-LWOUf6RhNdtgQYWXU_P	1-65+	Fitzgerald	US	182 Perry House Road	Suite H	GA	true	NA	true	true	NA	xthvyrrjcwxf	pure	true	31.696873	Dr. Edd Jones, LLC	-83.260924	true	Dr. Edd Jones	2019-02-15	MD	Edd	Jones	open	NA	fam	229-520-5196	NA	NA	true	www.dreddjones.com	d	75	true	Monday - Friday	8am-5pm	NA	NA	NA	NA	NA	NA	29	Ages 1-18	39	Ages 19-29	49	30-49	59	50-64	NA	https://facebook.com/doctoreddjones	229-349-6460	NA	NA	NA	NA	NA	NA	NA	Contact Us For Employer Discount Pricing	NA	NA	NA	NA	NA	NA	NA	NA	NA	NA	NA	NA	NA	NA	NA	NA	NA	NA	NA	NA	NA	NA	NA	NA	65+	Family Plan 2 adults + $10 per Child	NA	NA	NA	69	NA	65	Edd C Jones III	120	85	Walk-In	NA	NA	NA	NA	NA	NA	NA	NA	NA	NA	NA	NA	NA	NA	NA	NA	NA	NA	NA	NA	NA	NA	NA	NA	NA	NA	NA	NA	NA	NA	NA	NA	NA	NA	NA	NA	NA	NA	NA	NA	NA	NA	NA	NA	NA	NA	NA	NA	NA	NA	NA	NA	NA	NA	NA	NA	NA	NA	NA	NA	NA	NA	NA	NA	NA	NA	NA	NA	NA	NA	NA	NA	NA	NA	NA	NA	NA	NA	NA	NA	NA	NA	NA	NA	NA	NA	NA	NA	NA	NA	NA	NA	NA	NA	NA	NA	NA	NA	NA	NA	NA	NA	NA	NA	NA	NA	NA	NA	NA	NA	NA	NA	NA	NA	NA	NA	NA	NA	NA	NA	NA	NA	NA	NA	NA	NA	NA	NA	NA	NA	NA	NA	NA	NA	NA	NA	NA	NA	NA	NA	NA	NA	NA	NA	NA	NA	NA	NA	NA	NA	NA	NA	NA	NA	NA	NA	NA	NA	NA	NA	NA	NA	NA	NA	NA	NA	NA	NA	NA	NA	NA	NA	NA	NA	NA	NA	NA	NA	NA	NA	NA	NA	NA	NA	NA	NA	NA	NA	NA	NA	NA	NA	NA	NA	NA	4	micro-politan	Standard	Fitzgerald	Fitzgerald, GA	<raw>	Ben Hill County	GA	31.7	-83.2	Eastern	14	<raw>	18687	66	281.56	4.85	8382	7217	81500	29934	-83.424164	-82.995666	31.851987	31.594954
651	31906	31906	practices/-MQtA0wEqgM2zaed3Z7p	Primary Care ages 18+, Acute Care all ages	Columbus	US	1601 12th St	Suite 3	GA	true	Now open in Midtown and accepting new patients. By appointment only!	true	true	NA	mpkfdocuacrq	pure	true	32.468937	ColGACare, LLC	-84.968838	true	ColGACare	2021-06-01	MD	Meghan	Galer	open	NA	emergency	706-365-0365	NA	true	true	www.colgacare.com	d	75	true	NA	NA	NA	NA	NA	NA	NA	NA	60	Ages 18-29	80	Ages 30-49	100	Ages 50-99	1	Ages 100+	NA	https://www.facebook.com/ColGACare/	NA	NA	NA	https://firebasestorage.googleapis.com/v0/b/dpcmapper.appspot.com/o/QAMEqZMX6KgJ5Hq6aywVP8FgaO22%2Fjcxsiinftr_file?alt=media&token=30e5e551-ab49-4f7f-a190-9a0b4484a651	NA	https://firebasestorage.googleapis.com/v0/b/dpcmapper.appspot.com/o/QAMEqZMX6KgJ5Hq6aywVP8FgaO22%2Fkarxdfyyud_file?alt=media&token=3b51e9e3-7609-4fef-81e5-924ca06d4abb	Dr. Meghan Galer is a board-certified Emergency Medicine physician and the founder of ColGACare. She believes in vaccination, antibiotic stewardship, ethical medicine, and supporting local small businesses.	NA	NA	NA	NA	NA	NA	NA	NA	NA	NA	@colgacare	NA	NA	NA	NA	NA	NA	NA	www.colgacare.com/join	NA	NA	NA	NA	NA	NA	NA	NA	NA	NA	NA	NA	NA	NA	NA	NA	NA	NA	NA	NA	NA	NA	true	150	NA	NA	NA	NA	NA	NA	NA	NA	NA	NA	NA	NA	NA	NA	NA	NA	NA	NA	NA	NA	NA	NA	NA	NA	NA	NA	NA	NA	NA	NA	NA	NA	NA	NA	NA	NA	NA	NA	NA	NA	NA	NA	NA	2021-01-13T00:36:27.263Z	NA	NA	NA	NA	NA	NA	NA	NA	NA	NA	NA	NA	NA	NA	NA	NA	NA	NA	NA	NA	NA	NA	NA	NA	NA	NA	NA	NA	NA	NA	NA	NA	NA	NA	NA	NA	NA	NA	NA	NA	NA	NA	NA	NA	NA	NA	NA	NA	NA	NA	NA	NA	NA	NA	NA	NA	NA	NA	NA	NA	NA	NA	NA	NA	NA	NA	NA	NA	NA	NA	NA	NA	NA	NA	NA	NA	NA	NA	NA	NA	NA	NA	NA	NA	NA	NA	NA	NA	NA	NA	NA	NA	NA	NA	NA	NA	NA	NA	NA	NA	NA	NA	NA	NA	NA	NA	NA	NA	NA	NA	NA	NA	NA	NA	NA	NA	NA	NA	NA	NA	NA	NA	NA	NA	NA	NA	NA	NA	NA	NA	NA	NA	NA	NA	NA	NA	NA	NA	NA	NA	NA	NA	NA	NA	NA	NA	1	metro-politan	Standard	Columbus	Columbus, GA	<raw>	Muscogee County	GA	32.47	-84.95	Eastern	3	<raw>	21757	3167	6.87	0	10939	9408	121600	33974	-84.979741	-84.926676	32.502177	32.430652
652	32025	32025	practices/-MzVSKfmXaZp8EQqoyOR	15-64	Lake City	US	1188 SW Main Blvd #2	NA	Florida	true	SharmaCare is a true Direct Primary Care practice located in Lake City, Florida and is the only DPC practice in town. Many people here do not have health insurance or access to health care. Others have commercial insurance however are paying huge premiums and are still having difficulty accessing healthcare due to prior authorizations, large copays, high deductibles, long waits to see their PCP, etc. SharmaCare DPC helps to address all of these issues with a caring, competent provider.	true	true	NA	nxelbghjqelf	pure	NA	30.173635	SharmaCare Direct Primary Care, LLC	-82.640389	true	SharmaCare Direct Primary Care	2022-03-01	APRN, FNP-C	Sharma	Atkinson-Staten	open	NA	fam	13864068950	NA	NA	true	https://sharmacare.com	d	50	true	Monday-Thursday	9 am-5 pm	NA	NA	NA	NA	NA	NA	60	age 15-64	NA	NA	NA	NA	NA	NA	NA	https://www.facebook.com/sharmacaredpc	NA	NA	NA	NA	NA	https://firebasestorage.googleapis.com/v0/b/dpcmapper.appspot.com/o/p8NDMmyRaKNsJbk0vWhpf0nnVwy2%2Fjdmzifbjvq_file?alt=media&token=6efada64-ec3b-4b84-8a69-524be5a62619	I am a board certified Family Nurse Practitioner and have been practicing since 2014. Prior to this, I worked as an RN for over 25 years. My practice experience includes Interventional Cardiology, Family Practice, and most recently, pain management. I am in love with the DPC model!	https://firebasestorage.googleapis.com/v0/b/dpcmapper.appspot.com/o/p8NDMmyRaKNsJbk0vWhpf0nnVwy2%2Fchsgldbvuv_file?alt=media&token=9ac49bfd-24b6-427d-b2b4-fd87a2f88061	NA	NA	NA	Friday	9 am - 12 pm	NA	NA	NA	NA	NA	NA	NA	NA	NA	NA	NA	NA	https://sharmacare.atlas.md/enrollment/index.html?account=OLxbqDpoIfyhPpLNIGpu	NA	NA	NA	NA	NA	NA	NA	NA	NA	NA	NA	NA	NA	NA	NA	NA	NA	NA	NA	NA	NA	NA	true	NA	NA	NA	NA	NA	NA	NA	NA	NA	NA	NA	NA	NA	NA	NA	NA	NA	NA	NA	<iframe frameborder=0 style=width:100%; height=900 src=https://sharmacare.atlas.md/enrollment/index.html?account=OLxbqDpoIfyhPpLNIGpu></iframe>	NA	NA	NA	NA	NA	NA	NA	NA	NA	NA	NA	NA	NA	NA	NA	NA	NA	NA	NA	NA	NA	NA	NA	NA	2022-03-31T14:51:01.655Z	NA	NA	NA	NA	NA	NA	NA	NA	NA	NA	NA	NA	NA	NA	NA	NA	NA	NA	NA	NA	NA	NA	NA	NA	NA	NA	NA	NA	NA	NA	NA	NA	NA	NA	NA	NA	NA	NA	NA	NA	NA	NA	NA	NA	NA	NA	NA	NA	NA	NA	NA	NA	NA	NA	NA	NA	NA	NA	NA	NA	NA	NA	NA	NA	NA	NA	NA	NA	NA	NA	NA	NA	NA	NA	NA	NA	NA	NA	NA	NA	NA	NA	NA	NA	NA	NA	NA	NA	NA	NA	NA	NA	NA	NA	NA	NA	NA	NA	NA	NA	NA	NA	NA	NA	NA	NA	NA	NA	NA	NA	NA	NA	NA	NA	NA	NA	NA	NA	NA	NA	NA	NA	NA	NA	NA	NA	NA	NA	NA	NA	NA	NA	NA	NA	NA	NA	NA	NA	NA	NA	NA	NA	NA	NA	NA	NA	4	micro-politan	Standard	Lake City	Lake City, FL	<raw>	Columbia County	FL	30.1	-82.6	Eastern	11	<raw>	22380	230	97.44	0.82	8651	7594	104700	39916	-82.68852	-82.458047	30.201662	29.925089
653	32034	32034	practices/-MOlckcPDJtoRv5Ykqs_	16 and up	Fernandina Beach	US	1890 South 14th Street	Suite 102	FL	true	No co-pays. No insurance. Unlimited Visits. One Low Monthly Membership Subscription. For less than most cell phone bills, your recurring monthly membership subscription will guarantee you access to quality, convenient primary healthcare with UNLIMITED visits.	NA	true	NA	vwhxocelcbes	pure	NA	30.643597	8 Flags Direct Primary Care, LLC	-81.454956	true	8 Flags Direct Primary Care	2020-11-01	APRN-BC	Jan	Carver	open	NA	general	904-206-6329	NA	NA	true	https://www.8flagsdpc.com	d	100	true	NA	NA	NA	NA	NA	NA	NA	NA	74	Monthly Subscription	NA	NA	NA	NA	NA	NA	NA	facebook.com/8flagsdpc	NA	NA	NA	NA	NA	https://firebasestorage.googleapis.com/v0/b/dpcmapper.appspot.com/o/cXNXqPUUYZdyfN9UUQOSsGJGagH2%2Ftssfjstgle_file?alt=media&token=feae05a0-8f52-4aaa-acdc-bd34dca00f34	Jan has been a nurse practitioner for many years and she has taken care of thousands of patients. Jan is thrilled to offer the Direct Primary Care practice model to her patients so that access to healthcare can be more affordable and convenient than ever before.	https://firebasestorage.googleapis.com/v0/b/dpcmapper.appspot.com/o/cXNXqPUUYZdyfN9UUQOSsGJGagH2%2Fdqfrrkhnrj_file?alt=media&token=dc6f658d-3535-498b-9e05-dfd4c9295987	NA	NA	NA	NA	NA	NA	NA	NA	NA	NA	NA	NA	NA	NA	NA	NA	<iframe src=https://player.vimeo.com/video/465185767 width=640 height=564 frameborder=0 allow=autoplay; fullscreen allowfullscreen></iframe>	https://www.8flagsdpc.com	NA	NA	NA	NA	NA	NA	NA	NA	NA	NA	NA	NA	NA	NA	NA	NA	NA	NA	NA	NA	NA	NA	true	NA	NA	NA	NA	NA	NA	NA	NA	NA	NA	NA	NA	NA	NA	NA	NA	NA	NA	NA	NA	NA	NA	NA	NA	NA	NA	NA	NA	NA	NA	NA	NA	NA	NA	NA	NA	NA	NA	NA	NA	NA	NA	NA	NA	2020-12-17T16:57:59.090Z	NA	NA	NA	NA	NA	NA	NA	NA	NA	NA	NA	NA	NA	NA	NA	NA	NA	NA	NA	NA	NA	NA	NA	NA	NA	NA	NA	NA	NA	NA	NA	NA	NA	NA	NA	NA	NA	NA	NA	NA	NA	NA	NA	NA	NA	NA	NA	NA	NA	NA	NA	NA	NA	NA	NA	NA	NA	NA	NA	NA	NA	NA	NA	NA	NA	NA	NA	NA	NA	NA	NA	NA	NA	NA	NA	NA	NA	NA	NA	NA	NA	NA	NA	NA	NA	NA	NA	NA	NA	NA	NA	NA	NA	NA	NA	NA	NA	NA	NA	NA	NA	NA	NA	NA	NA	NA	NA	NA	NA	NA	NA	NA	NA	NA	NA	NA	NA	NA	NA	NA	NA	NA	NA	NA	NA	NA	NA	NA	NA	NA	NA	NA	NA	NA	NA	NA	NA	NA	NA	NA	NA	NA	NA	NA	NA	NA	4	micro-politan	Standard	Fernandina Beach	Fernandina Beach, FL	<raw>	Nassau County	FL	30.6	-81.5	Eastern	8	<raw>	31008	547	56.69	14.6	18262	13353	254400	62932	-81.574418	-81.422796	30.711258	30.506896
654	32054	32054	practices/-M0QSE73oPMf1SW-Jp_m	0-64	Lake Butler	US	15995 W State Road 238	NA	FL	true	Convenient, affordable healthcare! In-house pharmacy, inexpensive meds and labs.	true	true	NA	wpfpvnmbpixj	pure	true	30.021019	Union Direct Primary Care, LLC	-82.354713	true	Union Direct Primary Care, LLC	2020-01-06	APRN, FNP-C	Jamie	Parrish	open	NA	fam	386-496-9006	NA	true	true	www.uniondirectprimarycare.com	d	75	true	Mon-Fri	9am-4pm	MD	Todd	Fife	open	NA	fam	30	Age 0-19	60	Age 20-64	100	65+	NA	NA	NA	https://www.facebook.com/UnionDPC/?view_public_for=105043664310697	844-276-8610	NA	NA	NA	NA	https://firebasestorage.googleapis.com/v0/b/dpcmapper.appspot.com/o/j09f5BivbOZfhK6TFANBxdidDem2%2Filgwjaeqhn_file?alt=media&token=e5fda1b3-68ab-4bbb-ade8-cc9b58aff4c1	Jamie Parrish APRN, FNP-C has over 17 years of experience providing excellent patient care. She is a graduate of Union County High School. She received her Bachelor of Science in Nursing from the University of Florida, Master of Science in Nursing from the University of South Alabama.	NA	$200 for families, whichever is less; unable to take Medicaid at this time.	NA	NA	NA	NA	NA	NA	NA	NA	NA	NA	NA	NA	NA	NA	NA	NA	https://uniondpc.atlas.md/enrollment/index.html?account=0V2QNFfkGB3a2HeK3ho7	NA	NA	NA	NA	NA	NA	NA	NA	NA	APRN, FNP-BC	Bethany	Anderson	NA	NA	NA	NA	NA	NA	NA	NA	open	fam	NA	150	Todd Fife, MD is board certified and has been working as a family practitioner for over 20 years. He has experience in emergency medicine, physical rehabilitation, nursing homes, assisted living, residency training and rural medicine. He loves working now with his patients in DPC.	Bethany Anderson, APRN, FNP-BC is a certified family and adult acute care Nurse Practitioner. She has been in the healthcare field for 20 years. She graduated from Santa Fe College with her ASN, RN in 2001, her BSN from UCF in 2013, and her MSN from University of South Alabama in 2017.	NA	NA	NA	NA	NA	NA	NA	NA	NA	NA	NA	NA	NA	NA	NA	NA	NA	NA	NA	NA	NA	NA	NA	NA	NA	NA	NA	NA	NA	NA	NA	NA	NA	NA	NA	NA	NA	NA	NA	NA	NA	2020-02-19T03:19:15.858Z	NA	NA	NA	NA	NA	NA	NA	NA	NA	NA	NA	NA	NA	NA	NA	NA	NA	NA	NA	NA	NA	NA	NA	NA	NA	NA	NA	NA	NA	NA	NA	NA	NA	NA	NA	NA	NA	NA	NA	NA	NA	NA	NA	NA	NA	NA	NA	NA	NA	NA	NA	NA	NA	NA	NA	NA	NA	NA	NA	NA	NA	NA	NA	NA	NA	NA	NA	NA	NA	NA	NA	NA	NA	NA	NA	NA	NA	NA	NA	NA	NA	NA	NA	NA	NA	NA	NA	NA	NA	NA	NA	NA	NA	NA	NA	NA	NA	NA	NA	NA	NA	NA	NA	NA	NA	NA	NA	NA	NA	NA	NA	NA	NA	NA	NA	NA	NA	NA	NA	NA	NA	NA	NA	NA	NA	NA	NA	NA	NA	NA	NA	NA	NA	NA	NA	NA	NA	NA	NA	NA	NA	NA	NA	NA	NA	NA	7	small-town	Standard	Lake Butler	Lake Butler, FL	<raw>	Union County	FL	30	-82.4	Eastern	13	<raw>	12307	57	214.06	5.97	3924	3559	88800	41450	-82.576143	-82.201843	30.141734	29.919923
655	32055	32055	practices/-N2iErJ5Mv76cEtsEok3	7-65	Lake City	US	2218 W US Hwy 90, Suite 102	NA	FL	true	NA	true	true	NA	icucxvjonvwq	pure	true	30.178429	NA	-82.668724	true	Columbia Direct Primary Care	2022-06-01	APRN	DEONNA	WILLIS	open	NA	fam	386-243-8991	NA	NA	true	https://www.columbiadpc.com	d	50	true	Mon- Thurs	9-4	NA	NA	NA	NA	NA	NA	30	CHILDREN	55	ADULTS	100	COUPLE	40	FULL TIME COLLEGE STUDENT	0	https://www.facebook.com/search/top?q=columbia%20direct%20primary%20care	386-243-8997	NA	NA	NA	NA	https://firebasestorage.googleapis.com/v0/b/dpcmapper.appspot.com/o/rYDlYfMt1uMbhtLzFG6nmcKodMf1%2Fefncpoymeq_file?alt=media&token=ab246053-5f96-4eff-9cd6-d06876d13867	Deonna Willis has been providing patient care as an RN and APRN for 10 years. She has a background in Internal Medicine, Family Medicine, Urgent Care, ER and Home Health which has provided her with a solid foundation and a think outside of the box attitude to assist your with your health journey	https://firebasestorage.googleapis.com/v0/b/dpcmapper.appspot.com/o/rYDlYfMt1uMbhtLzFG6nmcKodMf1%2Fvyimdztela_file?alt=media&token=bef43e9e-91cc-4092-81df-e7824b99510f	NA	NA	NA	Friday	9-1	NA	NA	NA	NA	NA	100	DOT CERTIFICATION	25	SCHOOL PHYSICAL	NA	NA	NA	https://cdpc22.atlas.md/enrollment/index.html?account=pT3PgsRYXOE7xKip1B3t	NA	NA	NA	NA	NA	NA	NA	NA	NA	NA	NA	NA	NA	NA	NA	NA	NA	NA	NA	NA	NA	NA	true	NA	NA	NA	NA	NA	NA	NA	NA	NA	NA	NA	NA	NA	NA	NA	NA	NA	NA	NA	NA	NA	NA	NA	NA	NA	NA	NA	NA	NA	NA	NA	NA	NA	NA	NA	NA	NA	NA	NA	NA	NA	NA	NA	NA	2022-05-23T00:09:36.855Z	NA	NA	NA	NA	NA	NA	NA	NA	NA	NA	NA	NA	NA	NA	NA	NA	NA	NA	NA	NA	NA	NA	NA	NA	NA	NA	NA	NA	NA	NA	NA	NA	NA	NA	NA	NA	NA	NA	NA	NA	NA	NA	NA	NA	NA	NA	NA	NA	NA	NA	NA	NA	NA	NA	NA	NA	NA	NA	NA	NA	NA	NA	NA	NA	NA	NA	NA	NA	NA	NA	NA	NA	NA	NA	NA	NA	NA	NA	NA	NA	NA	NA	NA	NA	NA	NA	NA	NA	NA	NA	NA	NA	NA	NA	NA	NA	NA	NA	NA	NA	NA	NA	NA	NA	NA	NA	NA	NA	NA	NA	NA	NA	NA	NA	NA	NA	NA	NA	NA	NA	NA	NA	NA	NA	NA	NA	NA	NA	NA	NA	NA	NA	NA	NA	NA	NA	NA	NA	NA	NA	NA	NA	NA	NA	NA	NA	4	micro-politan	Standard	Lake City	Lake City, FL	<raw>	Columbia County	FL	30.4	-82.6	Eastern	17	<raw>	16570	88	187.57	1.11	7353	6247	106300	34974	-82.794757	-82.457484	30.42087	30.16314
656	32073	32073	practices/-NDdgYVf0T46H68vRWWl	NA	Orange Park	US	1543 Kingsley Ave. Suite 1A	NA	Florida	true	NA	true	true	NA	bveskrgvkksc	pure	true	30.166736	Simply Direct Primary Care, PLLC	-81.728572	true	Simply Direct Primary Care	NA	NP	Stephanie	Johns	NA	NA	fam	904-621-5936	NA	NA	true	https://www.simplydirectprimarycare.com	d	NA	NA	Mon-Thursday	9 a.m.-4 p.m.	NA	NA	NA	NA	NA	NA	50	12-17 y.o.	75	18-65 y.o.	100	65 +	210	Family of 4	NA	NA	904-621-5937	NA	NA	NA	NA	NA	NA	NA	NA	NA	NA	Friday	9 a.m.-1 p.m.	NA	NA	NA	NA	NA	NA	NA	NA	NA	NA	NA	NA	NA	NA	NA	NA	NA	NA	NA	NA	NA	NA	NA	NA	NA	NA	NA	NA	NA	NA	NA	NA	NA	NA	NA	true	NA	NA	NA	NA	NA	NA	NA	NA	NA	NA	NA	NA	NA	NA	NA	NA	NA	NA	NA	NA	NA	NA	NA	NA	NA	NA	NA	NA	NA	NA	NA	NA	NA	NA	NA	NA	NA	NA	NA	NA	NA	NA	NA	NA	2022-10-05T19:49:33.183Z	NA	NA	NA	NA	NA	NA	NA	NA	NA	NA	NA	NA	NA	NA	NA	NA	NA	NA	NA	NA	NA	NA	NA	NA	NA	NA	NA	NA	NA	NA	NA	NA	NA	NA	NA	NA	NA	NA	NA	NA	NA	NA	NA	NA	NA	NA	NA	NA	NA	NA	NA	NA	NA	NA	NA	NA	NA	NA	NA	NA	NA	NA	NA	NA	NA	NA	NA	NA	NA	NA	NA	NA	NA	NA	NA	NA	NA	NA	NA	NA	NA	NA	NA	NA	NA	NA	NA	NA	NA	NA	NA	NA	NA	NA	NA	NA	NA	NA	NA	NA	NA	NA	NA	NA	NA	NA	NA	NA	NA	NA	NA	NA	NA	NA	NA	NA	NA	NA	NA	NA	NA	NA	NA	NA	NA	NA	NA	NA	NA	NA	NA	NA	NA	NA	NA	NA	NA	NA	NA	NA	NA	NA	NA	NA	NA	NA	1	metro-politan	Standard	Orange Park	Orange Park, FL	<raw>	Clay County	FL	30.16	-81.75	Eastern	4	<raw>	38920	2371	16.42	3.04	16219	14871	150400	52800	-81.8101	-81.679626	30.19612	30.134658
657	32082	32082	practices/-LVFXc8F5HInESSrW6Du	NA	Ponte Vedra Beach	US	130 Corridor Rd	NA	FL	NA	NA	NA	NA	true	vnaqtfxpipsg	pure	NA	30.194816	Premiercare MD	-81.382501	NA	Premiercare MD	NA	NA	NA	NA	NA	NA	NA	NA	true	NA	true	http://premiercare.md/	d	NA	NA	NA	NA	NA	NA	NA	NA	NA	NA	NA	NA	NA	NA	NA	NA	NA	NA	NA	NA	NA	NA	NA	NA	NA	NA	NA	NA	NA	NA	NA	NA	NA	NA	NA	NA	NA	NA	NA	NA	NA	NA	NA	NA	NA	NA	NA	NA	NA	NA	NA	NA	NA	NA	NA	NA	NA	NA	NA	NA	NA	NA	NA	NA	NA	NA	NA	NA	NA	NA	NA	NA	NA	NA	NA	NA	NA	NA	NA	NA	NA	NA	NA	NA	NA	NA	NA	NA	NA	NA	NA	NA	NA	NA	NA	NA	NA	NA	NA	NA	NA	NA	NA	NA	NA	NA	NA	NA	NA	NA	NA	NA	NA	NA	NA	NA	NA	NA	NA	NA	NA	NA	NA	NA	NA	NA	NA	NA	NA	NA	NA	NA	NA	NA	NA	NA	NA	NA	NA	NA	NA	NA	NA	NA	NA	NA	NA	NA	NA	NA	NA	NA	NA	NA	NA	NA	NA	NA	NA	NA	NA	NA	NA	NA	NA	NA	NA	NA	NA	NA	NA	NA	NA	NA	NA	NA	NA	NA	NA	NA	NA	NA	NA	NA	NA	NA	NA	NA	NA	NA	NA	NA	NA	NA	NA	NA	NA	NA	NA	NA	NA	NA	NA	NA	NA	NA	NA	NA	NA	NA	NA	NA	NA	NA	NA	NA	NA	NA	NA	NA	NA	NA	NA	NA	NA	NA	NA	NA	NA	NA	NA	NA	NA	NA	NA	NA	NA	NA	NA	NA	NA	NA	NA	NA	NA	NA	NA	NA	NA	NA	NA	NA	NA	NA	NA	NA	NA	NA	NA	NA	1	metro-politan	Standard	Ponte Vedra Beach	Ponte Vedra Beach, FL	<raw>	St. Johns County	FL	30.1	-81.4	Eastern	12	<raw>	28996	872	33.25	14.39	14983	12679	437600	87878	-81.430186	-81.299586	30.252941	29.948158
658	32091	32091	practices/-MzQm_xH3FEJL71lFPlj	0-64	Starke	US	284 W Lafayette St	NA	FL	true	Convenient, affordable healthcare! In-house pharmacy, inexpensive meds and labs	true	true	NA	tsxkqnjkutul	pure	true	29.942264	Union Direct Primary Care, LLC	-82.112271	true	Union Direct Primary Care, LLC	2022-03-28	APRN, FNP-BC	Bethany	Anderson	open	NA	fam	904-454-1324	NA	true	true	https://uniondirectprimarycare.com/	d	75	true	Mon-Fri	9a-4p	NA	NA	NA	NA	NA	NA	30	0-19	60	20-64	NA	NA	NA	NA	NA	https://www.facebook.com/UnionDPC/?view_public_for=105043664310697	844-276-8610	NA	NA	NA	NA	https://firebasestorage.googleapis.com/v0/b/dpcmapper.appspot.com/o/j09f5BivbOZfhK6TFANBxdidDem2%2Fdwmzarozop_file?alt=media&token=0214d9e0-6b99-4eae-abd2-7624a23cd4a0	Bethany Anderson, APRN, FNP-BC is a certified family and adult acute care Nurse Practitioner. She has been in the healthcare field for 20 years. She graduated from Santa Fe College with her ASN, RN in 2001, her BSN from UCF in 2013, and her MSN from University of South Alabama in 2017.	NA	$200 for families, whichever is less; unable to take Medicaid at this time.	NA	NA	NA	NA	NA	NA	NA	NA	NA	NA	NA	NA	NA	NA	NA	NA	https://uniondpc.atlas.md/enrollment/index.html?account=0V2QNFfkGB3a2HeK3ho7	NA	NA	NA	NA	NA	NA	NA	NA	NA	NA	NA	NA	NA	NA	NA	NA	NA	NA	NA	NA	NA	NA	true	150	NA	NA	NA	NA	NA	NA	NA	NA	NA	NA	NA	NA	NA	NA	NA	NA	NA	NA	NA	NA	NA	NA	NA	NA	NA	NA	NA	NA	NA	NA	NA	NA	NA	NA	NA	NA	NA	NA	NA	NA	NA	NA	NA	2022-03-30T17:05:46.520Z	NA	NA	NA	NA	NA	NA	NA	NA	NA	NA	NA	NA	NA	NA	NA	NA	NA	NA	NA	NA	NA	NA	NA	NA	NA	NA	NA	NA	NA	NA	NA	NA	NA	NA	NA	NA	NA	NA	NA	NA	NA	NA	NA	NA	NA	NA	NA	NA	NA	NA	NA	NA	NA	NA	NA	NA	NA	NA	NA	NA	NA	NA	NA	NA	NA	NA	NA	NA	NA	NA	NA	NA	NA	NA	NA	NA	NA	NA	NA	NA	NA	NA	NA	NA	NA	NA	NA	NA	NA	NA	NA	NA	NA	NA	NA	NA	NA	NA	NA	NA	NA	NA	NA	NA	NA	NA	NA	NA	NA	NA	NA	NA	NA	NA	NA	NA	NA	NA	NA	NA	NA	NA	NA	NA	NA	NA	NA	NA	NA	NA	NA	NA	NA	NA	NA	NA	NA	NA	NA	NA	NA	NA	NA	NA	NA	NA	3	metro-politan	Standard	Starke	Starke, FL	<raw>	Bradford County	FL	29.9	-82.1	Eastern	11	<raw>	15472	116	133.42	7.64	7015	5927	90800	38443	-82.248132	-81.965126	30.066846	29.780089
659	32092	32092	practices/-LpydXDu7g-_Zzw-xrC5	2 and up	Saint Augustine	US	308 Kingsley Lake Drive	Ste 802	Fl	true	NA	NA	true	NA	fugyhnuwxojd	pure	true	30.058027	NA	-81.514149	true	Southlake Direct Primary Care	2020-01-01	NA	NA	NA	NA	NA	NA	904 827-0788	NA	true	true	www.southlakedirectprimarycare.com	d	NA	true	Mon-Fri	8am-5pm	NA	NA	NA	NA	NA	NA	NA	2-26 y.o	NA	27-64y.o	NA	65y.o and up	NA	NA	NA	https://www.facebook.com/Southlake-Direct-Primary-Care	904-827-0238	NA	NA	NA	NA	https://firebasestorage.googleapis.com/v0/b/dpcmapper.appspot.com/o/N6MUeTVkKPZFiqChDk5aUvmP1yl2%2Fdmmeibjoaz_file?alt=media&token=02d3ab4a-c66d-4797-a2af-17ec153b74d2	NA	NA	NA	NA	NA	NA	NA	NA	NA	NA	NA	NA	NA	NA	NA	NA	NA	NA	NA	NA	NA	NA	NA	NA	NA	NA	NA	NA	NA	NA	NA	NA	NA	NA	NA	NA	NA	NA	NA	NA	NA	NA	NA	NA	NA	NA	NA	NA	NA	NA	NA	NA	NA	NA	NA	NA	NA	NA	NA	NA	NA	NA	NA	NA	NA	NA	NA	NA	NA	NA	NA	NA	NA	NA	NA	NA	NA	NA	NA	NA	NA	NA	NA	NA	NA	NA	NA	2019-09-29T20:11:22.677Z	NA	NA	NA	NA	NA	NA	NA	NA	NA	NA	NA	NA	NA	NA	NA	NA	NA	NA	NA	NA	NA	NA	NA	NA	NA	NA	NA	NA	NA	NA	NA	NA	NA	NA	NA	NA	NA	NA	NA	NA	NA	NA	NA	NA	NA	NA	NA	NA	NA	NA	NA	NA	NA	NA	NA	NA	NA	NA	NA	NA	NA	NA	NA	NA	NA	NA	NA	NA	NA	NA	NA	NA	NA	NA	NA	NA	NA	NA	NA	NA	NA	NA	NA	NA	NA	NA	NA	NA	NA	NA	NA	NA	NA	NA	NA	NA	NA	NA	NA	NA	NA	NA	NA	NA	NA	NA	NA	NA	NA	NA	NA	NA	NA	NA	NA	NA	NA	NA	NA	NA	NA	NA	NA	NA	NA	NA	NA	NA	NA	NA	NA	NA	NA	NA	NA	NA	NA	NA	NA	NA	NA	NA	NA	NA	NA	NA	1	metro-politan	Standard	Saint Augustine	Saint Augustine, FL	<raw>	St. Johns County	FL	29.9	-81.5	Eastern	11	<raw>	28242	224	125.94	4.71	11055	9819	240300	87640	-81.615524	-81.395138	30.065049	29.780492
660	32095	32095	practices/-NImOnsvRghG41C3cJTy	18-65	Saint Augustine	US	280 Business Park Circle ste 406	NA	FL	true	Specialized Clinic believes in delivering the highest standard of care for every patient. This is why we provide tailored healthcare designed to target the root of your health problems, rather than simply treating the symptoms. Designed to meet a wide range of medical needs, clinic visits are always complimentary to our members. With a highly trained medical staff, we strive to deliver personalized care to each member.	NA	true	NA	auzklcruusht	pure	true	29.986576	Specialized Clinic, LLC	-81.452318	true	Specialized Clinic, LLC	2022-11-01	DO	Sanad	AlShareef	open	https://www.linkedin.com/in/sanad-alshareef-497a58247	im	904-420-7903	NA	true	true	Specializedclinic.com	d	NA	true	Mon-Fri	8am-5pm	NA	NA	NA	NA	NA	NA	NA	NA	NA	NA	NA	NA	NA	NA	NA	Facebook.com/SpecializedClinicdotcom	904-663-0273	https://www.linkedin.com/in/sanad-alshareef-497a58247	NA	NA	NA	https://firebasestorage.googleapis.com/v0/b/dpcmapper.appspot.com/o/PaGMnfh5RSageVFdCM9yeV4tnbo2%2Fzjuoommzxt_file?alt=media&token=16edf230-653e-4e64-bf7b-554bcb8e545e	Dr. AlShareef is Board certified by the American Board of Internal Medicine. Besides practicing modern medicine, AlShareef also has additional experience in osteopathic medicine, which is alternative medicine and holistic approach that focuses on muscles and bones manipulation to help with symptoms.	https://firebasestorage.googleapis.com/v0/b/dpcmapper.appspot.com/o/PaGMnfh5RSageVFdCM9yeV4tnbo2%2Fppslirevar_file?alt=media&token=1a330317-3e4b-4c04-af0c-227cba687a78	NA	NA	NA	NA	NA	NA	NA	NA	NA	Specializedclinic_PCP	NA	NA	NA	NA	NA	NA	NA	https://app.elationemr.com/book/483603930087428	NA	NA	NA	NA	NA	NA	NA	NA	NA	NA	NA	NA	NA	NA	NA	NA	NA	NA	NA	NA	NA	NA	true	NA	NA	NA	NA	NA	NA	NA	NA	NA	NA	NA	NA	NA	NA	NA	NA	NA	NA	NA	NA	NA	NA	NA	NA	NA	NA	NA	NA	NA	NA	NA	NA	NA	NA	NA	NA	NA	NA	NA	NA	NA	NA	NA	NA	2022-12-08T15:42:43.303Z	NA	NA	NA	NA	NA	NA	NA	NA	NA	NA	NA	NA	NA	NA	NA	NA	NA	NA	NA	NA	NA	NA	NA	NA	NA	NA	NA	NA	NA	NA	NA	NA	NA	NA	NA	NA	NA	NA	NA	NA	NA	NA	NA	NA	NA	NA	NA	NA	NA	NA	NA	NA	NA	NA	NA	NA	NA	NA	NA	NA	NA	NA	NA	NA	NA	NA	NA	NA	NA	NA	NA	NA	NA	NA	NA	NA	NA	NA	NA	NA	NA	NA	NA	NA	NA	NA	NA	NA	NA	NA	NA	NA	NA	NA	NA	NA	NA	NA	NA	NA	NA	NA	NA	NA	NA	NA	NA	NA	NA	NA	NA	NA	NA	NA	NA	NA	NA	NA	NA	NA	NA	NA	NA	NA	NA	NA	NA	NA	NA	NA	NA	NA	NA	NA	NA	NA	NA	NA	NA	NA	NA	NA	NA	NA	NA	NA	2	metro-politan	Standard	Saint Augustine	Saint Augustine, FL	<raw>	St. Johns County	FL	30	-81.41	Eastern	7	<raw>	7302	147	49.83	2.67	3063	2623	149700	63651	-81.498318	-81.311273	30.089015	29.920281
661	32095	32095	practices/-LVFYNa4xXthq8_0tcHl	NA	St. Augustine	US	280 Business Park Cir	Ste. 408	FL	NA	NA	NA	NA	true	svbkjublbjdk	pure	NA	29.986576	Millcreek MD	-81.452318	NA	Millcreek MD	NA	MD	Traci	Bragg	NA	NA	fam	904-910-7350	true	NA	true	https://millcreekmd.com/	d	50	NA	NA	NA	NA	NA	NA	NA	NA	NA	45	Individual Membership	NA	NA	NA	NA	NA	NA	NA	https://www.facebook.com/Millcreekmd/	904-212-2718	NA	NA	NA	NA	https://firebasestorage.googleapis.com/v0/b/dpcmapper.appspot.com/o/SNtItLVu7NMKGSIo2tntLuLZIJG3%2Fagsbiudlmr_file?alt=media&token=bfc02b09-f14b-47b0-a438-ac43799c45c9	NA	https://firebasestorage.googleapis.com/v0/b/dpcmapper.appspot.com/o/SNtItLVu7NMKGSIo2tntLuLZIJG3%2Fqdxfhmezui_file?alt=media&token=ddf040d0-55e5-4405-b713-0cd9a7c0b89f	Monthly Household Membership: A household member is considered a spouse or minor/child in college up through the age of 22. At age 23 and older, they will need to be on their own plan. $45 First Member $30 Second Member $20 Third Member $15 Each additional Member to a maximum of $125 per month	NA	NA	NA	NA	NA	NA	NA	NA	NA	NA	NA	NA	NA	NA	NA	NA	NA	NA	NA	NA	NA	NA	NA	NA	NA	NA	NA	NA	NA	NA	NA	NA	NA	NA	NA	NA	NA	NA	NA	NA	NA	NA	NA	NA	NA	NA	NA	NA	NA	NA	NA	NA	NA	NA	NA	NA	NA	NA	NA	NA	NA	NA	NA	NA	NA	NA	NA	NA	NA	NA	NA	NA	NA	NA	NA	NA	NA	NA	NA	NA	NA	NA	NA	NA	NA	NA	NA	NA	NA	NA	NA	NA	NA	NA	NA	NA	NA	NA	NA	NA	NA	NA	NA	NA	NA	NA	NA	NA	NA	NA	NA	NA	NA	NA	NA	NA	NA	NA	NA	NA	NA	NA	NA	NA	NA	NA	NA	NA	NA	NA	NA	NA	NA	NA	NA	NA	NA	NA	NA	NA	NA	NA	NA	NA	NA	NA	NA	NA	NA	NA	NA	NA	NA	NA	NA	NA	NA	NA	NA	NA	NA	NA	NA	NA	NA	NA	NA	NA	NA	NA	NA	NA	NA	NA	NA	NA	NA	NA	NA	NA	NA	NA	NA	NA	NA	NA	NA	NA	NA	NA	NA	NA	NA	NA	NA	NA	NA	NA	NA	NA	NA	NA	NA	NA	NA	NA	NA	NA	NA	NA	NA	NA	NA	NA	NA	NA	NA	NA	NA	NA	NA	NA	NA	NA	NA	NA	NA	NA	NA	NA	NA	2	metro-politan	Standard	Saint Augustine	Saint Augustine, FL	<raw>	St. Johns County	FL	30	-81.41	Eastern	7	<raw>	7302	147	49.83	2.67	3063	2623	149700	63651	-81.498318	-81.311273	30.089015	29.920281
662	32119	32119	practices/-LVFW2hpTP6oOzNYG9JA	All ages	Daytona Beach	US	1898 S Clyde Morris Blvd	STE 360	FL	true	We make a difference by providing personalized healthcare with compassion and respect.	true	true	true	wtuxsyreqjnm	pure	true	29.156544	Family First Health Center	-81.039715	true	Family First Health Center	2015-03-01	MD	Delicia	Haynes	open	https://www.doximity.com/pub/delicia-haynes-md	fam	386-492-1064	true	true	true	http://www.familyfirsthealthcenter.com	d	NA	true	Monday- Thursday	9am-6pm	MD	Kirsten	Kim	NA	https://familyfirsthealthcenter.com/meet-dr-kim/	fam	59	0-18	99	19+	179	Couples Plan (2 adults of any age no children	149	Single Parent Plan (1 adult 1 child. Additional children may be added for $50/child	NA	https://www.facebook.com/familyfirsthealthcenter	386-761-6050	https://www.linkedin.com/in/drdeliciamd/	NA	NA	NA	https://firebasestorage.googleapis.com/v0/b/dpcmapper.appspot.com/o/SNtItLVu7NMKGSIo2tntLuLZIJG3%2Fgulrkrehev_file?alt=media&token=aecfb67a-3cef-4b69-b10d-f59b6c75dbb8	NA	NA	* Additional children may be added to family plans for $50/month per child.	@drdeliciamd	NA	Friday (Telemedicine and Aesthetic visits only by appointment	10am-2pm	NA	NA	NA	NA	NA	NA	NA	NA	NA	NA	NA	<iframe width=742 height=400 src=https://www.youtube.com/embed/pk__4wzKR5E frameborder=0 allow=accelerometer; autoplay; clipboard-write; encrypted-media; gyroscope; picture-in-picture allowfullscreen></iframe>	NA	NA	NA	NA	NA	NA	NA	NA	NA	NA	NA	NA	NA	NA	NA	NA	NA	NA	NA	NA	NA	NA	NA	NA	NA	NA	NA	NA	NA	NA	NA	NA	NA	NA	NA	NA	NA	NA	NA	NA	NA	NA	NA	NA	NA	NA	NA	NA	NA	NA	NA	NA	NA	NA	NA	NA	NA	NA	NA	NA	NA	NA	NA	NA	NA	NA	NA	NA	NA	NA	NA	NA	NA	NA	NA	NA	NA	NA	NA	NA	NA	NA	NA	NA	NA	NA	NA	NA	NA	NA	NA	NA	NA	NA	NA	NA	NA	NA	NA	NA	NA	NA	NA	NA	NA	NA	NA	NA	NA	NA	NA	NA	NA	NA	NA	NA	NA	NA	NA	NA	NA	NA	NA	NA	NA	NA	NA	NA	NA	NA	NA	NA	NA	NA	NA	NA	NA	NA	NA	NA	NA	NA	NA	NA	NA	NA	NA	NA	NA	NA	NA	NA	NA	NA	NA	NA	NA	NA	NA	NA	NA	NA	NA	NA	NA	NA	NA	NA	NA	NA	NA	NA	NA	NA	NA	NA	NA	NA	NA	NA	NA	NA	NA	NA	NA	NA	NA	NA	NA	NA	NA	NA	NA	NA	NA	NA	NA	NA	NA	NA	NA	NA	NA	NA	NA	NA	NA	NA	NA	NA	NA	NA	NA	NA	NA	1	metro-politan	Standard	Daytona Beach	Daytona Beach, FL	<raw>	Volusia County	FL	29.16	-81.03	Eastern	3	<raw>	20189	2579	7.83	1.18	11626	9722	120400	35727	-81.074474	-80.983093	29.187359	29.128866
663	32119	32119	practices/-LVFW2hpTP6oOzNYG9JA	All ages	Daytona Beach	US	1898 S Clyde Morris Blvd	STE 360	FL	true	We make a difference by providing personalized healthcare with compassion and respect.	true	true	true	wtuxsyreqjnm	pure	true	29.156544	Family First Health Center	-81.039715	true	Family First Health Center	2015-03-01	MD	Delicia	Haynes	open	https://www.doximity.com/pub/delicia-haynes-md	fam	386-492-1064	true	true	true	http://www.familyfirsthealthcenter.com	d	NA	true	Monday- Thursday	9am-6pm	MD	Kirsten	Kim	NA	https://familyfirsthealthcenter.com/meet-dr-kim/	fam	59	0-18	99	19+	179	Couples Plan (2 adults of any age no children	149	Single Parent Plan (1 adult 1 child. Additional children may be added for $50/child	NA	https://www.facebook.com/familyfirsthealthcenter	386-761-6050	https://www.linkedin.com/in/drdeliciamd/	NA	NA	NA	https://firebasestorage.googleapis.com/v0/b/dpcmapper.appspot.com/o/SNtItLVu7NMKGSIo2tntLuLZIJG3%2Fgulrkrehev_file?alt=media&token=aecfb67a-3cef-4b69-b10d-f59b6c75dbb8	NA	NA	* Additional children may be added to family plans for $50/month per child.	@drdeliciamd	NA	Friday (Telemedicine and Aesthetic visits only by appointment	10am-2pm	NA	NA	NA	NA	NA	NA	NA	NA	NA	NA	NA	<iframe width=742 height=400 src=https://www.youtube.com/embed/pk__4wzKR5E frameborder=0 allow=accelerometer; autoplay; clipboard-write; encrypted-media; gyroscope; picture-in-picture allowfullscreen></iframe>	NA	NA	NA	NA	NA	NA	NA	NA	NA	NA	NA	NA	NA	NA	NA	NA	NA	NA	NA	NA	NA	NA	NA	NA	NA	NA	NA	NA	NA	NA	NA	NA	NA	NA	NA	NA	NA	NA	NA	NA	NA	NA	NA	NA	NA	NA	NA	NA	NA	NA	NA	NA	NA	NA	NA	NA	NA	NA	NA	NA	NA	NA	NA	NA	NA	NA	NA	NA	NA	NA	NA	NA	NA	NA	NA	NA	NA	NA	NA	NA	NA	NA	NA	NA	NA	NA	NA	NA	NA	NA	NA	NA	NA	NA	NA	NA	NA	NA	NA	NA	NA	NA	NA	NA	NA	NA	NA	NA	NA	NA	NA	NA	NA	NA	NA	NA	NA	NA	NA	NA	NA	NA	NA	NA	NA	NA	NA	NA	NA	NA	NA	NA	NA	NA	NA	NA	NA	NA	NA	NA	NA	NA	NA	NA	NA	NA	NA	NA	NA	NA	NA	NA	NA	NA	NA	NA	NA	NA	NA	NA	NA	NA	NA	NA	NA	NA	NA	NA	NA	NA	NA	NA	NA	NA	NA	NA	NA	NA	NA	NA	NA	NA	NA	NA	NA	NA	NA	NA	NA	NA	NA	NA	NA	NA	NA	NA	NA	NA	NA	NA	NA	NA	NA	NA	NA	NA	NA	NA	NA	NA	NA	NA	NA	NA	NA	1	metro-politan	Standard	Daytona Beach	Daytona Beach, FL	<raw>	Volusia County	FL	29.16	-81.03	Eastern	3	<raw>	20189	2579	7.83	1.18	11626	9722	120400	35727	-81.074474	-80.983093	29.187359	29.128866
664	32127	32127	practices/-MybjoSs561tja_Qp0ie	18+	Port Orange	US	851 Dunlawton Ave, Suite 104	NA	FL	true	Currently set as a concierge Internal Medicine practice accepting 18+ patients. In addition to acute primary care needs, I am passionate about providing preventative care especially cardiovascular prevention. I plan to continue to have privileges at Halifax health hospitals (3 hospitals in Volusia county, FL.	NA	true	NA	xpmnfzfjmlib	hybrid	NA	29.131199	East Florida Medical Clinic, PLLC	-81.002924	true	East Florida Medical Clinic	2022-02-05	NA	NA	NA	NA	NA	NA	919.599.4196	NA	NA	true	http://eflmc.com	d	0	true	Mon-Fri	9AM - 5PM	NA	NA	NA	NA	NA	NA	NA	NA	NA	NA	NA	NA	NA	NA	0	NA	386.204.7302	NA	NA	NA	NA	NA	NA	NA	$2100 per year or pro-rated per month. Although my practice is a concierge practice, in effect, it is a DPC model as I am not billing any insurance, medicare/medicaid. In the future, I might have an additional one or two lower pricing tier based on age.	NA	NA	NA	NA	NA	NA	NA	NA	NA	NA	NA	NA	NA	NA	NA	NA	http://eflmc.com	NA	NA	NA	NA	NA	NA	NA	NA	NA	NA	NA	NA	NA	NA	NA	NA	NA	NA	NA	NA	NA	NA	true	200	NA	NA	NA	NA	NA	NA	NA	NA	NA	NA	NA	NA	NA	NA	NA	NA	NA	NA	NA	NA	NA	NA	NA	NA	NA	NA	NA	NA	NA	NA	NA	NA	NA	NA	NA	NA	NA	NA	NA	NA	NA	NA	NA	2022-03-20T14:33:23.990Z	NA	NA	NA	NA	NA	NA	NA	NA	NA	NA	NA	NA	NA	NA	NA	NA	NA	NA	NA	NA	NA	NA	NA	NA	NA	NA	NA	NA	NA	NA	NA	NA	NA	NA	NA	NA	NA	NA	NA	NA	NA	NA	NA	NA	NA	NA	NA	NA	NA	NA	NA	NA	NA	NA	NA	NA	NA	NA	NA	NA	NA	NA	NA	NA	NA	NA	NA	NA	NA	NA	NA	NA	NA	NA	NA	NA	NA	NA	NA	NA	NA	NA	NA	NA	NA	NA	NA	NA	NA	NA	NA	NA	NA	NA	NA	NA	NA	NA	NA	NA	NA	NA	NA	NA	NA	NA	NA	NA	NA	NA	NA	NA	NA	NA	NA	NA	NA	NA	NA	NA	NA	NA	NA	NA	NA	NA	NA	NA	NA	NA	NA	NA	NA	NA	NA	NA	NA	NA	NA	NA	NA	NA	NA	NA	NA	NA	1	metro-politan	Standard	Port Orange	Port Orange, FL	<raw>	Volusia County	FL	29.11	-80.97	Eastern	4	<raw>	29413	1855	15.86	5.6	16485	13349	159500	43857	-81.029716	-80.911412	29.156427	29.060611
665	32174	32174	practices/-LVFW4t0zFNoIxV0JOWp	NA	Ormond Beach	US	208 Booth Rd	Suite C	FL	NA	NA	NA	NA	true	wlofgyxbmppz	pure	NA	29.254637	Pioneer Direct Primary Care PLLC	-81.12063	NA	Pioneer Direct Primary Care	NA	MD	Rachel	Scheerer	open	NA	fam	3862590670	true	NA	true	http://www.pioneerdpc.com	d	NA	NA	NA	NA	NA	NA	NA	NA	NA	NA	NA	NA	NA	NA	NA	NA	NA	NA	NA	https://www.facebook.com/PioneerDPC/	NA	NA	NA	NA	NA	https://firebasestorage.googleapis.com/v0/b/dpcmapper.appspot.com/o/Tq6pbJQe8WMU7QUbbpNmTsh4xmf2%2Fcuklhjkrel_file?alt=media&token=1a2cbfbe-2682-4b1f-958c-7684536e8f1b	NA	NA	NA	NA	NA	NA	NA	NA	NA	NA	NA	NA	NA	NA	NA	NA	NA	NA	NA	NA	NA	NA	NA	NA	NA	NA	NA	NA	NA	NA	NA	NA	NA	NA	NA	NA	NA	NA	NA	NA	NA	NA	NA	NA	NA	NA	NA	NA	NA	NA	NA	NA	NA	NA	NA	NA	NA	NA	NA	NA	NA	NA	NA	NA	NA	NA	NA	NA	NA	NA	NA	NA	NA	NA	NA	NA	NA	NA	NA	NA	NA	NA	NA	NA	NA	NA	NA	NA	NA	NA	NA	NA	NA	NA	NA	NA	NA	NA	NA	NA	NA	NA	NA	NA	NA	NA	NA	NA	NA	NA	NA	NA	NA	NA	NA	NA	NA	NA	NA	NA	NA	NA	NA	NA	NA	NA	NA	NA	NA	NA	NA	NA	NA	NA	NA	NA	NA	NA	NA	NA	NA	NA	NA	NA	NA	NA	NA	NA	NA	NA	NA	NA	NA	NA	NA	NA	NA	NA	NA	NA	NA	NA	NA	NA	NA	NA	NA	NA	NA	NA	NA	NA	NA	NA	NA	NA	NA	NA	NA	NA	NA	NA	NA	NA	NA	NA	NA	NA	NA	NA	NA	NA	NA	NA	NA	NA	NA	NA	NA	NA	NA	NA	NA	NA	NA	NA	NA	NA	NA	NA	NA	NA	NA	NA	NA	NA	NA	NA	NA	NA	NA	NA	NA	NA	NA	NA	NA	NA	NA	NA	NA	NA	NA	NA	1	metro-politan	Standard	Ormond Beach	Ormond Beach, FL	<raw>	Volusia County	FL	29.3	-81.2	Eastern	10	<raw>	47552	385	123.42	5.58	23973	21178	169500	48544	-81.278433	-81.039777	29.421485	29.14732
666	32174	32174	practices/-LVFW4t0zFNoIxV0JOWp	NA	Ormond Beach	US	208 Booth Rd	Suite C	FL	NA	NA	NA	NA	true	wlofgyxbmppz	pure	NA	29.254637	Pioneer Direct Primary Care PLLC	-81.12063	NA	Pioneer Direct Primary Care	NA	MD	Rachel	Scheerer	open	NA	fam	3862590670	true	NA	true	http://www.pioneerdpc.com	d	NA	NA	NA	NA	NA	NA	NA	NA	NA	NA	NA	NA	NA	NA	NA	NA	NA	NA	NA	https://www.facebook.com/PioneerDPC/	NA	NA	NA	NA	NA	https://firebasestorage.googleapis.com/v0/b/dpcmapper.appspot.com/o/Tq6pbJQe8WMU7QUbbpNmTsh4xmf2%2Fcuklhjkrel_file?alt=media&token=1a2cbfbe-2682-4b1f-958c-7684536e8f1b	NA	NA	NA	NA	NA	NA	NA	NA	NA	NA	NA	NA	NA	NA	NA	NA	NA	NA	NA	NA	NA	NA	NA	NA	NA	NA	NA	NA	NA	NA	NA	NA	NA	NA	NA	NA	NA	NA	NA	NA	NA	NA	NA	NA	NA	NA	NA	NA	NA	NA	NA	NA	NA	NA	NA	NA	NA	NA	NA	NA	NA	NA	NA	NA	NA	NA	NA	NA	NA	NA	NA	NA	NA	NA	NA	NA	NA	NA	NA	NA	NA	NA	NA	NA	NA	NA	NA	NA	NA	NA	NA	NA	NA	NA	NA	NA	NA	NA	NA	NA	NA	NA	NA	NA	NA	NA	NA	NA	NA	NA	NA	NA	NA	NA	NA	NA	NA	NA	NA	NA	NA	NA	NA	NA	NA	NA	NA	NA	NA	NA	NA	NA	NA	NA	NA	NA	NA	NA	NA	NA	NA	NA	NA	NA	NA	NA	NA	NA	NA	NA	NA	NA	NA	NA	NA	NA	NA	NA	NA	NA	NA	NA	NA	NA	NA	NA	NA	NA	NA	NA	NA	NA	NA	NA	NA	NA	NA	NA	NA	NA	NA	NA	NA	NA	NA	NA	NA	NA	NA	NA	NA	NA	NA	NA	NA	NA	NA	NA	NA	NA	NA	NA	NA	NA	NA	NA	NA	NA	NA	NA	NA	NA	NA	NA	NA	NA	NA	NA	NA	NA	NA	NA	NA	NA	NA	NA	NA	NA	NA	NA	NA	NA	NA	NA	1	metro-politan	Standard	Ormond Beach	Ormond Beach, FL	<raw>	Volusia County	FL	29.3	-81.2	Eastern	10	<raw>	47552	385	123.42	5.58	23973	21178	169500	48544	-81.278433	-81.039777	29.421485	29.14732
667	32203	32203	practices/-MyVDF3lfFhm_XclCIW6	NA	Jacksonville	US	1100 Kings Rd	Nearby post office. This is a virtual practice.	FL	NA	NA	NA	NA	NA	htuojbsdcwhf	pure	NA	30.337605	NA	-81.671649	NA	PCOS Sisters Telehealth Clinic & Wellness Center	NA	NP	Lynsey	Johnson	NA	NA	fam	NA	NA	NA	true	http://pcossisters.com	d	NA	NA	NA	NA	NA	NA	NA	NA	NA	NA	99	Monthly Membership	NA	NA	NA	NA	NA	NA	NA	NA	NA	NA	NA	NA	NA	NA	NA	NA	NA	NA	NA	NA	NA	NA	NA	NA	NA	NA	NA	NA	NA	NA	NA	NA	NA	NA	NA	NA	NA	NA	NA	NA	NA	NA	NA	NA	NA	NA	NA	NA	NA	NA	NA	NA	NA	NA	NA	NA	NA	NA	NA	NA	NA	NA	NA	NA	NA	NA	NA	NA	NA	NA	NA	NA	NA	NA	NA	NA	NA	NA	NA	NA	NA	NA	NA	NA	NA	NA	NA	NA	NA	NA	NA	NA	NA	NA	NA	NA	NA	NA	NA	NA	NA	2022-03-19T03:29:24.882Z	NA	NA	NA	NA	NA	NA	NA	NA	NA	NA	NA	NA	NA	NA	NA	NA	NA	NA	NA	NA	NA	NA	NA	NA	NA	NA	NA	NA	NA	NA	NA	NA	NA	NA	NA	NA	NA	NA	NA	NA	NA	NA	NA	NA	NA	NA	NA	NA	NA	NA	NA	NA	NA	NA	NA	NA	NA	NA	NA	NA	NA	NA	NA	NA	NA	NA	NA	NA	NA	NA	NA	NA	NA	NA	NA	NA	NA	NA	NA	NA	NA	NA	NA	NA	NA	NA	NA	NA	NA	NA	NA	NA	NA	NA	NA	NA	NA	NA	NA	NA	NA	NA	NA	NA	NA	NA	NA	NA	NA	NA	NA	NA	NA	NA	NA	NA	NA	NA	NA	NA	NA	NA	NA	NA	NA	NA	NA	NA	NA	NA	NA	NA	NA	NA	NA	NA	NA	NA	NA	NA	NA	NA	NA	NA	NA	NA	1	metro-politan	PO Box	Jacksonville	NA	<raw>	Duval County	FL	NA	NA	NA	NA	<raw>	NA	NA	NA	NA	NA	NA	NA	NA	NA	NA	NA	NA
668	32207	32207	practices/-M5YbyptED0_XvCAnTsF	0-21	Jacksonville	US	1616 Jork Rd.	Suite #205	FL	true	Northeast Florida’s First Direct Care Practice for ChildrenAn Independent Integrative and Holistic Primary Care Pediatric Practice That Helps Families Nourish Children Into Healthy Thriving Grownups. In office and home visits available as well as 4th Trimester Package and Integrative Consults for more complex pediatric problems needing a holistic approach.	NA	true	NA	fixfphyfjrqo	pure	true	30.309448	ThriveWell Pediatrics, LLC	-81.612905	true	ThriveWell Pediatrics	2020-03-02	MD	Valerie	Miles	open	http://thrivewellpeds.wpengine.com/?page_id=55	ped	(904-944-KIDS (5437	NA	true	true	http://ThriveWellPediatrics.com	d	NA	true	Mon - Fri	9:00 am - 5:00 pm	MD	Dhanu	Sant	open	http://thrivewellpeds.wpengine.com/?page_id=55	ped	NA	NA	NA	NA	NA	NA	NA	NA	NA	https://www.facebook.com/ThriveWell-Pediatrics-103691884578423	(904-569-KIDS (5437	NA	NA	https://firebasestorage.googleapis.com/v0/b/dpcmapper.appspot.com/o/Vjh1qSBFzmVoDXJGj3PeLfpSwi02%2Fbvhmygqcjj_file?alt=media&token=19a9da43-4869-4c0d-80fe-8cb57018ccf9	NA	https://firebasestorage.googleapis.com/v0/b/dpcmapper.appspot.com/o/Vjh1qSBFzmVoDXJGj3PeLfpSwi02%2Fqevimhhbbt_file?alt=media&token=94843c08-5a60-4d66-8aa9-68e95a6e44c0	Dr. Miles earned her MD at MUSC in Charleston, SC, completed pediatric training at Primary Children’s in Salt Lake City and has been Board Certified in Pediatrics since 1995. In 2000, she became board-certified in Integrative Medicine and opened Progressive Pediatrics in Jacksonville, FL.	https://firebasestorage.googleapis.com/v0/b/dpcmapper.appspot.com/o/Vjh1qSBFzmVoDXJGj3PeLfpSwi02%2Fajrbxviizc_file?alt=media&token=c9538f3d-c1f1-4d8d-b8ea-8f2ebd0c3f72	Fill in our Find Out More form on ThriveWellPediatrics.com for pricing list.	NA	NA	NA	NA	NA	NA	NA	NA	ThriveWellPediatrics	NA	4th Trimester Package (0-3 mos, includes 4 home visits	NA	Be Well Integrative Consult (2 visits & direct access for 1 month	NA	NA	<iframe width=560 height=315 src=https://www.youtube.com/embed/oLWqeVeOlKA frameborder=0 allow=accelerometer; autoplay; encrypted-media; gyroscope; picture-in-picture allowfullscreen></iframe>	NA	NA	NA	NA	NA	NA	https://firebasestorage.googleapis.com/v0/b/dpcmapper.appspot.com/o/Vjh1qSBFzmVoDXJGj3PeLfpSwi02%2Fjvqyfdhfal_file?alt=media&token=8fc77dc3-d46b-46f0-a741-3391b4e9e389	NA	NA	NA	NA	NA	NA	NA	NA	NA	NA	NA	NA	NA	NA	NA	NA	true	NA	Dr. Sant earned her MD from The Ohio State University. She completed her pediatric training at Nationwide Children’s Hospital in Columbus, Ohio. She established the first integrative primary care pediatric practice in central Ohio, in 2008. She is a yoga teacher and certified herbalist.	NA	NA	NA	NA	NA	NA	NA	NA	NA	NA	NA	NA	NA	NA	NA	NA	NA	NA	NA	NA	NA	Stay Well Integrative Consult (Up to 6 visits & direct access for 3 months	NA	NA	NA	NA	NA	NA	NA	NA	NA	NA	NA	NA	NA	NA	NA	NA	NA	NA	NA	NA	2020-04-22T20:41:39.543Z	NA	NA	NA	NA	NA	NA	NA	NA	NA	NA	NA	NA	NA	NA	NA	NA	NA	NA	NA	NA	NA	NA	NA	NA	NA	NA	NA	NA	NA	NA	NA	NA	NA	NA	NA	NA	NA	NA	NA	NA	NA	NA	NA	NA	NA	NA	NA	NA	NA	NA	NA	NA	NA	NA	NA	NA	NA	NA	NA	NA	NA	NA	NA	NA	NA	NA	NA	NA	NA	NA	NA	NA	NA	NA	NA	NA	NA	NA	NA	NA	NA	NA	NA	NA	NA	NA	NA	NA	NA	NA	NA	NA	NA	NA	NA	NA	NA	NA	NA	NA	NA	NA	NA	NA	NA	NA	NA	NA	NA	NA	NA	NA	NA	NA	NA	NA	NA	NA	NA	NA	NA	NA	NA	NA	NA	NA	NA	NA	NA	NA	NA	NA	NA	NA	NA	NA	NA	NA	NA	NA	NA	NA	NA	NA	NA	NA	1	metro-politan	Standard	Jacksonville	Jacksonville, FL	<raw>	Duval County	FL	30.27	-81.64	Eastern	4	<raw>	33306	2889	11.53	4.67	16948	14821	146800	39263	-81.684118	-81.599401	30.322369	30.25764
669	32216	32216	practices/-M5bpULfhuzSJyHwJ9Zb	12-120	Jacksonville	US	1539 Parental Home Rd	Suite 5	FL	true	Bold City Direct Primary Care offers a full scope of Primary Care Services through simple, direct contracts with individuals or employers. Patients pay a monthly fee to become a member of the practice. Members enjoy extended visits, improved access to the Doctor through text, email and for urgent issues via phone and extended office hours. Patients also have access to deeply discounted ancillary services like labs, imaging and medications as well as Specialty visits.	NA	true	NA	yljykkeinbsa	pure	true	30.28915	Bold City Direct Primary Care, PLLC	-81.577556	true	Bold City Direct Primary Care	2019-06-30	MD	William	Nields	NA	NA	fam	904-530-0058	NA	true	true	https://BoldCityDPC.com	d	80	NA	Mon-Fri	9am-6pm	NA	NA	NA	NA	NA	NA	80	Individuals	140	Couples	220	MAT for Opioid Use Disorder	200	Intensive Membership (Functional Medicine	0	https://facebook.com/HeadwatersJax	904-619-0045	https://www.linkedin.com/in/william-nields-m-d-a82a8712/	NA	NA	NA	https://firebasestorage.googleapis.com/v0/b/dpcmapper.appspot.com/o/S9GfRbVqEWgEs1tos89IYNDWjAM2%2Fpbbgsqgacr_file?alt=media&token=4e2a9060-c24a-4c1d-8005-ca7053be632f	I attended the University of South Florida College of Medicine in Tampa. In 2002 I graduated and moved to Jacksonville, FL where I entered residency at the Mayo Clinic.	NA	Children 12-24 (with family membership: $50 each for the first two, $25 each for second two, 5th and beyond free	@HeadwatersJax	NA	NA	NA	NA	NA	NA	NA	NA	NA	NA	NA	NA	NA	NA	NA	NA	NA	NA	NA	NA	NA	NA	https://pinterest.com/HeadwatersHealth/	NA	NA	NA	NA	NA	NA	NA	NA	NA	NA	NA	NA	NA	NA	NA	NA	NA	NA	NA	NA	NA	NA	NA	NA	NA	NA	NA	NA	NA	NA	NA	NA	NA	NA	NA	NA	NA	NA	NA	NA	NA	NA	NA	NA	NA	NA	NA	NA	NA	NA	NA	NA	NA	NA	NA	NA	NA	NA	NA	NA	2020-04-23T16:19:08.551Z	NA	NA	NA	NA	NA	NA	NA	NA	NA	NA	NA	NA	NA	NA	NA	NA	NA	NA	NA	NA	NA	NA	NA	NA	NA	NA	NA	NA	NA	NA	NA	NA	NA	NA	NA	NA	NA	NA	NA	NA	NA	NA	NA	NA	NA	NA	NA	NA	NA	NA	NA	NA	NA	NA	NA	NA	NA	NA	NA	NA	NA	NA	NA	NA	NA	NA	NA	NA	NA	NA	NA	NA	NA	NA	NA	NA	NA	NA	NA	NA	NA	NA	NA	NA	NA	NA	NA	NA	NA	NA	NA	NA	NA	NA	NA	NA	NA	NA	NA	NA	NA	NA	NA	NA	NA	NA	NA	NA	NA	NA	NA	NA	NA	NA	NA	NA	NA	NA	NA	NA	NA	NA	NA	NA	NA	NA	NA	NA	NA	NA	NA	NA	NA	NA	NA	NA	NA	NA	NA	NA	NA	NA	NA	NA	NA	NA	1	metro-politan	Standard	Jacksonville	Jacksonville, FL	<raw>	Duval County	FL	30.27	-81.58	Eastern	4	<raw>	34876	2775	12.57	0.46	16667	14491	136500	48276	-81.620394	-81.552534	30.316554	30.243035
670	32216	32216	practices/-Nr1Tzysi5xbg6YOGq-5	Primary Care 18-64, Urgent Care 6 months - 64	Jacksonville	US	8825 Perimeter Park Blvd	Suite 204	FL	true	Coastal Medical Care is a Direct Primary Care and Urgent Care practice that offers convenient healthcare through office visits and home visits. Our services are available to both Pediatrics and Adults. We also offer wellness services that include IV vitamin therapy and weight loss management.	NA	true	NA	zylxjxifoihd	pure	NA	30.252378	Coastal Mobile Medical Care, LLC	-81.554091	true	Coastal Medical Care	2024-01-01	DMSc, PA-C, CVT	Jarica	Thigpen	NA	NA	fam	9046436346	NA	NA	true	www.coastalmedicalcare.com	d	NA	true	Monday - Friday	9am - 6pm	MSN, RN, FNP-C	Robyn	Reaves	NA	NA	fam	65	Individual Primary Care Membership	120	Individual + Spouse Primary Care Membership	250	Concierge Primary or Urgent Care Membership	55	Adult or Pediatric Urgent Care Membership	NA	https://www.facebook.com/profile.php?id=100088839932679&mibextid=LQQJ4d	NA	https://www.linkedin.com/company/coastal-mobile-medical-care	NA	https://firebasestorage.googleapis.com/v0/b/dpcmapper.appspot.com/o/EPtcmsdR0wQ0k1Klt6Lt8V8NpDH3%2Fsuqzeyhlly_file?alt=media&token=10dafac5-2169-4f23-a74e-9f2aea2aafd8	https://firebasestorage.googleapis.com/v0/b/dpcmapper.appspot.com/o/EPtcmsdR0wQ0k1Klt6Lt8V8NpDH3%2Fchxsitlbtp_file?alt=media&token=c7f01bc7-b093-41de-899c-1d3c271e7b15	https://firebasestorage.googleapis.com/v0/b/dpcmapper.appspot.com/o/EPtcmsdR0wQ0k1Klt6Lt8V8NpDH3%2Focmhiohuao_file?alt=media&token=b2422839-dec7-4e56-9e46-0c80e7aa9231	NA	NA	Non-member appointments available. Pricing on website.	NA	NA	NA	NA	NA	NA	NA	NA	@coastalmedicalcare	NA	NA	NA	NA	NA	NA	NA	https://coastalmedicalcare.com/join-now/	NA	NA	https://firebasestorage.googleapis.com/v0/b/dpcmapper.appspot.com/o/EPtcmsdR0wQ0k1Klt6Lt8V8NpDH3%2Fpsqomjykko_file?alt=media&token=43df1875-e781-4c18-b343-0539825d2cdc	NA	https://firebasestorage.googleapis.com/v0/b/dpcmapper.appspot.com/o/EPtcmsdR0wQ0k1Klt6Lt8V8NpDH3%2Figxoxyhtfa_file?alt=media&token=156d352b-8560-4fef-ae5d-3f8b668555f8	NA	NA	Pediatric Urgent Care Addition to Primary Care Memberships	NA	NA	NA	NA	10	NA	NA	NA	NA	NA	NA	NA	NA	NA	true	NA	NA	NA	NA	NA	NA	NA	NA	NA	NA	NA	NA	NA	NA	NA	NA	NA	NA	NA	NA	NA	https://firebasestorage.googleapis.com/v0/b/dpcmapper.appspot.com/o/EPtcmsdR0wQ0k1Klt6Lt8V8NpDH3%2Fbxhlzuilym_file?alt=media&token=25f15487-0b39-458e-af08-5565145c494d	NA	NA	NA	NA	NA	NA	NA	NA	NA	NA	NA	NA	NA	NA	NA	NA	NA	NA	NA	NA	NA	NA	2024-02-19T17:48:41.263Z	NA	NA	NA	NA	NA	NA	NA	NA	NA	NA	NA	NA	NA	NA	NA	NA	NA	NA	NA	NA	NA	NA	NA	NA	NA	NA	NA	NA	NA	NA	NA	NA	NA	NA	NA	NA	NA	NA	NA	NA	NA	NA	NA	NA	NA	NA	NA	NA	NA	NA	NA	NA	NA	NA	NA	NA	NA	NA	NA	NA	NA	NA	NA	NA	NA	NA	NA	NA	NA	NA	NA	NA	NA	NA	NA	NA	NA	NA	NA	NA	NA	NA	NA	NA	NA	NA	NA	NA	NA	NA	NA	NA	NA	NA	NA	NA	NA	NA	NA	NA	NA	NA	NA	NA	NA	NA	NA	NA	NA	NA	NA	NA	NA	NA	NA	NA	NA	NA	NA	NA	NA	NA	NA	NA	NA	NA	NA	NA	NA	NA	NA	NA	NA	NA	NA	NA	NA	NA	NA	NA	NA	NA	NA	NA	NA	NA	1	metro-politan	Standard	Jacksonville	Jacksonville, FL	<raw>	Duval County	FL	30.27	-81.58	Eastern	4	<raw>	34876	2775	12.57	0.46	16667	14491	136500	48276	-81.620394	-81.552534	30.316554	30.243035
671	32216	32216	practices/-NGYoC0T2fWNX9PMwDpJ	12 - ADULT	Jacksonville	US	6871 Belfort Oaks Place	STE 300	FL	true	NA	NA	true	NA	ktenvrffjxco	pure	true	30.258663	Affirm Direct Primary Care P.A.	-81.583022	true	Affirm Direct Primary Care	2022-11-02	MD	Johnique	Bennett	NA	NA	fam	904-453-8313	NA	true	true	www.affirmdpc.com	d	NA	NA	NA	NA	NA	NA	NA	NA	NA	NA	75	Adolescents	99	Adult	NA	NA	NA	NA	NA	https://www.facebook.com/AffirmDPC	904-417-7640	linkedin.com/in/johnique-bennett	NA	NA	NA	https://firebasestorage.googleapis.com/v0/b/dpcmapper.appspot.com/o/2GB5xHfznsaXslyBs9n45yDZsjq2%2Fxhvupgecfp_file?alt=media&token=b4206fcf-ff18-47de-a20d-00225d4ed34a	NA	https://firebasestorage.googleapis.com/v0/b/dpcmapper.appspot.com/o/2GB5xHfznsaXslyBs9n45yDZsjq2%2Flaslusrodw_file?alt=media&token=a6db7a58-783b-4dbd-b839-91759e5bb0b3	NA	NA	NA	NA	NA	NA	NA	NA	NA	@affirmdpc	135	New Medical Marijuana Qualification	NA	Weight Loss	NA	NA	NA	https://consumer.scheduling.athena.io/?locationId=29020-1&practitionerId=29020-1	NA	NA	NA	NA	NA	NA	NA	NA	NA	NA	NA	NA	NA	NA	NA	NA	NA	NA	NA	NA	NA	NA	true	NA	NA	NA	NA	NA	NA	NA	NA	NA	NA	NA	NA	NA	NA	NA	NA	NA	NA	NA	NA	NA	NA	NA	NA	NA	NA	NA	NA	NA	NA	NA	NA	NA	NA	NA	NA	NA	NA	NA	NA	NA	NA	NA	NA	2022-11-10T23:12:19.530Z	NA	NA	NA	NA	NA	NA	NA	NA	NA	NA	NA	NA	NA	NA	NA	NA	NA	NA	NA	NA	NA	NA	NA	NA	NA	NA	NA	NA	NA	NA	NA	NA	NA	NA	NA	NA	NA	NA	NA	NA	NA	NA	NA	NA	NA	NA	NA	NA	NA	NA	NA	NA	NA	NA	NA	NA	NA	NA	NA	NA	NA	NA	NA	NA	NA	NA	NA	NA	NA	NA	NA	NA	NA	NA	NA	NA	NA	NA	NA	NA	NA	NA	NA	NA	NA	NA	NA	NA	NA	NA	NA	NA	NA	NA	NA	NA	NA	NA	NA	NA	NA	NA	NA	NA	NA	NA	NA	NA	NA	NA	NA	NA	NA	NA	NA	NA	NA	NA	NA	NA	NA	NA	NA	NA	NA	NA	NA	NA	NA	NA	NA	NA	NA	NA	NA	NA	NA	NA	NA	NA	NA	NA	NA	NA	NA	NA	1	metro-politan	Standard	Jacksonville	Jacksonville, FL	<raw>	Duval County	FL	30.27	-81.58	Eastern	4	<raw>	34876	2775	12.57	0.46	16667	14491	136500	48276	-81.620394	-81.552534	30.316554	30.243035
672	32216	32216	practices/-NmX0c2OiUhYzwPGGoGR	NA	Jacksonville	US	3636 University BLVD S	Suite A7	Florida	true	NA	true	true	NA	rpuwvqiviryg	pure	true	30.288443	Aquarian Clinic inc.	-81.603763	true	Aquarian Clinic	NA	NA	NA	NA	NA	NA	NA	850-900-1971	NA	true	true	https://www.aquarianclinic.com/	d	NA	NA	NA	NA	NA	NA	NA	NA	NA	NA	89	All Members	NA	NA	NA	NA	NA	NA	NA	https://www.facebook.com/Aquarianclinicjax	850-312-5493	NA	NA	NA	NA	NA	NA	NA	NA	NA	NA	NA	NA	NA	NA	NA	NA	NA	NA	NA	NA	NA	NA	NA	NA	NA	NA	NA	NA	NA	NA	NA	NA	NA	NA	NA	NA	NA	NA	NA	NA	NA	NA	NA	NA	NA	NA	NA	true	NA	NA	NA	NA	NA	NA	NA	NA	NA	NA	NA	NA	NA	NA	NA	NA	NA	NA	NA	NA	NA	NA	NA	NA	NA	NA	NA	NA	NA	NA	NA	NA	NA	NA	NA	NA	NA	NA	NA	NA	NA	NA	NA	NA	2023-12-25T17:29:44.544Z	NA	NA	NA	NA	NA	NA	NA	NA	NA	NA	NA	NA	NA	NA	NA	NA	NA	NA	NA	NA	NA	NA	NA	NA	NA	NA	NA	NA	NA	NA	NA	NA	NA	NA	NA	NA	NA	NA	NA	NA	NA	NA	NA	NA	NA	NA	NA	NA	NA	NA	NA	NA	NA	NA	NA	NA	NA	NA	NA	NA	NA	NA	NA	NA	NA	NA	NA	NA	NA	NA	NA	NA	NA	NA	NA	NA	NA	NA	NA	NA	NA	NA	NA	NA	NA	NA	NA	NA	NA	NA	NA	NA	NA	NA	NA	NA	NA	NA	NA	NA	NA	NA	NA	NA	NA	NA	NA	NA	NA	NA	NA	NA	NA	NA	NA	NA	NA	NA	NA	NA	NA	NA	NA	NA	NA	NA	NA	NA	NA	NA	NA	NA	NA	NA	NA	NA	NA	NA	NA	NA	NA	NA	NA	NA	NA	NA	1	metro-politan	Standard	Jacksonville	Jacksonville, FL	<raw>	Duval County	FL	30.27	-81.58	Eastern	4	<raw>	34876	2775	12.57	0.46	16667	14491	136500	48276	-81.620394	-81.552534	30.316554	30.243035
673	32217	32217	practices/-NuzZweZYX7in7XwX2XC	18-100	Jacksonville	US	8837 Goodbys Executive Drive	NA	Florida	true	We are Direct Primary Care here for you 24/7. We are open 7 days a week with extended hours. We offer In Person, Walk In and Virtual Visits. Our lost Cost Membership starts from $60 a month which comes with unlimited visits and access to your Primary Care Doctor. We offer Strep, Flu, COVId Testing, EKG , low cost labs any many more.	NA	true	NA	shiqtxeknojd	NA	true	30.218952	NA	-81.610657	true	Care First Clinics	2024-02-01	MD	Rajesh	Mali	open	carefirstclinics.com	im	904 666 5199	NA	true	true	carefirstclinics.com	d	NA	NA	Mon - Fri	8:30 AM - 7 :00 PM	NA	NA	NA	NA	NA	NA	60	Ages 18-29	75	Ages 30-44	100	Ages 45-54	125	Ages 55-64	0	https://www.facebook.com/profile.php?id=61555861782141	NA	NA	NA	https://firebasestorage.googleapis.com/v0/b/dpcmapper.appspot.com/o/oXs7rKmezce2CXjpfssb0ASCwSa2%2Fvwxnzdikny_file?alt=media&token=e8ca5254-14d4-468d-a3be-902b1591e05e	https://firebasestorage.googleapis.com/v0/b/dpcmapper.appspot.com/o/oXs7rKmezce2CXjpfssb0ASCwSa2%2Fwshisfqexz_file?alt=media&token=3bd352ca-d6ac-4ff8-92d4-b3f583215789	NA	Hey there! Im Dr. Rajesh Mali, a Board Certified Internal Medicine Physician. I graduated from Mt Sinai School Of Medicine James J Peters VA, NY in 2010. At Care First Clinics, youre not just an appointment, youre family. And as a family, we listen, and we make sure you are cared for. Welcome!	https://firebasestorage.googleapis.com/v0/b/dpcmapper.appspot.com/o/oXs7rKmezce2CXjpfssb0ASCwSa2%2Fuydnqehxge_file?alt=media&token=4672772e-b0de-4ee5-abe3-5d3a82f953d4	NA	NA	NA	Saturday and Sunday	1 PM - 6 PM	All Days Virtual	8 AM - 10 PM	Members	All Day	NA	NA	NA	NA	NA	NA	NA	NA	<iframe frameborder=0 style=width:100%; height=900 src=https://carefirstclinics.atlas.md/enrollment/index.html?account=X2K8yysl0t3Kji0Z79F3></iframe>	NA	NA	https://firebasestorage.googleapis.com/v0/b/dpcmapper.appspot.com/o/oXs7rKmezce2CXjpfssb0ASCwSa2%2Fyksiznicmd_file?alt=media&token=f01f2c2b-3bb1-43f6-80e9-a249b3e557d9	NA	https://firebasestorage.googleapis.com/v0/b/dpcmapper.appspot.com/o/oXs7rKmezce2CXjpfssb0ASCwSa2%2Fgwmivkfxhe_file?alt=media&token=e19932c2-bdc4-4612-885b-0ffc6b62a536	NA	NA	Ages 65+	NA	NA	NA	NA	150	NA	NA	NA	NA	NA	NA	NA	NA	NA	true	150	NA	NA	NA	NA	NA	NA	NA	NA	NA	NA	NA	NA	NA	NA	NA	NA	NA	NA	<iframe frameborder=0 style=width:100%; height=900 src=https://carefirstclinics.atlas.md/enrollment/index.html?account=X2K8yysl0t3Kji0Z79F3></iframe>	NA	https://firebasestorage.googleapis.com/v0/b/dpcmapper.appspot.com/o/oXs7rKmezce2CXjpfssb0ASCwSa2%2Fnbptstqhkf_file?alt=media&token=0d6230ba-6503-4afb-8e02-54980c6591e5	NA	NA	NA	NA	NA	NA	NA	NA	NA	NA	NA	NA	NA	NA	NA	NA	NA	NA	NA	NA	NA	NA	2024-04-08T21:18:38.127Z	NA	NA	NA	NA	NA	NA	NA	NA	NA	NA	NA	NA	NA	NA	NA	NA	NA	NA	NA	NA	NA	NA	NA	NA	NA	NA	NA	NA	NA	NA	NA	NA	NA	NA	NA	NA	NA	NA	NA	NA	NA	NA	NA	NA	NA	NA	NA	NA	NA	NA	NA	NA	NA	NA	NA	NA	NA	NA	NA	NA	NA	NA	NA	NA	NA	NA	NA	NA	NA	NA	NA	NA	NA	NA	NA	NA	NA	NA	NA	NA	NA	NA	NA	NA	NA	NA	NA	NA	NA	NA	NA	NA	NA	NA	NA	NA	NA	NA	NA	NA	NA	NA	NA	NA	NA	NA	NA	NA	NA	NA	NA	NA	NA	NA	NA	NA	NA	NA	NA	NA	NA	NA	NA	NA	NA	NA	NA	NA	NA	NA	NA	NA	NA	NA	NA	NA	NA	NA	NA	NA	NA	NA	NA	NA	NA	NA	1	metro-politan	Standard	Jacksonville	Jacksonville, FL	<raw>	Duval County	FL	30.24	-81.62	Eastern	2	<raw>	18817	3564	5.28	3.76	9239	8270	188300	46157	-81.665316	-81.589138	30.264938	30.215819
674	32217	32217	practices/-NtxOklkiWlu3Jd_msbX	18 and above	Jacksonville	US	4465 Baymeadows Rd Ste 7	NA	Fl	true	Internal Medicine	true	true	NA	dvfkglaunsso	pure	true	30.220083	NA	-81.607964	true	Elite Health DPC	2024-02-01	MD, MPH	Yacob	Habboush	NA	NA	im	(904 881-0238	NA	true	true	Www.elitehealthdpcjax.com	d	NA	true	NA	NA	NA	NA	NA	NA	NA	NA	149	Individual Membership Ages 18+	NA	NA	NA	NA	NA	NA	NA	Facebook.com/elitehealthdpcjax	(904 372-6139	NA	NA	NA	NA	https://firebasestorage.googleapis.com/v0/b/dpcmapper.appspot.com/o/7kcJAUG0ZtXV8ZJg1eV1bR0CC0q2%2Fxywqxwlivq_file?alt=media&token=5d9f1b95-944c-457c-9775-406fda4584d4	NA	NA	NA	NA	NA	NA	NA	NA	NA	NA	NA	@elitehealthdpcjax	NA	NA	NA	NA	NA	NA	NA	https://elitehealthdpcjax.akutehealth.com/appointments	NA	NA	NA	NA	NA	NA	NA	NA	NA	NA	NA	NA	NA	NA	NA	NA	NA	NA	NA	NA	NA	NA	true	NA	NA	NA	NA	NA	NA	NA	NA	NA	NA	NA	NA	NA	NA	NA	NA	NA	NA	NA	NA	NA	NA	NA	NA	NA	NA	NA	NA	NA	NA	NA	NA	NA	NA	NA	NA	NA	NA	NA	NA	NA	NA	NA	NA	2024-03-27T00:54:49.442Z	NA	NA	NA	NA	NA	NA	NA	NA	NA	NA	NA	NA	NA	NA	NA	NA	NA	NA	NA	NA	NA	NA	NA	NA	NA	NA	NA	NA	NA	NA	NA	NA	NA	NA	NA	NA	NA	NA	NA	NA	NA	NA	NA	NA	NA	NA	NA	NA	NA	NA	NA	NA	NA	NA	NA	NA	NA	NA	NA	NA	NA	NA	NA	NA	NA	NA	NA	NA	NA	NA	NA	NA	NA	NA	NA	NA	NA	NA	NA	NA	NA	NA	NA	NA	NA	NA	NA	NA	NA	NA	NA	NA	NA	NA	NA	NA	NA	NA	NA	NA	NA	NA	NA	NA	NA	NA	NA	NA	NA	NA	NA	NA	NA	NA	NA	NA	NA	NA	NA	NA	NA	NA	NA	NA	NA	NA	NA	NA	NA	NA	NA	NA	NA	NA	NA	NA	NA	NA	NA	NA	NA	NA	NA	NA	NA	NA	1	metro-politan	Standard	Jacksonville	Jacksonville, FL	<raw>	Duval County	FL	30.24	-81.62	Eastern	2	<raw>	18817	3564	5.28	3.76	9239	8270	188300	46157	-81.665316	-81.589138	30.264938	30.215819
675	32217	32217	practices/-NslvGzoVAGuMDctHDrv	18-64	Jacksonville	US	4241 Baymeadows Rd	Suite 16	Florida	true	A direct primary care practice focused on low carb solutions for better health, operating based on Catholic morality	NA	true	NA	ctrmtlqhiykm	pure	NA	30.219284	Florida Low Carb Direct Primary Care LLC	-81.608859	true	Florida Low Carb DPC	2024-03-13	MD	Naveen	Maliakkal	NA	NA	im	9044789669	NA	NA	true	lowcarbdpc.com	d	0	NA	NA	NA	NA	NA	NA	NA	NA	NA	85	Monthly	1000	Yearly	NA	NA	NA	NA	0	NA	NA	NA	NA	NA	NA	https://firebasestorage.googleapis.com/v0/b/dpcmapper.appspot.com/o/RrDwgx8yXsgz5bJhMtqbWLDBz3F2%2Fmrguctnrdy_file?alt=media&token=6c500c4f-9dc6-4433-ae90-1a82b4602a98	NA	NA	NA	NA	NA	NA	NA	NA	NA	NA	NA	NA	NA	NA	NA	NA	NA	NA	NA	NA	NA	NA	NA	NA	NA	NA	NA	NA	NA	NA	NA	NA	NA	NA	NA	NA	NA	NA	NA	NA	NA	NA	true	NA	NA	NA	NA	NA	NA	NA	NA	NA	NA	NA	NA	NA	NA	NA	NA	NA	NA	NA	NA	NA	NA	NA	NA	NA	NA	NA	NA	NA	NA	NA	NA	NA	NA	NA	NA	NA	NA	NA	NA	NA	NA	NA	NA	2024-03-12T09:10:07.461Z	NA	NA	NA	NA	NA	NA	NA	NA	NA	NA	NA	NA	NA	NA	NA	NA	NA	NA	NA	NA	NA	NA	NA	NA	NA	NA	NA	NA	NA	NA	NA	NA	NA	NA	NA	NA	NA	NA	NA	NA	NA	NA	NA	NA	NA	NA	NA	NA	NA	NA	NA	NA	NA	NA	NA	NA	NA	NA	NA	NA	NA	NA	NA	NA	NA	NA	NA	NA	NA	NA	NA	NA	NA	NA	NA	NA	NA	NA	NA	NA	NA	NA	NA	NA	NA	NA	NA	NA	NA	NA	NA	NA	NA	NA	NA	NA	NA	NA	NA	NA	NA	NA	NA	NA	NA	NA	NA	NA	NA	NA	NA	NA	NA	NA	NA	NA	NA	NA	NA	NA	NA	NA	NA	NA	NA	NA	NA	NA	NA	NA	NA	NA	NA	NA	NA	NA	NA	NA	NA	NA	NA	NA	NA	NA	NA	NA	1	metro-politan	Standard	Jacksonville	Jacksonville, FL	<raw>	Duval County	FL	30.24	-81.62	Eastern	2	<raw>	18817	3564	5.28	3.76	9239	8270	188300	46157	-81.665316	-81.589138	30.264938	30.215819
676	32250	32250	practices/-LVFVoXbE0c2H7gxnYhe	15+	Jacksonville Beach	US	2380 3rd St S	Ste. 1	FL	true	We provide comprehensive Primary Care and Womens Health services with a Functional Medicine approach...getting to the root cause of your concern. Be Seen and Feel Heard in 48 Hours or Less- we see our patients promptly, with little to no wait, allow 24/7 access to the provider, and offer a variety of classes and workshops and nutrition consultations.. all included with membership.	true	true	true	dkgxxeobmvkx	pure	true	30.268262	A New Way Healthcare	-81.390377	true	A New Way Healthcare	2001-04-18	Nurse Practitioner	Ana	Stauch	open	https://www.doximity.com/pub/ana-stauch-np	obgyn	904-299-0373	true	true	true	http://anewwayhealthcare.com	d	50	NA	Monday -Friday	9am-5pm	NA	NA	NA	NA	NA	NA	75	all ages	NA	NA	NA	NA	NA	NA	125	https://facebook.com/anewwayhealthcare	844-270-6871	NA	NA	NA	NA	https://firebasestorage.googleapis.com/v0/b/dpcmapper.appspot.com/o/LgGelL9d7dMVIiD63tGdyYTZSga2%2Fweonsqfbzo_file?alt=media&token=4421b298-c7c2-4a98-942c-c2818984e211	Ana grew up in Jacksonville and has lived in the Beaches area for last 18 years. She received her graduate degree from the University of Florida in 1999 and worked initially as a certified nurse-midwife. She then specialized in Womens Health and Bio-identical Hormone Replacement therapy, and mor	https://firebasestorage.googleapis.com/v0/b/dpcmapper.appspot.com/o/LgGelL9d7dMVIiD63tGdyYTZSga2%2Fqvtxuppret_file?alt=media&token=9fdb1e89-9b21-415f-a769-b47e17f47987	NA	NA	NA	NA	NA	NA	NA	NA	NA	@anewwayhealthcare	NA	NA	NA	NA	NA	NA	NA	NA	NA	NA	NA	NA	NA	NA	NA	NA	NA	NA	NA	NA	NA	NA	NA	NA	NA	NA	NA	NA	NA	NA	NA	NA	NA	NA	NA	NA	NA	NA	NA	NA	NA	NA	NA	NA	NA	NA	NA	NA	NA	NA	NA	NA	NA	NA	NA	NA	NA	NA	NA	NA	NA	NA	NA	NA	NA	NA	NA	NA	NA	NA	NA	NA	NA	NA	NA	NA	NA	NA	NA	NA	NA	NA	NA	NA	NA	NA	NA	NA	NA	NA	NA	NA	NA	NA	NA	NA	NA	NA	NA	NA	NA	NA	NA	NA	NA	NA	NA	NA	NA	NA	NA	NA	NA	NA	NA	NA	NA	NA	NA	NA	NA	NA	NA	NA	NA	NA	NA	NA	NA	NA	NA	NA	NA	NA	NA	NA	NA	NA	NA	NA	NA	NA	NA	NA	NA	NA	NA	NA	NA	NA	NA	NA	NA	NA	NA	NA	NA	NA	NA	NA	NA	NA	NA	NA	NA	NA	NA	NA	NA	NA	NA	NA	NA	NA	NA	NA	NA	NA	NA	NA	NA	NA	NA	NA	NA	NA	NA	NA	NA	NA	NA	NA	NA	NA	NA	NA	NA	NA	NA	NA	NA	NA	NA	NA	NA	NA	NA	NA	NA	NA	NA	NA	NA	NA	NA	NA	NA	NA	NA	NA	NA	NA	1	metro-politan	Standard	Jacksonville Beach	Jacksonville Beach, FL	<raw>	Duval County	FL	30.28	-81.42	Eastern	3	<raw>	25356	2944	8.61	2.42	13640	11679	247000	56466	-81.453815	-81.376317	30.307704	30.252243
677	32250	32250	practices/-LVFVoXbE0c2H7gxnYhe	15+	Jacksonville Beach	US	2380 3rd St S	Ste. 1	FL	true	We provide comprehensive Primary Care and Womens Health services with a Functional Medicine approach...getting to the root cause of your concern. Be Seen and Feel Heard in 48 Hours or Less- we see our patients promptly, with little to no wait, allow 24/7 access to the provider, and offer a variety of classes and workshops and nutrition consultations.. all included with membership.	true	true	true	dkgxxeobmvkx	pure	true	30.268262	A New Way Healthcare	-81.390377	true	A New Way Healthcare	2001-04-18	Nurse Practitioner	Ana	Stauch	open	https://www.doximity.com/pub/ana-stauch-np	obgyn	904-299-0373	true	true	true	http://anewwayhealthcare.com	d	50	NA	Monday -Friday	9am-5pm	NA	NA	NA	NA	NA	NA	75	all ages	NA	NA	NA	NA	NA	NA	125	https://facebook.com/anewwayhealthcare	844-270-6871	NA	NA	NA	NA	https://firebasestorage.googleapis.com/v0/b/dpcmapper.appspot.com/o/LgGelL9d7dMVIiD63tGdyYTZSga2%2Fweonsqfbzo_file?alt=media&token=4421b298-c7c2-4a98-942c-c2818984e211	Ana grew up in Jacksonville and has lived in the Beaches area for last 18 years. She received her graduate degree from the University of Florida in 1999 and worked initially as a certified nurse-midwife. She then specialized in Womens Health and Bio-identical Hormone Replacement therapy, and mor	https://firebasestorage.googleapis.com/v0/b/dpcmapper.appspot.com/o/LgGelL9d7dMVIiD63tGdyYTZSga2%2Fqvtxuppret_file?alt=media&token=9fdb1e89-9b21-415f-a769-b47e17f47987	NA	NA	NA	NA	NA	NA	NA	NA	NA	@anewwayhealthcare	NA	NA	NA	NA	NA	NA	NA	NA	NA	NA	NA	NA	NA	NA	NA	NA	NA	NA	NA	NA	NA	NA	NA	NA	NA	NA	NA	NA	NA	NA	NA	NA	NA	NA	NA	NA	NA	NA	NA	NA	NA	NA	NA	NA	NA	NA	NA	NA	NA	NA	NA	NA	NA	NA	NA	NA	NA	NA	NA	NA	NA	NA	NA	NA	NA	NA	NA	NA	NA	NA	NA	NA	NA	NA	NA	NA	NA	NA	NA	NA	NA	NA	NA	NA	NA	NA	NA	NA	NA	NA	NA	NA	NA	NA	NA	NA	NA	NA	NA	NA	NA	NA	NA	NA	NA	NA	NA	NA	NA	NA	NA	NA	NA	NA	NA	NA	NA	NA	NA	NA	NA	NA	NA	NA	NA	NA	NA	NA	NA	NA	NA	NA	NA	NA	NA	NA	NA	NA	NA	NA	NA	NA	NA	NA	NA	NA	NA	NA	NA	NA	NA	NA	NA	NA	NA	NA	NA	NA	NA	NA	NA	NA	NA	NA	NA	NA	NA	NA	NA	NA	NA	NA	NA	NA	NA	NA	NA	NA	NA	NA	NA	NA	NA	NA	NA	NA	NA	NA	NA	NA	NA	NA	NA	NA	NA	NA	NA	NA	NA	NA	NA	NA	NA	NA	NA	NA	NA	NA	NA	NA	NA	NA	NA	NA	NA	NA	NA	NA	NA	NA	NA	NA	1	metro-politan	Standard	Jacksonville Beach	Jacksonville Beach, FL	<raw>	Duval County	FL	30.28	-81.42	Eastern	3	<raw>	25356	2944	8.61	2.42	13640	11679	247000	56466	-81.453815	-81.376317	30.307704	30.252243
678	32250	32250	practices/-LVFVrBMExIzRP2eShEG	All	Jacksonville Beach	US	572 Jacksonville Drive	NA	FL	true	NA	true	true	true	qtrafbuwowkw	pure	true	30.259575	Balanced Physician Care	-81.390349	true	Balanced Physician Care	2016-02-16	MD	Sharyl	Truty	open	https://balancedphysiciancare.com/staff/	fam	904-930-4774	true	true	true	http://balancedphysiciancare.com/	d	99	NA	Monday	9am-6:00pm	PA-C	Adrienne	Dennenberg	open	https://balancedphysiciancare.com/staff/	fam	79	Basic Membership	139	Premier Membership (Adult	69	Premier Children (18 & under	325	Premier Family Plan (3-5 family members	NA	https://www.facebook.com/balancedphysiciancare/	904-647-2476	https://www.linkedin.com/in/drtruty/	Dr Sharyl Truty with Dr Andrew Weil - Fellowship Trained in Integrative Medicine	https://firebasestorage.googleapis.com/v0/b/dpcmapper.appspot.com/o/RVos2a6BQuSsSNvK5KLRUsJtPZL2%2Fzecniyaziz_file?alt=media&token=bf54a14a-5650-41dd-9040-7cea3be4b8bf	https://firebasestorage.googleapis.com/v0/b/dpcmapper.appspot.com/o/RVos2a6BQuSsSNvK5KLRUsJtPZL2%2Fmzmmkprvte_file?alt=media&token=642b92ab-62b5-4872-9666-769b4aa0e763	https://firebasestorage.googleapis.com/v0/b/dpcmapper.appspot.com/o/RVos2a6BQuSsSNvK5KLRUsJtPZL2%2Fhkofoaqghf_file?alt=media&token=177c5cdc-75b6-4c48-8ccd-5ed97327a5e9	NA	https://firebasestorage.googleapis.com/v0/b/dpcmapper.appspot.com/o/RVos2a6BQuSsSNvK5KLRUsJtPZL2%2Fthjjzvggcr_file?alt=media&token=b266cb93-56b5-4303-b422-c62da53af99f	Couples - premier membership $250/month	https://twitter.com/BPCJax	NA	Tuesday	9am-6:00pm	Wednesday	9am-6:00pm	Thursday	9am-6:00pm	@balancedphysiciancarejax	249	Acupuncture (new patient special - 3 treatments	NA	IV Therapy	Friday	9am-3pm	<iframe width=594 height=334 src=https://www.youtube.com/embed/h6fZH4YjgYI frameborder=0 allow=accelerometer; autoplay; encrypted-media; gyroscope; picture-in-picture allowfullscreen></iframe>	https://balancedphysiciancare.hint.com/signup/membership	NA	Front of Building	https://firebasestorage.googleapis.com/v0/b/dpcmapper.appspot.com/o/RVos2a6BQuSsSNvK5KLRUsJtPZL2%2Fbzwohfppyj_file?alt=media&token=6750b9fa-5431-4da2-87bd-0960515a774c	NA	NA	https://firebasestorage.googleapis.com/v0/b/dpcmapper.appspot.com/o/RVos2a6BQuSsSNvK5KLRUsJtPZL2%2Fypgdpdjprx_file?alt=media&token=a4159b53-ca92-41bf-b818-9f1b9a09a360	NA	Basic Family Plan (3-5 family members	NA	RN	Ashley	Dardar	225	NA	NA	NA	NA	NA	NA	https://firebasestorage.googleapis.com/v0/b/dpcmapper.appspot.com/o/RVos2a6BQuSsSNvK5KLRUsJtPZL2%2Fzaphwwmcdb_file?alt=media&token=0d0edef2-585e-4b3f-958f-1e490f7d2412	NA	fam	true	NA	NA	NA	NA	NA	NA	NA	NA	NA	NA	NA	NA	NA	NA	NA	NA	NA	NA	NA	NA	NA	NA	NA	NA	NA	NA	NA	NA	NA	NA	NA	NA	NA	NA	NA	NA	NA	NA	NA	NA	NA	NA	NA	NA	NA	NA	NA	NA	NA	NA	NA	NA	NA	NA	NA	NA	NA	NA	NA	NA	NA	NA	NA	NA	NA	NA	NA	NA	NA	NA	NA	NA	NA	NA	NA	NA	NA	NA	NA	NA	NA	NA	NA	NA	NA	NA	NA	NA	NA	NA	NA	NA	NA	NA	NA	NA	NA	NA	NA	NA	NA	NA	NA	NA	NA	NA	NA	NA	NA	NA	NA	NA	NA	NA	NA	NA	NA	NA	NA	NA	NA	NA	NA	NA	NA	NA	NA	NA	NA	NA	NA	NA	NA	NA	NA	NA	NA	NA	NA	NA	NA	NA	NA	NA	NA	NA	NA	NA	NA	NA	NA	NA	NA	NA	NA	NA	NA	NA	NA	NA	NA	NA	NA	NA	NA	NA	NA	NA	NA	NA	NA	NA	NA	NA	NA	NA	NA	NA	NA	NA	NA	NA	NA	NA	NA	NA	NA	NA	NA	NA	NA	1	metro-politan	Standard	Jacksonville Beach	Jacksonville Beach, FL	<raw>	Duval County	FL	30.28	-81.42	Eastern	3	<raw>	25356	2944	8.61	2.42	13640	11679	247000	56466	-81.453815	-81.376317	30.307704	30.252243
679	32250	32250	practices/-LVFVrBMExIzRP2eShEG	All	Jacksonville Beach	US	572 Jacksonville Drive	NA	FL	true	NA	true	true	true	qtrafbuwowkw	pure	true	30.259575	Balanced Physician Care	-81.390349	true	Balanced Physician Care	2016-02-16	MD	Sharyl	Truty	open	https://balancedphysiciancare.com/staff/	fam	904-930-4774	true	true	true	http://balancedphysiciancare.com/	d	99	NA	Monday	9am-6:00pm	PA-C	Adrienne	Dennenberg	open	https://balancedphysiciancare.com/staff/	fam	79	Basic Membership	139	Premier Membership (Adult	69	Premier Children (18 & under	325	Premier Family Plan (3-5 family members	NA	https://www.facebook.com/balancedphysiciancare/	904-647-2476	https://www.linkedin.com/in/drtruty/	Dr Sharyl Truty with Dr Andrew Weil - Fellowship Trained in Integrative Medicine	https://firebasestorage.googleapis.com/v0/b/dpcmapper.appspot.com/o/RVos2a6BQuSsSNvK5KLRUsJtPZL2%2Fzecniyaziz_file?alt=media&token=bf54a14a-5650-41dd-9040-7cea3be4b8bf	https://firebasestorage.googleapis.com/v0/b/dpcmapper.appspot.com/o/RVos2a6BQuSsSNvK5KLRUsJtPZL2%2Fmzmmkprvte_file?alt=media&token=642b92ab-62b5-4872-9666-769b4aa0e763	https://firebasestorage.googleapis.com/v0/b/dpcmapper.appspot.com/o/RVos2a6BQuSsSNvK5KLRUsJtPZL2%2Fhkofoaqghf_file?alt=media&token=177c5cdc-75b6-4c48-8ccd-5ed97327a5e9	NA	https://firebasestorage.googleapis.com/v0/b/dpcmapper.appspot.com/o/RVos2a6BQuSsSNvK5KLRUsJtPZL2%2Fthjjzvggcr_file?alt=media&token=b266cb93-56b5-4303-b422-c62da53af99f	Couples - premier membership $250/month	https://twitter.com/BPCJax	NA	Tuesday	9am-6:00pm	Wednesday	9am-6:00pm	Thursday	9am-6:00pm	@balancedphysiciancarejax	249	Acupuncture (new patient special - 3 treatments	NA	IV Therapy	Friday	9am-3pm	<iframe width=594 height=334 src=https://www.youtube.com/embed/h6fZH4YjgYI frameborder=0 allow=accelerometer; autoplay; encrypted-media; gyroscope; picture-in-picture allowfullscreen></iframe>	https://balancedphysiciancare.hint.com/signup/membership	NA	Front of Building	https://firebasestorage.googleapis.com/v0/b/dpcmapper.appspot.com/o/RVos2a6BQuSsSNvK5KLRUsJtPZL2%2Fbzwohfppyj_file?alt=media&token=6750b9fa-5431-4da2-87bd-0960515a774c	NA	NA	https://firebasestorage.googleapis.com/v0/b/dpcmapper.appspot.com/o/RVos2a6BQuSsSNvK5KLRUsJtPZL2%2Fypgdpdjprx_file?alt=media&token=a4159b53-ca92-41bf-b818-9f1b9a09a360	NA	Basic Family Plan (3-5 family members	NA	RN	Ashley	Dardar	225	NA	NA	NA	NA	NA	NA	https://firebasestorage.googleapis.com/v0/b/dpcmapper.appspot.com/o/RVos2a6BQuSsSNvK5KLRUsJtPZL2%2Fzaphwwmcdb_file?alt=media&token=0d0edef2-585e-4b3f-958f-1e490f7d2412	NA	fam	true	NA	NA	NA	NA	NA	NA	NA	NA	NA	NA	NA	NA	NA	NA	NA	NA	NA	NA	NA	NA	NA	NA	NA	NA	NA	NA	NA	NA	NA	NA	NA	NA	NA	NA	NA	NA	NA	NA	NA	NA	NA	NA	NA	NA	NA	NA	NA	NA	NA	NA	NA	NA	NA	NA	NA	NA	NA	NA	NA	NA	NA	NA	NA	NA	NA	NA	NA	NA	NA	NA	NA	NA	NA	NA	NA	NA	NA	NA	NA	NA	NA	NA	NA	NA	NA	NA	NA	NA	NA	NA	NA	NA	NA	NA	NA	NA	NA	NA	NA	NA	NA	NA	NA	NA	NA	NA	NA	NA	NA	NA	NA	NA	NA	NA	NA	NA	NA	NA	NA	NA	NA	NA	NA	NA	NA	NA	NA	NA	NA	NA	NA	NA	NA	NA	NA	NA	NA	NA	NA	NA	NA	NA	NA	NA	NA	NA	NA	NA	NA	NA	NA	NA	NA	NA	NA	NA	NA	NA	NA	NA	NA	NA	NA	NA	NA	NA	NA	NA	NA	NA	NA	NA	NA	NA	NA	NA	NA	NA	NA	NA	NA	NA	NA	NA	NA	NA	NA	NA	NA	NA	NA	1	metro-politan	Standard	Jacksonville Beach	Jacksonville Beach, FL	<raw>	Duval County	FL	30.28	-81.42	Eastern	3	<raw>	25356	2944	8.61	2.42	13640	11679	247000	56466	-81.453815	-81.376317	30.307704	30.252243
680	32256	32256	practices/-M9JhBvUvsQBgPZ4YGkg	11+	Jacksonville	US	10175 Fortune Pkwy Unit 1101	NA	FL	true	Family Medicine	true	true	NA	dukduhlksttk	pure	NA	30.185124	Cardona Direct Primary Care LLC	-81.548001	true	Cardona Direct Primary Care	2020-06-22	MD	Jing-Jing	Cardona	NA	NA	fam	(904 551-4625	NA	NA	true	https://www.cardonadpc.com/	d	NA	NA	Mon-Thu	8am-4pm	NA	NA	NA	NA	NA	NA	59	11-18	99	19+	NA	NA	NA	NA	NA	https://www.facebook.com/CardonaDPC/	(904 990-1491	NA	Waiting room	https://firebasestorage.googleapis.com/v0/b/dpcmapper.appspot.com/o/WRbMN1GRwranqicPGNfxm5Wh7QC3%2Fcccbdykycu_file?alt=media&token=e084a99b-2f39-4083-af4a-0f2396d0b87a	NA	https://firebasestorage.googleapis.com/v0/b/dpcmapper.appspot.com/o/WRbMN1GRwranqicPGNfxm5Wh7QC3%2Fhpcbbhtvwx_file?alt=media&token=37f1f104-3c07-4b73-ac0c-405cd37bab62	NA	NA	Family plans available	NA	NA	NA	NA	NA	NA	NA	NA	@cardonadpc	NA	NA	NA	NA	NA	NA	NA	NA	NA	NA	NA	NA	NA	NA	NA	NA	NA	NA	NA	NA	NA	NA	NA	NA	NA	NA	NA	NA	NA	NA	NA	200	NA	NA	NA	NA	NA	NA	NA	NA	NA	NA	NA	NA	NA	NA	NA	NA	NA	NA	NA	NA	NA	NA	NA	NA	NA	NA	NA	NA	NA	NA	NA	NA	NA	NA	NA	NA	NA	NA	NA	NA	NA	NA	NA	2020-06-08T16:12:58.158Z	NA	NA	NA	NA	NA	NA	NA	NA	NA	NA	NA	NA	NA	NA	NA	NA	NA	NA	NA	NA	NA	NA	NA	NA	NA	NA	NA	NA	NA	NA	NA	NA	NA	NA	NA	NA	NA	NA	NA	NA	NA	NA	NA	NA	NA	NA	NA	NA	NA	NA	NA	NA	NA	NA	NA	NA	NA	NA	NA	NA	NA	NA	NA	NA	NA	NA	NA	NA	NA	NA	NA	NA	NA	NA	NA	NA	NA	NA	NA	NA	NA	NA	NA	NA	NA	NA	NA	NA	NA	NA	NA	NA	NA	NA	NA	NA	NA	NA	NA	NA	NA	NA	NA	NA	NA	NA	NA	NA	NA	NA	NA	NA	NA	NA	NA	NA	NA	NA	NA	NA	NA	NA	NA	NA	NA	NA	NA	NA	NA	NA	NA	NA	NA	NA	NA	NA	NA	NA	NA	NA	NA	NA	NA	NA	NA	NA	1	metro-politan	Standard	Jacksonville	Jacksonville, FL	<raw>	Duval County	FL	30.18	-81.52	Eastern	6	<raw>	38483	607	63.35	0.76	20167	18327	247900	54160	-81.60312	-81.433737	30.253961	30.104774
681	32256	32256	practices/-MPf-LRoe8vkt8SbnusD	5 and up	Jacksonville	US	7880 Gate Parkway	STE 200A	FL	true	Next Level Primary Care is a Concierge Direct Primary Care practice. Our mission is build a strong relationship with our members built with time, trust and service. We provide a greater level personalization, privacy and convenience for members while striving to better educate them so that they may take a more active and informed role in their own health decisions. We also offer a highly successful comprehensive weight management program.	true	true	NA	eyicwagrktfm	pure	true	30.235349	Next Level Primary Care, PLLC	-81.515954	true	Next Level Primary Care	2020-07-13	MD	Brent	Beadling	open	https://nextlevelprimarycare.com/about/	fam	904.204.5250	NA	true	true	www.nextlevelprimarycare.com	d	NA	NA	M-F	10a-6p	NA	NA	NA	NA	NA	NA	100	5-21 years	160	22-54 years	185	55 years and up	200	Weight Management Program (Non-Members	NA	NA	904.379.4148	NA	Check in	https://firebasestorage.googleapis.com/v0/b/dpcmapper.appspot.com/o/eYgs9HsVN7P4JmmpymGYTQimkAP2%2Fgouqvdgusy_file?alt=media&token=05978445-0aa9-475e-b4ad-fe98198eb40c	https://firebasestorage.googleapis.com/v0/b/dpcmapper.appspot.com/o/eYgs9HsVN7P4JmmpymGYTQimkAP2%2Fxoziqvujim_file?alt=media&token=397cccee-b97d-4534-897e-ea79154a4e77	https://firebasestorage.googleapis.com/v0/b/dpcmapper.appspot.com/o/eYgs9HsVN7P4JmmpymGYTQimkAP2%2Ftotharmenn_file?alt=media&token=32536750-a2d4-436b-869b-2236fd689b32	Dr. Brent Beadling is Board-Certified in Sports and Family Medicine. He is a graduate of MIT with 3 degrees plus honors and the University of Florida School of Medicine graduating with Alpha Omega Alpha standing. He won the National 5-Star Award for Overall Excellence in Primary Care.	NA	10% discount for couples and 12% discount for families	NA	NA	NA	NA	NA	NA	NA	NA	NA	NA	NA	NA	NA	NA	NA	NA	https://nextlevelprimarycare.com/sign-up/	Waiting Area	Excellent Staff	https://firebasestorage.googleapis.com/v0/b/dpcmapper.appspot.com/o/eYgs9HsVN7P4JmmpymGYTQimkAP2%2Fpvftlrcwuh_file?alt=media&token=7dbc6c49-08e0-44c5-81f1-259715704fed	NA	NA	NA	NA	Weight Management Program (Members	NA	NA	NA	NA	150	NA	NA	NA	NA	NA	NA	NA	NA	NA	true	NA	NA	NA	NA	NA	NA	NA	NA	NA	NA	NA	NA	NA	NA	NA	NA	NA	NA	NA	NA	NA	NA	NA	NA	NA	NA	NA	NA	NA	NA	NA	NA	NA	NA	NA	NA	NA	NA	NA	NA	NA	NA	NA	NA	2020-12-28T20:19:24.491Z	NA	NA	NA	NA	NA	NA	NA	NA	NA	NA	NA	NA	NA	NA	NA	NA	NA	NA	NA	NA	NA	NA	NA	NA	NA	NA	NA	NA	NA	NA	NA	NA	NA	NA	NA	NA	NA	NA	NA	NA	NA	NA	NA	NA	NA	NA	NA	NA	NA	NA	NA	NA	NA	NA	NA	NA	NA	NA	NA	NA	NA	NA	NA	NA	NA	NA	NA	NA	NA	NA	NA	NA	NA	NA	NA	NA	NA	NA	NA	NA	NA	NA	NA	NA	NA	NA	NA	NA	NA	NA	NA	NA	NA	NA	NA	NA	NA	NA	NA	NA	NA	NA	NA	NA	NA	NA	NA	NA	NA	NA	NA	NA	NA	NA	NA	NA	NA	NA	NA	NA	NA	NA	NA	NA	NA	NA	NA	NA	NA	NA	NA	NA	NA	NA	NA	NA	NA	NA	NA	NA	NA	NA	NA	NA	NA	NA	1	metro-politan	Standard	Jacksonville	Jacksonville, FL	<raw>	Duval County	FL	30.18	-81.52	Eastern	6	<raw>	38483	607	63.35	0.76	20167	18327	247900	54160	-81.60312	-81.433737	30.253961	30.104774
682	32256	32256	practices/-NQI0oFZhPCcwW6dr7eI	18+	Jacksonville	US	9770 Baymeadows Road	Suite 127	Fl	true	At Magnus Direct Primary Care, the patient comes first. The clinic is located in Jacksonville, Florida, with easy access to major roads and highways. The office is dedicated to providing personalized care in a stress-free environment. Lets face it, going to a physicians office can be stressful, especially when you are already stressed. The experience in a clinical setting shouldnt have to be intimidating or stressful.	true	true	NA	dcgdvjhotgpo	pure	true	30.220137	Magnus Direct Primary Care, LLC	-81.557093	true	Magnus Direct Primary Care	2023-03-08	MD	Sarfaraz	Dhanji	open	https://www.magnusdpc.com/drdhanji	fam	904-490-9765	NA	true	true	Https://www.magnusdpc.com	d	140	true	Mon-Fr	7am-3pm	NA	NA	NA	NA	NA	NA	100	18-64	90	65+	NA	NA	NA	NA	NA	Https://www.facebook.com/magnusdpc	904-372-6206	Https://www.linkedin.com/in/magnusdpc	NA	NA	NA	https://firebasestorage.googleapis.com/v0/b/dpcmapper.appspot.com/o/DjBKDAXKgBN8TsKKSyOKoNAtneU2%2Fyrvjdmhuxq_file?alt=media&token=8bdf2d1c-a9c4-49ea-b3b0-daac372fe7ae	NA	https://firebasestorage.googleapis.com/v0/b/dpcmapper.appspot.com/o/DjBKDAXKgBN8TsKKSyOKoNAtneU2%2Fogmthhlrzm_file?alt=media&token=112e93cf-2fdf-4b6b-9045-ab1a6f215024	NA	NA	NA	NA	NA	NA	NA	NA	NA	NA	NA	NA	NA	NA	NA	NA	NA	https://magnusdpc.atlas.md/enrollment/index.html?account=uFiBSF2OYzhTbEgHZvhd	NA	NA	NA	NA	NA	NA	NA	NA	NA	NA	NA	NA	NA	NA	85	Home Visits	NA	NA	NA	NA	NA	NA	true	NA	NA	NA	NA	NA	NA	NA	NA	NA	NA	NA	NA	NA	NA	NA	NA	NA	NA	NA	https://magnusdpc.atlas.md/enrollment/index.html?account=uFiBSF2OYzhTbEgHZvhd	NA	NA	NA	NA	NA	NA	NA	NA	NA	NA	NA	NA	NA	NA	NA	NA	NA	NA	NA	NA	NA	NA	NA	NA	2023-03-11T23:35:14.242Z	NA	NA	NA	NA	NA	NA	NA	NA	NA	NA	NA	NA	NA	NA	NA	NA	NA	NA	NA	NA	NA	NA	NA	NA	NA	NA	NA	NA	NA	NA	NA	NA	NA	NA	NA	NA	NA	NA	NA	NA	NA	NA	NA	NA	NA	NA	NA	NA	NA	NA	NA	NA	NA	NA	NA	NA	NA	NA	NA	NA	NA	NA	NA	NA	NA	NA	NA	NA	NA	NA	NA	NA	NA	NA	NA	NA	NA	NA	NA	NA	NA	NA	NA	NA	NA	NA	NA	NA	NA	NA	NA	NA	NA	NA	NA	NA	NA	NA	NA	NA	NA	NA	NA	NA	NA	NA	NA	NA	NA	NA	NA	NA	NA	NA	NA	NA	NA	NA	NA	NA	NA	NA	NA	NA	NA	NA	NA	NA	NA	NA	NA	NA	NA	NA	NA	NA	NA	NA	NA	NA	NA	NA	NA	NA	NA	NA	1	metro-politan	Standard	Jacksonville	Jacksonville, FL	<raw>	Duval County	FL	30.18	-81.52	Eastern	6	<raw>	38483	607	63.35	0.76	20167	18327	247900	54160	-81.60312	-81.433737	30.253961	30.104774
683	32257	32257	practices/-N9rsZ6O2fNrvn12ap-x	4-100	Jacksonville	US	4243 Sunbeam Rd	Suite #5	FL	true	Haven Family Health originated from the idea of providing unparalleled patient-centered care. Our focus is the patient and spending more time with you. Dr. James has a more holistic approach to address the root-cause of problems. Doctors appointments can be intimidating, but that shouldnt be the case. We are here to remake the meaning of doctors appointments by offering you a different innovative practice that makes you feel comfortable and supported every step of the way.	NA	true	NA	gsnlyxzbpugm	pure	true	30.206304	Haven Family Health LLC	-81.605159	true	Haven Family Health	2022-04-04	DO	Marylin	Palackel James	NA	NA	fam	(904 902-0150	NA	true	true	https://www.havenfamilyhealth.com/	d	75	NA	Mon-Fri	9 am - 4 pm	NA	NA	NA	NA	NA	NA	35	Ages 4-17	45	Ages 18-44	65	Ages 45-64	85	Ages 65+	NA	https://www.facebook.com/havenfamilyhealth	(904 902-7172	NA	NA	NA	NA	https://firebasestorage.googleapis.com/v0/b/dpcmapper.appspot.com/o/vrkDl1zxVAQkYWh4A8P16mqDQdY2%2Fnlmdkicbou_file?alt=media&token=a7282412-9bd8-470f-8b30-b659be740ca5	NA	NA	Subject to change, please see website for updated pricing https://www.havenfamilyhealth.com/copy-of-services	NA	NA	NA	NA	NA	NA	NA	NA	@theholisticdo	NA	Medical Ear Piercing	NA	NA	NA	NA	<iframe width=480 height=270 src=https://www.youtube.com/embed/reJT6pd0bvQ title=Dr Marylin James Intro to DPC frameborder=0 allow=accelerometer; autoplay; clipboard-write; encrypted-media; gyroscope; picture-in-picture allowfullscreen></iframe>	https://hfhpatientportal.md-hq.com/registration	NA	NA	NA	NA	NA	NA	NA	NA	NA	NA	NA	NA	NA	NA	NA	NA	NA	NA	NA	NA	NA	NA	true	NA	NA	NA	NA	NA	NA	NA	NA	NA	NA	NA	NA	NA	NA	NA	NA	NA	NA	NA	NA	NA	NA	NA	NA	NA	NA	NA	NA	NA	NA	NA	NA	NA	NA	NA	NA	NA	NA	NA	NA	NA	NA	NA	NA	2022-08-19T20:53:54.812Z	NA	NA	NA	NA	NA	NA	NA	NA	NA	NA	NA	NA	NA	NA	NA	NA	NA	NA	NA	NA	NA	NA	NA	NA	NA	NA	NA	NA	NA	NA	NA	NA	NA	NA	NA	NA	NA	NA	NA	NA	NA	NA	NA	NA	NA	NA	NA	NA	NA	NA	NA	NA	NA	NA	NA	NA	NA	NA	NA	NA	NA	NA	NA	NA	NA	NA	NA	NA	NA	NA	NA	NA	NA	NA	NA	NA	NA	NA	NA	NA	NA	NA	NA	NA	NA	NA	NA	NA	NA	NA	NA	NA	NA	NA	NA	NA	NA	NA	NA	NA	NA	NA	NA	NA	NA	NA	NA	NA	NA	NA	NA	NA	NA	NA	NA	NA	NA	NA	NA	NA	NA	NA	NA	NA	NA	NA	NA	NA	NA	NA	NA	NA	NA	NA	NA	NA	NA	NA	NA	NA	NA	NA	NA	NA	NA	NA	1	metro-politan	Standard	Jacksonville	Jacksonville, FL	<raw>	Duval County	FL	30.19	-81.6	Eastern	3	<raw>	36430	2985	12.2	4.62	16735	15260	169700	54113	-81.679573	-81.555982	30.22354	30.167252
684	32259	32259	practices/-NvCGhpIGeTnqZNhnu8C	18-64; (>64 coming soon	St Johns	US	4021 County Rd 210	Suite 5	Florida	true	We are a DPC office located in St Johns County, Florida. We are a family owned and operated primary care practice with a mission to bring back the doctor-patient relationship. At R&R Collective Health, we value your health and promise to work alongside you to achieve your health and wellness goals!	true	true	NA	sitxcvkeocpt	pure	true	30.046127	Gerson Rodriguez MD, PLLC	-81.567944	true	R & R Collective Health	2024-05-01	MD	Gerson	Rodriguez	NA	NA	im	904-747-9802	NA	true	true	Www.randrcollectivehealth.com	d	0	NA	Mon-Sat	By Appointment	NA	NA	NA	NA	NA	NA	189	18-64	NA	NA	NA	NA	NA	NA	0	NA	904-622-0234	NA	NA	NA	NA	NA	NA	NA	5% off with annual fee paid in full; Complementary memberships for existing members’ children age 18-26	NA	NA	NA	NA	NA	NA	NA	NA	NA	NA	NA	NA	NA	NA	NA	NA	Www.randrcollective.hint.com	NA	NA	NA	NA	NA	NA	NA	NA	NA	NA	NA	NA	NA	NA	NA	NA	NA	NA	NA	NA	NA	NA	true	NA	NA	NA	NA	NA	NA	NA	NA	NA	NA	NA	NA	NA	NA	NA	NA	NA	NA	NA	NA	NA	NA	NA	NA	NA	NA	NA	NA	NA	NA	NA	NA	NA	NA	NA	NA	NA	NA	NA	NA	NA	NA	NA	NA	2024-04-11T13:09:17.436Z	NA	NA	NA	NA	NA	NA	NA	NA	NA	NA	NA	NA	NA	NA	NA	NA	NA	NA	NA	NA	NA	NA	NA	NA	NA	NA	NA	NA	NA	NA	NA	NA	NA	NA	NA	NA	NA	NA	NA	NA	NA	NA	NA	NA	NA	NA	NA	NA	NA	NA	NA	NA	NA	NA	NA	NA	NA	NA	NA	NA	NA	NA	NA	NA	NA	NA	NA	NA	NA	NA	NA	NA	NA	NA	NA	NA	NA	NA	NA	NA	NA	NA	NA	NA	NA	NA	NA	NA	NA	NA	NA	NA	NA	NA	NA	NA	NA	NA	NA	NA	NA	NA	NA	NA	NA	NA	NA	NA	NA	NA	NA	NA	NA	NA	NA	NA	NA	NA	NA	NA	NA	NA	NA	NA	NA	NA	NA	NA	NA	NA	NA	NA	NA	NA	NA	NA	NA	NA	NA	NA	NA	NA	NA	NA	NA	NA	1	metro-politan	Standard	Saint Johns	Saint Johns, FL	<raw>	St. Johns County	FL	30.1	-81.6	Eastern	7	<raw>	36917	675	54.69	3.49	13182	12441	281000	96166	-81.67052	-81.454605	30.133641	30.005593
685	32259	32259	practices/-N6ZazZGpkKbN9DofDpk	10 and up	Saint Johns	US	185 Durbin Station Court Suite 802	NA	Florida	true	NA	NA	true	NA	fijunkoxmtzy	pure	NA	30.085216	Tailored Care Solutions Inc. Ese	-81.536287	true	Tailored Care Solutions Inc.	2022-08-01	DNP,APRN, FNP-BC	Monica	Bye	NA	NA	fam	904-789-0643	NA	NA	true	www.Mytailoredcare.com	d	NA	true	NA	NA	NA	NA	NA	NA	NA	NA	57	Ages 18-50	67	Ages 50+	NA	NA	NA	NA	NA	NA	NA	NA	NA	NA	NA	https://firebasestorage.googleapis.com/v0/b/dpcmapper.appspot.com/o/khE7VWorKKfBJcKPXxHh6vFMLBI3%2Fjfmrgrtent_file?alt=media&token=8555ba20-3aeb-45ee-9f0c-243f5c785b4e	NA	NA	Family discounts available	NA	NA	NA	NA	NA	NA	NA	NA	NA	NA	NA	NA	NA	NA	NA	NA	NA	NA	NA	NA	NA	NA	NA	NA	NA	NA	NA	NA	NA	NA	NA	NA	NA	NA	NA	NA	NA	NA	NA	true	NA	NA	NA	NA	NA	NA	NA	NA	NA	NA	NA	NA	NA	NA	NA	NA	NA	NA	NA	NA	NA	NA	NA	NA	NA	NA	NA	NA	NA	NA	NA	NA	NA	NA	NA	NA	NA	NA	NA	NA	NA	NA	NA	NA	2022-07-09T20:17:16.147Z	NA	NA	NA	NA	NA	NA	NA	NA	NA	NA	NA	NA	NA	NA	NA	NA	NA	NA	NA	NA	NA	NA	NA	NA	NA	NA	NA	NA	NA	NA	NA	NA	NA	NA	NA	NA	NA	NA	NA	NA	NA	NA	NA	NA	NA	NA	NA	NA	NA	NA	NA	NA	NA	NA	NA	NA	NA	NA	NA	NA	NA	NA	NA	NA	NA	NA	NA	NA	NA	NA	NA	NA	NA	NA	NA	NA	NA	NA	NA	NA	NA	NA	NA	NA	NA	NA	NA	NA	NA	NA	NA	NA	NA	NA	NA	NA	NA	NA	NA	NA	NA	NA	NA	NA	NA	NA	NA	NA	NA	NA	NA	NA	NA	NA	NA	NA	NA	NA	NA	NA	NA	NA	NA	NA	NA	NA	NA	NA	NA	NA	NA	NA	NA	NA	NA	NA	NA	NA	NA	NA	NA	NA	NA	NA	NA	NA	1	metro-politan	Standard	Saint Johns	Saint Johns, FL	<raw>	St. Johns County	FL	30.1	-81.6	Eastern	7	<raw>	36917	675	54.69	3.49	13182	12441	281000	96166	-81.67052	-81.454605	30.133641	30.005593
686	32301	32301	practices/-NwfVd1Ts76gZShWd_4a	NA	Tallahassee	US	2702 Apalachee Parkway	NA	FL	NA	NA	NA	NA	NA	bzhrvudwnnld	pure	NA	30.427944	NA	-84.237474	NA	Sparks Health	NA	DO	Kansas	Sparks	NA	NA	fam	850-755-9252	NA	NA	true	https://www.sparkshealthdpc.com/	d	NA	NA	NA	NA	NA	NA	NA	NA	NA	NA	85	Ages 0-17	85	Ages 18-44	95	Ages 45-64	105	Ages 65+	NA	NA	850-546-6278	NA	NA	NA	NA	https://firebasestorage.googleapis.com/v0/b/dpcmapper.appspot.com/o/XxpJlySIhChYa14Lkt1iuXuGbZT2%2Fstfflkbegv_file?alt=media&token=4425ca49-dde4-4e2a-8dde-35093b448873	NA	NA	NA	NA	NA	NA	NA	NA	NA	NA	NA	NA	NA	NA	NA	NA	NA	NA	NA	NA	NA	NA	NA	NA	NA	NA	NA	NA	NA	NA	NA	NA	NA	NA	200	Re-Enrollment Fee	NA	NA	NA	NA	NA	NA	NA	NA	NA	NA	NA	NA	NA	NA	NA	NA	NA	NA	NA	NA	NA	NA	NA	NA	NA	NA	NA	NA	NA	NA	NA	NA	NA	NA	NA	NA	NA	NA	NA	NA	NA	NA	NA	NA	NA	NA	NA	NA	NA	NA	NA	2024-04-29T20:18:48.148Z	NA	NA	NA	NA	NA	NA	NA	NA	NA	NA	NA	NA	NA	NA	NA	NA	NA	NA	NA	NA	NA	NA	NA	NA	NA	NA	NA	NA	NA	NA	NA	NA	NA	NA	NA	NA	NA	NA	NA	NA	NA	NA	NA	NA	NA	NA	NA	NA	NA	NA	NA	NA	NA	NA	NA	NA	NA	NA	NA	NA	NA	NA	NA	NA	NA	NA	NA	NA	NA	NA	NA	NA	NA	NA	NA	NA	NA	NA	NA	NA	NA	NA	NA	NA	NA	NA	NA	NA	NA	NA	NA	NA	NA	NA	NA	NA	NA	NA	NA	NA	NA	NA	NA	NA	NA	NA	NA	NA	NA	NA	NA	NA	NA	NA	NA	NA	NA	NA	NA	NA	NA	NA	NA	NA	NA	NA	NA	NA	NA	NA	NA	NA	NA	NA	NA	NA	NA	NA	NA	NA	NA	NA	NA	NA	NA	NA	1	metro-politan	Standard	Tallahassee	Tallahassee, FL	<raw>	Leon County	FL	30.43	-84.26	Eastern	2	<raw>	29321	2837	10.34	0.07	14433	12436	141900	39083	-84.290861	-84.226201	30.454191	30.395396
687	32308	32308	practices/-MTQSffzlukhL8IkflAk	0-25	Tallahassee	US	1963 Village Green Way	Suite B	FL	true	Pediatrics DPC	true	true	NA	fhaeeetvavtr	pure	true	30.497767	Dr. Russell Homan, PLLC	-84.244878	true	Canopy Pediatrics	2020-01-01	MD	Russell	Homan	NA	NA	ped	850-701-9652	NA	NA	true	https://canopypediatrics.com	d	NA	NA	NA	NA	NA	NA	NA	NA	NA	NA	NA	NA	NA	NA	NA	NA	NA	NA	NA	https://facebook.com/drhoman	850-312-4158	NA	NA	NA	NA	https://firebasestorage.googleapis.com/v0/b/dpcmapper.appspot.com/o/L3W44THBnbOoO1lqdtyOkvE3Y062%2Fnwhowegfxq_file?alt=media&token=4e07f8c7-9cb1-4d76-8e27-e7f6c6a62585	NA	NA	NA	NA	NA	NA	NA	NA	NA	NA	NA	@canopypeds	NA	NA	NA	NA	NA	NA	<iframe width=450 height=250 src=https://www.youtube.com/embed/yxgKK3UDE54 frameborder=0 allow=accelerometer; autoplay; clipboard-write; encrypted-media; gyroscope; picture-in-picture allowfullscreen></iframe>	NA	NA	NA	NA	NA	NA	NA	NA	NA	NA	NA	NA	NA	NA	NA	NA	NA	NA	NA	NA	NA	NA	NA	true	NA	NA	NA	NA	NA	NA	NA	NA	NA	NA	NA	NA	NA	NA	NA	NA	NA	NA	NA	NA	NA	NA	NA	NA	NA	NA	NA	NA	NA	NA	NA	NA	NA	NA	NA	NA	NA	NA	NA	NA	NA	NA	NA	NA	2021-02-13T12:56:25.778Z	NA	NA	NA	NA	NA	NA	NA	NA	NA	NA	NA	NA	NA	NA	NA	NA	NA	NA	NA	NA	NA	NA	NA	NA	NA	NA	NA	NA	NA	NA	NA	NA	NA	NA	NA	NA	NA	NA	NA	NA	NA	NA	NA	NA	NA	NA	NA	NA	NA	NA	NA	NA	NA	NA	NA	NA	NA	NA	NA	NA	NA	NA	NA	NA	NA	NA	NA	NA	NA	NA	NA	NA	NA	NA	NA	NA	NA	NA	NA	NA	NA	NA	NA	NA	NA	NA	NA	NA	NA	NA	NA	NA	NA	NA	NA	NA	NA	NA	NA	NA	NA	NA	NA	NA	NA	NA	NA	NA	NA	NA	NA	NA	NA	NA	NA	NA	NA	NA	NA	NA	NA	NA	NA	NA	NA	NA	NA	NA	NA	NA	NA	NA	NA	NA	NA	NA	NA	NA	NA	NA	NA	NA	NA	NA	NA	NA	1	metro-politan	Standard	Tallahassee	Tallahassee, FL	<raw>	Leon County	FL	30.49	-84.25	Eastern	4	<raw>	21586	1462	14.76	0.18	10863	9987	194600	53483	-84.277079	-84.158615	30.501786	30.443102
688	32308	32308	practices/-Mw-hn7szoALLNKMoHwA	all ages	Tallahassee	US	1963 Village Green Way	Suite B	FL	true	NA	NA	true	NA	kfvvcqheeqiw	pure	true	30.497767	Dr. Russell Homan PLLC	-84.244878	true	Access Direct Primary Care	2021-08-01	DO	Kansas	Sparks	open	NA	fam	850-809-9751	NA	true	true	https://accessdirectprimarycare.com	d	NA	NA	NA	NA	NA	NA	NA	NA	NA	NA	50	Adults 22-44	70	Adults 45-64	90	Adults 64+	50	Children less than 22	NA	https://facebook.com/accessdirectprimarycare.com	851-312-4158	NA	NA	NA	NA	https://firebasestorage.googleapis.com/v0/b/dpcmapper.appspot.com/o/L3W44THBnbOoO1lqdtyOkvE3Y062%2Fcuyjgtzvlv_file?alt=media&token=c80a0a4a-a14f-4f89-ac69-8681fd6c0559	Dr. Sparks is a board-certified Family Medicine Physician. She completed her medical degree at Edward Via College of Osteopathic Medicine in Spartanburg, South Carolina. She completed her Family Medicine residency training at St. Petersburg General Hospital in St. Petersburg, Florida.	https://firebasestorage.googleapis.com/v0/b/dpcmapper.appspot.com/o/L3W44THBnbOoO1lqdtyOkvE3Y062%2Fbweazuxach_file?alt=media&token=0a6586ad-5d41-4c8c-8d11-0ceedfad932f	NA	NA	NA	NA	NA	NA	NA	NA	NA	@accessdpc	NA	NA	NA	NA	NA	NA	NA	https://registration.accessdirectprimarycare.com	NA	NA	NA	NA	NA	NA	NA	NA	NA	NA	NA	NA	NA	NA	NA	NA	NA	NA	NA	NA	NA	NA	true	NA	NA	NA	NA	NA	NA	NA	NA	NA	NA	NA	NA	NA	NA	NA	NA	NA	NA	NA	NA	NA	NA	NA	NA	NA	NA	NA	NA	NA	NA	NA	NA	NA	NA	NA	NA	NA	NA	NA	NA	NA	NA	NA	NA	2022-02-16T04:08:00.395Z	NA	NA	NA	NA	NA	NA	NA	NA	NA	NA	NA	NA	NA	NA	NA	NA	NA	NA	NA	NA	NA	NA	NA	NA	NA	NA	NA	NA	NA	NA	NA	NA	NA	NA	NA	NA	NA	NA	NA	NA	NA	NA	NA	NA	NA	NA	NA	NA	NA	NA	NA	NA	NA	NA	NA	NA	NA	NA	NA	NA	NA	NA	NA	NA	NA	NA	NA	NA	NA	NA	NA	NA	NA	NA	NA	NA	NA	NA	NA	NA	NA	NA	NA	NA	NA	NA	NA	NA	NA	NA	NA	NA	NA	NA	NA	NA	NA	NA	NA	NA	NA	NA	NA	NA	NA	NA	NA	NA	NA	NA	NA	NA	NA	NA	NA	NA	NA	NA	NA	NA	NA	NA	NA	NA	NA	NA	NA	NA	NA	NA	NA	NA	NA	NA	NA	NA	NA	NA	NA	NA	NA	NA	NA	NA	NA	NA	1	metro-politan	Standard	Tallahassee	Tallahassee, FL	<raw>	Leon County	FL	30.49	-84.25	Eastern	4	<raw>	21586	1462	14.76	0.18	10863	9987	194600	53483	-84.277079	-84.158615	30.501786	30.443102
689	32312	32312	practices/-MpnHQCztryHpMFa_ugC	12-99	Tallahassee	US	1350 Market Street	Suite 202	FL	true	Aquarian Clinic offers members unlimited primary, preventative and urgent care. In addition, our members enjoy 24/7 Teladoc, mental health evaluations and counseling, health advocates services, discounts on pharmacies, labs, MRI, CT and medical equipment. All for $89.00 per month, never a copay.	true	true	NA	curafntsspup	pure	true	30.506218	Aquarian Clinic, Inc.	-84.254549	true	Aquarian Clinic	2021-04-01	APRN	Taylor	Drew	open	www.aquarianclinic.com	im	(850 354-0098	NA	true	true	https://www.aquarianclinic.com/	d	69	NA	Mon-Fri	8am- 5pm	Bachelor of Science, Music Business	Traylor	Roberts	NA	www.aquarianclinic.com	NA	89	Aquarian Access	29	Aquarian Remote+	NA	NA	NA	NA	0	https://www.facebook.com/aquarianclinic	(850 203-2589	https://www.linkedin.com/company/aquarian-clinic	Aquarian Clinic Lobby	https://firebasestorage.googleapis.com/v0/b/dpcmapper.appspot.com/o/GawHgY4Ol1UIKEIsfNScqOdcoqa2%2Fgbltioldkp_file?alt=media&token=8f75a44c-6605-4b50-a8ae-e02a3e36c190	https://firebasestorage.googleapis.com/v0/b/dpcmapper.appspot.com/o/GawHgY4Ol1UIKEIsfNScqOdcoqa2%2Faumkzzehqo_file?alt=media&token=15347074-9dbb-491c-b769-79fe0b600d93	https://firebasestorage.googleapis.com/v0/b/dpcmapper.appspot.com/o/GawHgY4Ol1UIKEIsfNScqOdcoqa2%2Fbnzlrixnnt_file?alt=media&token=0952f0dc-dd17-4858-9282-313797696b1b	Vanderbilt University, School of Nursing- Master of Science in Nursing concentration in Adult/Geriatric Specialties, 2009-2011tUniversity of Florida- Bachelor of Arts in Health Science 2007-2009Registered Nurse Board Certified Adult Nurse PractitionerDEA Licenses	https://firebasestorage.googleapis.com/v0/b/dpcmapper.appspot.com/o/GawHgY4Ol1UIKEIsfNScqOdcoqa2%2Fzxmhsdbehk_file?alt=media&token=4222085d-b325-4b76-9175-a8e762d2eaac	NA	NA	NA	NA	NA	NA	NA	NA	NA	@aquarianclinic	150	Work Physical without EKG/Bloodwork	250	Work Physical with EKG and Bloodwork	NA	NA	NA	https://www.aquarianclinic.com/memberships	NA	NA	https://firebasestorage.googleapis.com/v0/b/dpcmapper.appspot.com/o/GawHgY4Ol1UIKEIsfNScqOdcoqa2%2Fhylhxfcwfj_file?alt=media&token=7ef56c7c-d3d6-4af5-8388-769e011b693e	NA	https://firebasestorage.googleapis.com/v0/b/dpcmapper.appspot.com/o/GawHgY4Ol1UIKEIsfNScqOdcoqa2%2Fcqrdhnfnpc_file?alt=media&token=f2b35e2c-b2d0-4316-8f83-55f28efd1574	https://firebasestorage.googleapis.com/v0/b/dpcmapper.appspot.com/o/GawHgY4Ol1UIKEIsfNScqOdcoqa2%2Fhqigtrnfud_file?alt=media&token=6af1b533-238b-4cb0-80a9-908d34432c34	NA	NA	NA	NA	NA	NA	NA	NA	NA	NA	NA	NA	NA	NA	NA	NA	true	NA	Magna Cum Laude Southeastern University- Bachelor f Science Music Business2021- Head of Client Engagement- Aquarian Clinic2021- Direct of Sales- Aquarian Clinic2020-Co-Founder/Managing Partner Hummingbird Wine Bar	NA	NA	NA	NA	NA	NA	NA	NA	NA	NA	NA	NA	NA	NA	NA	NA	NA	NA	NA	https://firebasestorage.googleapis.com/v0/b/dpcmapper.appspot.com/o/GawHgY4Ol1UIKEIsfNScqOdcoqa2%2Fepcuwezmyl_file?alt=media&token=c3780c9f-4e2e-4031-b6a7-782b87435183	149	Complete Blood Panel	NA	NA	NA	NA	NA	NA	NA	NA	NA	NA	NA	NA	NA	25	Wound Debridement	49	Laceration Repair	99	EKG	Surgical Clearance	2021-11-30T23:59:09.734Z	NA	NA	NA	NA	249	125	One Time Visit	NA	NA	NA	NA	NA	NA	NA	NA	NA	NA	NA	NA	NA	NA	NA	NA	NA	NA	NA	NA	NA	NA	NA	NA	NA	NA	NA	NA	NA	NA	NA	NA	NA	NA	NA	NA	NA	NA	NA	NA	NA	NA	NA	NA	NA	NA	NA	NA	NA	NA	NA	NA	NA	NA	NA	NA	NA	NA	NA	NA	NA	NA	NA	NA	NA	NA	NA	NA	NA	NA	NA	NA	NA	NA	NA	NA	NA	NA	NA	NA	NA	NA	NA	NA	NA	NA	NA	NA	NA	NA	NA	NA	NA	NA	NA	NA	NA	NA	NA	NA	NA	NA	NA	NA	NA	NA	NA	NA	NA	NA	NA	NA	NA	NA	NA	NA	NA	NA	NA	NA	NA	NA	NA	NA	NA	NA	NA	NA	NA	NA	NA	NA	NA	NA	NA	NA	NA	NA	NA	1	metro-politan	Standard	Tallahassee	Tallahassee, FL	<raw>	Leon County	FL	30.6	-84.2	Eastern	10	<raw>	31869	306	104.28	17.51	12763	11919	279000	92809	-84.359487	-84.072739	30.685334	30.475133
690	32327	32327	practices/-NArCM1pxdAW7K3q7yHp	18-60	Crawfordville	US	1616 Crawfordville Highway	Unit D	FL	true	Forward Wellness was established to address perceived deficiencies in our current modern healthcare system. Our practice was established to give the power back to the client and to bring a level of intimacy and compassion back into healthcare. Forward Wellness is a Nurse Practitioner owned and operated clinic dedicated to providing accessible, affordable, and patient-focused care for those we serve.	NA	true	NA	yhfvcawgvllf	pure	true	30.237115	Forward Wellness, LLC	-84.362882	true	Forward Wellness	2022-09-14	MSN, APRN, FNP-C, AGACNP-BC	Courtney	Davis	open	NA	fam	850-343-5800	NA	NA	true	https://forwardwellnessgroup.com/	d	99	NA	NA	NA	NA	NA	NA	NA	NA	NA	69	Direct Care Membership	NA	NA	NA	NA	NA	NA	NA	https://www.facebook.com/forwardwellnessgroup/	850-343-5700	NA	NA	NA	NA	https://firebasestorage.googleapis.com/v0/b/dpcmapper.appspot.com/o/hEQj08R3ykfiE5vgRxzlZzDh6xG2%2Fojmfzeatzq_file?alt=media&token=66b77e1e-d871-449c-829b-9f8a709ec6f9	NA	https://firebasestorage.googleapis.com/v0/b/dpcmapper.appspot.com/o/hEQj08R3ykfiE5vgRxzlZzDh6xG2%2Fzzxucpfenu_file?alt=media&token=429f08a4-613b-459c-a31f-3895293b6756	NA	NA	NA	NA	NA	NA	NA	NA	NA	@forwardwellnessgroup	NA	NA	NA	NA	NA	NA	NA	NA	NA	NA	NA	NA	NA	NA	NA	NA	NA	NA	NA	NA	NA	NA	NA	NA	NA	NA	NA	NA	NA	NA	true	NA	NA	NA	NA	NA	NA	NA	NA	NA	NA	NA	NA	NA	NA	NA	NA	NA	NA	NA	NA	NA	NA	NA	NA	NA	NA	NA	NA	NA	NA	NA	NA	NA	NA	NA	NA	NA	NA	NA	NA	NA	NA	NA	NA	2022-09-01T04:00:50.965Z	NA	NA	NA	NA	NA	NA	NA	NA	NA	NA	NA	NA	NA	NA	NA	NA	NA	NA	NA	NA	NA	NA	NA	NA	NA	NA	NA	NA	NA	NA	NA	NA	NA	NA	NA	NA	NA	NA	NA	NA	NA	NA	NA	NA	NA	NA	NA	NA	NA	NA	NA	NA	NA	NA	NA	NA	NA	NA	NA	NA	NA	NA	NA	NA	NA	NA	NA	NA	NA	NA	NA	NA	NA	NA	NA	NA	NA	NA	NA	NA	NA	NA	NA	NA	NA	NA	NA	NA	NA	NA	NA	NA	NA	NA	NA	NA	NA	NA	NA	NA	NA	NA	NA	NA	NA	NA	NA	NA	NA	NA	NA	NA	NA	NA	NA	NA	NA	NA	NA	NA	NA	NA	NA	NA	NA	NA	NA	NA	NA	NA	NA	NA	NA	NA	NA	NA	NA	NA	NA	NA	NA	NA	NA	NA	NA	NA	2	metro-politan	Standard	Crawfordville	Crawfordville, FL	<raw>	Wakulla County	FL	30.2	-84.3	Eastern	16	<raw>	26953	117	231.2	18.77	10158	8841	138200	53396	-84.480624	-84.10348	30.303501	30.037984
691	32407	32407	practices/-MJbrsSh_OdzZbDd_YD9	5 and up	Panama City Beach	US	8406 Panama City Beach Pkwy	Suite K	FL	true	NA	true	true	NA	pxzussdleawm	pure	true	30.189806	Element Primary Care LLC	-85.779944	true	Element Primary Care	2021-02-01	NP	Stacy	Kehl	NA	NA	fam	850-708-1623	NA	NA	true	www.elementpcp.com	d	150	NA	NA	NA	NA	NA	NA	NA	NA	NA	35	5-17	75	18 and up	NA	NA	NA	NA	0	https://m.facebook.com/elementprimarycareNP/	NA	NA	NA	NA	NA	https://firebasestorage.googleapis.com/v0/b/dpcmapper.appspot.com/o/j9bYZCzO8uVPWvvjT175BPI9jnC3%2Fffgdibzgmg_file?alt=media&token=53799fb4-d042-4dcf-99b8-dd614e6d8a1d	NA	NA	NA	NA	NA	NA	NA	NA	NA	NA	NA	@elementprimarycare	NA	NA	NA	NA	NA	NA	NA	https://stacykehlaprn.atlas.md/enrollment/index.html?account=3EQOAJ5b4cM1EDjhnqFx	NA	NA	NA	NA	NA	NA	NA	NA	NA	NA	NA	NA	NA	NA	NA	NA	NA	NA	NA	NA	NA	NA	true	150	NA	NA	NA	NA	NA	NA	NA	NA	NA	NA	NA	NA	NA	NA	NA	NA	NA	NA	NA	NA	NA	NA	NA	NA	NA	NA	NA	NA	NA	NA	NA	NA	NA	NA	NA	NA	NA	NA	NA	NA	NA	NA	NA	2020-10-14T16:09:23.222Z	NA	NA	NA	NA	NA	NA	NA	NA	NA	NA	NA	NA	NA	NA	NA	NA	NA	NA	NA	NA	NA	NA	NA	NA	NA	NA	NA	NA	NA	NA	NA	NA	NA	NA	NA	NA	NA	NA	NA	NA	NA	NA	NA	NA	NA	NA	NA	NA	NA	NA	NA	NA	NA	NA	NA	NA	NA	NA	NA	NA	NA	NA	NA	NA	NA	NA	NA	NA	NA	NA	NA	NA	NA	NA	NA	NA	NA	NA	NA	NA	NA	NA	NA	NA	NA	NA	NA	NA	NA	NA	NA	NA	NA	NA	NA	NA	NA	NA	NA	NA	NA	NA	NA	NA	NA	NA	NA	NA	NA	NA	NA	NA	NA	NA	NA	NA	NA	NA	NA	NA	NA	NA	NA	NA	NA	NA	NA	NA	NA	NA	NA	NA	NA	NA	NA	NA	NA	NA	NA	NA	NA	NA	NA	NA	NA	NA	1	metro-politan	Standard	Panama City Beach	Panama City Beach, FL	<raw>	Bay County	FL	30.21	-85.8	Central	4	<raw>	9347	674	13.87	4.04	8118	4096	200500	51328	-85.854743	-85.726065	30.231725	30.162349
692	32407	32407	practices/-NI-DkzRaVbn3IHuMEq6	0-18	Panama City	US	707 Jenks Ave, Suite D	NA	FL	true	NA	NA	true	NA	oczanzmzxvxk	pure	NA	30.161322	On Call Mama Doc, LLC	-85.663033	true	On-call Mama Doc Pediatrics	NA	MD	Ali	Rodriguez	NA	NA	ped	+1-850-903-5109	NA	NA	true	www.oncallmamadoc.com	d	100	true	Mon-Thurs	9am - 3pm	NA	NA	NA	NA	NA	NA	150	Ages 0-2	110	Ages 3-5	85	Ages 6-18	NA	NA	NA	NA	NA	NA	NA	NA	NA	https://firebasestorage.googleapis.com/v0/b/dpcmapper.appspot.com/o/YeS2GLJjyfOhzWFMdBK5muELhZq2%2Fgfhmhvctug_file?alt=media&token=420699bf-6f19-4b64-a028-2c4dec97165f	NA	NA	NA	NA	NA	Additional times available by appointment	NA	NA	NA	NA	NA	oncallmamadoc	NA	NA	NA	NA	NA	NA	NA	NA	NA	NA	NA	NA	NA	NA	NA	NA	NA	NA	NA	NA	NA	NA	NA	NA	NA	NA	NA	NA	NA	NA	true	NA	NA	NA	NA	NA	NA	NA	NA	NA	NA	NA	NA	NA	NA	NA	NA	NA	NA	NA	NA	NA	NA	NA	NA	NA	NA	NA	NA	NA	NA	NA	NA	NA	NA	NA	NA	NA	NA	NA	NA	NA	NA	NA	NA	2022-11-28T21:53:27.956Z	NA	NA	NA	NA	NA	NA	NA	true	NA	NA	NA	NA	NA	NA	NA	NA	NA	NA	NA	NA	NA	NA	NA	NA	NA	NA	NA	NA	NA	NA	NA	NA	NA	NA	NA	NA	NA	NA	NA	NA	NA	NA	NA	NA	NA	NA	NA	NA	NA	NA	NA	NA	NA	NA	NA	NA	NA	NA	NA	NA	NA	NA	NA	NA	NA	NA	NA	NA	NA	NA	NA	NA	NA	NA	NA	NA	NA	NA	NA	NA	NA	NA	NA	NA	NA	NA	NA	NA	NA	NA	NA	NA	NA	NA	NA	NA	NA	NA	NA	NA	NA	NA	NA	NA	NA	NA	NA	NA	NA	NA	NA	NA	NA	NA	NA	NA	NA	NA	NA	NA	NA	NA	NA	NA	NA	NA	NA	NA	NA	NA	NA	NA	NA	NA	NA	NA	NA	NA	NA	NA	NA	NA	NA	NA	NA	NA	1	metro-politan	Standard	Panama City Beach	Panama City Beach, FL	<raw>	Bay County	FL	30.21	-85.8	Central	4	<raw>	9347	674	13.87	4.04	8118	4096	200500	51328	-85.854743	-85.726065	30.231725	30.162349
693	32501	32501	practices/-NtMtWLm96cxCIPI31gp	0-110	Pensacola	US	311 N. Davis HWY	NA	FL	true	NA	NA	true	NA	cdasycwdrxjx	pure	NA	30.418232	Enlightened Family Medicine, LLC	-87.210358	true	Enlightened Family Medicine	2024-02-01	MD	Carrie	Anderson	NA	NA	fam	850-208-1142	NA	NA	true	https://enlightenedfamilymedicine.com	d	100	true	M-F	9AM-4PM	NA	NA	NA	NA	NA	NA	30	0-17	50	18-25	80	26-64	95	65+	NA	https://www.facebook.com/profile.php?id=61554920461151	85-7328666	Carrie Anderson	NA	https://firebasestorage.googleapis.com/v0/b/dpcmapper.appspot.com/o/73TLt02xssgXNlGWSAwHWPWeJUb2%2Fgiqfvumhkd_file?alt=media&token=61350962-b913-4023-b4ae-cc01444b1887	https://firebasestorage.googleapis.com/v0/b/dpcmapper.appspot.com/o/73TLt02xssgXNlGWSAwHWPWeJUb2%2Fejeqmnaabo_file?alt=media&token=b4b2e41d-3c99-40ea-bd7c-bc546a53c536	https://firebasestorage.googleapis.com/v0/b/dpcmapper.appspot.com/o/73TLt02xssgXNlGWSAwHWPWeJUb2%2Ffnuxnbbukf_file?alt=media&token=64415ad9-0858-4bc6-917a-0f071360e7fb	I have over 23 years experience in Family Medicine. I am dedicated to teaching the next generation of providers alongside me whenever possible. I thrive when I am problem-solving; I love to read and stay up to date on medical advancements. Most importantly I want to help you feel your best!	https://firebasestorage.googleapis.com/v0/b/dpcmapper.appspot.com/o/73TLt02xssgXNlGWSAwHWPWeJUb2%2Fooplevkylk_file?alt=media&token=501cbf21-80fe-4121-9b78-e7556735dfd6	$200 for families 4+	@CarandersonMD	NA	NA	NA	NA	NA	NA	NA	@enlightenedfm	NA	NA	NA	NA	NA	NA	NA	https://enlightenedfamilymedicine.com	NA	NA	NA	NA	NA	NA	NA	NA	NA	NA	NA	NA	NA	NA	NA	NA	NA	NA	NA	NA	NA	NA	true	NA	NA	NA	NA	NA	NA	NA	NA	NA	NA	NA	NA	NA	NA	NA	NA	NA	NA	NA	NA	NA	NA	NA	NA	NA	NA	NA	NA	NA	NA	NA	NA	NA	NA	NA	NA	NA	NA	NA	NA	NA	NA	NA	NA	2024-03-19T18:08:00.427Z	NA	NA	NA	NA	NA	NA	NA	NA	NA	NA	NA	NA	NA	NA	NA	NA	NA	NA	NA	NA	NA	NA	NA	NA	NA	NA	NA	NA	NA	NA	NA	NA	NA	NA	NA	NA	NA	NA	NA	NA	NA	NA	NA	NA	NA	NA	NA	NA	NA	NA	NA	NA	NA	NA	NA	NA	NA	NA	NA	NA	NA	NA	NA	NA	NA	NA	NA	NA	NA	NA	NA	NA	NA	NA	NA	NA	NA	NA	NA	NA	NA	NA	NA	NA	NA	NA	NA	NA	NA	NA	NA	NA	NA	NA	NA	NA	NA	NA	NA	NA	NA	NA	NA	NA	NA	NA	NA	NA	NA	NA	NA	NA	NA	NA	NA	NA	NA	NA	NA	NA	NA	NA	NA	NA	NA	NA	NA	NA	NA	NA	NA	NA	NA	NA	NA	NA	NA	NA	NA	NA	NA	NA	NA	NA	NA	NA	1	metro-politan	Standard	Pensacola	Pensacola, FL	<raw>	Escambia County	FL	30.43	-87.21	Central	2	<raw>	11730	3083	3.8	0.04	5349	4508	107000	27677	-87.241563	-87.186797	30.449897	30.414984
694	32501	32501	practices/-LjWoU1jsf8T_diAjdxP	2-100	Pensacola	US	1010 North 12th Ave	Suite 125	FL	true	We are a Direct Primary Care and Sports Medicine practice, actively working to change the face of family medicine to one that is focused specifically on the patient. Unlimited office visits, work visits, house calls and telemedicine visits.	true	true	NA	yydujcykqssz	pure	true	30.426223	Access To Care, P.A.	-87.20276	true	Access To Care	2019-06-01	PA	Latoya	Wallace	open	https://www.doximity.com/pub/latoya-wallace-pa	sports	850-361-8598	NA	true	true	www.accesstocarepc.com	d	50	true	Mon-Thurs	9am-5pm	NA	NA	NA	NA	NA	NA	20	Ages 5-19	65	Ages 20-44	75	Ages 45-64	100	Ages 65+	NA	https://facebook.com/accesstocarepc	850-203-4629	NA	NA	NA	NA	https://firebasestorage.googleapis.com/v0/b/dpcmapper.appspot.com/o/SNtItLVu7NMKGSIo2tntLuLZIJG3%2Farajfrmobq_file?alt=media&token=44a9acf4-f67a-4c12-9bcd-24635560e2ba	Latoya Wallace was born in Falmouth, Jamaica and graduated with a BS in Athletic Training Sports Medicine with a minor in Exercise Science from Indiana University of Pennsylvania. She then completed her Masters of Health Science – Physician Assistant (PA from Drexel Hahnemann University l in 2008.	https://firebasestorage.googleapis.com/v0/b/dpcmapper.appspot.com/o/SNtItLVu7NMKGSIo2tntLuLZIJG3%2Fslkzcwjbgq_file?alt=media&token=578bbf59-ebe8-4d2c-8a5e-c202a827c626	Employer groups with 5+ employees memberships available at $65/month/adult.Nursing home and home-bound patients please call for details.	NA	NA	NA	NA	NA	NA	NA	NA	@accesstocarepc	NA	NA	NA	NA	NA	NA	NA	https://accesstocare.hint.com/signup	NA	NA	NA	NA	NA	NA	NA	NA	NA	NA	NA	NA	NA	NA	NA	NA	NA	NA	NA	NA	NA	NA	NA	NA	NA	NA	NA	NA	NA	NA	NA	NA	NA	NA	NA	NA	NA	NA	NA	NA	NA	NA	NA	NA	NA	NA	NA	NA	NA	NA	NA	NA	NA	NA	NA	NA	NA	NA	NA	NA	NA	NA	NA	NA	NA	NA	NA	2019-07-11T16:16:00.834Z	NA	NA	NA	NA	NA	NA	NA	NA	NA	NA	NA	NA	NA	NA	NA	NA	NA	NA	NA	NA	NA	NA	NA	NA	NA	NA	NA	NA	NA	NA	NA	NA	NA	NA	NA	NA	NA	NA	NA	NA	NA	NA	NA	NA	NA	NA	NA	NA	NA	NA	NA	NA	NA	NA	NA	NA	NA	NA	NA	NA	NA	NA	NA	NA	NA	NA	NA	NA	NA	NA	NA	NA	NA	NA	NA	NA	NA	NA	NA	NA	NA	NA	NA	NA	NA	NA	NA	NA	NA	NA	NA	NA	NA	NA	NA	NA	NA	NA	NA	NA	NA	NA	NA	NA	NA	NA	NA	NA	NA	NA	NA	NA	NA	NA	NA	NA	NA	NA	NA	NA	NA	NA	NA	NA	NA	NA	NA	NA	NA	NA	NA	NA	NA	NA	NA	NA	NA	NA	NA	NA	NA	NA	NA	NA	NA	NA	1	metro-politan	Standard	Pensacola	Pensacola, FL	<raw>	Escambia County	FL	30.43	-87.21	Central	2	<raw>	11730	3083	3.8	0.04	5349	4508	107000	27677	-87.241563	-87.186797	30.449897	30.414984
695	32533	32533	practices/-NUtPZfwgFcpIpx7aUGH	All	Cantonment	US	3206 S Hwy 95A	NA	FL	true	NA	true	true	NA	fauebxmawurn	pure	true	30.550392	The Ashley Clinic for Wellness & Aesthetics, LLC	-87.282661	true	The Ashley Clinic	2021-03-01	NP	Ashley	Pollard	NA	NA	fam	850-741-3146	NA	NA	true	www.theashleyclinic.com	d	NA	NA	Tuesday through Friday	9-5	NA	NA	NA	NA	NA	NA	35	Ages 15-19	65	Ages 18-44	75	Ages 45-65	95	Ages 65+	NA	The Ashley Clinic	850-285-0383	NA	NA	NA	NA	NA	NA	NA	NA	NA	NA	NA	NA	NA	NA	NA	NA	@theashleyclinic	NA	NA	NA	NA	NA	NA	NA	NA	NA	NA	NA	NA	NA	NA	NA	NA	NA	NA	NA	NA	NA	NA	NA	NA	NA	NA	NA	NA	NA	NA	true	NA	NA	NA	NA	NA	NA	NA	NA	NA	NA	NA	NA	NA	NA	NA	NA	NA	NA	NA	NA	NA	NA	NA	NA	NA	NA	NA	NA	NA	NA	NA	NA	NA	NA	NA	NA	NA	NA	NA	NA	NA	NA	NA	NA	2023-05-08T03:31:45.852Z	NA	NA	NA	NA	NA	NA	NA	NA	NA	NA	NA	NA	NA	NA	NA	NA	NA	NA	NA	NA	NA	NA	NA	NA	NA	NA	NA	NA	NA	NA	NA	NA	NA	NA	NA	NA	NA	NA	NA	NA	NA	NA	NA	NA	NA	NA	NA	NA	NA	NA	NA	NA	NA	NA	NA	NA	NA	NA	NA	NA	NA	NA	NA	NA	NA	NA	NA	NA	NA	NA	NA	NA	NA	NA	NA	NA	NA	NA	NA	NA	NA	NA	NA	NA	NA	NA	NA	NA	NA	NA	NA	NA	NA	NA	NA	NA	NA	NA	NA	NA	NA	NA	NA	NA	NA	NA	NA	NA	NA	NA	NA	NA	NA	NA	NA	NA	NA	NA	NA	NA	NA	NA	NA	NA	NA	NA	NA	NA	NA	NA	NA	NA	NA	NA	NA	NA	NA	NA	NA	NA	NA	NA	NA	NA	NA	NA	1	metro-politan	Standard	Cantonment	Cantonment, FL	<raw>	Escambia County	FL	30.62	-87.32	Central	7	<raw>	26493	354	74.86	1.41	10598	9849	159100	56388	-87.41263	-87.21829	30.681135	30.533922
696	32536	32536	practices/-LVFWYWFDrlAYkN9UNv5	Prefer ages 3 and up.	Crestview	US	951 S Ferdon Blvd	NA	FL	true	NA	NA	true	true	xuqsopxltpag	pure	true	30.750786	North Okaloosa Family Medicine	-86.562706	true	North Okaloosa Family Medicine	2017-02-15	MD	JD	Bailey	open	NA	fam	850-634-2515	true	true	true	http://www.nofmclinic.com	d	0	true	Monday-Wednesday-Friday	9am-4 pm	NA	NA	NA	NA	NA	NA	50	Ages 18-44	60	Ages 45-64	75	Ages 65 and older	10	Ages under 18, with at least one Adult Member	75	NA	NA	NA	NA	NA	NA	NA	NA	NA	NA	NA	NA	Tuesday-Thursday	9am-12pm	NA	NA	NA	NA	NA	NA	NA	NA	NA	NA	NA	NA	NA	NA	NA	NA	NA	NA	NA	NA	NA	NA	NA	NA	NA	NA	NA	NA	NA	NA	NA	NA	NA	NA	NA	NA	NA	NA	NA	NA	NA	NA	NA	NA	NA	NA	NA	NA	NA	NA	NA	NA	NA	NA	NA	NA	NA	NA	NA	NA	NA	NA	NA	NA	NA	NA	NA	NA	NA	NA	NA	NA	NA	NA	NA	NA	NA	NA	NA	NA	NA	NA	NA	NA	NA	NA	NA	NA	NA	NA	NA	NA	NA	NA	NA	NA	NA	NA	NA	NA	NA	NA	NA	NA	NA	NA	NA	NA	NA	NA	NA	NA	NA	NA	NA	NA	NA	NA	NA	NA	NA	NA	NA	NA	NA	NA	NA	NA	NA	NA	NA	NA	NA	NA	NA	NA	NA	NA	NA	NA	NA	NA	NA	NA	NA	NA	NA	NA	NA	NA	NA	NA	NA	NA	NA	NA	NA	NA	NA	NA	NA	NA	NA	NA	NA	NA	NA	NA	NA	NA	NA	NA	NA	NA	NA	NA	NA	NA	NA	NA	NA	NA	NA	NA	NA	NA	NA	NA	NA	NA	NA	NA	NA	NA	NA	NA	NA	NA	NA	NA	NA	NA	NA	NA	NA	NA	NA	NA	NA	NA	NA	NA	NA	NA	NA	NA	NA	NA	NA	NA	NA	NA	NA	NA	NA	NA	NA	2	metro-politan	Standard	Crestview	Crestview, FL	<raw>	Okaloosa County	FL	30.7	-86.7	Central	15	<raw>	19709	423	46.58	0.81	8585	7308	176100	56720	-86.651119	-86.528264	30.861471	30.677335
697	32561	32561	practices/-MPzYWe2LPYxzvBhdJLr	2-110	Gulf Breeze	US	1101 Gulf Breeze Parkway	Building 5, Unit #14	FL	true	Simplifying healthcare with direct primary care solutions for individuals, families, and small businesses.	true	true	NA	tjnbipixmyzd	pure	true	30.35696	CoreHealth DPC, LLC	-87.157994	true	CoreHealth Direct Primary Care	2021-01-01	APRN	Larissa	Coffey	NA	NA	fam	850-565-5272	NA	true	true	www.corehealthdpc.com	d	25	true	Mon-Fri	8:30 AM-5:00 PM	NA	NA	NA	NA	NA	NA	35	Ages 2-17	75	Ages 18+	NA	NA	NA	NA	NA	https://www.facebook.com/larissa.coffey.792	NA	https://www.linkedin.com/in/larissa-coffey-09575872/	NA	https://firebasestorage.googleapis.com/v0/b/dpcmapper.appspot.com/o/CHtYHq0KzgN48vMLO7qbIw8w0el1%2Fwnjikebmfs_file?alt=media&token=581bbe9b-de26-4b30-8db8-cc406f8ab13f	NA	https://firebasestorage.googleapis.com/v0/b/dpcmapper.appspot.com/o/CHtYHq0KzgN48vMLO7qbIw8w0el1%2Fawikljwgcq_file?alt=media&token=af220050-c5d2-4829-ba3c-28f3e252f12e	NA	NA	home visits or after hours with extra fees	NA	NA	NA	NA	NA	NA	NA	NA	NA	NA	NA	NA	NA	NA	NA	NA	https://corehealthdpc.atlas.md/enrollment/step1.html?id=97065	NA	NA	NA	NA	NA	NA	NA	NA	NA	NA	NA	NA	NA	NA	NA	NA	NA	NA	NA	NA	NA	NA	true	NA	NA	NA	NA	NA	NA	NA	NA	NA	NA	NA	NA	NA	NA	NA	NA	NA	NA	NA	NA	NA	NA	NA	NA	NA	NA	NA	NA	NA	NA	NA	NA	NA	NA	NA	NA	NA	NA	NA	NA	NA	NA	NA	NA	2021-01-01T20:05:28.018Z	NA	NA	NA	NA	NA	NA	NA	NA	NA	NA	NA	NA	NA	NA	NA	NA	NA	NA	NA	NA	NA	NA	NA	NA	NA	NA	NA	NA	NA	NA	NA	NA	NA	NA	NA	NA	NA	NA	NA	NA	NA	NA	NA	NA	NA	NA	NA	NA	NA	NA	NA	NA	NA	NA	NA	NA	NA	NA	NA	NA	NA	NA	NA	NA	NA	NA	NA	NA	NA	NA	NA	NA	NA	NA	NA	NA	NA	NA	NA	NA	NA	NA	NA	NA	NA	NA	NA	NA	NA	NA	NA	NA	NA	NA	NA	NA	NA	NA	NA	NA	NA	NA	NA	NA	NA	NA	NA	NA	NA	NA	NA	NA	NA	NA	NA	NA	NA	NA	NA	NA	NA	NA	NA	NA	NA	NA	NA	NA	NA	NA	NA	NA	NA	NA	NA	NA	NA	NA	NA	NA	NA	NA	NA	NA	NA	NA	1	metro-politan	Standard	Gulf Breeze	Gulf Breeze, FL	<raw>	Santa Rosa County	FL	30.4	-87.1	Central	16	<raw>	7899	670	11.79	26.93	6218	3452	342200	83182	-87.307236	-86.919091	30.386567	30.311755
698	32561	32561	practices/-Ng7PHlJ437NYZZ6wirI	18-120	Gulf Breeze	US	77 Bay Bridge Dr	NA	FL	true	Board Certified Internal Medicine, DPC with focus on whole-patient health. Located in the Baybridge Professional Park in Gulf Breeze near the bridge to Pensacola.	true	true	NA	uujmnitkpzjf	pure	true	30.368606	Waypoint Direct Primary Care pllc	-87.172846	true	Waypoint Direct Primary Care	2023-10-06	MD	Harry	Calisch	open	NA	im	850-912-9156	NA	true	true	waypointdpc.com	d	NA	true	NA	NA	NA	NA	NA	NA	NA	NA	75	18-30 Years	100	31-60 Years	115	61-99 Years	1	100+ years	NA	https://www.facebook.com/Waypointdpc?mibextid=LQQJ4d	970-223-9994	NA	NA	NA	NA	https://firebasestorage.googleapis.com/v0/b/dpcmapper.appspot.com/o/rBeD4TYkefaVRvHedWFCsHiDYAl2%2Fmqtbiersda_file?alt=media&token=0788bc89-e720-4e02-98f4-0fc9cd48297d	Board certified in Internal Medicine and Navy veteran, husband and father of two, Dr. Calisch is passionate about building relationships with patients that facilitate improved and preserved health.	https://firebasestorage.googleapis.com/v0/b/dpcmapper.appspot.com/o/rBeD4TYkefaVRvHedWFCsHiDYAl2%2Fnxsxojcpsa_file?alt=media&token=e3ee8107-85f0-46b7-b975-5f37c5a2df33	NA	NA	NA	NA	NA	NA	NA	NA	NA	NA	NA	NA	NA	NA	NA	NA	NA	https://waypointdpc.atlas.md/enrollment/index.html?account=aGngkibVslGa2ZkL5NVm	NA	NA	NA	NA	NA	NA	NA	Student	NA	NA	NA	NA	65	NA	NA	NA	NA	NA	NA	NA	NA	NA	true	NA	NA	NA	NA	NA	NA	NA	NA	NA	NA	NA	NA	NA	NA	NA	NA	NA	NA	NA	NA	NA	NA	NA	NA	NA	NA	NA	NA	NA	NA	NA	NA	NA	NA	NA	NA	NA	NA	NA	NA	NA	NA	NA	NA	2023-10-07T04:33:14.026Z	NA	NA	NA	NA	NA	NA	NA	NA	NA	NA	NA	NA	NA	NA	NA	NA	NA	NA	NA	NA	NA	NA	NA	NA	NA	NA	NA	NA	NA	NA	NA	NA	NA	NA	NA	NA	NA	NA	NA	NA	NA	NA	NA	NA	NA	NA	NA	NA	NA	NA	NA	NA	NA	NA	NA	NA	NA	NA	NA	NA	NA	NA	NA	NA	NA	NA	NA	NA	NA	NA	NA	NA	NA	NA	NA	NA	NA	NA	NA	NA	NA	NA	NA	NA	NA	NA	NA	NA	NA	NA	NA	NA	NA	NA	NA	NA	NA	NA	NA	NA	NA	NA	NA	NA	NA	NA	NA	NA	NA	NA	NA	NA	NA	NA	NA	NA	NA	NA	NA	NA	NA	NA	NA	NA	NA	NA	NA	NA	NA	NA	NA	NA	NA	NA	NA	NA	NA	NA	NA	NA	NA	NA	NA	NA	NA	NA	1	metro-politan	Standard	Gulf Breeze	Gulf Breeze, FL	<raw>	Santa Rosa County	FL	30.4	-87.1	Central	16	<raw>	7899	670	11.79	26.93	6218	3452	342200	83182	-87.307236	-86.919091	30.386567	30.311755
699	32566	32566	practices/-MhRUbiJmYKJSh-Ej1PL	NA	Navarre	US	8764 Ortega Park Dr	NA	FL	true	NA	true	true	NA	jbzkejxmhevt	pure	true	30.403868	NA	-86.857146	true	Emerald Coast Direct Primary Care	NA	DO	Joe	Bardinelli	open	NA	emergency	850-407-3646	NA	true	true	http://www.emeraldcoastdpc.com	d	100	true	NA	NA	PA-C	Troy	Marcus	open	NA	emergency	25	0-17 (with parent membership	65	18-44	75	45-64	100	65+	NA	https://www.facebook.com/emeraldcoastdpc	850-407-3648	https://www.linkedin.com/company/emeraldcoastdpc	NA	NA	NA	https://firebasestorage.googleapis.com/v0/b/dpcmapper.appspot.com/o/I2qkxjd4A1gfBwQ20hw2U0SvG8O2%2Frhkbxypkeo_file?alt=media&token=5ac5e1d5-3024-4c45-bac4-15ea4f8d8f47	NA	NA	*Not currently accepting Medicare patients	NA	NA	NA	NA	NA	NA	NA	NA	emeraldcoastdpc	NA	NA	NA	NA	NA	NA	NA	NA	NA	NA	NA	NA	NA	NA	NA	Small business employer paid	Active Duty/College Student	NA	NA	NA	50	NA	NA	NA	40	NA	NA	NA	NA	NA	true	NA	NA	NA	NA	NA	NA	NA	NA	NA	NA	NA	NA	NA	NA	NA	NA	NA	NA	NA	NA	NA	NA	NA	NA	NA	NA	NA	NA	NA	NA	NA	NA	NA	NA	NA	NA	NA	NA	NA	NA	NA	NA	NA	NA	2021-08-19T03:39:57.954Z	NA	NA	NA	NA	NA	NA	NA	NA	NA	NA	NA	NA	NA	NA	NA	NA	NA	NA	NA	NA	NA	NA	NA	NA	NA	NA	NA	NA	NA	NA	NA	NA	NA	NA	NA	NA	NA	NA	NA	NA	NA	NA	NA	NA	NA	NA	NA	NA	NA	NA	NA	NA	NA	NA	NA	NA	NA	NA	NA	NA	NA	NA	NA	NA	NA	NA	NA	NA	NA	NA	NA	NA	NA	NA	NA	NA	NA	NA	NA	NA	NA	NA	NA	NA	NA	NA	NA	NA	NA	NA	NA	NA	NA	NA	NA	NA	NA	NA	NA	NA	NA	NA	NA	NA	NA	NA	NA	NA	NA	NA	NA	NA	NA	NA	NA	NA	NA	NA	NA	NA	NA	NA	NA	NA	NA	NA	NA	NA	NA	NA	NA	NA	NA	NA	NA	NA	NA	NA	NA	NA	NA	NA	NA	NA	NA	NA	1	metro-politan	Standard	Navarre	Navarre, FL	<raw>	Santa Rosa County	FL	30.5	-86.9	Central	11	<raw>	33671	837	40.25	2.81	15325	12503	199900	65064	-86.960832	-86.798926	30.498319	30.370654
700	32570	32570	practices/-O2h0A60wyIYe7gxJzUg	3+	Milton	US	5211 Dogwood Drive	NA	FL	true	NA	true	true	NA	iwjixxwmjxmt	pure	true	30.624185	Blackwater Health LLC	-87.057048	true	Blackwater Health	2024-06-10	APRN	Adam	Smith	NA	NA	fam	850-564-8111	NA	NA	true	www.blackwaterhealth.com	d	35	true	Mon-Fri	9am-5pm	NA	NA	NA	NA	NA	NA	35	Ages 3-18 with parent membership	60	Ages 19-44	70	Ages 45-64	80	Ages 65+	NA	https://www.facebook.com/profile.php?id=61559055097958	850-845-7191	NA	NA	https://firebasestorage.googleapis.com/v0/b/dpcmapper.appspot.com/o/V7QBBI1dPoU9EXZgnm3jf4rhvTV2%2Fpokcnuhkhp_file?alt=media&token=dc0795f3-d33b-4638-8ab2-447db8ac9b80	NA	https://firebasestorage.googleapis.com/v0/b/dpcmapper.appspot.com/o/V7QBBI1dPoU9EXZgnm3jf4rhvTV2%2Fqraenucenh_file?alt=media&token=0476c0a9-b5f4-40ca-bcec-cfca8a4df850	NA	NA	please see website for detailed pricing https://blackwaterhealth.com/pricing	NA	NA	NA	NA	NA	NA	NA	NA	NA	NA	NA	NA	NA	NA	NA	NA	NA	NA	NA	NA	NA	NA	NA	NA	NA	NA	NA	NA	NA	NA	NA	NA	NA	NA	NA	NA	NA	NA	NA	true	95	NA	NA	NA	NA	NA	NA	NA	NA	NA	NA	NA	NA	NA	NA	NA	NA	NA	NA	NA	NA	NA	NA	NA	NA	NA	NA	NA	NA	NA	NA	NA	NA	NA	NA	NA	NA	NA	NA	NA	NA	NA	NA	NA	2024-07-26T03:10:27.739Z	NA	NA	NA	NA	NA	NA	NA	NA	NA	NA	NA	NA	NA	NA	NA	NA	NA	NA	NA	NA	NA	NA	NA	NA	NA	NA	NA	NA	NA	NA	NA	NA	NA	NA	NA	NA	NA	NA	NA	NA	NA	NA	NA	NA	NA	NA	NA	NA	NA	NA	NA	NA	NA	NA	NA	NA	NA	NA	NA	NA	NA	NA	NA	NA	NA	NA	NA	NA	NA	NA	NA	NA	NA	NA	NA	NA	NA	NA	NA	NA	NA	NA	NA	NA	NA	NA	NA	NA	NA	NA	NA	NA	NA	NA	NA	NA	NA	NA	NA	NA	NA	NA	NA	NA	NA	NA	NA	NA	NA	NA	NA	NA	NA	NA	NA	NA	NA	NA	NA	NA	NA	NA	NA	NA	NA	NA	NA	NA	NA	NA	NA	NA	NA	NA	NA	NA	NA	NA	NA	NA	NA	NA	NA	NA	NA	NA	1	metro-politan	Standard	Milton	Milton, FL	<raw>	Santa Rosa County	FL	30.8	-87	Central	16	<raw>	28817	90	319.39	2.26	12615	11267	129100	47649	-87.150464	-86.785692	30.997757	30.60032
701	32571	32571	practices/-Lyu9VmNKupDnXvBxSOR	0-19	Pace	US	3949 Highway 90	NA	Florida	true	DPC (or Direct Primary Care is for families that prefer to have everything covered in one package and would like full access to their pediatrician via cell phone, texting, email and FaceTime / video calls. DPC means no co-pays, no deductibles, no surprise bills. As simple as that.	NA	true	NA	lirsauylcllp	hybrid	NA	30.599965	Blessed Minds PLLC	-87.159255	true	Blessed Minds	2019-09-03	MD	Teresa	Mahaffey	NA	NA	ped	850-604-4438	NA	NA	true	Blessedminds.org	d	NA	NA	Monday through Thursday	9am - 5pm	NA	NA	NA	NA	NA	NA	50	Single Child	85	Two Children	110	Three Children	125	Four or More Children	NA	NA	850-848-9293	NA	NA	https://firebasestorage.googleapis.com/v0/b/dpcmapper.appspot.com/o/e8jn1H8Cr8frJ68hpdSkdRxjfjA2%2Fhqbnofkdql_file?alt=media&token=f988c1b2-e547-48d5-8b31-df5262b50fc8	NA	https://firebasestorage.googleapis.com/v0/b/dpcmapper.appspot.com/o/e8jn1H8Cr8frJ68hpdSkdRxjfjA2%2Fqkkguciarc_file?alt=media&token=1e7d6453-bbcb-48ca-b804-8ea331bd5c60	My journey to pediatrics began at the University of Notre Dame as an undergraduate and then the University of Illinois College of Medicine in Chicago. I completed my pediatric internship, residency and chief residency at UCSF Benioff Children's Hospital, Oakland , California.	NA	Discounts available for yearly memberships	NA	NA	Available by phone/email/text: 24/7	NA	NA	NA	NA	NA	@blessedmindsotg	NA	NA	NA	NA	NA	NA	NA	https://blessedmindspllc.hint.com/signup/membership	NA	NA	NA	NA	NA	NA	NA	NA	NA	NA	NA	NA	NA	NA	NA	NA	NA	NA	NA	NA	NA	NA	NA	NA	NA	NA	NA	NA	NA	NA	NA	NA	NA	NA	NA	NA	NA	NA	NA	NA	NA	NA	NA	NA	NA	NA	NA	NA	NA	NA	NA	NA	NA	NA	NA	NA	NA	NA	NA	NA	NA	NA	NA	NA	NA	NA	NA	2020-01-18T18:40:31.079Z	NA	NA	NA	NA	NA	NA	NA	NA	NA	NA	NA	NA	NA	NA	NA	NA	NA	NA	NA	NA	NA	NA	NA	NA	NA	NA	NA	NA	NA	NA	NA	NA	NA	NA	NA	NA	NA	NA	NA	NA	NA	NA	NA	NA	NA	NA	NA	NA	NA	NA	NA	NA	NA	NA	NA	NA	NA	NA	NA	NA	NA	NA	NA	NA	NA	NA	NA	NA	NA	NA	NA	NA	NA	NA	NA	NA	NA	NA	NA	NA	NA	NA	NA	NA	NA	NA	NA	NA	NA	NA	NA	NA	NA	NA	NA	NA	NA	NA	NA	NA	NA	NA	NA	NA	NA	NA	NA	NA	NA	NA	NA	NA	NA	NA	NA	NA	NA	NA	NA	NA	NA	NA	NA	NA	NA	NA	NA	NA	NA	NA	NA	NA	NA	NA	NA	NA	NA	NA	NA	NA	NA	NA	NA	NA	NA	NA	1	metro-politan	Standard	Milton	Milton, FL	<raw>	Santa Rosa County	FL	30.7	-87.2	Central	10	<raw>	28881	278	104.01	1.08	11574	10653	156100	62570	-87.31282	-87.088029	30.780005	30.569113
702	32601	32601	practices/-MX7vmdNz0aCCGCs8c3d	0-101	Gainesville	US	1330 NW 6th Street	Suite A	FL	true	Flourish Health Network was borne of a vision to provide holistic, high quality, affordable healthcare to the greater Gainesville community. We employ an integrative, functional approach to care for our patients. We believe that a solid patient/provider relationship is the bedrock of quality healthcare and we operate our practice with that fundamental principle in mind. We're the only DPC in our area doing houe calls and worksite visits!	true	true	NA	ggetgmbzoejd	pure	true	29.664384	NA	-82.331158	true	Flourish Health Network	2019-10-14	MSN, APRN, FNP-BC, AGACNP-BC	Samantha	Noah	open	NA	fam	352-448-6800	NA	true	true	flourishhealthnetwork.com	d	NA	true	NA	NA	MSN, APRN, FNP-C	Jennifer	Conlon	open	NA	fam	25	Ages 0-19	50	20-50	75	51-64	100	65+	NA	https://www.facebook.com/Flourishhealthnetwork	352-448-6900	NA	NA	NA	NA	NA	Samantha's focus is on disease prevention and modification of lifestyle choices. Her passion is keeping families physically, emotionally and spiritually healthy and empowered.	NA	Tell us you saw us on the DPC Mapper and we'll waive your enrollment fee!	NA	NA	NA	NA	NA	NA	NA	NA	NA	NA	NA	NA	NA	NA	NA	NA	NA	NA	NA	NA	NA	NA	NA	NA	NA	NA	NA	NA	NA	NA	NA	NA	NA	NA	NA	NA	NA	NA	NA	true	NA	Jennifer has a passion for helping others. She believes in building long lasting and trusting relationships with patients. She is dedicated to helping all patients adopt a healthy lifestyle and enjoys teaching her patients about preventive health care.	NA	NA	NA	NA	NA	NA	NA	NA	NA	NA	NA	NA	NA	NA	NA	NA	NA	NA	NA	NA	NA	NA	NA	NA	NA	NA	NA	NA	NA	NA	NA	NA	NA	NA	NA	NA	NA	NA	NA	NA	NA	NA	2021-03-31T15:37:58.772Z	NA	NA	NA	NA	NA	NA	NA	NA	NA	NA	NA	NA	NA	NA	NA	NA	NA	NA	NA	NA	NA	NA	NA	NA	NA	NA	NA	NA	NA	NA	NA	NA	NA	NA	NA	NA	NA	NA	NA	NA	NA	NA	NA	NA	NA	NA	NA	NA	NA	NA	NA	NA	NA	NA	NA	NA	NA	NA	NA	NA	NA	NA	NA	NA	NA	NA	NA	NA	NA	NA	NA	NA	NA	NA	NA	NA	NA	NA	NA	NA	NA	NA	NA	NA	NA	NA	NA	NA	NA	NA	NA	NA	NA	NA	NA	NA	NA	NA	NA	NA	NA	NA	NA	NA	NA	NA	NA	NA	NA	NA	NA	NA	NA	NA	NA	NA	NA	NA	NA	NA	NA	NA	NA	NA	NA	NA	NA	NA	NA	NA	NA	NA	NA	NA	NA	NA	NA	NA	NA	NA	NA	NA	NA	NA	NA	NA	1	metro-politan	Standard	Gainesville	Gainesville, FL	<raw>	Alachua County	FL	29.64	-82.32	Eastern	2	<raw>	18585	4105	4.53	0.02	9381	8125	137800	23494	-82.340483	-82.301714	29.669325	29.615563
703	32605	32605	practices/-NZCR6yBnmBM5HQRtp_T	0-110	Gainesville	US	919 NW 57th Street Suite 10	NA	Florida	true	We are a direct primary care medical practice serving businesses and individuals in Gainesville, Florida. Ultimately, that means you or your employees get excellent medical care, when you need it, without having to jump through the hoops of a traditional medical practice.	true	true	NA	gandxqhzsxur	pure	true	29.661298	Celebrate Primary Care	-82.403613	true	Celebrate Primary Care	2015-05-18	NA	NA	NA	NA	NA	NA	352-474-8686	NA	true	true	celebrateprimarycare.com	d	100	NA	Monday-Friday	9am-4pm We are closed from 12-1 for lunch	NA	NA	NA	NA	NA	NA	45	Ages 0-17	65	Ages 18-50	85	Ages 51-64	100	Ages 65 and up	NA	NA	352-364-4163	NA	NA	NA	NA	https://firebasestorage.googleapis.com/v0/b/dpcmapper.appspot.com/o/i90no1a9kiZgRAFPWcpO459CH0V2%2Fsxjbbpjkhb_file?alt=media&token=e512babc-5ff3-4d8a-b100-ea4b3c10a270	NA	NA	NA	NA	NA	NA	NA	NA	NA	NA	NA	NA	NA	NA	NA	NA	NA	NA	NA	https://www.celebrateprimarycare.com/enrollment	NA	NA	NA	NA	NA	NA	NA	NA	NA	NA	NA	NA	NA	NA	NA	NA	NA	NA	NA	NA	NA	NA	NA	NA	NA	NA	NA	NA	NA	NA	NA	NA	NA	NA	NA	NA	NA	NA	NA	NA	NA	NA	NA	NA	NA	NA	NA	NA	NA	NA	NA	NA	NA	NA	NA	NA	NA	NA	NA	NA	NA	NA	NA	NA	NA	NA	NA	2023-06-30T17:53:43.971Z	NA	NA	NA	NA	NA	NA	NA	NA	NA	NA	NA	NA	NA	NA	NA	NA	NA	NA	NA	NA	NA	NA	NA	NA	NA	NA	NA	NA	NA	NA	NA	NA	NA	NA	NA	NA	NA	NA	NA	NA	NA	NA	NA	NA	NA	NA	NA	NA	NA	NA	NA	NA	NA	NA	NA	NA	NA	NA	NA	NA	NA	NA	NA	NA	NA	NA	NA	NA	NA	NA	NA	NA	NA	NA	NA	NA	NA	NA	NA	NA	NA	NA	NA	NA	NA	NA	NA	NA	NA	NA	NA	NA	NA	NA	NA	NA	NA	NA	NA	NA	NA	NA	NA	NA	NA	NA	NA	NA	NA	NA	NA	NA	NA	NA	NA	NA	NA	NA	NA	NA	NA	NA	NA	NA	NA	NA	NA	NA	NA	NA	NA	NA	NA	NA	NA	NA	NA	NA	NA	NA	NA	NA	NA	NA	NA	NA	1	metro-politan	Standard	Gainesville	Gainesville, FL	<raw>	Alachua County	FL	29.68	-82.39	Eastern	3	<raw>	22925	2291	10.01	0.05	10543	9881	180600	65651	-82.432548	-82.339033	29.703368	29.652355
704	32607	32607	practices/-NORS4bmWfW5yKWiY3Hl	2-110	Gainesville	US	4040 Newberry Road	Suite 925	FL	true	Direct Primary Care Practice. Bilingual services.	true	true	NA	sgaaauyotqop	pure	true	29.654635	NA	-82.38646	true	Health by Serrano, M.D.	2023-03-15	NA	NA	NA	NA	NA	NA	352-554-4966	NA	true	true	https://www.healthbyserranomd.com	d	NA	NA	Mon-Fri	9am-5pm	NA	NA	NA	NA	NA	NA	30	2-18 years old	75	19-64 years old	85	65-89 years old	0	90 years or more	NA	https://www.facebook.com/profile.php?id=100089151800105	352-388-9673	NA	The care you want at the cost you need	https://firebasestorage.googleapis.com/v0/b/dpcmapper.appspot.com/o/cnb25yA1VidcaoCybBib65uSLpS2%2Fmfitdiozwj_file?alt=media&token=aeef5907-5155-4762-ab92-a87e05306c23	https://firebasestorage.googleapis.com/v0/b/dpcmapper.appspot.com/o/cnb25yA1VidcaoCybBib65uSLpS2%2Fedzounoalk_file?alt=media&token=cdc20bb3-5f30-446a-b839-ea77d4095d69	https://firebasestorage.googleapis.com/v0/b/dpcmapper.appspot.com/o/cnb25yA1VidcaoCybBib65uSLpS2%2Fkmagsrvmgo_file?alt=media&token=4ff12b0f-2db7-4000-95d8-9694f5cc104d	NA	NA	No enrollment fee. Couples 10% savings. Ages 2-18 years, $30 with active adult membership of same household. 90 years old or more Free with active adult membership of a family member.	NA	NA	NA	NA	NA	NA	NA	NA	NA	NA	NA	NA	NA	NA	NA	NA	<iframe frameborder=0 style=width:100%; height=900 src=https://healthbyserranomd.atlas.md/enrollment/index.html?account=T7PzX1UnKfKvYQIwwTGT></iframe>	Dr. Serrano	NA	NA	NA	NA	NA	NA	NA	NA	NA	NA	NA	NA	NA	NA	NA	NA	NA	NA	NA	NA	NA	NA	NA	NA	NA	NA	NA	NA	NA	NA	NA	NA	NA	NA	NA	NA	NA	NA	NA	NA	NA	NA	NA	NA	NA	NA	NA	NA	NA	NA	NA	NA	NA	NA	NA	NA	NA	NA	NA	NA	NA	NA	NA	NA	NA	NA	2023-02-16T22:59:34.557Z	NA	NA	NA	NA	NA	NA	NA	NA	NA	NA	NA	NA	NA	NA	NA	NA	NA	NA	NA	NA	NA	NA	NA	NA	NA	NA	NA	NA	NA	NA	NA	NA	NA	NA	NA	NA	NA	NA	NA	NA	NA	NA	NA	NA	NA	NA	NA	NA	NA	NA	NA	NA	NA	NA	NA	NA	NA	NA	NA	NA	NA	NA	NA	NA	NA	NA	NA	NA	NA	NA	NA	NA	NA	NA	NA	NA	NA	NA	NA	NA	NA	NA	NA	NA	NA	NA	NA	NA	NA	NA	NA	NA	NA	NA	NA	NA	NA	NA	NA	NA	NA	NA	NA	NA	NA	NA	NA	NA	NA	NA	NA	NA	NA	NA	NA	NA	NA	NA	NA	NA	NA	NA	NA	NA	NA	NA	NA	NA	NA	NA	NA	NA	NA	NA	NA	NA	NA	NA	NA	NA	NA	NA	NA	NA	NA	NA	1	metro-politan	Standard	Gainesville	Gainesville, FL	<raw>	Alachua County	FL	29.65	-82.42	Eastern	4	<raw>	29750	2516	11.82	0.09	14552	12807	171500	35135	-82.473338	-82.355717	29.660345	29.629473
705	32626	32626	practices/-MgCmpWG4sx20k2epnn8	18-101	Newberry	US	14029 W. Newberry Rd	Unit 30	f	true	As experienced providers who have been in the medical field for nearly 20 years we want to provide you with a convenient, accessible and affordable healthcare option. We have worked from “birth to death” in our careers, and have found our passion is wellness, and helping others achieve their health goals! Whether it is weight loss, management of common Co-Morbidities, light aesthetics, medication refills or urgent care- We look forward to taking care of your health and wellness needs!	true	true	NA	uttqwesaawjr	pure	true	29.653508	To Your Health and Wellness, LLC	-82.493106	true	To Your Health and Wellness, LLC	2021-08-01	MSN	Jennifer	Munksgard	open	NA	fam	352-363-1034	NA	true	true	www.toyourhealthandwellness.com	d	75	true	NA	NA	NA	NA	NA	NA	NA	NA	50	Adult	25	Child	NA	NA	NA	NA	0	https://www.facebook.com/toyourhealthandwellness352	478-202-9502	NA	Supporting small businesses	https://firebasestorage.googleapis.com/v0/b/dpcmapper.appspot.com/o/ldlC0sjBetRqs8LspOdx7DMaFAB3%2Fzpjihcltnq_file?alt=media&token=24872854-6394-4da8-a3c9-b6500d9ca97f	https://firebasestorage.googleapis.com/v0/b/dpcmapper.appspot.com/o/ldlC0sjBetRqs8LspOdx7DMaFAB3%2Fqbybjkkgqe_file?alt=media&token=3e65e1e1-4ac9-43a9-bb11-98a9a54b4f52	https://firebasestorage.googleapis.com/v0/b/dpcmapper.appspot.com/o/ldlC0sjBetRqs8LspOdx7DMaFAB3%2Febmvpkjwiu_file?alt=media&token=1dc5c841-6e21-4f19-a6ee-b38907359485	Born and raised in Tampa, Jen moved to Gainesville in 1992. She quickly made the North Florida area her forever home. Jen has worked in healthcare in many facets for almost 20 years, and has a strong passion for wellness and preventative care.	https://firebasestorage.googleapis.com/v0/b/dpcmapper.appspot.com/o/ldlC0sjBetRqs8LspOdx7DMaFAB3%2Fypwhcbwnzq_file?alt=media&token=e424929b-784f-489e-b71c-fc7eaccc730c	Enrollment Fees may Apply	NA	NA	NA	NA	NA	NA	NA	NA	@toyourhealthandwellness	NA	Biote Hormone Optimization	225	Establish Care Visit (non DPC member	NA	NA	NA	https://toyourhealthandwellness.atlas.md/enrollment/step1.html?id=61887	Lifelong learner!	Caring and compassionate healthcare… guaranteed!	https://firebasestorage.googleapis.com/v0/b/dpcmapper.appspot.com/o/ldlC0sjBetRqs8LspOdx7DMaFAB3%2Feampohzahi_file?alt=media&token=6add25ce-ebfd-4cf5-aadd-d7226a3e122f	NA	NA	NA	NA	NA	NA	NA	NA	NA	NA	NA	NA	NA	NA	NA	NA	NA	NA	NA	true	100	NA	NA	NA	NA	NA	NA	NA	NA	NA	NA	NA	NA	NA	NA	NA	NA	NA	NA	NA	NA	NA	100	Follow up Visit (non DPC member	NA	NA	NA	NA	NA	NA	NA	NA	NA	NA	NA	NA	NA	NA	Labs	NA	NA	NA	NA	NA	2021-08-03T20:53:54.994Z	NA	NA	NA	NA	NA	NA	NA	NA	NA	NA	NA	NA	NA	NA	NA	NA	NA	NA	NA	NA	NA	NA	NA	NA	NA	NA	NA	NA	NA	NA	NA	NA	NA	NA	NA	NA	NA	NA	NA	NA	NA	NA	NA	NA	NA	NA	NA	NA	NA	NA	NA	NA	NA	NA	NA	NA	NA	NA	NA	NA	NA	NA	NA	NA	NA	NA	NA	NA	NA	NA	NA	NA	NA	NA	NA	NA	NA	NA	NA	NA	NA	NA	NA	NA	NA	NA	NA	NA	NA	NA	NA	NA	NA	NA	NA	NA	NA	NA	NA	NA	NA	NA	NA	NA	NA	NA	NA	NA	NA	NA	NA	NA	NA	NA	NA	NA	NA	NA	NA	NA	NA	NA	NA	NA	NA	NA	NA	NA	NA	NA	NA	NA	NA	NA	NA	NA	NA	NA	NA	NA	NA	NA	NA	NA	NA	NA	10	rural	Standard	Chiefland	Chiefland, FL	<raw>	Levy County	FL	29.4	-82.9	Eastern	18	<raw>	8133	40	204.13	3.02	4186	3393	86800	33439	-83.102724	-82.705605	29.56203	29.25936
706	32669	32669	practices/-LVFViLh_Pa0_AQCeFho	all ages	Newberry	US	212 NW 135th Way	Suite 20	FL	true	We're your doctors. You're our patient. It's that simple., Gainesville Direct Primary Care Physicians, LLC, is located in Arbor Greens in the Jonesville area of west Gainesville. Drs Cotter and Tyndall-Smith are joined by Dr. Emery. All are Family Medicine Board certified with combined experience of over 60 years. The practice provides high quality medical care for all ages with procedures and expertise that allows our patients to receive comprehensive high-level care.	true	true	true	tqvcscnwygxq	pure	true	29.65603	Gainesville Direct Primary Care Physicians, LLC	-82.487845	true	Gainesville Direct Primary Care Physicians, LLC	2018-09-04	MD	Shenary	Cotter	waitlist	NA	fam	352-204-0120	true	true	true	http://www.GainesvilleDPCMD.com	d	NA	true	Monday-Friday	8 am - 5 pm	MD	Althea	Tyndall-Smith	open	NA	fam	25	Age 0-18	80	Age 19-64	100	Age 65+	NA	NA	NA	NA	NA	NA	NA	NA	NA	https://firebasestorage.googleapis.com/v0/b/dpcmapper.appspot.com/o/SNtItLVu7NMKGSIo2tntLuLZIJG3%2Ffbdzzrfphm_file?alt=media&token=7db63878-49e9-4900-a893-2e101edf0cca	NA	NA	Two Adults under age 65 $140, Family of four $180, Two adults over age 65 $175, Full Time College Student $40	NA	NA	NA	NA	NA	NA	NA	NA	NA	NA	NA	NA	NA	NA	NA	NA	https://gdpcmd.atlas.md/enrollment/index.html?account=jiAiJzv7pd3W08lejbxw	NA	NA	NA	NA	NA	NA	NA	NA	NA	MD	R Michele	Emery	NA	NA	NA	NA	NA	NA	NA	NA	open	fam	true	NA	NA	NA	NA	NA	NA	NA	NA	NA	NA	NA	NA	NA	NA	NA	NA	NA	NA	NA	NA	NA	NA	NA	NA	NA	NA	NA	NA	NA	NA	NA	NA	NA	NA	NA	NA	NA	NA	NA	NA	NA	NA	NA	NA	NA	NA	NA	NA	NA	NA	NA	NA	NA	NA	NA	NA	NA	NA	NA	NA	NA	NA	NA	NA	NA	NA	NA	NA	NA	NA	NA	NA	NA	NA	NA	NA	NA	NA	NA	NA	NA	NA	NA	NA	NA	NA	NA	NA	NA	NA	NA	NA	NA	NA	NA	NA	NA	NA	NA	NA	NA	NA	NA	NA	NA	NA	NA	NA	NA	NA	NA	NA	NA	NA	NA	NA	NA	NA	NA	NA	NA	NA	NA	NA	NA	NA	NA	NA	NA	NA	NA	NA	NA	NA	NA	NA	NA	NA	NA	NA	NA	NA	NA	NA	NA	NA	NA	NA	NA	NA	NA	NA	NA	NA	NA	NA	NA	NA	NA	NA	NA	NA	NA	NA	NA	NA	NA	NA	NA	NA	NA	NA	NA	NA	NA	NA	NA	NA	NA	NA	NA	NA	NA	NA	NA	NA	NA	NA	NA	NA	NA	2	metro-politan	Standard	Newberry	Newberry, FL	<raw>	Alachua County	FL	29.6	-82.6	Eastern	8	<raw>	11623	112	103.53	4.26	4982	4544	161500	56551	-82.690705	-82.472333	29.726873	29.513733
707	32669	32669	practices/-LVFViLh_Pa0_AQCeFho	all ages	Newberry	US	212 NW 135th Way	Suite 20	FL	true	We're your doctors. You're our patient. It's that simple., Gainesville Direct Primary Care Physicians, LLC, is located in Arbor Greens in the Jonesville area of west Gainesville. Drs Cotter and Tyndall-Smith are joined by Dr. Emery. All are Family Medicine Board certified with combined experience of over 60 years. The practice provides high quality medical care for all ages with procedures and expertise that allows our patients to receive comprehensive high-level care.	true	true	true	tqvcscnwygxq	pure	true	29.65603	Gainesville Direct Primary Care Physicians, LLC	-82.487845	true	Gainesville Direct Primary Care Physicians, LLC	2018-09-04	MD	Shenary	Cotter	waitlist	NA	fam	352-204-0120	true	true	true	http://www.GainesvilleDPCMD.com	d	NA	true	Monday-Friday	8 am - 5 pm	MD	Althea	Tyndall-Smith	open	NA	fam	25	Age 0-18	80	Age 19-64	100	Age 65+	NA	NA	NA	NA	NA	NA	NA	NA	NA	https://firebasestorage.googleapis.com/v0/b/dpcmapper.appspot.com/o/SNtItLVu7NMKGSIo2tntLuLZIJG3%2Ffbdzzrfphm_file?alt=media&token=7db63878-49e9-4900-a893-2e101edf0cca	NA	NA	Two Adults under age 65 $140, Family of four $180, Two adults over age 65 $175, Full Time College Student $40	NA	NA	NA	NA	NA	NA	NA	NA	NA	NA	NA	NA	NA	NA	NA	NA	https://gdpcmd.atlas.md/enrollment/index.html?account=jiAiJzv7pd3W08lejbxw	NA	NA	NA	NA	NA	NA	NA	NA	NA	MD	R Michele	Emery	NA	NA	NA	NA	NA	NA	NA	NA	open	fam	true	NA	NA	NA	NA	NA	NA	NA	NA	NA	NA	NA	NA	NA	NA	NA	NA	NA	NA	NA	NA	NA	NA	NA	NA	NA	NA	NA	NA	NA	NA	NA	NA	NA	NA	NA	NA	NA	NA	NA	NA	NA	NA	NA	NA	NA	NA	NA	NA	NA	NA	NA	NA	NA	NA	NA	NA	NA	NA	NA	NA	NA	NA	NA	NA	NA	NA	NA	NA	NA	NA	NA	NA	NA	NA	NA	NA	NA	NA	NA	NA	NA	NA	NA	NA	NA	NA	NA	NA	NA	NA	NA	NA	NA	NA	NA	NA	NA	NA	NA	NA	NA	NA	NA	NA	NA	NA	NA	NA	NA	NA	NA	NA	NA	NA	NA	NA	NA	NA	NA	NA	NA	NA	NA	NA	NA	NA	NA	NA	NA	NA	NA	NA	NA	NA	NA	NA	NA	NA	NA	NA	NA	NA	NA	NA	NA	NA	NA	NA	NA	NA	NA	NA	NA	NA	NA	NA	NA	NA	NA	NA	NA	NA	NA	NA	NA	NA	NA	NA	NA	NA	NA	NA	NA	NA	NA	NA	NA	NA	NA	NA	NA	NA	NA	NA	NA	NA	NA	NA	NA	NA	NA	2	metro-politan	Standard	Newberry	Newberry, FL	<raw>	Alachua County	FL	29.6	-82.6	Eastern	8	<raw>	11623	112	103.53	4.26	4982	4544	161500	56551	-82.690705	-82.472333	29.726873	29.513733
708	32669	32669	practices/-LVFWIucxIe79oFG3A6-	all ages	Newberry	US	14616 NW 41st Ave	NA	FL	true	Accepting new patients for opening September 1, 2018	true	true	true	afqnkfljawlq	pure	true	29.691839	WholyWell Family Medicine Direct Primary Care LLC	-82.499428	true	WholyWell Family Medicine Direct Primary Care LLC	2018-09-01	MD	SHENARY	COTTER	open	NA	fam	13525387810	true	true	true	http://www.wholywelldpc.com	d	150	true	Monday - Friday	8 am - 5 pm	NA	NA	NA	NA	NA	NA	100	Adult	150	Adult + adult partner	175	Adult + two family members or more	30	University of Florida Medical Students	0	NA	NA	NA	NA	NA	NA	NA	NA	NA	NA	NA	NA	Monday - Friday emergencies only on an as available basis, telehealth & text	5 pm to 8 am	Friday 5 pm to Monday 8 am available for emergency visits on an case-by-case basis	5 pm to 8 am	NA	NA	NA	NA	NA	NA	NA	NA	NA	NA	NA	NA	NA	NA	NA	NA	NA	NA	clergy, ministers, missionaries, church interns, family members of any of these	NA	NA	NA	NA	30	NA	NA	NA	NA	NA	NA	NA	NA	NA	NA	NA	NA	NA	NA	NA	NA	NA	NA	NA	NA	NA	NA	NA	NA	NA	NA	NA	NA	NA	NA	NA	NA	NA	NA	NA	NA	NA	NA	NA	NA	NA	NA	NA	NA	NA	NA	NA	NA	NA	NA	NA	NA	NA	NA	NA	NA	NA	NA	NA	NA	NA	NA	NA	NA	NA	NA	NA	NA	NA	NA	NA	NA	NA	NA	NA	NA	NA	NA	NA	NA	NA	NA	NA	NA	NA	NA	NA	NA	NA	NA	NA	NA	NA	NA	NA	NA	NA	NA	NA	NA	NA	NA	NA	NA	NA	NA	NA	NA	NA	NA	NA	NA	NA	NA	NA	NA	NA	NA	NA	NA	NA	NA	NA	NA	NA	NA	NA	NA	NA	NA	NA	NA	NA	NA	NA	NA	NA	NA	NA	NA	NA	NA	NA	NA	NA	NA	NA	NA	NA	NA	NA	NA	NA	NA	NA	NA	NA	NA	NA	NA	NA	NA	NA	NA	NA	NA	NA	NA	NA	NA	NA	NA	NA	NA	NA	NA	NA	NA	NA	NA	NA	NA	NA	NA	NA	NA	NA	NA	NA	NA	NA	NA	NA	NA	NA	NA	NA	NA	NA	NA	NA	2	metro-politan	Standard	Newberry	Newberry, FL	<raw>	Alachua County	FL	29.6	-82.6	Eastern	8	<raw>	11623	112	103.53	4.26	4982	4544	161500	56551	-82.690705	-82.472333	29.726873	29.513733
709	32704	32704	practices/-NXkyYB3nDGxvxAfKbUA	18+	Apopka	US	581 North Park Ave	350	FL	true	NA	NA	true	NA	srmehawilssu	pure	true	28.690363	QliniMed, LLC	-81.508151	true	QliniMed Virtual Direct Primary Care	2023-07-01	NA	NA	NA	NA	NA	NA	321 252 1733	NA	true	true	https://qlinimed.com/	d	NA	NA	Mon- Sat	8 AM- 8 PM	NA	NA	NA	NA	NA	NA	55	Age 18-64	65	Age 65+	NA	NA	NA	NA	NA	https://www.facebook.com/profile.php?id=100090833194779	321 204 9190	https://www.linkedin.com/in/qlinimed-direct-primary-care-0ba696278/	NA	NA	NA	https://firebasestorage.googleapis.com/v0/b/dpcmapper.appspot.com/o/PM2LkxiIXHU8mJ6TKxzwddi1LTJ2%2Fpfcylhalru_file?alt=media&token=8a7cef3a-9da1-400d-8ee7-e72fe6e2ddc9	NA	NA	Family pricing available. https://qlinimed.com/pricing-table-1/	NA	NA	NA	NA	NA	NA	NA	NA	https://instagram.com/qlinimed_directprimarycare?igshid=MjEwN2IyYWYwYw==	NA	Mental Health	NA	Weight loss progam	NA	NA	NA	NA	NA	NA	NA	NA	NA	NA	NA	NA	NA	NA	NA	NA	NA	NA	NA	NA	NA	NA	NA	NA	NA	NA	true	NA	NA	NA	NA	NA	NA	NA	NA	NA	NA	NA	NA	NA	NA	NA	NA	NA	NA	NA	NA	NA	NA	NA	Acute Care	NA	NA	NA	NA	NA	NA	NA	NA	NA	NA	NA	NA	NA	NA	Chronic care management	NA	Sleep management	NA	NA	NA	2023-06-12T18:59:28.447Z	NA	NA	NA	NA	NA	NA	NA	NA	NA	NA	NA	NA	NA	NA	NA	NA	NA	NA	NA	NA	NA	NA	NA	NA	NA	NA	NA	NA	NA	NA	NA	NA	NA	NA	NA	NA	NA	NA	NA	NA	NA	NA	NA	NA	NA	NA	NA	NA	NA	NA	NA	NA	NA	NA	NA	NA	NA	NA	NA	NA	NA	NA	NA	NA	NA	NA	NA	NA	NA	NA	NA	NA	NA	NA	NA	NA	NA	NA	NA	NA	NA	NA	NA	NA	NA	NA	NA	NA	NA	NA	NA	NA	NA	NA	NA	NA	NA	NA	NA	NA	NA	NA	NA	NA	NA	NA	NA	NA	NA	NA	NA	NA	NA	NA	NA	NA	NA	NA	NA	NA	NA	NA	NA	NA	NA	NA	NA	NA	NA	NA	NA	NA	NA	NA	NA	NA	NA	NA	NA	NA	NA	NA	NA	NA	NA	NA	1	metro-politan	PO Box	Apopka	NA	<raw>	Orange County	FL	NA	NA	NA	NA	<raw>	NA	NA	NA	NA	NA	NA	NA	NA	NA	NA	NA	NA
710	32725	32725	practices/-LVFYMbgq4akxpGjOZlW	NA	Deltona	US	634 Deltona Blvd	Suite B	FL	true	NA	true	true	true	yenzyhcigrdp	hybrid	true	28.879423	MultiCARE Physicians DPC	-81.281068	true	MultiCARE Physicians DPC	NA	NA	NA	NA	NA	NA	NA	(407 988-1984	true	true	true	https://multicarewellness.com/direct-primary-care-dpc/	d	NA	NA	NA	NA	NA	NA	NA	NA	NA	NA	39	Ages 6-17	59	Ages 18-39	79	Ages 40-64	99	Ages 65+	NA	https://www.facebook.com/MulticarePhysicians/	NA	NA	NA	NA	NA	https://firebasestorage.googleapis.com/v0/b/dpcmapper.appspot.com/o/SNtItLVu7NMKGSIo2tntLuLZIJG3%2Flkxuytslda_file?alt=media&token=690023a2-ea4d-4e41-b3f3-7f2033698dd3	NA	NA	NA	NA	NA	NA	NA	NA	NA	NA	NA	NA	NA	NA	NA	NA	NA	NA	NA	NA	NA	NA	NA	NA	NA	NA	NA	NA	NA	NA	NA	NA	NA	NA	NA	NA	NA	NA	NA	NA	NA	NA	NA	NA	NA	NA	NA	NA	NA	NA	NA	NA	NA	NA	NA	NA	NA	NA	NA	NA	NA	NA	NA	NA	NA	NA	NA	NA	NA	NA	NA	NA	NA	NA	NA	NA	NA	NA	NA	NA	NA	NA	NA	NA	NA	NA	NA	NA	NA	NA	NA	NA	NA	NA	NA	NA	NA	NA	NA	NA	NA	NA	NA	NA	NA	NA	NA	NA	NA	NA	NA	NA	NA	NA	NA	NA	NA	NA	NA	NA	NA	NA	NA	NA	NA	NA	NA	NA	NA	NA	NA	NA	NA	NA	NA	NA	NA	NA	NA	NA	NA	NA	NA	NA	NA	NA	NA	NA	NA	NA	NA	NA	NA	NA	NA	NA	NA	NA	NA	NA	NA	NA	NA	NA	NA	NA	NA	NA	NA	NA	NA	NA	NA	NA	NA	NA	NA	NA	NA	NA	NA	NA	NA	NA	NA	NA	NA	NA	NA	NA	NA	NA	NA	NA	NA	NA	NA	NA	NA	NA	NA	NA	NA	NA	NA	NA	NA	NA	NA	NA	NA	NA	NA	NA	NA	NA	NA	NA	NA	NA	NA	NA	NA	NA	NA	NA	NA	NA	NA	NA	NA	NA	NA	NA	1	metro-politan	Standard	Deltona	Deltona, FL	<raw>	Volusia County	FL	28.9	-81.25	Eastern	5	<raw>	44905	1960	22.91	9.45	18924	16576	127300	45059	-81.319796	-81.207235	28.963292	28.80244
711	32746	32746	practices/-MHMxLVx6WGK6xrUkCUd	1-100	lake mary	US	3208 W Lake Mary Blvd.	Suite 1710	Florida	true	NA	NA	true	NA	zzupseqskajo	hybrid	true	28.75676	Caretinuum Health LLC	-81.334758	true	Caretinuum Health	2020-09-16	APRN-C	Fred	Kelly II	open	NA	fam	4077324627	NA	NA	true	www.caretinuumhealth.com	d	50	true	Monday-Friday	9am-5pm	APRN-C	Meagan	Winchell-Burgess	open	NA	fam	75	Adult	25	Children	50	Military	50	College Student	NA	https://www.facebook.com/meagan.winchellburgess	NA	NA	NA	NA	NA	NA	NA	NA	NA	NA	NA	NA	NA	NA	NA	NA	NA	https://www.instagram.com/caretinuumhealth/	150	Adult New Patient	50	Pediatric New Patient	NA	NA	NA	https://www.caretinuumhealth.com/appointments	NA	NA	NA	NA	NA	NA	NA	Family	Telehealth	NA	NA	NA	175	NA	NA	NA	25	125	IV Nutritional Drip Therapy	NA	NA	NA	NA	NA	NA	NA	NA	NA	NA	NA	NA	NA	NA	NA	NA	NA	NA	NA	NA	NA	NA	NA	NA	NA	NA	99	College New Patient	NA	NA	NA	NA	NA	NA	NA	NA	NA	NA	NA	NA	NA	99	Military New Patient	99	Adult Established	50	Pediatric Established	Military Established	2020-09-16T17:27:56.055Z	NA	NA	NA	NA	75	75	College Established	NA	NA	NA	NA	NA	NA	NA	NA	NA	NA	NA	NA	NA	NA	NA	NA	NA	NA	NA	NA	NA	NA	NA	NA	NA	NA	NA	NA	NA	NA	50	Telehealth One-Time	95	DOT Exam	NA	NA	NA	NA	NA	NA	NA	NA	250	Annual Telehealth	NA	NA	NA	NA	NA	NA	NA	NA	NA	NA	NA	NA	NA	NA	NA	NA	NA	NA	NA	NA	NA	NA	NA	NA	NA	NA	NA	NA	NA	NA	NA	NA	NA	NA	NA	NA	NA	NA	NA	NA	NA	NA	NA	NA	NA	NA	NA	NA	NA	NA	NA	NA	NA	NA	NA	NA	NA	NA	NA	NA	NA	NA	NA	NA	NA	NA	NA	NA	NA	NA	NA	NA	NA	NA	NA	NA	NA	NA	NA	NA	NA	NA	NA	NA	NA	NA	NA	NA	NA	NA	NA	NA	NA	NA	NA	1	metro-politan	Standard	Lake Mary	Lake Mary, FL	<raw>	Seminole County	FL	28.76	-81.36	Eastern	4	<raw>	40571	1838	22.07	1.5	17700	15986	245100	75344	-81.416801	-81.297571	28.811351	28.719622
712	32746	32746	practices/-LVFX-wRB9CE4hx1-o3L	6+	Lake Mary	US	2605 W Lake Mary Blvd	Ste. 119	FL	true	NA	true	true	true	ctoejhdurkeu	hybrid	true	28.75554	MultiCARE Physicians DPC	-81.325462	true	MultiCARE Physicians DPC	NA	MD	Juveria	Tawwab	open	NA	fam	407-988-1984	true	true	true	https://multicarewellness.com/direct-primary-care-dpc/	d	NA	NA	NA	NA	NA	NA	NA	NA	NA	NA	39	Ages 6-17	59	Ages 18-39	79	Ages 40-64	99	Ages 65+	NA	NA	NA	NA	NA	NA	NA	https://firebasestorage.googleapis.com/v0/b/dpcmapper.appspot.com/o/SNtItLVu7NMKGSIo2tntLuLZIJG3%2Fippqskffen_file?alt=media&token=9eeec117-8657-4550-954b-ce27f80644fd	NA	NA	NA	NA	NA	NA	NA	NA	NA	NA	NA	NA	NA	NA	NA	NA	NA	NA	NA	NA	NA	NA	NA	NA	NA	NA	NA	NA	NA	NA	NA	NA	NA	NA	NA	NA	NA	NA	NA	NA	NA	NA	NA	NA	NA	NA	NA	NA	NA	NA	NA	NA	NA	NA	NA	NA	NA	NA	NA	NA	NA	NA	NA	NA	NA	NA	NA	NA	NA	NA	NA	NA	NA	NA	NA	NA	NA	NA	NA	NA	NA	NA	NA	NA	NA	NA	NA	NA	NA	NA	NA	NA	NA	NA	NA	NA	NA	NA	NA	NA	NA	NA	NA	NA	NA	NA	NA	NA	NA	NA	NA	NA	NA	NA	NA	NA	NA	NA	NA	NA	NA	NA	NA	NA	NA	NA	NA	NA	NA	NA	NA	NA	NA	NA	NA	NA	NA	NA	NA	NA	NA	NA	NA	NA	NA	NA	NA	NA	NA	NA	NA	NA	NA	NA	NA	NA	NA	NA	NA	NA	NA	NA	NA	NA	NA	NA	NA	NA	NA	NA	NA	NA	NA	NA	NA	NA	NA	NA	NA	NA	NA	NA	NA	NA	NA	NA	NA	NA	NA	NA	NA	NA	NA	NA	NA	NA	NA	NA	NA	NA	NA	NA	NA	NA	NA	NA	NA	NA	NA	NA	NA	NA	NA	NA	NA	NA	NA	NA	NA	NA	NA	NA	NA	NA	NA	NA	NA	NA	NA	NA	NA	NA	NA	NA	1	metro-politan	Standard	Lake Mary	Lake Mary, FL	<raw>	Seminole County	FL	28.76	-81.36	Eastern	4	<raw>	40571	1838	22.07	1.5	17700	15986	245100	75344	-81.416801	-81.297571	28.811351	28.719622
713	32750	32750	practices/-LVFYICJjUbvlkazxj3X	NA	Longwood	US	771 Ciara Creek Cove	NA	FL	true	NA	true	true	true	hmptvnkesisy	pure	true	28.731296	Nostalgia Family Medicine	-81.333163	true	Nostalgia Family Medicine	NA	MD	Brandon	Fletcher	NA	NA	fam	407-543-1270	true	true	true	https://www.nostalgiamed.com/	d	NA	true	Monday	11:00 am - 7:00 pm	NA	NA	NA	NA	NA	NA	100	Individual Membership	NA	NA	NA	NA	NA	NA	NA	NA	407-813-1311	NA	NA	https://firebasestorage.googleapis.com/v0/b/dpcmapper.appspot.com/o/SNtItLVu7NMKGSIo2tntLuLZIJG3%2Fgycxlvhqet_file?alt=media&token=8e67bf49-e0ce-42ab-8157-2e0eeac6f315	https://firebasestorage.googleapis.com/v0/b/dpcmapper.appspot.com/o/SNtItLVu7NMKGSIo2tntLuLZIJG3%2Fpogsdmztdr_file?alt=media&token=6179524d-10a6-404f-8c4a-031724efc72f	https://firebasestorage.googleapis.com/v0/b/dpcmapper.appspot.com/o/SNtItLVu7NMKGSIo2tntLuLZIJG3%2Fekaziwegpb_file?alt=media&token=6262a2d2-908d-4536-bd70-090df732a471	NA	https://firebasestorage.googleapis.com/v0/b/dpcmapper.appspot.com/o/SNtItLVu7NMKGSIo2tntLuLZIJG3%2Fputzhtpghz_file?alt=media&token=700748f0-8d55-4e96-9c06-665bbe49e50d	20% discount for annual payment First adult family member $100/month Each additional adult family member (18yrs & up $50/month Each dependent child (under 18yrs $25/month I.E. Family of 4 (2 adults & 2 dependent children $200/month Discounts available for annual and biannual payment	NA	NA	Tuesday	9:00 am - 6:00 pm	Wednesday	9:00 am - 6:00 pm	Thursday	9:00 am - 6:00 pm	NA	NA	NA	NA	NA	Friday	9:00 am - 1:00 pm	<iframe width=645 height=315 src=https://www.youtube.com/embed/L25kW_5Hyh0 frameborder=0 allow=accelerometer; autoplay; encrypted-media; gyroscope; picture-in-picture allowfullscreen></iframe>	NA	NA	NA	https://firebasestorage.googleapis.com/v0/b/dpcmapper.appspot.com/o/SNtItLVu7NMKGSIo2tntLuLZIJG3%2Ftmlkatvrhw_file?alt=media&token=1654e2c1-a306-4831-804e-ea4a6553fef5	NA	https://firebasestorage.googleapis.com/v0/b/dpcmapper.appspot.com/o/SNtItLVu7NMKGSIo2tntLuLZIJG3%2Fbahoptwvhp_file?alt=media&token=7958f360-50f9-4964-8544-42cd5cfa0c00	NA	NA	NA	NA	NA	NA	NA	NA	NA	NA	NA	NA	NA	NA	NA	NA	NA	NA	300	NA	NA	NA	NA	NA	NA	NA	NA	NA	NA	NA	NA	NA	NA	NA	NA	NA	NA	NA	NA	https://firebasestorage.googleapis.com/v0/b/dpcmapper.appspot.com/o/SNtItLVu7NMKGSIo2tntLuLZIJG3%2Frkjniygrcg_file?alt=media&token=2c1ef86f-7427-497b-af07-f6c79fd987f6	NA	NA	NA	NA	NA	NA	NA	NA	NA	NA	NA	NA	NA	NA	NA	NA	NA	NA	NA	NA	NA	NA	NA	Saturday	Closed	NA	NA	NA	NA	NA	NA	NA	NA	NA	NA	NA	NA	NA	NA	NA	NA	NA	NA	NA	NA	NA	NA	NA	NA	NA	NA	NA	NA	NA	NA	NA	NA	NA	NA	NA	NA	NA	NA	NA	NA	NA	NA	NA	NA	NA	NA	NA	NA	NA	NA	NA	NA	NA	NA	NA	NA	NA	NA	NA	NA	NA	NA	NA	NA	NA	NA	NA	NA	NA	NA	NA	NA	NA	NA	NA	NA	NA	NA	Sunday	Closed	NA	NA	NA	NA	NA	NA	NA	NA	NA	NA	NA	NA	NA	NA	NA	NA	NA	NA	NA	NA	NA	NA	NA	NA	NA	NA	NA	NA	NA	NA	NA	NA	NA	NA	NA	NA	NA	NA	NA	NA	NA	NA	NA	NA	NA	NA	NA	NA	NA	NA	NA	NA	NA	NA	NA	NA	NA	NA	NA	NA	NA	NA	NA	NA	1	metro-politan	Standard	Longwood	Longwood, FL	<raw>	Seminole County	FL	28.71	-81.35	Eastern	3	<raw>	22713	2206	10.3	0.56	9273	8657	183200	61630	-81.388871	-81.301329	28.734331	28.677509
714	32765	32765	practices/-O4LZxwhoTmila01wiM7	0-100	Oviedo	US	1115 Wellness Way	STE B	FL	true	NA	NA	true	NA	qrgecanrmpqw	pure	true	28.654197	Waves Family Health LLC	-81.224346	true	Waves Family Health	2023-10-02	MD	Seth	Winterton	NA	NA	fam	407-612-2518	NA	true	true	https://www.wavesfamilyhealth.com/	d	0	true	Mon-Fri	9am-5pm	NA	NA	NA	NA	NA	NA	30	Age 0-25* (with adult membership	75	Age 25-44	95	Age 45-64	125	Age 65+	0	https://facebook.com/wavesfamilyhealth	407-469-7119	NA	Sign	https://firebasestorage.googleapis.com/v0/b/dpcmapper.appspot.com/o/0o9iI2g82ZXwuSOHr3hs9CRHRuz1%2Fpxpclopojr_file?alt=media&token=2d53d970-3f31-435d-b46b-adcc778b0768	https://firebasestorage.googleapis.com/v0/b/dpcmapper.appspot.com/o/0o9iI2g82ZXwuSOHr3hs9CRHRuz1%2Fapifhwygqi_file?alt=media&token=08388393-a085-4a4d-bed2-49d4b325cf04	https://firebasestorage.googleapis.com/v0/b/dpcmapper.appspot.com/o/0o9iI2g82ZXwuSOHr3hs9CRHRuz1%2Fagfexekbrg_file?alt=media&token=8b7c7662-fc6a-4ee2-bbc3-2eb71158444b	Dr Seth Winterton started Waves Family Health to help give patients the Health care they deserve. Introducing a new Wave in health care you will soon see how we are health care without the headache.	https://firebasestorage.googleapis.com/v0/b/dpcmapper.appspot.com/o/0o9iI2g82ZXwuSOHr3hs9CRHRuz1%2Fxmdpexgjan_file?alt=media&token=13d4accf-8692-4b7d-8b63-d1587a0e6e84	NA	NA	NA	NA	NA	NA	NA	NA	NA	@wavesfamilyhealth	NA	NA	NA	NA	NA	NA	NA	https://waves-family-health.hint.com/signup/membership/contacts?=	Exam Room	NA	NA	NA	NA	NA	NA	Family Pricing	NA	NA	NA	NA	250	NA	NA	NA	NA	NA	NA	NA	NA	NA	true	250	NA	NA	NA	NA	NA	NA	NA	NA	NA	NA	NA	NA	NA	NA	NA	NA	NA	NA	NA	NA	NA	NA	NA	NA	NA	NA	NA	NA	NA	NA	NA	NA	NA	NA	NA	NA	NA	NA	NA	NA	NA	NA	NA	2024-08-15T15:06:58.648Z	NA	NA	NA	NA	NA	NA	NA	NA	NA	NA	NA	NA	NA	NA	NA	NA	NA	NA	NA	NA	NA	NA	NA	NA	NA	NA	NA	NA	NA	NA	NA	NA	NA	NA	NA	NA	NA	NA	NA	NA	NA	NA	NA	NA	NA	NA	NA	NA	NA	NA	NA	NA	NA	NA	NA	NA	NA	NA	NA	NA	NA	NA	NA	NA	NA	NA	NA	NA	NA	NA	NA	NA	NA	NA	NA	NA	NA	NA	NA	NA	NA	NA	NA	NA	NA	NA	NA	NA	NA	NA	NA	NA	NA	NA	NA	NA	NA	NA	NA	NA	NA	NA	NA	NA	NA	NA	NA	NA	NA	NA	NA	NA	NA	NA	NA	NA	NA	NA	NA	NA	NA	NA	NA	NA	NA	NA	NA	NA	NA	NA	NA	NA	NA	NA	NA	NA	NA	NA	NA	NA	NA	NA	NA	NA	NA	NA	1	metro-politan	Standard	Oviedo	Oviedo, FL	<raw>	Seminole County	FL	28.67	-81.2	Eastern	5	<raw>	56349	1441	39.11	3.92	21579	20179	225000	68995	-81.274964	-81.138358	28.742896	28.611536
715	32765	32765	practices/-LVFWHulK-Rhgf2jX45o	0-99	Oviedo	US	872 Executive Dr	NA	FL	true	We're Orlando Florida's direct primary care practice. Ultimately, that means we get to spend more time with you. At Family Tree Primary Care, we offer convenient and affordable healthcare. Our patients have enhanced access to their physician so they can see them when they want, how they want.	true	true	true	kjagpwvmvaik	pure	true	28.664851	Family Tree Primary Care	-81.22301	true	Family Tree Primary Care	NA	DO/ Family Medicine / NMM	Bradley	Jahnke	full	https://www.familytreeprimarycare.com/meethedoctors	fam	(407 278-7089	true	true	true	http://www.familytreeprimarycare.com	d	100	true	Monday - Friday	9am - 5pm	DO/ Family Medicine	Justin	Mahon	full	https://www.familytreeprimarycare.com/meethedoctors	fam	35	0-18	75	19-44	95	45-64	115	65+	NA	https://www.facebook.com/FamilyTreePrimaryCare	(407 777-4429	NA	NA	NA	NA	https://firebasestorage.googleapis.com/v0/b/dpcmapper.appspot.com/o/fK113fTUnRVY9WtrBdrsBayrtDK2%2Flsshgnhmww_file?alt=media&token=88e6293c-bd40-43ba-9a9c-a9ea4be411f5	NA	NA	Family Max of $240 (For parents and their minor dependents	NA	NA	NA	NA	NA	NA	NA	NA	NA	NA	NA	NA	NA	NA	NA	NA	https://www.familytreeprimarycare.com/enroll	NA	NA	NA	NA	NA	NA	NA	NA	NA	DO	Nikole	Stephens	NA	NA	NA	NA	NA	NA	NA	NA	full	fam	true	NA	NA	NA	NA	DNP	Shanna	https://firebasestorage.googleapis.com/v0/b/dpcmapper.appspot.com/o/fK113fTUnRVY9WtrBdrsBayrtDK2%2Ftqxvfwmtin_file?alt=media&token=cd4cca58-74f3-44f9-91ac-30ec88720596	Irizarry-Miller	NA	fam	NA	NA	NA	NA	NA	NA	NA	NA	NA	NA	https://www.familytreeprimarycare.com/meethedoctors	NA	NA	NA	NA	NA	NA	NA	https://www.familytreeprimarycare.com/meethedoctors	NA	NA	NA	NA	NA	NA	NA	NA	NA	NA	NA	NA	NA	NA	NA	NA	NA	NA	NA	NA	NA	NA	NA	NA	NA	NA	NA	NA	NA	NA	NA	NA	NA	NA	NA	NA	NA	NA	NA	NA	NA	NA	NA	NA	NA	NA	NA	NA	NA	NA	NA	NA	NA	NA	NA	NA	NA	NA	NA	NA	NA	NA	NA	NA	NA	NA	NA	NA	NA	NA	NA	NA	NA	NA	NA	NA	NA	NA	NA	NA	NA	NA	NA	NA	NA	NA	NA	NA	NA	NA	NA	NA	NA	NA	NA	NA	NA	NA	NA	NA	NA	NA	NA	NA	NA	NA	NA	NA	NA	NA	NA	NA	NA	NA	NA	NA	NA	NA	NA	NA	NA	NA	NA	NA	NA	NA	NA	NA	NA	NA	NA	NA	NA	NA	NA	NA	NA	NA	NA	NA	NA	NA	NA	NA	NA	NA	NA	NA	NA	NA	NA	NA	NA	NA	NA	NA	NA	NA	NA	NA	NA	NA	1	metro-politan	Standard	Oviedo	Oviedo, FL	<raw>	Seminole County	FL	28.67	-81.2	Eastern	5	<raw>	56349	1441	39.11	3.92	21579	20179	225000	68995	-81.274964	-81.138358	28.742896	28.611536
716	32765	32765	practices/-LVFWAn_p15TCWNSj6Uw	NA	Oviedo	US	798 Executive Drive	NA	FL	true	Direct Primary Care Family Medicine in Oviedo, Florida. ,	NA	true	true	pirgcrmneumq	pure	true	28.666265	LumaDoc Health PA	-81.221117	true	LumaDoc Health PA	2018-01-02	MD	Chris Ellen	Ogin	open	NA	fam	4079956188	true	true	true	http://www.lumadochealth.com	d	100	true	NA	NA	NA	NA	NA	NA	NA	NA	20	ages 10-18	50	ages 19-44	75	ages 45-64	90	ages 65 plus	0	www.facebook.com/LumaDocHealth/	NA	NA	NA	NA	NA	NA	NA	NA	NA	NA	NA	NA	NA	NA	NA	NA	NA	NA	NA	NA	NA	NA	NA	NA	NA	NA	NA	NA	NA	NA	NA	NA	NA	NA	NA	NA	NA	NA	NA	NA	NA	NA	NA	NA	NA	NA	NA	NA	NA	NA	NA	NA	NA	NA	NA	NA	NA	NA	NA	NA	NA	NA	NA	NA	NA	NA	NA	NA	NA	NA	NA	NA	NA	NA	NA	NA	NA	NA	NA	NA	NA	NA	NA	NA	NA	NA	NA	NA	NA	NA	NA	NA	NA	NA	NA	NA	NA	NA	NA	NA	NA	NA	NA	NA	NA	NA	NA	NA	NA	NA	NA	NA	NA	NA	NA	NA	NA	NA	NA	NA	NA	NA	NA	NA	NA	NA	NA	NA	NA	NA	NA	NA	NA	NA	NA	NA	NA	NA	NA	NA	NA	NA	NA	NA	NA	NA	NA	NA	NA	NA	NA	NA	NA	NA	NA	NA	NA	NA	NA	NA	NA	NA	NA	NA	NA	NA	NA	NA	NA	NA	NA	NA	NA	NA	NA	NA	NA	NA	NA	NA	NA	NA	NA	NA	NA	NA	NA	NA	NA	NA	NA	NA	NA	NA	NA	NA	NA	NA	NA	NA	NA	NA	NA	NA	NA	NA	NA	NA	NA	NA	NA	NA	NA	NA	NA	NA	NA	NA	NA	NA	NA	NA	NA	NA	NA	NA	NA	NA	NA	NA	NA	NA	NA	NA	NA	NA	NA	NA	NA	NA	1	metro-politan	Standard	Oviedo	Oviedo, FL	<raw>	Seminole County	FL	28.67	-81.2	Eastern	5	<raw>	56349	1441	39.11	3.92	21579	20179	225000	68995	-81.274964	-81.138358	28.742896	28.611536
717	32765	32765	practices/-MoMalBS222aUxxPc7Le	10 - 110	Oviedo	US	521 East Mitchell Hammock Road	Suite 1011 (rear of building	FL	true	521 E. Mitchell Hammock Road, Oviedo FL 32765	NA	true	NA	fgmgaldxqtzv	pure	true	28.656519	De Aza Direct Primary Care, PLLC	-81.199164	true	De Aza Direct Primary Care	2021-12-06	MD	Akilah	De Aza	NA	NA	fam	689-209-3281	NA	NA	true	https://www.deazadirectprimarycare.com/	d	0	NA	Mon-Thu	9am - 3 pm	NA	NA	NA	NA	NA	NA	60	Ages 10-17	90	Ages 18-64	100	Ages 65+	NA	NA	0	https://Facebook.com/DeAzaDirectPrimaryCare	407-264-6269	NA	NA	NA	NA	NA	NA	NA	NA	@DeazaDPC	NA	NA	NA	NA	NA	NA	NA	@DeAzaDPC	NA	NA	NA	NA	NA	NA	NA	<iframe frameborder=0 style=width:100%; height=900 src=https://deazadirectprimarycare.atlas.md/enrollment/index.html?account=ctnFuOUHOS1rhQ3MDiIp></iframe>	NA	NA	NA	NA	NA	NA	NA	NA	NA	NA	NA	NA	NA	NA	NA	NA	NA	NA	NA	NA	NA	NA	true	NA	NA	NA	NA	NA	NA	NA	NA	NA	NA	NA	NA	NA	NA	NA	NA	NA	NA	NA	NA	NA	NA	NA	NA	NA	NA	NA	NA	NA	NA	NA	NA	NA	NA	NA	NA	NA	NA	NA	NA	NA	NA	NA	NA	2021-11-13T04:42:58.565Z	NA	NA	NA	NA	NA	NA	NA	NA	NA	NA	NA	NA	NA	NA	NA	NA	NA	NA	NA	NA	NA	NA	NA	NA	NA	NA	NA	NA	NA	NA	NA	NA	NA	NA	NA	NA	NA	NA	NA	NA	NA	NA	NA	NA	NA	NA	NA	NA	NA	NA	NA	NA	NA	NA	NA	NA	NA	NA	NA	NA	NA	NA	NA	NA	NA	NA	NA	NA	NA	NA	NA	NA	NA	NA	NA	NA	NA	NA	NA	NA	NA	NA	NA	NA	NA	NA	NA	NA	NA	NA	NA	NA	NA	NA	NA	NA	NA	NA	NA	NA	NA	NA	NA	NA	NA	NA	NA	NA	NA	NA	NA	NA	NA	NA	NA	NA	NA	NA	NA	NA	NA	NA	NA	NA	NA	NA	NA	NA	NA	NA	NA	NA	NA	NA	NA	NA	NA	NA	NA	NA	NA	NA	NA	NA	NA	NA	1	metro-politan	Standard	Oviedo	Oviedo, FL	<raw>	Seminole County	FL	28.67	-81.2	Eastern	5	<raw>	56349	1441	39.11	3.92	21579	20179	225000	68995	-81.274964	-81.138358	28.742896	28.611536
718	32771	32771	practices/-NRtqfKK_lyYYpDUtR5R	0-100	Mount Dora	US	6909 Old Highway 441	Suite 104	Fl	true	We are a hybrid DPC and insurance	NA	true	NA	nengtwsueaaq	hybrid	true	28.78541	Comprehensive Health pLLC	-81.634408	true	Comprehensive Health pLLC	2022-08-01	MD	Vanessa	Urbina	NA	NA	fam	352 605-6958	NA	NA	true	www.Comphealthforyou.com	d	79	true	Mon-fri	8am-4:30pm	NA	NA	NA	NA	NA	NA	100	All pts	NA	NA	NA	NA	NA	NA	NA	https://www.facebook.com/comphealthforyou?mibextid=LQQJ4d	(352729-4278	NA	NA	https://firebasestorage.googleapis.com/v0/b/dpcmapper.appspot.com/o/tjF1Yx81hZZGHCCZIXDitvD94fD2%2Fdbmwcemtri_file?alt=media&token=9fe82bce-cd99-41da-b7db-9d59a913b8ec	https://firebasestorage.googleapis.com/v0/b/dpcmapper.appspot.com/o/tjF1Yx81hZZGHCCZIXDitvD94fD2%2Fwztjskueuv_file?alt=media&token=fa60c26f-2414-42c0-9905-d4db0d8bf6f5	https://firebasestorage.googleapis.com/v0/b/dpcmapper.appspot.com/o/tjF1Yx81hZZGHCCZIXDitvD94fD2%2Fzedkvglrds_file?alt=media&token=e69ab8d2-f34e-4494-9725-713dbf398431	NA	NA	NA	NA	NA	NA	NA	NA	NA	NA	NA	NA	NA	One time visit	NA	NA	NA	NA	NA	NA	NA	NA	NA	NA	NA	NA	NA	NA	NA	NA	NA	NA	NA	NA	NA	NA	NA	NA	NA	NA	NA	NA	true	NA	NA	NA	NA	NA	NA	NA	NA	NA	NA	NA	NA	NA	NA	NA	NA	NA	NA	NA	NA	NA	NA	NA	NA	NA	NA	NA	NA	NA	NA	NA	NA	NA	NA	NA	NA	NA	NA	NA	NA	NA	NA	NA	NA	2023-03-31T22:47:27.462Z	NA	NA	NA	NA	NA	NA	NA	true	NA	NA	NA	NA	NA	NA	NA	NA	NA	NA	NA	NA	NA	NA	NA	NA	NA	NA	NA	NA	NA	NA	NA	NA	NA	NA	NA	NA	NA	NA	NA	NA	NA	NA	NA	NA	NA	NA	NA	NA	NA	NA	NA	NA	NA	NA	NA	NA	NA	NA	NA	NA	NA	NA	NA	NA	NA	NA	NA	NA	NA	NA	NA	NA	NA	NA	NA	NA	NA	NA	NA	NA	NA	NA	NA	NA	NA	NA	NA	NA	NA	NA	NA	NA	NA	NA	NA	NA	NA	NA	NA	NA	NA	NA	NA	NA	NA	NA	NA	NA	NA	NA	NA	NA	NA	NA	NA	NA	NA	NA	NA	NA	NA	NA	NA	NA	NA	NA	NA	NA	NA	NA	NA	NA	NA	NA	NA	NA	NA	NA	NA	NA	NA	NA	NA	NA	NA	NA	1	metro-politan	Standard	Sanford	Sanford, FL	<raw>	Seminole County	FL	28.8	-81.3	Eastern	8	<raw>	49481	1368	36.18	1.54	21098	18620	160500	50147	-81.419651	-81.179488	28.879227	28.778475
719	32789	32789	practices/-LVFX6F8shDGbxwmKnP1	NA	Winter Park	US	1299 W Fairbanks Ave	Suite B	FL	NA	NA	NA	NA	true	mpasmlhczqpr	pure	NA	28.593348	Simple Way Care	-81.366715	NA	Simple Way Care	NA	MD	Noel	Oliu	open	NA	fam	407-599-1111	true	NA	true	http://www.simplewaycare.com/	d	NA	NA	NA	NA	NA	NA	NA	NA	NA	NA	NA	NA	NA	NA	NA	NA	NA	NA	NA	NA	NA	NA	NA	NA	NA	NA	NA	NA	NA	NA	NA	NA	NA	NA	NA	NA	NA	NA	NA	NA	NA	NA	NA	NA	NA	NA	NA	NA	NA	NA	NA	NA	NA	NA	NA	NA	NA	NA	NA	NA	NA	NA	NA	NA	NA	NA	NA	NA	NA	NA	NA	NA	NA	NA	NA	NA	NA	NA	NA	NA	NA	NA	NA	NA	NA	NA	NA	NA	NA	NA	NA	NA	NA	NA	NA	NA	NA	NA	NA	NA	NA	NA	NA	NA	NA	NA	NA	NA	NA	NA	NA	NA	NA	NA	NA	NA	NA	NA	NA	NA	NA	NA	NA	NA	NA	NA	NA	NA	NA	NA	NA	NA	NA	NA	NA	NA	NA	NA	NA	NA	NA	NA	NA	NA	NA	NA	NA	NA	NA	NA	NA	NA	NA	NA	NA	NA	NA	NA	NA	NA	NA	NA	NA	NA	NA	NA	NA	NA	NA	NA	NA	NA	NA	NA	NA	NA	NA	NA	NA	NA	NA	NA	NA	NA	NA	NA	NA	NA	NA	NA	NA	NA	NA	NA	NA	NA	NA	NA	NA	NA	NA	NA	NA	NA	NA	NA	NA	NA	NA	NA	NA	NA	NA	NA	NA	NA	NA	NA	NA	NA	NA	NA	NA	NA	NA	NA	NA	NA	NA	NA	NA	NA	NA	NA	NA	NA	NA	NA	NA	NA	NA	NA	NA	NA	NA	NA	NA	NA	NA	NA	NA	NA	NA	NA	NA	NA	NA	NA	NA	NA	1	metro-politan	Standard	Winter Park	Winter Park, FL	<raw>	Orange County	FL	28.6	-81.36	Eastern	3	<raw>	24557	3151	7.79	1.83	11972	10576	348100	63398	-81.389855	-81.324644	28.632432	28.568092
720	32801	32801	practices/-LVFY0kZVJsAmBmzVtS9	NA	Orlando	US	417 E Jackson St	NA	FL	NA	NA	NA	NA	true	ngivvilppfrx	pure	NA	28.539331	TF Lewis, MD - Integrative Gynecology	-81.372057	NA	TF Lewis, MD - Integrative Gynecology	NA	NA	NA	NA	NA	NA	NA	NA	true	NA	true	http://www.drlewisgyn.com/	d	NA	NA	NA	NA	NA	NA	NA	NA	NA	NA	NA	NA	NA	NA	NA	NA	NA	NA	NA	NA	NA	NA	NA	NA	NA	NA	NA	NA	NA	NA	NA	NA	NA	NA	NA	NA	NA	NA	NA	NA	NA	NA	NA	NA	NA	NA	NA	NA	NA	NA	NA	NA	NA	NA	NA	NA	NA	NA	NA	NA	NA	NA	NA	NA	NA	NA	NA	NA	NA	NA	NA	NA	NA	NA	NA	NA	NA	NA	NA	NA	NA	NA	NA	NA	NA	NA	NA	NA	NA	NA	NA	NA	NA	NA	NA	NA	NA	NA	NA	NA	NA	NA	NA	NA	NA	NA	NA	NA	NA	NA	NA	NA	NA	NA	NA	NA	NA	NA	NA	NA	NA	NA	NA	NA	NA	NA	NA	NA	NA	NA	NA	NA	NA	NA	NA	NA	NA	NA	NA	NA	NA	NA	NA	NA	NA	NA	NA	NA	NA	NA	NA	NA	NA	NA	NA	NA	NA	NA	NA	NA	NA	NA	NA	NA	NA	NA	NA	NA	NA	NA	NA	NA	NA	NA	NA	NA	NA	NA	NA	NA	NA	NA	NA	NA	NA	NA	NA	NA	NA	NA	NA	NA	NA	NA	NA	NA	NA	NA	NA	NA	NA	NA	NA	NA	NA	NA	NA	NA	NA	NA	NA	NA	NA	NA	NA	NA	NA	NA	NA	NA	NA	NA	NA	NA	NA	NA	NA	NA	NA	NA	NA	NA	NA	NA	NA	NA	NA	NA	NA	NA	NA	NA	NA	NA	NA	NA	NA	NA	NA	NA	NA	NA	NA	NA	NA	NA	NA	NA	NA	NA	1	metro-politan	Standard	Orlando	Orlando, FL	<raw>	Orange County	FL	28.54	-81.37	Eastern	1	<raw>	12050	5280	2.28	0.15	8492	7006	262600	47151	-81.389127	-81.351829	28.559801	28.529262
721	32801	32801	practices/-Nq33r-yT1u12evxm1kd	18-64	Orlando	US	37 N Orange Ave	Ste 500	FL	NA	NA	NA	true	NA	owpmeyabirml	pure	true	28.542749	Queen Bee Medicine LLC	-81.378885	true	Queen Bee Medicine	NA	MSN, FNP-C	Lori	Aikman	open	https://www.linkedin.com/in/lori-aikman-7ba15575/	fam	u202d(321 334-4861u202c	NA	NA	true	www.queenbeemedicine.com	d	NA	NA	Monday - Thursday	9am - 5pm	NA	NA	NA	NA	NA	NA	95	Month-to-Month	255	3 Month Pre-Pay	485	6 Month Pre-Pay	900	12 Month Pre-Pay	NA	https://www.facebook.com/QueenBeeMedicine/	(321 204-6983u202c	NA	NA	NA	NA	https://firebasestorage.googleapis.com/v0/b/dpcmapper.appspot.com/o/0TP1L39gT7cL69pGeRUfLC4yhoV2%2Fnzbbkhjfbq_file?alt=media&token=785d8296-d133-4196-b128-577a2ba38673	Lori Aikman is a Family Nurse Practitioner with a passion for Functional Medicine and Women's Health.	https://firebasestorage.googleapis.com/v0/b/dpcmapper.appspot.com/o/0TP1L39gT7cL69pGeRUfLC4yhoV2%2Ffgfleqvewb_file?alt=media&token=aeb53979-1230-4285-afb9-f37d9da0fdf7	NA	NA	NA	Friday	9am - 12pm	NA	NA	NA	NA	https://www.instagram.com/queenbeemedicine/	NA	NA	NA	NA	NA	NA	NA	NA	NA	NA	NA	NA	NA	NA	NA	One Time Visit (No Membership	NA	NA	NA	NA	70	NA	NA	NA	NA	NA	NA	NA	NA	NA	true	NA	NA	NA	NA	NA	NA	NA	NA	NA	NA	NA	NA	NA	NA	NA	NA	NA	NA	NA	NA	NA	NA	NA	NA	NA	NA	NA	NA	NA	NA	NA	NA	NA	NA	NA	NA	NA	NA	NA	NA	NA	NA	NA	NA	2024-02-07T14:58:03.074Z	NA	NA	NA	NA	NA	NA	NA	NA	NA	NA	NA	NA	NA	NA	NA	NA	NA	NA	NA	NA	NA	NA	NA	NA	NA	NA	NA	NA	NA	NA	NA	NA	NA	NA	NA	NA	NA	NA	NA	NA	NA	NA	NA	NA	NA	NA	NA	NA	NA	NA	NA	NA	NA	NA	NA	NA	NA	NA	NA	NA	NA	NA	NA	NA	NA	NA	NA	NA	NA	NA	NA	NA	NA	NA	NA	NA	NA	NA	NA	NA	NA	NA	NA	NA	NA	NA	NA	NA	NA	NA	NA	NA	NA	NA	NA	NA	NA	NA	NA	NA	NA	NA	NA	NA	NA	NA	NA	NA	NA	NA	NA	NA	NA	NA	NA	NA	NA	NA	NA	NA	NA	NA	NA	NA	NA	NA	NA	NA	NA	NA	NA	NA	NA	NA	NA	NA	NA	NA	NA	NA	NA	NA	NA	NA	NA	NA	1	metro-politan	Standard	Orlando	Orlando, FL	<raw>	Orange County	FL	28.54	-81.37	Eastern	1	<raw>	12050	5280	2.28	0.15	8492	7006	262600	47151	-81.389127	-81.351829	28.559801	28.529262
722	32803	32803	practices/-MM2TqROIY27kaTfawfm	0-100	Orlando	US	1900 N Mills Ave	Ste 100	FL	true	Do you need an affordable primary care doctor for a same day appointments? Alliance MD is a health clinic in Orlando near Winter Park. It is run by Doctor Tolu, a Family Medicine Physician. He offers same day appointments for urgent care, minute clinic, hypertension, diabetes, depression. Find a doctor near me. Alliance MD is a Direct Primary Care clinic and offers an affordable transparent delivery of outpatient primary care. Medical insurance is not required	true	true	NA	tzxzzdplrrdx	pure	true	28.56899	NA	-81.36499	true	Alliance MD Direct Primary Care	2020-12-01	MBBS MPH	Tolulope	Abikoye	NA	NA	fam	407-606-7090	NA	true	true	www.alliancemdorlando.com	d	NA	true	Mon	7 am–4 pm	NA	NA	NA	NA	NA	NA	49	Children 0-17	79	Young adults 18-29	99	Adults 30 and above	NA	NA	NA	NA	407-602-0906	NA	NA	NA	NA	https://firebasestorage.googleapis.com/v0/b/dpcmapper.appspot.com/o/Sh3MeecCv6dZyRGJzL7lCDMd18Y2%2Faegpcsgwfa_file?alt=media&token=349ae394-fd6d-4d95-9e86-a6dc6792523b	Tolu Abikoye MD MPH is a board-certified family medicine physician providing primary care services to people in Orlando, Winter Park, Maitland and nearby cities	https://firebasestorage.googleapis.com/v0/b/dpcmapper.appspot.com/o/Sh3MeecCv6dZyRGJzL7lCDMd18Y2%2Fovnbfqzrqx_file?alt=media&token=a3c25e2a-3733-4fc3-b5ab-f77477ffe01e	Family (2 adults and a child: $ 237 - Annual physical: $150 - One time visit: $150	NA	NA	Tues	10 am–7 pm	Weds	7 am–4 pm	Thurs	9 am–5 pm	NA	NA	NA	NA	NA	Fri	10 am–7 pm	NA	https://alliancemdorlando.com	NA	NA	NA	NA	NA	NA	NA	NA	NA	NA	NA	NA	NA	NA	NA	NA	NA	NA	NA	NA	NA	NA	true	NA	NA	NA	NA	NA	NA	NA	NA	NA	NA	NA	NA	NA	NA	NA	NA	NA	NA	NA	NA	NA	NA	NA	NA	NA	NA	NA	NA	NA	NA	NA	NA	NA	NA	NA	NA	NA	NA	NA	NA	NA	NA	NA	NA	2020-11-13T21:20:47.116Z	NA	NA	NA	NA	NA	NA	NA	NA	NA	NA	NA	NA	NA	NA	NA	NA	NA	NA	NA	NA	NA	NA	NA	NA	NA	NA	NA	NA	NA	NA	NA	NA	NA	NA	NA	NA	NA	NA	NA	NA	NA	NA	NA	NA	NA	NA	NA	NA	NA	NA	NA	NA	NA	NA	NA	NA	NA	NA	NA	NA	NA	NA	NA	NA	NA	NA	NA	NA	NA	NA	NA	NA	NA	NA	NA	NA	NA	NA	NA	NA	NA	NA	NA	NA	NA	NA	NA	NA	NA	NA	NA	NA	NA	NA	NA	NA	NA	NA	NA	NA	NA	NA	NA	NA	NA	NA	NA	NA	NA	NA	NA	NA	NA	NA	NA	NA	NA	NA	NA	NA	NA	NA	NA	NA	NA	NA	NA	NA	NA	NA	NA	NA	NA	NA	NA	NA	NA	NA	NA	NA	NA	NA	NA	NA	NA	NA	1	metro-politan	Standard	Orlando	Orlando, FL	<raw>	Orange County	FL	28.55	-81.35	Eastern	2	<raw>	19020	2741	6.94	0.94	10684	9657	209100	53101	-81.379261	-81.313221	28.582322	28.527944
723	32804	32804	practices/-LVFVppdIT3EFOyu0i0K	All ages	Orlando	US	2909 N Orange Ave	Ste. 101	FL	true	Your Central Florida medical home. We are proud of the care we are able to provide using the direct primary care model. We provide high quality and personal care at an amazing value.	true	true	true	epskhkrjoikf	pure	true	28.57811	Anchor Direct Primary Care	-81.372508	true	Anchor Direct Primary Care	2018-10-01	MD, MBA	Matthew	Rensberry	open	https://www.doximity.com/pub/matthew-rensberry-md	fam	4076341690	true	NA	true	https://www.anchor-dpc.com	d	0	true	Monday-Friday	9am-5pm	NA	NA	NA	open	https://www.doximity.com/pub/matthew-rensberry-md	fam	25	Ages 0-19	65	Ages 20-44	75	Ages 45-64	85	Ages 65+	0	https://www.facebook.com/MatthewRensberryMD/	4073694236	https://www.linkedin.com/company/anchor-dpc/	NA	NA	NA	https://firebasestorage.googleapis.com/v0/b/dpcmapper.appspot.com/o/4QDK8SjWzUM3nBYEqpIX5uY94ol1%2Fjpkqomowkk_file?alt=media&token=ee58a1be-f277-4415-b456-88e4979a005c	NA	https://firebasestorage.googleapis.com/v0/b/dpcmapper.appspot.com/o/4QDK8SjWzUM3nBYEqpIX5uY94ol1%2Funaznvobbk_file?alt=media&token=2b08d232-fc85-454b-95f1-d7f00aab7ab1	NA	@RensberryMD	NA	NA	NA	NA	NA	NA	NA	@anchor_dpc	NA	NA	NA	NA	NA	NA	NA	NA	NA	NA	NA	NA	NA	NA	NA	NA	NA	NA	NA	NA	NA	NA	NA	NA	NA	NA	NA	NA	NA	NA	NA	NA	NA	NA	NA	NA	NA	NA	NA	NA	NA	NA	NA	NA	NA	NA	NA	NA	NA	NA	NA	NA	NA	NA	NA	NA	NA	NA	NA	NA	NA	NA	NA	NA	NA	NA	NA	NA	NA	NA	NA	NA	NA	NA	NA	NA	NA	NA	NA	NA	NA	NA	NA	NA	NA	NA	NA	NA	NA	NA	NA	NA	NA	NA	NA	NA	NA	NA	NA	NA	NA	NA	NA	NA	NA	NA	NA	NA	NA	NA	NA	NA	NA	NA	NA	NA	NA	NA	NA	NA	NA	NA	NA	NA	NA	NA	NA	NA	NA	NA	NA	NA	NA	NA	NA	NA	NA	NA	NA	NA	NA	NA	NA	NA	NA	NA	NA	NA	NA	NA	NA	NA	NA	NA	NA	NA	NA	NA	NA	NA	NA	NA	NA	NA	NA	NA	NA	NA	NA	NA	NA	NA	NA	NA	NA	NA	NA	NA	NA	NA	NA	NA	NA	NA	NA	NA	NA	NA	NA	NA	NA	NA	NA	NA	NA	NA	NA	NA	NA	NA	NA	NA	NA	NA	NA	NA	NA	NA	NA	NA	NA	NA	NA	NA	NA	NA	NA	NA	NA	NA	NA	NA	1	metro-politan	Standard	Orlando	Orlando, FL	<raw>	Orange County	FL	28.58	-81.4	Eastern	2	<raw>	17312	2356	7.35	1.18	9145	8152	240700	58548	-81.42653	-81.368347	28.608405	28.550739
724	32804	32804	practices/-LVFVppdIT3EFOyu0i0K	All ages	Orlando	US	2909 N Orange Ave	Ste. 101	FL	true	Your Central Florida medical home. We are proud of the care we are able to provide using the direct primary care model. We provide high quality and personal care at an amazing value.	true	true	true	epskhkrjoikf	pure	true	28.57811	Anchor Direct Primary Care	-81.372508	true	Anchor Direct Primary Care	2018-10-01	MD, MBA	Matthew	Rensberry	open	https://www.doximity.com/pub/matthew-rensberry-md	fam	4076341690	true	NA	true	https://www.anchor-dpc.com	d	0	true	Monday-Friday	9am-5pm	NA	NA	NA	open	https://www.doximity.com/pub/matthew-rensberry-md	fam	25	Ages 0-19	65	Ages 20-44	75	Ages 45-64	85	Ages 65+	0	https://www.facebook.com/MatthewRensberryMD/	4073694236	https://www.linkedin.com/company/anchor-dpc/	NA	NA	NA	https://firebasestorage.googleapis.com/v0/b/dpcmapper.appspot.com/o/4QDK8SjWzUM3nBYEqpIX5uY94ol1%2Fjpkqomowkk_file?alt=media&token=ee58a1be-f277-4415-b456-88e4979a005c	NA	https://firebasestorage.googleapis.com/v0/b/dpcmapper.appspot.com/o/4QDK8SjWzUM3nBYEqpIX5uY94ol1%2Funaznvobbk_file?alt=media&token=2b08d232-fc85-454b-95f1-d7f00aab7ab1	NA	@RensberryMD	NA	NA	NA	NA	NA	NA	NA	@anchor_dpc	NA	NA	NA	NA	NA	NA	NA	NA	NA	NA	NA	NA	NA	NA	NA	NA	NA	NA	NA	NA	NA	NA	NA	NA	NA	NA	NA	NA	NA	NA	NA	NA	NA	NA	NA	NA	NA	NA	NA	NA	NA	NA	NA	NA	NA	NA	NA	NA	NA	NA	NA	NA	NA	NA	NA	NA	NA	NA	NA	NA	NA	NA	NA	NA	NA	NA	NA	NA	NA	NA	NA	NA	NA	NA	NA	NA	NA	NA	NA	NA	NA	NA	NA	NA	NA	NA	NA	NA	NA	NA	NA	NA	NA	NA	NA	NA	NA	NA	NA	NA	NA	NA	NA	NA	NA	NA	NA	NA	NA	NA	NA	NA	NA	NA	NA	NA	NA	NA	NA	NA	NA	NA	NA	NA	NA	NA	NA	NA	NA	NA	NA	NA	NA	NA	NA	NA	NA	NA	NA	NA	NA	NA	NA	NA	NA	NA	NA	NA	NA	NA	NA	NA	NA	NA	NA	NA	NA	NA	NA	NA	NA	NA	NA	NA	NA	NA	NA	NA	NA	NA	NA	NA	NA	NA	NA	NA	NA	NA	NA	NA	NA	NA	NA	NA	NA	NA	NA	NA	NA	NA	NA	NA	NA	NA	NA	NA	NA	NA	NA	NA	NA	NA	NA	NA	NA	NA	NA	NA	NA	NA	NA	NA	NA	NA	NA	NA	NA	NA	NA	NA	NA	NA	1	metro-politan	Standard	Orlando	Orlando, FL	<raw>	Orange County	FL	28.58	-81.4	Eastern	2	<raw>	17312	2356	7.35	1.18	9145	8152	240700	58548	-81.42653	-81.368347	28.608405	28.550739
725	32810	32810	practices/-NjO9963XJljgXGdKKhQ	16 to 100+	Orlando	US	933 Lee Road	Suite 401	Fl	true	Adult Full Spectrum Primary Care	NA	true	NA	qfpkejocncrd	pure	true	28.606959	Highlands Direct Primary Care Pllc	-81.394356	true	Highlands Direct Primary Care	2023-07-03	Doctor of Medicine, MD	Dylan	Morrissey	open	NA	im	407-412-6799	NA	true	true	www.highlandsdpc.com	d	25	NA	Mon-Thursday	9a-5p	Doctor of Medicine, MD	Alexandra	Gerace	open	NA	im	60	16-29 years old	75	30-44 years old	85	45-64 years old	100	65-99+ years old	0	https://www.facebook.com/highlandsdirectprimarycare	(407 598-8702	NA	Easy access lots of parking	https://firebasestorage.googleapis.com/v0/b/dpcmapper.appspot.com/o/D8GkEwcBIaQLGOQCC8EUifXtlUD3%2Fbxablswjag_file?alt=media&token=c088dcf3-93c6-4853-9e29-cf096f06d7cb	https://firebasestorage.googleapis.com/v0/b/dpcmapper.appspot.com/o/D8GkEwcBIaQLGOQCC8EUifXtlUD3%2Fbykqufgwyd_file?alt=media&token=b1b23350-3711-46be-b640-295784c67fcd	https://firebasestorage.googleapis.com/v0/b/dpcmapper.appspot.com/o/D8GkEwcBIaQLGOQCC8EUifXtlUD3%2Fjruysepcvd_file?alt=media&token=64685a3b-4b21-472c-8f54-f75562386df1	Dr. Dylan Morrissey is an internal medicine physician originally from Orlando, Florida. He studied at the University of Florida, where he completed his Bachelor of Science degree, then went on to achieve his Doctorate of Medicine from the University of South Florida Morsani College of Medicine.	https://firebasestorage.googleapis.com/v0/b/dpcmapper.appspot.com/o/D8GkEwcBIaQLGOQCC8EUifXtlUD3%2Flnkuochwom_file?alt=media&token=38ecf219-fb2a-407b-ae44-1ca4c4081e58	NA	NA	NA	Friday	9a-4p	NA	NA	NA	NA	@highlandsdpc	NA	NA	NA	NA	NA	NA	NA	https://highlandsdpc.hint.com/signup	Clean, friendly, modern office	NA	NA	NA	NA	https://firebasestorage.googleapis.com/v0/b/dpcmapper.appspot.com/o/D8GkEwcBIaQLGOQCC8EUifXtlUD3%2Frewsbtrmpe_file?alt=media&token=e643a69e-a406-46b1-80de-fe136de14d0a	NA	100+	Full Time Students	NA	NA	NA	1	NA	NA	NA	50	50	Military Active Duty or Retired	NA	NA	NA	true	NA	Dr. Alexandra Gerace is an internal medicine physician originally from Merritt Island. She achieved her B.S. degree at UF and her Master of Science at the UF College of Medicine. She then completed her Doctorate of Medicine at the University of South Florida Morsani College of Medicine.	NA	NA	NA	NA	NA	NA	NA	NA	NA	NA	NA	NA	NA	NA	NA	NA	NA	NA	NA	NA	NA	NA	NA	NA	NA	NA	NA	NA	NA	NA	NA	NA	NA	NA	NA	NA	NA	NA	NA	NA	NA	NA	2023-11-16T17:23:21.106Z	NA	NA	NA	NA	NA	NA	NA	NA	NA	NA	NA	NA	NA	NA	NA	NA	NA	NA	NA	NA	NA	NA	NA	NA	NA	NA	NA	NA	NA	NA	NA	NA	NA	NA	NA	NA	NA	NA	NA	NA	NA	NA	NA	NA	NA	NA	NA	NA	NA	50	Teachers	NA	NA	NA	NA	NA	NA	NA	NA	NA	NA	NA	NA	NA	NA	NA	NA	NA	NA	NA	NA	NA	NA	50	First Responders	NA	NA	NA	NA	NA	NA	NA	NA	NA	NA	NA	NA	NA	NA	NA	NA	NA	NA	NA	NA	NA	NA	NA	NA	NA	NA	NA	NA	NA	NA	NA	NA	NA	NA	NA	NA	NA	NA	NA	NA	NA	NA	NA	NA	NA	NA	NA	NA	NA	NA	NA	NA	NA	NA	NA	NA	NA	NA	NA	NA	NA	NA	NA	NA	NA	NA	NA	NA	NA	NA	NA	1	metro-politan	Standard	Orlando	Orlando, FL	<raw>	Orange County	FL	28.62	-81.43	Eastern	3	<raw>	32210	3485	9.24	0.62	13770	12273	110200	42580	-81.480435	-81.386471	28.640402	28.595198
726	32814	32814	practices/-NCNeU8CWJyNy4eKqqcs	5 and up	Orlando	US	1567 Meeting Place	NA	Florida	true	NA	true	true	NA	nqtnsxjvkyaa	pure	true	28.566366	NA	-81.327491	true	Liv Medical	NA	MD	Arilda	Margjoni	open	https://www.doximity.com/pub/arilda-margjoni-md	fam	NA	NA	true	true	https://livdpc.com/	d	NA	true	Mon - Fri	9am - 4pm	NA	NA	NA	NA	NA	NA	50	Age 12-15	75	Age 18-49	95	Age 50+	NA	NA	NA	NA	NA	NA	NA	NA	NA	NA	NA	NA	NA	NA	NA	NA	NA	NA	NA	NA	NA	NA	NA	NA	NA	NA	NA	NA	NA	NA	NA	NA	NA	NA	NA	NA	NA	NA	NA	NA	NA	NA	NA	NA	NA	NA	NA	NA	NA	NA	NA	NA	true	NA	NA	NA	NA	NA	NA	NA	NA	NA	NA	NA	NA	NA	NA	NA	NA	NA	NA	NA	NA	NA	NA	NA	NA	NA	NA	NA	NA	NA	NA	NA	NA	NA	NA	NA	NA	NA	NA	NA	NA	NA	NA	NA	NA	2022-09-20T02:11:16.256Z	NA	NA	NA	NA	NA	NA	NA	true	NA	NA	NA	NA	NA	NA	NA	NA	NA	NA	NA	NA	NA	NA	NA	NA	NA	NA	NA	NA	NA	NA	NA	NA	NA	NA	NA	NA	NA	NA	NA	NA	NA	NA	NA	NA	NA	NA	NA	NA	NA	NA	NA	NA	NA	NA	NA	NA	NA	NA	NA	NA	NA	NA	NA	NA	NA	NA	NA	NA	NA	NA	NA	NA	NA	NA	NA	NA	NA	NA	NA	NA	NA	NA	NA	NA	NA	NA	NA	NA	NA	NA	NA	NA	NA	NA	NA	NA	NA	NA	NA	NA	NA	NA	NA	NA	NA	NA	NA	NA	NA	NA	NA	NA	NA	NA	NA	NA	NA	NA	NA	NA	NA	NA	NA	NA	NA	NA	NA	NA	NA	NA	NA	NA	NA	NA	NA	NA	NA	NA	NA	NA	NA	NA	NA	NA	NA	NA	1	metro-politan	Standard	Orlando	Orlando, FL	<raw>	Orange County	FL	28.57	-81.33	Eastern	0.965909090909091	<raw>	6151	4658	1.32	0.42	3090	2707	400000	96766	-81.339922	-81.315032	28.58194	28.556832
727	32815	32815	practices/-Nxo_KIaxwCLVA29lhwa	2-100	Orlando	US	855 Outer Road	NA	FL	NA	Direct Primary Care for the entire family.	true	true	NA	iabksxxzvntd	pure	true	28.557425	Olikano Wellness LLC	-81.328789	true	Olikano Wellness	2021-12-21	APRN, FNP-c	Ines	Taylor	NA	NA	fam	4077839785	NA	NA	true	www.olikanowellness.com	d	NA	true	Mon -Fri	9am - 5pm	APRN, FNP-c	Adrain	Lee	NA	NA	fam	60	DPC Individual	80	DPC Family	NA	NA	NA	NA	NA	https://facebook.com/olikanowellness/	4075507383	NA	NA	https://firebasestorage.googleapis.com/v0/b/dpcmapper.appspot.com/o/9lilEinvFBgNVVT1RM28nyyQlOI3%2Fcnyzfjjhtm_file?alt=media&token=49ac4720-4634-4d1c-80eb-786824027f19	NA	https://firebasestorage.googleapis.com/v0/b/dpcmapper.appspot.com/o/9lilEinvFBgNVVT1RM28nyyQlOI3%2Fohybleqwll_file?alt=media&token=766ddb43-a4ee-4788-a75f-3bd54c7619da	NA	NA	NA	NA	NA	Sat, Sun	By appointment.	NA	NA	NA	NA	@olikano_wellness	NA	Medical Weight loss	NA	BHRT	NA	NA	NA	NA	NA	NA	NA	NA	NA	NA	NA	NA	NA	NA	NA	NA	NA	NA	NA	NA	NA	NA	NA	NA	NA	NA	true	NA	NA	NA	NA	NA	NA	NA	NA	NA	NA	NA	NA	NA	NA	NA	NA	NA	NA	NA	NA	NA	NA	NA	IV hydration	NA	NA	NA	NA	NA	NA	NA	NA	NA	NA	NA	NA	NA	NA	NA	NA	NA	NA	NA	NA	2024-05-14T00:51:34.864Z	NA	NA	NA	NA	NA	NA	NA	NA	NA	NA	NA	NA	NA	NA	NA	NA	NA	NA	NA	NA	NA	NA	NA	NA	NA	NA	NA	NA	NA	NA	NA	NA	NA	NA	NA	NA	NA	NA	NA	NA	NA	NA	NA	NA	NA	NA	NA	NA	NA	NA	NA	NA	NA	NA	NA	NA	NA	NA	NA	NA	NA	NA	NA	NA	NA	NA	NA	NA	NA	NA	NA	NA	NA	NA	NA	NA	NA	NA	NA	NA	NA	NA	NA	NA	NA	NA	NA	NA	NA	NA	NA	NA	NA	NA	NA	NA	NA	NA	NA	NA	NA	NA	NA	NA	NA	NA	NA	NA	NA	NA	NA	NA	NA	NA	NA	NA	NA	NA	NA	NA	NA	NA	NA	NA	NA	NA	NA	NA	NA	NA	NA	NA	NA	NA	NA	NA	NA	NA	NA	NA	NA	NA	NA	NA	NA	NA	1	metro-politan	PO Box	Orlando	NA	<raw>	Brevard County	FL	NA	NA	NA	NA	<raw>	NA	NA	NA	NA	NA	NA	NA	NA	NA	NA	NA	NA
728	32819	32819	practices/-LVFWx9p4c6OVLaPPR5L	Any	Orlando	US	7350 Sand Lake Commons Blvd	Ste. 2212B	FL	true	NA	true	true	true	cevyhjnpmwtf	pure	true	28.430674	My Direct MD	-81.479939	true	My Direct MD	2015-08-03	DO	Toni	Muzzonigro	open	NA	fam	407-367-5676	true	true	true	http://mydirectmd.com/	d	NA	true	Monday - Friday	9am - 5pm	NA	NA	NA	NA	NA	NA	60	Ages 19 - 44	80	Ages 45 -64	110	Age 65+	45	Ages 0-18	NA	NA	NA	NA	NA	NA	NA	NA	NA	NA	NA	NA	NA	NA	NA	NA	NA	NA	NA	NA	NA	NA	NA	NA	NA	NA	NA	NA	NA	NA	NA	NA	NA	NA	NA	Dependent Child or Adult Member	NA	NA	NA	NA	25	NA	NA	NA	NA	NA	NA	NA	NA	NA	NA	NA	NA	NA	NA	NA	NA	NA	NA	NA	NA	NA	NA	NA	NA	NA	NA	NA	NA	NA	NA	NA	NA	NA	NA	NA	NA	NA	NA	NA	NA	NA	NA	NA	NA	NA	NA	NA	NA	NA	NA	NA	NA	NA	NA	NA	NA	NA	NA	NA	NA	NA	NA	NA	NA	NA	NA	NA	NA	NA	NA	NA	NA	NA	NA	NA	NA	NA	NA	NA	NA	NA	NA	NA	NA	NA	NA	NA	NA	NA	NA	NA	NA	NA	NA	NA	NA	NA	NA	NA	NA	NA	NA	NA	NA	NA	NA	NA	NA	NA	NA	NA	NA	NA	NA	NA	NA	NA	NA	NA	NA	NA	NA	NA	NA	NA	NA	NA	NA	NA	NA	NA	NA	NA	NA	NA	NA	NA	NA	NA	NA	NA	NA	NA	NA	NA	NA	NA	NA	NA	NA	NA	NA	NA	NA	NA	NA	NA	NA	NA	NA	NA	NA	NA	NA	NA	NA	NA	NA	NA	NA	NA	NA	NA	NA	NA	NA	NA	NA	NA	NA	NA	NA	NA	NA	NA	NA	NA	NA	NA	NA	NA	NA	NA	NA	NA	NA	NA	NA	NA	NA	NA	1	metro-politan	Standard	Orlando	Orlando, FL	<raw>	Orange County	FL	28.45	-81.46	Eastern	4	<raw>	24976	1213	20.59	2.49	13788	9400	250700	66330	-81.536388	-81.408799	28.493703	28.409609
729	32819	32819	practices/-MblNieCkQXtd_fJvabp	5yrs on up	Orlando	US	5401 S Kirkman Rd	ste 310	Florida	true	Offers Direct primary care for family medicine. Services offered are for chronic care management of high blood pressure, diabetes, and high cholesterol; health care screenings; promotion, and prevention. Will see for sick visits. We offer a 24-hour monthly plan for individuals or businesses or are available at a higher cost for one-time sporadic treatment.	NA	true	NA	rgfaltirerps	pure	true	28.484226	Green Health Services, LLC	-81.457548	true	Green health Services	2021-03-01	DNP, APRN, FNP-C	Kim	Williams	NA	NA	fam	407-759-3311	NA	true	true	http://greenhealthservicesllc.com	d	NA	NA	Monday through Friday by appointment	9am-5pm	NA	NA	NA	NA	NA	NA	30	Ages 5-17	70	Ages 18-64	80	Age 65 plus	NA	NA	NA	https://www.facebook.com/search/top?q=green%20health%20services	407-602-0894	NA	Waiting area	https://firebasestorage.googleapis.com/v0/b/dpcmapper.appspot.com/o/CQnf8jBPzjXrWVjolF4Z3LFcIMN2%2Fbuwqtbodfj_file?alt=media&token=845ca75e-b006-45f5-869c-4ed422b99840	https://firebasestorage.googleapis.com/v0/b/dpcmapper.appspot.com/o/CQnf8jBPzjXrWVjolF4Z3LFcIMN2%2Fxkcuqykqzo_file?alt=media&token=0ae671d6-14e3-4a20-a8dc-2708c727686f	https://firebasestorage.googleapis.com/v0/b/dpcmapper.appspot.com/o/CQnf8jBPzjXrWVjolF4Z3LFcIMN2%2Fzoxpftljqi_file?alt=media&token=cccd075b-c6c3-4572-9efe-3e11193b859e	NA	NA	NA	NA	NA	Saturday	9am-1pm by appointment	NA	NA	NA	NA	NA	NA	NA	NA	NA	NA	NA	NA	NA	Front of building	exam room	https://firebasestorage.googleapis.com/v0/b/dpcmapper.appspot.com/o/CQnf8jBPzjXrWVjolF4Z3LFcIMN2%2Fevfpjwwbul_file?alt=media&token=77072493-2429-4a7b-ac44-d3ffd1fc0ea7	NA	NA	NA	NA	NA	NA	NA	NA	NA	NA	NA	NA	NA	NA	NA	NA	NA	NA	NA	true	NA	NA	NA	NA	NA	NA	NA	NA	NA	NA	NA	NA	NA	NA	NA	NA	NA	NA	NA	NA	NA	NA	NA	NA	NA	NA	NA	NA	NA	NA	NA	NA	NA	NA	NA	NA	NA	NA	NA	NA	NA	NA	NA	NA	2021-06-09T15:27:42.177Z	NA	NA	NA	NA	NA	NA	NA	NA	NA	NA	NA	NA	NA	NA	NA	NA	NA	NA	NA	NA	NA	NA	NA	NA	NA	NA	NA	NA	NA	NA	NA	NA	NA	NA	NA	NA	NA	NA	NA	NA	NA	NA	NA	NA	NA	NA	NA	NA	NA	NA	NA	NA	NA	NA	NA	NA	NA	NA	NA	NA	NA	NA	NA	NA	NA	NA	NA	NA	NA	NA	NA	NA	NA	NA	NA	NA	NA	NA	NA	NA	NA	NA	NA	NA	NA	NA	NA	NA	NA	NA	NA	NA	NA	NA	NA	NA	NA	NA	NA	NA	NA	NA	NA	NA	NA	NA	NA	NA	NA	NA	NA	NA	NA	NA	NA	NA	NA	NA	NA	NA	NA	NA	NA	NA	NA	NA	NA	NA	NA	NA	NA	NA	NA	NA	NA	NA	NA	NA	NA	NA	NA	NA	NA	NA	NA	NA	1	metro-politan	Standard	Orlando	Orlando, FL	<raw>	Orange County	FL	28.45	-81.46	Eastern	4	<raw>	24976	1213	20.59	2.49	13788	9400	250700	66330	-81.536388	-81.408799	28.493703	28.409609
730	32819	32819	practices/-MKeTpKFEzKcKIni1Cbi	18 and above	Orlando	US	10450 Turkey Lake Rd	#690355	FL	true	Telemedicine Primary Care	NA	true	NA	effpwoieephn	pure	NA	28.415674	My Biophysical, LLC	-81.475738	true	My Biophysical	NA	NA	NA	NA	NA	NA	im	(407 588-0585	NA	NA	true	https://mybiophysical.com	d	0	NA	Mon-Fri	7AM - 7PM	NA	NA	NA	NA	NA	NA	59.99	Monthly Membership	164.99	Quarterly Membership	599.99	Annual Membership	NA	NA	0	https://facebook.com/mybiophysical	(407 598-8020	https://www.linkedin.com/company/mybiophysical	NA	NA	NA	https://firebasestorage.googleapis.com/v0/b/dpcmapper.appspot.com/o/1hpC78CDvoRPOAGCcxOIVgGq6RQ2%2Fczcsqziqob_file?alt=media&token=47006128-ac55-4ee9-a2c3-6c2adb12730d	NA	NA	NA	@MyBiophysical	NA	NA	NA	NA	NA	NA	NA	NA	NA	NA	NA	NA	NA	NA	NA	https://mybiophysical.com/join	NA	NA	NA	NA	NA	NA	NA	NA	NA	NA	NA	NA	NA	NA	NA	NA	NA	NA	NA	NA	NA	NA	NA	79.99	NA	NA	NA	NA	NA	NA	NA	NA	NA	NA	NA	NA	NA	NA	NA	NA	NA	NA	NA	NA	NA	NA	NA	NA	NA	NA	NA	NA	NA	NA	NA	NA	NA	NA	NA	NA	NA	NA	NA	NA	NA	NA	NA	2020-10-27T14:34:28.630Z	NA	NA	NA	NA	NA	NA	NA	NA	NA	NA	NA	NA	NA	NA	NA	NA	NA	NA	NA	NA	NA	NA	NA	NA	NA	NA	NA	NA	NA	NA	NA	NA	NA	NA	NA	NA	NA	NA	NA	NA	NA	NA	NA	NA	NA	NA	NA	NA	NA	NA	NA	NA	NA	NA	NA	NA	NA	NA	NA	NA	NA	NA	NA	NA	NA	NA	NA	NA	NA	NA	NA	NA	NA	NA	NA	NA	NA	NA	NA	NA	NA	NA	NA	NA	NA	NA	NA	NA	NA	NA	NA	NA	NA	NA	NA	NA	NA	NA	NA	NA	NA	NA	NA	NA	NA	NA	NA	NA	NA	NA	NA	NA	NA	NA	NA	NA	NA	NA	NA	NA	NA	NA	NA	NA	NA	NA	NA	NA	NA	NA	NA	NA	NA	NA	NA	NA	NA	NA	NA	NA	NA	NA	NA	NA	NA	NA	1	metro-politan	Standard	Orlando	Orlando, FL	<raw>	Orange County	FL	28.45	-81.46	Eastern	4	<raw>	24976	1213	20.59	2.49	13788	9400	250700	66330	-81.536388	-81.408799	28.493703	28.409609
731	32827	32827	practices/-N3kUxGKrxJNoWPZ4HGr	18-65	Orlando	US	6009 S. Orange Ave. Unit #6011	NA	FL	true	Direct Woman Care allows you to have a direct relationship with your healthcare provider. You can receive direct woman care services that are tailored to your individual needs. From your annual check-up to urgent care needs to general questions about staying healthy. As a boutique wellness center, Women’s Health 360 brings holistic healthcare solutions together in one collaborative, supportive space so that we can treat the whole you, not just your condition.	true	true	NA	vboewjbnkfuv	pure	true	28.471505	Women's Health 360, LLC	-81.368596	true	Women's Health 360	2022-07-17	NP	Kellie	Williams	NA	NA	fam	407-986-3553	NA	NA	true	health360women.com	d	NA	true	Tuesday-Friday	9am-1pm	NA	NA	NA	NA	NA	NA	NA	NA	NA	NA	NA	NA	NA	NA	NA	https://www.facebook.com/Womens-Health-360-100783332633080	407-809-1473	NA	NA	NA	NA	https://firebasestorage.googleapis.com/v0/b/dpcmapper.appspot.com/o/EIheCZissSYkfdTpf8pLs17iheL2%2Fibbygtkgdu_file?alt=media&token=0de79edb-a214-45cf-be68-7a730da9b183	NA	NA	NA	NA	NA	NA	NA	NA	NA	NA	NA	@womenhealth360	NA	NA	NA	NA	NA	NA	NA	https://womenshealth360llc.atlas.md/enrollment/index.html?account=9MP31p8gxoVo52TBjgq8	NA	NA	NA	NA	NA	NA	NA	NA	NA	NA	NA	NA	NA	NA	NA	NA	NA	NA	NA	NA	NA	NA	true	175	NA	NA	NA	NA	NA	NA	NA	NA	NA	NA	NA	NA	NA	NA	NA	NA	NA	NA	NA	NA	NA	NA	NA	NA	NA	NA	NA	NA	NA	NA	NA	NA	NA	NA	NA	NA	NA	NA	NA	NA	NA	NA	NA	2022-06-04T20:54:52.829Z	NA	NA	NA	NA	NA	NA	NA	NA	NA	NA	NA	NA	NA	NA	NA	NA	NA	NA	NA	NA	NA	NA	NA	NA	NA	NA	NA	NA	NA	NA	NA	NA	NA	NA	NA	NA	NA	NA	NA	NA	NA	NA	NA	NA	NA	NA	NA	NA	NA	NA	NA	NA	NA	NA	NA	NA	NA	NA	NA	NA	NA	NA	NA	NA	NA	NA	NA	NA	NA	NA	NA	NA	NA	NA	NA	NA	NA	NA	NA	NA	NA	NA	NA	NA	NA	NA	NA	NA	NA	NA	NA	NA	NA	NA	NA	NA	NA	NA	NA	NA	NA	NA	NA	NA	NA	NA	NA	NA	NA	NA	NA	NA	NA	NA	NA	NA	NA	NA	NA	NA	NA	NA	NA	NA	NA	NA	NA	NA	NA	NA	NA	NA	NA	NA	NA	NA	NA	NA	NA	NA	NA	NA	NA	NA	NA	NA	1	metro-politan	Standard	Orlando	Orlando, FL	<raw>	Orange County	FL	28.41	-81.3	Eastern	4	<raw>	6362	272	23.41	1.57	2775	2393	235700	85880	-81.350883	-81.242933	28.451481	28.363119
732	32828	32828	practices/-LVFXDmq7G3od4A12m_Q	NA	Orlando	US	2822 S Alafaya Trail	Ste. 160	FL	NA	NA	NA	true	true	ctdgwrmaxodf	pure	true	28.511574	Innova Medical Care	-81.185624	NA	Innova Medical Care	2014-07-14	MD	Maribel	Aviles	waitlist	NA	fam	407-394-1336	true	true	true	http://www.innovamedicalcare.com/	d	85	NA	NA	NA	NA	NA	NA	NA	NA	NA	125	Functional Medicine Track	75	Conventional Medicine	NA	NA	NA	NA	NA	https://www.facebook.com/Innova-Medical-Direct-Care-214756872038914/	NA	https://www.linkedin.com/in/maribel-aviles-m-d-a8924659?trk=nav_responsive_tab_profile	NA	NA	NA	https://firebasestorage.googleapis.com/v0/b/dpcmapper.appspot.com/o/SNtItLVu7NMKGSIo2tntLuLZIJG3%2Funrcteuptr_file?alt=media&token=4e0e9ccd-dd91-4e49-af58-ab7124f82c1e	NA	NA	***This fee may be higher for complicated patients. All prices subject to change.	@InnovaMedDoc	NA	NA	NA	NA	NA	NA	NA	NA	NA	NA	NA	NA	NA	NA	NA	NA	NA	NA	NA	NA	NA	NA	NA	NA	NA	NA	NA	NA	NA	NA	NA	NA	NA	NA	NA	NA	NA	NA	NA	NA	NA	NA	NA	NA	NA	NA	NA	NA	NA	NA	NA	NA	NA	NA	NA	NA	NA	NA	NA	NA	NA	NA	NA	NA	NA	NA	NA	NA	NA	NA	NA	NA	NA	NA	NA	NA	NA	NA	NA	NA	NA	NA	NA	NA	NA	NA	NA	NA	NA	NA	NA	NA	NA	NA	NA	NA	NA	NA	NA	NA	NA	NA	NA	NA	NA	NA	NA	NA	NA	NA	NA	NA	NA	NA	NA	NA	NA	NA	NA	NA	NA	NA	NA	NA	NA	NA	NA	NA	NA	NA	NA	NA	NA	NA	NA	NA	NA	NA	NA	NA	NA	NA	NA	NA	NA	NA	NA	NA	NA	NA	NA	NA	NA	NA	NA	NA	NA	NA	NA	NA	NA	NA	NA	NA	NA	NA	NA	NA	NA	NA	NA	NA	NA	NA	NA	NA	NA	NA	NA	NA	NA	NA	NA	NA	NA	NA	NA	NA	NA	NA	NA	NA	NA	NA	NA	NA	NA	NA	NA	NA	NA	NA	NA	NA	NA	NA	NA	NA	NA	NA	NA	NA	NA	NA	NA	NA	NA	NA	NA	NA	NA	NA	NA	NA	NA	NA	NA	NA	NA	NA	1	metro-politan	Standard	Orlando	Orlando, FL	<raw>	Orange County	FL	28.51	-81.16	Eastern	5	<raw>	57881	2709	21.37	0.01	22113	20057	205600	62054	-81.211803	-81.121933	28.567338	28.473128
733	32835	32835	practices/-MQJOzD_ljzcq_oSftX4	10+	Orlando	US	1601 Park Center Dr	Suite 13	FL	true	We are a caring team that delivers more than your usual primary care. We work with our patients to guide them in the direction of a truly healthy life. Many health problems are consequences of a busy lifestyle, food choices, stressors, environment, and genetic make-up. At Velez Family Health, it is our goal to help our patients identify these factors and find ways to modify them. We will work together to improve your overall personal health while preventing future health problems.	NA	true	NA	fioivcummrpq	pure	true	28.522524	Velez Family Health, LLC	-81.469239	true	Velez Family Health	2015-03-17	MD	Tania	Velez	open	https://velezfamilyhealth.com/drvelez	fam	407-530-6591	NA	true	true	https://www.velezfamilyhealth.com	d	100	NA	Mon-Wednesday	9am-5pm	NA	NA	NA	NA	NA	NA	40	Ages 10-18 w/ parent member	80	Ages 19-44	95	Ages 45-64	100	Ages 65+	0	https://facebook.com/velezfamilyhealth	407-363-2922	NA	Dr Velez sees members in her office/exam room for a more homey feel.	https://firebasestorage.googleapis.com/v0/b/dpcmapper.appspot.com/o/zqHq4jvpmmV0BwUxGcGvcRv8r3y2%2Fgwqrzjzzyy_file?alt=media&token=a985c764-608f-4b89-ab6c-3809638dbce7	https://firebasestorage.googleapis.com/v0/b/dpcmapper.appspot.com/o/zqHq4jvpmmV0BwUxGcGvcRv8r3y2%2Fyggfptvrgg_file?alt=media&token=459b4c61-a2de-48af-9c2f-9ed0056075ea	https://firebasestorage.googleapis.com/v0/b/dpcmapper.appspot.com/o/zqHq4jvpmmV0BwUxGcGvcRv8r3y2%2Fksfatfwism_file?alt=media&token=927fc5d8-9211-4319-a5aa-0e5d7b0a2517	Dr Velez is a Board Certified Family Medicine physician, as well as Integrative Medicine Fellowship trained. She believes Healthcare is a Human Right and provides personalized VIP style care to all members at one low affordable fee regardless of insurance status.	https://firebasestorage.googleapis.com/v0/b/dpcmapper.appspot.com/o/zqHq4jvpmmV0BwUxGcGvcRv8r3y2%2Feflanhmkge_file?alt=media&token=ab18c49a-7752-4e5e-b112-d1f6d5fbb328	Enrollment Fee- $100 first family member, $50 each addl family member, Family max $200 (for couple and kids.	NA	NA	Thursday	9am-4pm	Friday	9am-12pm	NA	NA	@velezfamilyhealth	NA	NA	NA	NA	NA	NA	NA	https://velezfamilyhealth.atlas.md/enrollment/index.html?account=rJpEINMDcZeqPsI8QyjL	As you enter the first thing you see is the front desk where youll be greeted by Lydia.	We have a Greeting Area because there is minimal to no wait to see the doctor.	https://firebasestorage.googleapis.com/v0/b/dpcmapper.appspot.com/o/zqHq4jvpmmV0BwUxGcGvcRv8r3y2%2Flwlgdayhke_file?alt=media&token=26b4c23a-0750-4a9a-9dc9-63e2871cf5dd	NA	https://firebasestorage.googleapis.com/v0/b/dpcmapper.appspot.com/o/zqHq4jvpmmV0BwUxGcGvcRv8r3y2%2Fmndigvfddo_file?alt=media&token=053af815-d41b-46f5-9a1c-1c85654f41e5	NA	NA	NA	NA	NA	NA	NA	NA	NA	NA	NA	NA	NA	NA	NA	NA	NA	true	NA	NA	NA	NA	NA	NA	NA	NA	NA	NA	NA	NA	NA	NA	NA	NA	NA	NA	NA	<iframe frameborder=0 style=width:100%; height=900 src=https://velezfamilyhealth.atlas.md/enrollment/index.html?account=rJpEINMDcZeqPsI8QyjL></iframe>	NA	https://firebasestorage.googleapis.com/v0/b/dpcmapper.appspot.com/o/zqHq4jvpmmV0BwUxGcGvcRv8r3y2%2Fflgxoezqgj_file?alt=media&token=99866b50-60b3-40f4-a2d3-82d32c9406f6	NA	NA	NA	NA	NA	NA	NA	NA	NA	NA	https://firebasestorage.googleapis.com/v0/b/dpcmapper.appspot.com/o/zqHq4jvpmmV0BwUxGcGvcRv8r3y2%2Fgeamwvbqun_file?alt=media&token=a62a3644-1c60-4eed-9387-822b1e721ea7	NA	NA	NA	NA	NA	NA	NA	NA	NA	NA	NA	2021-01-05T21:15:51.138Z	NA	NA	NA	NA	NA	NA	NA	NA	NA	NA	NA	NA	NA	NA	NA	NA	NA	NA	NA	NA	NA	NA	NA	NA	NA	NA	NA	NA	NA	NA	NA	NA	NA	NA	NA	NA	NA	NA	NA	NA	NA	NA	NA	NA	NA	NA	NA	NA	NA	NA	NA	NA	NA	NA	NA	NA	NA	NA	NA	NA	NA	NA	NA	NA	NA	NA	NA	NA	NA	NA	NA	NA	NA	NA	NA	NA	NA	NA	NA	NA	NA	NA	NA	NA	NA	NA	NA	NA	NA	NA	NA	NA	NA	NA	NA	NA	NA	NA	NA	NA	NA	NA	NA	NA	NA	NA	NA	NA	NA	NA	NA	NA	NA	NA	NA	NA	NA	NA	NA	NA	NA	NA	NA	NA	NA	NA	NA	NA	NA	NA	NA	NA	NA	NA	NA	NA	NA	NA	NA	NA	NA	NA	NA	NA	NA	NA	1	metro-politan	Standard	Orlando	Orlando, FL	<raw>	Orange County	FL	28.52	-81.49	Eastern	2	<raw>	39633	4219	9.39	1.48	18507	15618	180900	49448	-81.508897	-81.458708	28.550581	28.490967
734	32835	32835	practices/-Le4gjl2Qoyd_2lQT8n4	18+	Orlando	US	7491 Conroy Windermere Road Suite C	NA	Florida	true	Internal Medicine	true	true	NA	itgfbfukwqzk	pure	true	28.494097	NA	-81.483034	true	Maho Health	2019-05-13	MD	Olga	Aleksandrova	NA	NA	im	407-717-4400	NA	true	true	www.MahoHealth.com	d	NA	NA	by appointment	NA	NA	NA	NA	NA	NA	NA	100	18+	NA	NA	NA	NA	NA	NA	NA	https://www.facebook.com/Dr-Olga-Aleksandrova-2110947655668847/?modal=admin_todo_tour	8017690862	NA	NA	NA	NA	NA	NA	NA	NA	NA	NA	NA	NA	NA	NA	NA	NA	NA	NA	NA	NA	NA	NA	NA	NA	NA	NA	NA	NA	NA	NA	NA	NA	NA	NA	NA	NA	NA	NA	NA	NA	NA	NA	NA	NA	NA	NA	NA	NA	150	NA	NA	NA	NA	NA	NA	NA	NA	NA	NA	NA	NA	NA	NA	NA	NA	NA	NA	NA	NA	NA	NA	NA	NA	NA	NA	NA	NA	NA	NA	NA	NA	NA	NA	NA	NA	NA	NA	NA	NA	NA	NA	NA	NA	NA	NA	NA	NA	NA	NA	NA	NA	NA	NA	NA	NA	NA	NA	NA	NA	NA	NA	NA	NA	NA	NA	NA	NA	NA	NA	NA	NA	NA	NA	NA	NA	NA	NA	NA	NA	NA	NA	NA	NA	NA	NA	NA	NA	NA	NA	NA	NA	NA	NA	NA	NA	NA	NA	NA	NA	NA	NA	NA	NA	NA	NA	NA	NA	NA	NA	NA	NA	NA	NA	NA	NA	NA	NA	NA	NA	NA	NA	NA	NA	NA	NA	NA	NA	NA	NA	NA	NA	NA	NA	NA	NA	NA	NA	NA	NA	NA	NA	NA	NA	NA	NA	NA	NA	NA	NA	NA	NA	NA	NA	NA	NA	NA	NA	NA	NA	NA	NA	NA	NA	NA	NA	NA	NA	NA	NA	NA	NA	NA	NA	NA	NA	NA	NA	NA	NA	NA	NA	NA	NA	NA	NA	NA	NA	NA	NA	1	metro-politan	Standard	Orlando	Orlando, FL	<raw>	Orange County	FL	28.52	-81.49	Eastern	2	<raw>	39633	4219	9.39	1.48	18507	15618	180900	49448	-81.508897	-81.458708	28.550581	28.490967
735	32903	32903	practices/-NJlzP_lVLMnsq6XJvJm	0-120	Indialantic	US	105 South Riverside Drive	Suite #110	FL	true	RootMD is a Direct Primary Care practice that utilizes a functional medicine approach with every patient. By switching to the direct care model, we leverage the free market system, and incentivize economical care that is focused on our patients health. We utilize the functional medicine approach to health and illness in order to uncover the true Root-causes of disease, and address issues at the source of the problem. This not only helps patients feel better, but gets them Healthy, faster.	true	true	NA	xxoettaaczwd	pure	true	28.088777	Lon Manson, MD PA	-80.574696	true	RootMD	2022-12-01	MD	Lon	Manson	open	NA	fam	3217237353	NA	true	true	https://RootMD.health/	d	0	true	Tuesday through Wednesday	9 am until 4 pm	NA	NA	NA	NA	NA	NA	200	Membership	500	Concierge	NA	NA	NA	NA	0	NA	3215033131	NA	NA	NA	NA	https://firebasestorage.googleapis.com/v0/b/dpcmapper.appspot.com/o/81msAF6OqxXYcWRbP90cBPjSKrh2%2Fljgfjyggpw_file?alt=media&token=80e35f52-283c-480a-bb73-e3d8d63190b9	Dr Lon is a board certified Family Physician who approaches patient care through a functional medicine lens in order to ensure the highest quality, individualized health care possible.	https://firebasestorage.googleapis.com/v0/b/dpcmapper.appspot.com/o/81msAF6OqxXYcWRbP90cBPjSKrh2%2Fyhotriczgf_file?alt=media&token=928c4f8f-7377-463f-b680-39639392fdd9	NA	NA	NA	Saturday and Sunday	10 am until 2 pm	Monday	10 am until 4 pm	NA	NA	NA	300	Non-member visits (hourly rate	800	Executive (RootMD Physical	NA	NA	NA	https://rootmd.hint.com/signup	NA	NA	NA	NA	NA	NA	NA	NA	NA	NA	NA	NA	NA	NA	NA	NA	NA	NA	NA	NA	NA	NA	true	0	NA	NA	NA	NA	NA	NA	NA	NA	NA	NA	NA	NA	NA	NA	NA	NA	NA	NA	NA	NA	NA	20	Styku body composition scan	NA	NA	NA	NA	NA	NA	NA	NA	NA	NA	NA	NA	NA	120	Pediatric sports physical	75	Pediatric acute visit	200	Pediatric consultation visit	NA	2022-12-21T00:03:05.779Z	NA	NA	NA	NA	NA	NA	NA	NA	NA	NA	NA	NA	NA	NA	NA	NA	NA	NA	NA	NA	NA	NA	NA	NA	NA	NA	NA	NA	NA	NA	NA	NA	NA	NA	NA	NA	NA	NA	NA	NA	NA	NA	NA	NA	NA	NA	NA	NA	NA	NA	NA	NA	NA	NA	NA	NA	NA	NA	NA	NA	NA	NA	NA	NA	NA	NA	NA	NA	NA	NA	NA	NA	NA	NA	NA	NA	NA	NA	NA	NA	NA	NA	NA	NA	NA	NA	NA	NA	NA	NA	NA	NA	NA	NA	NA	NA	NA	NA	NA	NA	NA	NA	NA	NA	NA	NA	NA	NA	NA	NA	NA	NA	NA	NA	NA	NA	NA	NA	NA	NA	NA	NA	NA	NA	NA	NA	NA	NA	NA	NA	NA	NA	NA	NA	NA	NA	NA	NA	NA	NA	NA	NA	NA	NA	NA	NA	1	metro-politan	Standard	Indialantic	Indialantic, FL	<raw>	Brevard County	FL	28.11	-80.58	Eastern	2	<raw>	12869	3482	3.7	5.73	7018	5791	262500	64458	-80.613424	-80.555991	28.138713	28.076494
736	32903	32903	practices/-NdcuxwiPP_qp1rc4APb	14-110	Indialantic	US	107 Riverside Place South	NA	FL	true	Dr. Tinney has a focus on the root cause of illness, HRT, Weight Loss, IV Therapies, Peptides, Covid - Long Hauler's, Lyme Disease, EBV, Food Allergy testing and more	NA	true	NA	nrmenjrskmih	pure	true	28.088436	Integrative Medicine of Brevard	-80.575373	true	Integrative Medicine of Brevard	2023-03-01	DO	Matthew	Tinney	open	NA	fam	321-655-4637	NA	NA	true	www.IntegrativeMedicineofBrevard.com	d	50	NA	Tuesday-Thursday	9am-4pm	NA	NA	NA	NA	NA	NA	NA	Individual	NA	Couple	NA	NA	NA	NA	NA	NA	321-398-0972	NA	NA	NA	NA	https://firebasestorage.googleapis.com/v0/b/dpcmapper.appspot.com/o/he2hsDTdMuZrSubwjefQSEti4BE3%2Fyqeajfxbwr_file?alt=media&token=1f1253b6-6a77-4461-9d9b-faa0d4c81c31	NA	https://firebasestorage.googleapis.com/v0/b/dpcmapper.appspot.com/o/he2hsDTdMuZrSubwjefQSEti4BE3%2Fmhopdfjvqh_file?alt=media&token=4658831d-9f45-4ef5-b30d-a2ef272daaf8	Membership fees do not include IV therapy, HRT, Weight Loss products, or supplements. Included are discounts on lab fees, and other services. Fees vary, are based on type of service, and are somewhat concierge based.	NA	NA	Friday	9am-12:30pm	NA	NA	NA	NA	DrMatthewTinney	NA	IV Therapies	NA	injections	NA	NA	NA	www.IntegrativeMedicineOfBrevard.com	NA	NA	NA	NA	NA	NA	NA	NA	NA	NA	NA	NA	NA	NA	NA	NA	NA	NA	NA	NA	NA	NA	true	175	NA	NA	NA	NA	NA	NA	NA	NA	NA	NA	NA	NA	NA	NA	NA	NA	NA	NA	NA	NA	NA	NA	Weight Loss products	NA	NA	NA	NA	NA	NA	NA	NA	NA	NA	NA	NA	NA	NA	HRT/Pellets/Testosterone Injections/Micc Shots	NA	NA	NA	NA	NA	2023-09-06T05:16:43.211Z	NA	NA	NA	NA	NA	NA	NA	NA	NA	NA	NA	NA	NA	NA	NA	NA	NA	NA	NA	NA	NA	NA	NA	NA	NA	NA	NA	NA	NA	NA	NA	NA	NA	NA	NA	NA	NA	NA	NA	NA	NA	NA	NA	NA	NA	NA	NA	NA	NA	NA	NA	NA	NA	NA	NA	NA	NA	NA	NA	NA	NA	NA	NA	NA	NA	NA	NA	NA	NA	NA	NA	NA	NA	NA	NA	NA	NA	NA	NA	NA	NA	NA	NA	NA	NA	NA	NA	NA	NA	NA	NA	NA	NA	NA	NA	NA	NA	NA	NA	NA	NA	NA	NA	NA	NA	NA	NA	NA	NA	NA	NA	NA	NA	NA	NA	NA	NA	NA	NA	NA	NA	NA	NA	NA	NA	NA	NA	NA	NA	NA	NA	NA	NA	NA	NA	NA	NA	NA	NA	NA	NA	NA	NA	NA	NA	NA	1	metro-politan	Standard	Indialantic	Indialantic, FL	<raw>	Brevard County	FL	28.11	-80.58	Eastern	2	<raw>	12869	3482	3.7	5.73	7018	5791	262500	64458	-80.613424	-80.555991	28.138713	28.076494
737	32953	32953	practices/-LVFVhjHXbpjjy_MIic5	All Ages	Merritt Island	US	410 W Merritt Avenue	NA	FL	true	Island Direct Primary Care is a patient-centered direct primary care practice that is focused on health promotion, wellness, prevention, acute and chronic disease management, simple procedures, and more.Our approach to healthcare is SIMPLE: healthcare at the right time, at the right place, at the right price. No insurance. No co-pays. No hassle!	true	true	true	hjirslykalos	pure	true	28.361628	Island Direct Primary Care	-80.705783	true	Island Direct Primary Care	2019-01-01	DNP/APRN	John	Rothwell	open	NA	fam	321-335-4290	true	true	true	www.islanddpc.com	d	50	true	Monday - Thursday	8am - 5pm	NA	NA	NA	NA	NA	NA	49	0-19 yrs	99	20+ yrs	NA	NA	NA	NA	0	https://www.facebook.com/IslandDPC/	321-350-0008	https://www.linkedin.com/in/john-w-rothwell-iii-dnp-aprn-fnp-bc-6675a85/	NA	NA	NA	https://firebasestorage.googleapis.com/v0/b/dpcmapper.appspot.com/o/6QkDWjt9MYSg9ZWqNnLVI7uxscf2%2Fywbgpbdjqy_file?alt=media&token=15a64d50-2219-4fb5-9b6a-67cd26d4a3c6	Dr. John, DNP APRN views good health as balance between physical, mental, spiritual, and emotional well-being, not just the absence of illness. His care employs a complementary and integrative approach that utilizes various treatment modalities.	https://firebasestorage.googleapis.com/v0/b/dpcmapper.appspot.com/o/6QkDWjt9MYSg9ZWqNnLVI7uxscf2%2Fgppiakoepl_file?alt=media&token=16a3c54d-ecd7-4c46-a506-80a1c795efc6	NA	@dpcisland	NA	Friday	8am - 1pm	NA	NA	NA	NA	https://www.instagram.com/islanddpc/	NA	NA	NA	NA	NA	NA	NA	https://islanddpc.hint.com/signup/membership/contacts?practitioner=pct-qADvBEqRP2P2	NA	NA	NA	NA	NA	NA	NA	NA	NA	NA	NA	NA	NA	NA	NA	NA	NA	NA	NA	NA	NA	NA	true	NA	NA	NA	NA	NA	NA	NA	NA	NA	NA	NA	NA	NA	NA	NA	NA	NA	NA	NA	NA	NA	NA	NA	NA	NA	NA	NA	NA	NA	NA	NA	NA	NA	NA	NA	NA	NA	NA	NA	NA	NA	NA	NA	NA	NA	NA	NA	NA	NA	NA	NA	NA	NA	NA	NA	NA	NA	NA	NA	NA	NA	NA	NA	NA	NA	NA	NA	NA	NA	NA	NA	NA	NA	NA	NA	NA	NA	NA	NA	NA	NA	NA	NA	NA	NA	NA	NA	NA	NA	NA	NA	NA	NA	NA	NA	NA	NA	NA	NA	NA	NA	NA	NA	NA	NA	NA	NA	NA	NA	NA	NA	NA	NA	NA	NA	NA	NA	NA	NA	NA	NA	NA	NA	NA	NA	NA	NA	NA	NA	NA	NA	NA	NA	NA	NA	NA	NA	NA	NA	NA	NA	NA	NA	NA	NA	NA	NA	NA	NA	NA	NA	NA	NA	NA	NA	NA	NA	NA	NA	NA	NA	NA	NA	NA	NA	NA	NA	NA	NA	NA	NA	NA	NA	NA	NA	NA	NA	NA	NA	NA	NA	NA	NA	NA	NA	NA	NA	NA	NA	NA	NA	1	metro-politan	Standard	Merritt Island	Merritt Island, FL	<raw>	Brevard County	FL	28.5	-80.7	Eastern	11	<raw>	22754	705	32.25	15.08	10905	9533	184300	51470	-80.757899	-80.642398	28.515553	28.355673
738	32953	32953	practices/-LVFVhjHXbpjjy_MIic5	All Ages	Merritt Island	US	410 W Merritt Avenue	NA	FL	true	Island Direct Primary Care is a patient-centered direct primary care practice that is focused on health promotion, wellness, prevention, acute and chronic disease management, simple procedures, and more.Our approach to healthcare is SIMPLE: healthcare at the right time, at the right place, at the right price. No insurance. No co-pays. No hassle!	true	true	true	hjirslykalos	pure	true	28.361628	Island Direct Primary Care	-80.705783	true	Island Direct Primary Care	2019-01-01	DNP/APRN	John	Rothwell	open	NA	fam	321-335-4290	true	true	true	www.islanddpc.com	d	50	true	Monday - Thursday	8am - 5pm	NA	NA	NA	NA	NA	NA	49	0-19 yrs	99	20+ yrs	NA	NA	NA	NA	0	https://www.facebook.com/IslandDPC/	321-350-0008	https://www.linkedin.com/in/john-w-rothwell-iii-dnp-aprn-fnp-bc-6675a85/	NA	NA	NA	https://firebasestorage.googleapis.com/v0/b/dpcmapper.appspot.com/o/6QkDWjt9MYSg9ZWqNnLVI7uxscf2%2Fywbgpbdjqy_file?alt=media&token=15a64d50-2219-4fb5-9b6a-67cd26d4a3c6	Dr. John, DNP APRN views good health as balance between physical, mental, spiritual, and emotional well-being, not just the absence of illness. His care employs a complementary and integrative approach that utilizes various treatment modalities.	https://firebasestorage.googleapis.com/v0/b/dpcmapper.appspot.com/o/6QkDWjt9MYSg9ZWqNnLVI7uxscf2%2Fgppiakoepl_file?alt=media&token=16a3c54d-ecd7-4c46-a506-80a1c795efc6	NA	@dpcisland	NA	Friday	8am - 1pm	NA	NA	NA	NA	https://www.instagram.com/islanddpc/	NA	NA	NA	NA	NA	NA	NA	https://islanddpc.hint.com/signup/membership/contacts?practitioner=pct-qADvBEqRP2P2	NA	NA	NA	NA	NA	NA	NA	NA	NA	NA	NA	NA	NA	NA	NA	NA	NA	NA	NA	NA	NA	NA	true	NA	NA	NA	NA	NA	NA	NA	NA	NA	NA	NA	NA	NA	NA	NA	NA	NA	NA	NA	NA	NA	NA	NA	NA	NA	NA	NA	NA	NA	NA	NA	NA	NA	NA	NA	NA	NA	NA	NA	NA	NA	NA	NA	NA	NA	NA	NA	NA	NA	NA	NA	NA	NA	NA	NA	NA	NA	NA	NA	NA	NA	NA	NA	NA	NA	NA	NA	NA	NA	NA	NA	NA	NA	NA	NA	NA	NA	NA	NA	NA	NA	NA	NA	NA	NA	NA	NA	NA	NA	NA	NA	NA	NA	NA	NA	NA	NA	NA	NA	NA	NA	NA	NA	NA	NA	NA	NA	NA	NA	NA	NA	NA	NA	NA	NA	NA	NA	NA	NA	NA	NA	NA	NA	NA	NA	NA	NA	NA	NA	NA	NA	NA	NA	NA	NA	NA	NA	NA	NA	NA	NA	NA	NA	NA	NA	NA	NA	NA	NA	NA	NA	NA	NA	NA	NA	NA	NA	NA	NA	NA	NA	NA	NA	NA	NA	NA	NA	NA	NA	NA	NA	NA	NA	NA	NA	NA	NA	NA	NA	NA	NA	NA	NA	NA	NA	NA	NA	NA	NA	NA	NA	1	metro-politan	Standard	Merritt Island	Merritt Island, FL	<raw>	Brevard County	FL	28.5	-80.7	Eastern	11	<raw>	22754	705	32.25	15.08	10905	9533	184300	51470	-80.757899	-80.642398	28.515553	28.355673
739	32953	32953	practices/-LVFVdh4b8GD-5fqajcK	All Ages	Merritt Island	US	390 N Courtenay Pkwy	NA	FL	true	NA	true	true	true	uubeltrjgxuw	pure	true	28.363183	Island Direct Primary Care	-80.699858	true	Island Direct Primary Care	2019-01-01	DNP/APRN	John	Rothwell	open	NA	fam	321-392-6226	true	true	true	http://www.islanddirectprimarycare.com	d	50	true	Monday - Friday	8am - 5pm	NA	NA	NA	NA	NA	NA	125	Adults 20 and greater	200	Adult + 1 Infant (0-2 yrs	175	Adult + 1 Youth (3-19 yrs	200	Adult Couple	0	NA	NA	NA	NA	NA	NA	NA	NA	NA	NA	NA	NA	NA	NA	NA	NA	NA	NA	NA	NA	NA	NA	NA	NA	NA	NA	NA	NA	NA	NA	NA	NA	NA	NA	Family of 3	NA	NA	NA	NA	250	NA	NA	NA	NA	NA	NA	NA	NA	NA	NA	NA	NA	NA	NA	NA	NA	NA	NA	NA	NA	NA	NA	NA	NA	NA	NA	NA	NA	NA	NA	NA	NA	NA	NA	NA	NA	NA	NA	NA	NA	NA	NA	NA	NA	NA	NA	NA	NA	NA	NA	NA	NA	NA	NA	NA	NA	NA	NA	NA	NA	NA	NA	NA	NA	NA	NA	NA	NA	NA	NA	NA	NA	NA	NA	NA	NA	NA	NA	NA	NA	NA	NA	NA	NA	NA	NA	NA	NA	NA	NA	NA	NA	NA	NA	NA	NA	NA	NA	NA	NA	NA	NA	NA	NA	NA	NA	NA	NA	NA	NA	NA	NA	NA	NA	NA	NA	NA	NA	NA	NA	NA	NA	NA	NA	NA	NA	NA	NA	NA	NA	NA	NA	NA	NA	NA	NA	NA	NA	NA	NA	NA	NA	NA	NA	NA	NA	NA	NA	NA	NA	NA	NA	NA	NA	NA	NA	NA	NA	NA	NA	NA	NA	NA	NA	NA	NA	NA	NA	NA	NA	NA	NA	NA	NA	NA	NA	NA	NA	NA	NA	NA	NA	NA	NA	NA	NA	NA	NA	NA	NA	NA	NA	NA	NA	NA	NA	NA	NA	NA	NA	NA	1	metro-politan	Standard	Merritt Island	Merritt Island, FL	<raw>	Brevard County	FL	28.5	-80.7	Eastern	11	<raw>	22754	705	32.25	15.08	10905	9533	184300	51470	-80.757899	-80.642398	28.515553	28.355673
740	32953	32953	practices/-LVFVdh4b8GD-5fqajcK	All Ages	Merritt Island	US	390 N Courtenay Pkwy	NA	FL	true	NA	true	true	true	uubeltrjgxuw	pure	true	28.363183	Island Direct Primary Care	-80.699858	true	Island Direct Primary Care	2019-01-01	DNP/APRN	John	Rothwell	open	NA	fam	321-392-6226	true	true	true	http://www.islanddirectprimarycare.com	d	50	true	Monday - Friday	8am - 5pm	NA	NA	NA	NA	NA	NA	125	Adults 20 and greater	200	Adult + 1 Infant (0-2 yrs	175	Adult + 1 Youth (3-19 yrs	200	Adult Couple	0	NA	NA	NA	NA	NA	NA	NA	NA	NA	NA	NA	NA	NA	NA	NA	NA	NA	NA	NA	NA	NA	NA	NA	NA	NA	NA	NA	NA	NA	NA	NA	NA	NA	NA	Family of 3	NA	NA	NA	NA	250	NA	NA	NA	NA	NA	NA	NA	NA	NA	NA	NA	NA	NA	NA	NA	NA	NA	NA	NA	NA	NA	NA	NA	NA	NA	NA	NA	NA	NA	NA	NA	NA	NA	NA	NA	NA	NA	NA	NA	NA	NA	NA	NA	NA	NA	NA	NA	NA	NA	NA	NA	NA	NA	NA	NA	NA	NA	NA	NA	NA	NA	NA	NA	NA	NA	NA	NA	NA	NA	NA	NA	NA	NA	NA	NA	NA	NA	NA	NA	NA	NA	NA	NA	NA	NA	NA	NA	NA	NA	NA	NA	NA	NA	NA	NA	NA	NA	NA	NA	NA	NA	NA	NA	NA	NA	NA	NA	NA	NA	NA	NA	NA	NA	NA	NA	NA	NA	NA	NA	NA	NA	NA	NA	NA	NA	NA	NA	NA	NA	NA	NA	NA	NA	NA	NA	NA	NA	NA	NA	NA	NA	NA	NA	NA	NA	NA	NA	NA	NA	NA	NA	NA	NA	NA	NA	NA	NA	NA	NA	NA	NA	NA	NA	NA	NA	NA	NA	NA	NA	NA	NA	NA	NA	NA	NA	NA	NA	NA	NA	NA	NA	NA	NA	NA	NA	NA	NA	NA	NA	NA	NA	NA	NA	NA	NA	NA	NA	NA	NA	NA	NA	1	metro-politan	Standard	Merritt Island	Merritt Island, FL	<raw>	Brevard County	FL	28.5	-80.7	Eastern	11	<raw>	22754	705	32.25	15.08	10905	9533	184300	51470	-80.757899	-80.642398	28.515553	28.355673
741	32958	32958	practices/-Lni0GqMqIdcln5hRqEy	0-65+	Sebastian	US	14060 Hwy US-1	NA	Florida	true	We are a primary and urgent care practice that also has an IV Nutrition Lounge	true	true	NA	hzvlxzxvgwtf	pure	true	27.846396	River’s Edge DPC	-80.488028	true	River’s Edge Direct Primary Care	2019-09-30	NA	NA	NA	NA	NA	NA	772-202-2265	NA	true	true	RiversedgeDPC.com	d	NA	true	7 days a week	Monday-Wednesday 6am-4pm,Thursday 6am-6pm,Friday 6am-3pm,Saturday 9am-2pm,Sunday 10am-4pm	NA	NA	NA	NA	NA	NA	NA	Birth to 20	NA	21-64	NA	65+	NA	NA	NA	River’s Edge Direct Primary Care	772-361-6362	NA	NA	https://firebasestorage.googleapis.com/v0/b/dpcmapper.appspot.com/o/X7xzBbmfmwhqAQiKWycNFHttb9h1%2Fpjwhwiqlhp_file?alt=media&token=a17163b4-d9b6-4c4e-98c0-bea383c86bc0	https://firebasestorage.googleapis.com/v0/b/dpcmapper.appspot.com/o/X7xzBbmfmwhqAQiKWycNFHttb9h1%2Fscgqucxbta_file?alt=media&token=481c036b-aa65-4971-a5d5-d5c11a1881e9	https://firebasestorage.googleapis.com/v0/b/dpcmapper.appspot.com/o/X7xzBbmfmwhqAQiKWycNFHttb9h1%2Fsxcvafveft_file?alt=media&token=9b63659b-0d9f-486f-b2de-c25240f0cf25	NA	NA	NA	NA	NA	NA	NA	NA	NA	NA	NA	Riversedgedpc	NA	Urgent Care walk-in prices	NA	NA	NA	NA	NA	NA	NA	NA	https://firebasestorage.googleapis.com/v0/b/dpcmapper.appspot.com/o/X7xzBbmfmwhqAQiKWycNFHttb9h1%2Ftmhpilfiwf_file?alt=media&token=bbbe7617-a5fd-48e6-8004-3a950951e26d	NA	https://firebasestorage.googleapis.com/v0/b/dpcmapper.appspot.com/o/X7xzBbmfmwhqAQiKWycNFHttb9h1%2Fxvppouffsu_file?alt=media&token=24f57245-3bd3-410e-b449-5efa773b3990	NA	NA	NA	NA	NA	NA	NA	NA	NA	NA	NA	NA	NA	NA	NA	NA	NA	NA	NA	NA	NA	NA	NA	NA	NA	NA	NA	NA	NA	NA	NA	NA	NA	NA	NA	NA	NA	NA	NA	NA	NA	NA	NA	NA	NA	NA	NA	NA	NA	NA	NA	NA	NA	NA	NA	NA	NA	NA	NA	NA	NA	NA	2019-09-01T18:10:08.542Z	NA	NA	NA	NA	NA	NA	NA	NA	NA	NA	NA	NA	NA	NA	NA	NA	NA	NA	NA	NA	NA	NA	NA	NA	NA	NA	NA	NA	NA	NA	NA	NA	NA	NA	NA	NA	NA	NA	NA	NA	NA	NA	NA	NA	NA	NA	NA	NA	NA	NA	NA	NA	NA	NA	NA	NA	NA	NA	NA	NA	NA	NA	NA	NA	NA	NA	NA	NA	NA	NA	NA	NA	NA	NA	NA	NA	NA	NA	NA	NA	NA	NA	NA	NA	NA	NA	NA	NA	NA	NA	NA	NA	NA	NA	NA	NA	NA	NA	NA	NA	NA	NA	NA	NA	NA	NA	NA	NA	NA	NA	NA	NA	NA	NA	NA	NA	NA	NA	NA	NA	NA	NA	NA	NA	NA	NA	NA	NA	NA	NA	NA	NA	NA	NA	NA	NA	NA	NA	NA	NA	NA	NA	NA	NA	NA	NA	1	metro-politan	Standard	Sebastian	Sebastian, FL	<raw>	Indian River County	FL	27.8	-80.49	Eastern	4	<raw>	25366	911	27.84	4.64	13260	11245	144900	42633	-80.554462	-80.415919	27.854615	27.74839
742	32963	32963	practices/-ND-Jo11G-bUscwJ1uDe	All ages	Vero Beach	US	660 Beachland Blvd	Suite 202	FL	true	Beachside family practice treating all ages in the Vero Beach, Fl area. This is a primary care office providing preventative care, acute/chronic illness/injury treatment, DOT physicals, school/sports physicals, etc.	true	true	NA	omnppyzclcju	pure	true	27.653096	Coast 2 Coast Healthcare, PLLC	-80.361232	true	Coast 2 Coast Healthcare	2022-07-18	DO	Andrea	Kaupas	open	NA	fam	772-268-9800	NA	true	true	coast2coasthealth.com	d	NA	true	NA	NA	NA	NA	NA	NA	NA	NA	NA	NA	NA	NA	NA	NA	NA	NA	NA	coast2coasthealthcare	772-365-4528	NA	NA	NA	NA	https://firebasestorage.googleapis.com/v0/b/dpcmapper.appspot.com/o/L79RHS7mb6XbzPUETMZNy7vkVm22%2Frdrylfbwyl_file?alt=media&token=3c1b98ca-5c74-4abe-9da0-8f7a87144d1d	NA	NA	NA	NA	NA	NA	NA	NA	NA	NA	NA	@c2chealth	NA	NA	NA	NA	NA	NA	NA	NA	NA	NA	NA	NA	NA	NA	NA	NA	NA	NA	NA	NA	NA	NA	NA	NA	NA	NA	NA	NA	NA	NA	true	NA	NA	NA	NA	NA	NA	NA	NA	NA	NA	NA	NA	NA	NA	NA	NA	NA	NA	NA	NA	NA	NA	NA	NA	NA	NA	NA	NA	NA	NA	NA	NA	NA	NA	NA	NA	NA	NA	NA	NA	NA	NA	NA	NA	2022-09-27T19:01:23.231Z	NA	NA	NA	NA	NA	NA	NA	NA	NA	NA	NA	NA	NA	NA	NA	NA	NA	NA	NA	NA	NA	NA	NA	NA	NA	NA	NA	NA	NA	NA	NA	NA	NA	NA	NA	NA	NA	NA	NA	NA	NA	NA	NA	NA	NA	NA	NA	NA	NA	NA	NA	NA	NA	NA	NA	NA	NA	NA	NA	NA	NA	NA	NA	NA	NA	NA	NA	NA	NA	NA	NA	NA	NA	NA	NA	NA	NA	NA	NA	NA	NA	NA	NA	NA	NA	NA	NA	NA	NA	NA	NA	NA	NA	NA	NA	NA	NA	NA	NA	NA	NA	NA	NA	NA	NA	NA	NA	NA	NA	NA	NA	NA	NA	NA	NA	NA	NA	NA	NA	NA	NA	NA	NA	NA	NA	NA	NA	NA	NA	NA	NA	NA	NA	NA	NA	NA	NA	NA	NA	NA	NA	NA	NA	NA	NA	NA	1	metro-politan	Standard	Vero Beach	Vero Beach, FL	<raw>	Indian River County	FL	27.7	-80.4	Eastern	12	<raw>	14911	859	17.37	23.44	11456	7677	489900	92137	-80.478642	-80.317128	27.86082	27.557243
743	33020	33020	practices/-MCe0jw9Zd6WJrKKi1d3	18-65	Hollywood	US	1035 South Federal Highway	NA	FL	true	1035 South Federal Highway, Hollywood, Fl, 33020	NA	true	NA	obanesxltgxw	hybrid	true	26.002619	Bekheit Care LLC	-80.14264	true	Bekheit Care/ Adult Geriatric primary care	2018-04-19	ARNP	Raafat	Bekheit	NA	NA	NA	954-998-7740	NA	NA	true	www.bekheitcare.com	d	100	NA	Mon- Fri, Saturday by appointment only	9am-5pm	NA	NA	NA	NA	NA	NA	75	Monthly Membership	NA	NA	NA	NA	NA	NA	60	https://www.facebook.com/BekheitCare/	844-372-6436	NA	Raafat Bekheit Adult Geriatric Certified APRN	https://firebasestorage.googleapis.com/v0/b/dpcmapper.appspot.com/o/v2d3utt7j4aHuXczShP4u4hqGWf1%2Fcqjmnbeffo_file?alt=media&token=681e59b8-db32-4270-9a6d-a5fd78dc1b3f	https://firebasestorage.googleapis.com/v0/b/dpcmapper.appspot.com/o/v2d3utt7j4aHuXczShP4u4hqGWf1%2Fropsixvisi_file?alt=media&token=a93b1595-8ba7-410b-ab53-ddfe35c71191	https://firebasestorage.googleapis.com/v0/b/dpcmapper.appspot.com/o/v2d3utt7j4aHuXczShP4u4hqGWf1%2Ftmjzzmbcov_file?alt=media&token=b61d6530-d322-47a8-90f8-c45e809e1acc	NA	NA	NA	NA	NA	NA	NA	NA	NA	NA	NA	https://www.instagram.com/bekheit.care/	NA	NA	NA	NA	NA	NA	NA	NA	Front Disk at Bekheit Care	Reception Area in Bekheit Care	https://firebasestorage.googleapis.com/v0/b/dpcmapper.appspot.com/o/v2d3utt7j4aHuXczShP4u4hqGWf1%2Flxuobwirwx_file?alt=media&token=5213f29b-9828-4dfb-9d14-ec4b8dffff18	NA	NA	NA	NA	NA	NA	NA	NA	NA	NA	NA	NA	NA	NA	NA	NA	NA	NA	NA	NA	90	NA	NA	NA	NA	NA	NA	NA	NA	NA	NA	NA	NA	NA	NA	NA	NA	NA	NA	NA	NA	NA	NA	NA	NA	NA	NA	NA	NA	NA	NA	NA	NA	NA	NA	NA	NA	NA	NA	NA	NA	NA	NA	NA	2020-07-20T02:21:53.611Z	NA	NA	NA	NA	NA	NA	NA	true	NA	NA	NA	NA	NA	NA	NA	NA	NA	NA	NA	NA	NA	NA	NA	NA	NA	NA	NA	NA	NA	NA	NA	NA	NA	NA	NA	NA	NA	NA	NA	NA	NA	NA	NA	NA	NA	NA	NA	NA	NA	NA	NA	NA	NA	NA	NA	NA	NA	NA	NA	NA	NA	NA	NA	NA	NA	NA	NA	NA	NA	NA	NA	NA	NA	NA	NA	NA	NA	NA	NA	NA	NA	NA	NA	NA	NA	NA	NA	NA	NA	NA	NA	NA	NA	NA	NA	NA	NA	NA	NA	NA	NA	NA	NA	NA	NA	NA	NA	NA	NA	NA	NA	NA	NA	NA	NA	NA	NA	NA	NA	NA	NA	NA	NA	NA	NA	NA	NA	NA	NA	NA	NA	NA	NA	NA	NA	NA	NA	NA	NA	NA	NA	NA	NA	NA	NA	NA	1	metro-politan	Standard	Hollywood	Hollywood, FL	<raw>	Broward County	FL	26.02	-80.15	Eastern	2	<raw>	41329	6829	6.05	0.08	22493	18639	148200	34473	-80.168296	-80.130388	26.048351	25.996206
744	33021	33021	practices/-MW5Iwt8bEJv5dkZ0-Pk	16 +	Hollywood	US	5555 Hollywood Blvd. Suite 201	NA	FL	NA	Family Medicine	true	NA	NA	efnrkvnfpuzh	pure	true	26.010638	Florida Concierge Medicine & Wellness	-80.199174	NA	Florida Concierge Medicine & Wellness (FreedomDOC	2021-03-22	MD	Gerard	Acloque	NA	https://floridaconciergemed.com/about/	im	954-932-3269	NA	true	true	https://floridaconciergemed.com/	d	NA	NA	Mon., Wed., and Friday	8am-5pm	NA	NA	NA	NA	NA	NA	75	Age 16-21	100	Age 22+	NA	NA	NA	NA	NA	NA	NA	NA	NA	NA	NA	https://firebasestorage.googleapis.com/v0/b/dpcmapper.appspot.com/o/SNtItLVu7NMKGSIo2tntLuLZIJG3%2Fjuurjoiskb_file?alt=media&token=141599d2-2af5-4eda-b363-f47a01a482bf	NA	NA	NA	NA	NA	Tues. - Thurs.	10am - 7pm	NA	NA	NA	NA	NA	NA	NA	NA	NA	NA	NA	NA	NA	NA	NA	NA	NA	NA	NA	NA	NA	NA	NA	NA	NA	NA	NA	NA	NA	NA	NA	NA	NA	NA	NA	NA	NA	NA	NA	NA	NA	NA	NA	NA	NA	NA	NA	NA	NA	NA	NA	NA	NA	NA	NA	NA	NA	NA	NA	NA	NA	NA	NA	NA	NA	NA	NA	NA	NA	NA	NA	NA	NA	NA	NA	NA	NA	NA	NA	NA	2021-03-18T17:08:58.972Z	NA	NA	NA	NA	NA	NA	NA	NA	NA	NA	NA	NA	NA	NA	NA	NA	NA	NA	NA	NA	NA	NA	NA	NA	NA	NA	NA	NA	NA	NA	NA	NA	NA	NA	NA	NA	NA	NA	NA	NA	NA	NA	NA	NA	NA	NA	NA	NA	NA	NA	NA	NA	NA	NA	NA	NA	NA	NA	NA	NA	NA	NA	NA	NA	NA	NA	NA	NA	NA	NA	NA	NA	NA	NA	NA	NA	NA	NA	NA	NA	NA	NA	NA	NA	NA	NA	NA	NA	NA	NA	NA	NA	NA	NA	NA	NA	NA	NA	NA	NA	NA	NA	NA	NA	NA	NA	NA	NA	NA	NA	NA	NA	NA	NA	NA	NA	NA	NA	NA	NA	NA	NA	NA	NA	NA	NA	NA	NA	NA	NA	NA	NA	NA	NA	NA	NA	NA	NA	NA	NA	NA	NA	NA	NA	NA	NA	1	metro-politan	Standard	Hollywood	Hollywood, FL	<raw>	Broward County	FL	26.02	-80.19	Eastern	2	<raw>	45921	5272	8.71	0.1	22367	19413	197700	49966	-80.214756	-80.164186	26.047957	25.994521
745	33024	33024	practices/-MGoLub6hRtdakLMTayQ	Newborn to adults	Hollywood	US	7777 Davie Road Extension	Suite 302A-4	Fl	true	Health360 offers access to healthcare at an affordable rate. From pediatrics to Women’s health, Men’s health, geriatrics, medical weight loss, bio-identical hormone replacement therapy we have you covered!	NA	true	NA	sugwhysmlsch	pure	true	26.035685	HEALTH360 LLC	-80.244216	true	HEALTH360 DPC	2018-10-18	DNP, AAPRN, FNP-C	Dr. Helene	Nau	open	NA	fam	954-800-0097	NA	true	true	health360dpc.com	d	99	NA	Mon	6:00 PM – 8:00 PM	NA	NA	NA	NA	NA	NA	39.99	Age 0-17	69.99	Age 18-39	89.99	Age 40-59	99.99	Age 60+	0	https://www.facebook.com/health360DPC	563-204-6014	NA	NA	NA	NA	https://firebasestorage.googleapis.com/v0/b/dpcmapper.appspot.com/o/8wndgYqT7STOXbuF1FF3GuacLD43%2Ftafxeanuvp_file?alt=media&token=d5532635-9b7a-4d9a-831c-8861da56068d	Dr. Hélène Nau DNP is a board certified family practitioner with extensive emergency training and experience. She favors holistic approach to care when possible. Her mission is to help you live your best life and keep you healthy.	https://firebasestorage.googleapis.com/v0/b/dpcmapper.appspot.com/o/8wndgYqT7STOXbuF1FF3GuacLD43%2Fbjhfykzbcq_file?alt=media&token=959be0ae-40bf-42d0-9a77-fcbb62ae7906	Specials for Students, Families and Small Businesses*0-18 years old, must have at least one adult membership to qualify. Routine vaccines not included. ** Discounts available for families (with same address, college students (current school ID required, and small businesses.*** Labs and Pathology Services Fees are not included in visits for minor bumps or lacerations.	@health360dpc	NA	Tues	6:00 PM – 8:00 PM	Weds	9:00 AM – 5:00 PM	Thurs	6:00 PM – 8:00 PM	@health360dpc	NA	NA	NA	NA	Fri	9:00 AM – 5:00 PM	NA	https://health360dpc.hint.com/signup	NA	NA	NA	NA	NA	NA	NA	NA	NA	NA	NA	NA	NA	NA	NA	NA	NA	NA	NA	NA	NA	NA	true	150	NA	NA	NA	NA	NA	NA	NA	NA	NA	NA	NA	NA	NA	NA	NA	NA	NA	NA	NA	NA	NA	NA	NA	NA	NA	NA	NA	NA	NA	NA	NA	NA	NA	NA	NA	NA	NA	NA	NA	NA	NA	NA	NA	2020-09-09T19:33:18.516Z	NA	NA	NA	NA	NA	NA	NA	NA	NA	NA	NA	NA	NA	NA	NA	NA	NA	NA	NA	NA	NA	NA	NA	NA	NA	NA	NA	NA	NA	NA	NA	NA	NA	NA	NA	NA	NA	NA	NA	NA	NA	NA	NA	NA	NA	NA	NA	NA	NA	NA	NA	NA	NA	NA	NA	NA	NA	NA	NA	NA	NA	NA	NA	NA	NA	NA	NA	NA	NA	NA	NA	NA	NA	NA	NA	NA	NA	NA	NA	NA	NA	NA	NA	NA	NA	NA	NA	NA	NA	NA	NA	NA	NA	NA	NA	NA	NA	NA	NA	NA	NA	NA	NA	NA	NA	NA	NA	NA	NA	NA	NA	NA	NA	NA	NA	NA	NA	NA	NA	NA	NA	NA	NA	NA	NA	NA	NA	NA	NA	NA	NA	NA	NA	NA	NA	NA	NA	NA	NA	NA	NA	NA	NA	NA	NA	NA	1	metro-politan	Standard	Hollywood	Hollywood, FL	<raw>	Broward County	FL	26.03	-80.24	Eastern	3	<raw>	63916	5955	10.73	0.28	24022	22276	160900	50417	-80.281095	-80.207589	26.046479	26.001485
746	33032	33032	practices/-LVFYLPtaRQbY4AyLPSf	NA	Naranja	US	27032 S Dixie Hwy	NA	FL	NA	NA	NA	NA	true	wjieiuerwxoe	hybrid	NA	25.518165	Nextera Healthcare (MetroMed	-80.422833	NA	Nextera Healthcare (MetroMed	NA	NA	NA	NA	NA	NA	NA	303-501-2600	true	NA	true	https://nexterahealthcare.com/	d	NA	NA	NA	NA	NA	NA	NA	NA	NA	NA	NA	NA	NA	NA	NA	NA	NA	NA	NA	NA	NA	NA	NA	NA	NA	NA	NA	NA	Nextera Membership Prices: Adult (18-64= $99/month | Adult (65+= $115/month | Child (0-17= $49/month | Addt Adult (18-64= $79/month | Addt Adult (65+= $115/month | Enrollment Fee= $79 per person with max of $237 per family	NA	NA	NA	NA	NA	NA	NA	NA	NA	NA	NA	NA	NA	NA	NA	NA	NA	NA	NA	NA	NA	NA	NA	NA	NA	NA	NA	NA	NA	NA	NA	NA	NA	NA	NA	NA	NA	NA	NA	NA	NA	NA	NA	NA	NA	NA	NA	NA	NA	NA	NA	NA	NA	NA	NA	NA	NA	NA	NA	NA	NA	NA	NA	NA	NA	NA	NA	NA	NA	NA	NA	NA	NA	NA	NA	NA	NA	NA	NA	NA	NA	NA	NA	NA	NA	NA	NA	NA	NA	NA	NA	NA	NA	NA	NA	NA	NA	NA	NA	NA	NA	NA	NA	NA	NA	NA	NA	NA	NA	NA	NA	NA	NA	NA	NA	NA	NA	NA	NA	NA	NA	NA	NA	NA	NA	NA	NA	NA	NA	NA	NA	NA	NA	NA	NA	NA	NA	NA	NA	NA	NA	NA	NA	NA	NA	NA	NA	NA	NA	NA	NA	NA	NA	NA	NA	NA	NA	NA	NA	NA	NA	NA	NA	NA	NA	NA	NA	NA	NA	NA	NA	NA	NA	NA	NA	NA	NA	NA	NA	NA	NA	NA	NA	NA	NA	NA	NA	NA	NA	NA	NA	NA	NA	NA	NA	NA	NA	NA	NA	NA	NA	NA	NA	NA	NA	NA	NA	NA	NA	NA	NA	NA	NA	NA	NA	NA	NA	NA	NA	NA	NA	NA	NA	NA	NA	NA	NA	NA	NA	NA	NA	1	metro-politan	Standard	Homestead	Homestead, FL	<raw>	Miami-Dade County	FL	25.51	-80.39	Eastern	4	<raw>	34088	1813	18.8	0.89	11068	9714	132300	41469	-80.445423	-80.325033	25.559293	25.503136
747	33050	33050	practices/-O2AKUkETVGaZQCjMVym	0-105	Marathon	US	6799 Overseas Hwy	Suite 1	FL	true	Patient focused care in the beautiful Florida Keys!	true	true	NA	dlxdrztfowey	pure	true	24.718539	1 TO 1 PATIENT CARE, LLC	-81.065668	true	1 TO 1 PATIENT CARE, LLC	2024-07-12	APRN, FNP-C	Shelly	Bish	open	https://www.healthgrades.com/providers/shelly-bish-2tfnx	fam	305-851-8903	NA	NA	true	https://1to1patientcare.com	d	150	true	Monday, Wednesday, Thursday	9am - 5pm	NA	NA	NA	NA	NA	NA	99	Adult	199	Family (2 adults + Children	NA	NA	NA	NA	NA	NA	305-851-8903	NA	NA	NA	NA	NA	Shelly Bish has been a Primary Care Provider in Marathon Florida for 9 years. Shelly decided to step out on her own and begin a DIRECT PRIMARY CARE practice so she could spend more time with her patients. Shelly enjoys the trust of her patients due to her high level of care.	NA	NA	NA	NA	Tuesday & Friday	Home visits - By appointment	NA	NA	NA	NA	NA	NA	NA	NA	NA	NA	NA	NA	https://www.1to1patientcare.com/general-9-1	NA	NA	NA	NA	NA	NA	NA	NA	NA	NA	NA	NA	NA	NA	NA	NA	NA	NA	NA	NA	NA	NA	true	NA	NA	NA	NA	NA	NA	NA	NA	NA	NA	NA	NA	NA	NA	NA	NA	NA	NA	NA	https://1to1patientcarellc.hint.com/signup	NA	NA	NA	NA	NA	NA	NA	NA	NA	NA	NA	NA	NA	NA	NA	NA	NA	NA	NA	NA	NA	NA	NA	NA	2024-07-19T14:12:09.130Z	NA	NA	NA	NA	NA	NA	NA	NA	NA	NA	NA	NA	NA	NA	NA	NA	NA	NA	NA	NA	NA	NA	NA	NA	NA	NA	NA	NA	NA	NA	NA	NA	NA	NA	NA	NA	NA	NA	NA	NA	NA	NA	NA	NA	NA	NA	NA	NA	NA	NA	NA	NA	NA	NA	NA	NA	NA	NA	NA	NA	NA	NA	NA	NA	NA	NA	NA	NA	NA	NA	NA	NA	NA	NA	NA	NA	NA	NA	NA	NA	NA	NA	NA	NA	NA	NA	NA	NA	NA	NA	NA	NA	NA	NA	NA	NA	NA	NA	NA	NA	NA	NA	NA	NA	NA	NA	NA	NA	NA	NA	NA	NA	NA	NA	NA	NA	NA	NA	NA	NA	NA	NA	NA	NA	NA	NA	NA	NA	NA	NA	NA	NA	NA	NA	NA	NA	NA	NA	NA	NA	NA	NA	NA	NA	NA	NA	7	small-town	Standard	Marathon	Marathon, FL	<raw>	Monroe County	FL	25	-82	Eastern	71	<raw>	8922	982	9.09	38.43	7057	3981	313900	47373	-81.161338	-80.867848	24.805639	24.675981
748	33060	33060	practices/-NbPh2MUhwtxD9ZGsCuc	All ages welcome	Pompano Beach	US	540 E McNab Rd, Suite C	NA	Florida	true	The word Volta means A Turning Point. We are a pure DPC practice that exists to be a Turning Point in the way that Primary Care is delivered.	true	true	NA	kaezdayboloh	pure	true	26.21102	Volta Direct Primary Care, LLC	-80.114779	true	Volta Direct Primary Care	2023-09-01	DO	John	Jones	open	NA	fam	954-320-0737	NA	true	true	www.VoltaDPC.com	d	75	true	Mon-Fri	9am-5pm	APRN	Gabrielle	Jones	open	NA	fam	40	0-17	89	18-49	109	50+	NA	NA	0	https://www.facebook.com/profile.php?id=100093078352643	954-820-9684	NA	John Jones, DO and Gabrielle Jones, APRN	https://firebasestorage.googleapis.com/v0/b/dpcmapper.appspot.com/o/c4CbTdtymdYeWnPwv7dUkvpnAGk2%2Fvjwnjeelqy_file?alt=media&token=c70662ef-2a21-4422-ae1b-a7ea590ff3d8	https://firebasestorage.googleapis.com/v0/b/dpcmapper.appspot.com/o/c4CbTdtymdYeWnPwv7dUkvpnAGk2%2Fandyfgohxh_file?alt=media&token=89ad83f1-1529-4637-9946-ab06bfa718eb	https://firebasestorage.googleapis.com/v0/b/dpcmapper.appspot.com/o/c4CbTdtymdYeWnPwv7dUkvpnAGk2%2Fesmsbhppgl_file?alt=media&token=e894e91e-5e75-40a3-9934-aebce9fe10b6	Dr. John is a National Board Certified Family Medicine Physician and a South Florida native. He is the former Chief Resident in Family Medicine at the University of Miami, where he grew increasingly passionate for healthcare delivery that is accessible for everyone.	https://firebasestorage.googleapis.com/v0/b/dpcmapper.appspot.com/o/c4CbTdtymdYeWnPwv7dUkvpnAGk2%2Fumtcetkrei_file?alt=media&token=33502add-9cbc-4cd8-af30-f34b9355a4be	Family Plans available	@VoltaDPC	NA	NA	NA	NA	NA	NA	NA	@VoltaDPC	NA	NA	NA	NA	NA	NA	NA	https://volta-direct-primary-care.hint.com/signup/membership/contacts?=	Volta DPC Lobby	Volta DPC Patient Room	https://firebasestorage.googleapis.com/v0/b/dpcmapper.appspot.com/o/c4CbTdtymdYeWnPwv7dUkvpnAGk2%2Fpcyopyrjpj_file?alt=media&token=90a1f8be-d95d-43aa-9c6d-85f211fd8b59	NA	NA	https://firebasestorage.googleapis.com/v0/b/dpcmapper.appspot.com/o/c4CbTdtymdYeWnPwv7dUkvpnAGk2%2Fxoupsgkavy_file?alt=media&token=cb2ae12b-4cbd-40b6-a60b-43796de2bc0a	NA	NA	NA	NA	NA	NA	NA	NA	NA	NA	NA	NA	NA	NA	NA	NA	true	NA	Gabrielle is a National Board Certified Family Nurse Practitioner. She began her career as a registered nurse here in South Florida. She is passionate about women’s health and providing compassionate, trauma-informed care.	NA	NA	NA	NA	NA	NA	NA	NA	NA	NA	NA	NA	NA	NA	NA	NA	NA	NA	NA	NA	NA	NA	NA	NA	NA	NA	NA	NA	NA	NA	NA	NA	NA	NA	NA	NA	NA	NA	NA	NA	NA	NA	2023-08-09T14:29:50.727Z	NA	NA	NA	NA	NA	NA	NA	NA	NA	NA	NA	NA	NA	NA	NA	NA	NA	NA	NA	NA	NA	NA	NA	NA	NA	NA	NA	NA	NA	NA	NA	NA	NA	NA	NA	NA	NA	NA	NA	NA	NA	NA	NA	NA	NA	NA	NA	NA	NA	NA	NA	NA	NA	NA	NA	NA	NA	NA	NA	NA	NA	NA	NA	NA	NA	NA	NA	NA	NA	NA	NA	NA	NA	NA	NA	NA	NA	NA	NA	NA	NA	NA	NA	NA	NA	NA	NA	NA	NA	NA	NA	NA	NA	NA	NA	NA	NA	NA	NA	NA	NA	NA	NA	NA	NA	NA	NA	NA	NA	NA	NA	NA	NA	NA	NA	NA	NA	NA	NA	NA	NA	NA	NA	NA	NA	NA	NA	NA	NA	NA	NA	NA	NA	NA	NA	NA	NA	NA	NA	NA	NA	NA	NA	NA	NA	NA	1	metro-politan	Standard	Pompano Beach	Pompano Beach, FL	<raw>	Broward County	FL	26.23	-80.12	Eastern	2	<raw>	32154	4571	7.03	0	14646	12448	169500	38093	-80.138427	-80.100471	26.26078	26.205976
749	33062	33062	practices/-Nv4BbK6_JoaAMeY7v4i	18+	Pompano Beach	US	2701 NE 14th Street Cswy	NA	FL	true	Premier Primary Care is committed to providing the South Florida community with prompt, compassionate, and personalized top-tier medical care through our primary care facility. Dr. Camille McDonald-Toussaint brings over two decades of clinical expertise as a Board-Certified Family Practitioner. We offer comprehensive, holistic healthcare services.This is an outpatient primary care practice that caters to DPC and non-DPC patients. Bloodwork and other tests are performed on-site.	true	true	NA	awdkrcjcgwas	hybrid	true	26.250648	Premier Primary Care Corporation	-80.095962	true	Premier Primary Care DPC	2024-04-01	MD	Camille	McDonald - Toussaint	NA	NA	fam	9548241764	NA	NA	true	premiercaredpc.com	d	25	NA	Monday-Friday	9am-5pm	NA	NA	NA	NA	NA	NA	99	Member	NA	NA	NA	NA	NA	NA	NA	https://www.facebook.com/profile.php?id=61555811222693	9548242017	NA	NA	https://firebasestorage.googleapis.com/v0/b/dpcmapper.appspot.com/o/KAnQL1pasLPxa2SvtEFFvN0EY6z1%2Fkpqbkhtwjo_file?alt=media&token=d047db69-b27c-43d2-8712-f24d23eea1a2	https://firebasestorage.googleapis.com/v0/b/dpcmapper.appspot.com/o/KAnQL1pasLPxa2SvtEFFvN0EY6z1%2Fisoidzlljk_file?alt=media&token=6d6e50e0-4000-4c77-bd83-a06ffba2a3bc	https://firebasestorage.googleapis.com/v0/b/dpcmapper.appspot.com/o/KAnQL1pasLPxa2SvtEFFvN0EY6z1%2Fqidetdhvbp_file?alt=media&token=856a0792-d6bc-4a32-9d1f-2f191daa4818	NA	NA	NA	NA	NA	NA	NA	NA	NA	NA	NA	NA	79	Weight Loss program	250	Semaglutide Weight Loss program	NA	NA	NA	https://ppcportal.md-hq.com/	NA	NA	https://firebasestorage.googleapis.com/v0/b/dpcmapper.appspot.com/o/KAnQL1pasLPxa2SvtEFFvN0EY6z1%2Fsjboyaprpi_file?alt=media&token=10a21405-57c0-490c-9a24-731074d7bd2d	NA	https://firebasestorage.googleapis.com/v0/b/dpcmapper.appspot.com/o/KAnQL1pasLPxa2SvtEFFvN0EY6z1%2Faksiwmkqto_file?alt=media&token=42fb299b-bfa5-47c8-bb53-3ecd4216b90e	NA	NA	NA	NA	NA	NA	NA	NA	NA	NA	NA	NA	NA	NA	NA	NA	NA	true	NA	NA	NA	NA	NA	NA	NA	NA	NA	NA	NA	NA	NA	NA	NA	NA	NA	NA	NA	NA	NA	NA	NA	NA	NA	NA	NA	NA	NA	NA	NA	NA	NA	NA	NA	NA	NA	NA	NA	NA	NA	NA	NA	NA	2024-04-09T23:30:02.444Z	NA	NA	NA	NA	NA	NA	NA	NA	NA	NA	NA	NA	NA	NA	NA	NA	NA	NA	NA	NA	NA	NA	NA	NA	NA	NA	NA	NA	NA	NA	NA	NA	NA	NA	NA	NA	NA	NA	NA	NA	NA	NA	NA	NA	NA	NA	NA	NA	NA	NA	NA	NA	NA	NA	NA	NA	NA	NA	NA	NA	NA	NA	NA	NA	NA	NA	NA	NA	NA	NA	NA	NA	NA	NA	NA	NA	NA	NA	NA	NA	NA	NA	NA	NA	NA	NA	NA	NA	NA	NA	NA	NA	NA	NA	NA	NA	NA	NA	NA	NA	NA	NA	NA	NA	NA	NA	NA	NA	NA	NA	NA	NA	NA	NA	NA	NA	NA	NA	NA	NA	NA	NA	NA	NA	NA	NA	NA	NA	NA	NA	NA	NA	NA	NA	NA	NA	NA	NA	NA	NA	NA	NA	NA	NA	NA	NA	1	metro-politan	Standard	Pompano Beach	Pompano Beach, FL	<raw>	Broward County	FL	26.25	-80.09	Eastern	4	<raw>	23948	6327	3.79	2.35	21836	13673	278000	55938	-80.109566	-80.072167	26.30539	26.204531
750	33063	33063	practices/-NGMvMU3-eE_ilGyCFSK	NA	Margate	US	1721 N State Road 7	NA	Fl	true	NA	NA	true	NA	jfqfmwyzxcez	hybrid	NA	26.24879	Emmanuel Pediatrics LLC	-80.202262	true	Emmanuel Pediatrics	NA	MD	Charlyn	Emmanuel	NA	https://www.doximity.com/pub/charlyn-emmanuel-md	ped	954-464-3227	NA	NA	true	emmanuelpediatrics.com	d	NA	true	Mon-Fri	10am-5pm	NA	NA	NA	NA	NA	NA	150	Age 0-24 months	100	Age 2-5	75	Age 6-18	NA	NA	200	NA	437-374-4130	NA	NA	NA	NA	https://firebasestorage.googleapis.com/v0/b/dpcmapper.appspot.com/o/oPJ3pk0xrNW2XJSBT9X9VKg5o2R2%2Fqahnhlizzs_file?alt=media&token=dc94413e-fa7b-40d9-aaa9-985780157bac	NA	NA	NA	NA	NA	NA	NA	NA	NA	NA	NA	NA	NA	NA	NA	NA	NA	NA	NA	NA	NA	NA	NA	NA	NA	NA	NA	NA	NA	NA	NA	NA	NA	NA	NA	NA	NA	NA	NA	NA	NA	NA	true	NA	NA	NA	NA	NA	NA	NA	NA	NA	NA	NA	NA	NA	NA	NA	NA	NA	NA	NA	NA	NA	NA	NA	NA	NA	NA	NA	NA	NA	NA	NA	NA	NA	NA	NA	NA	NA	NA	NA	NA	NA	NA	NA	NA	2022-11-08T15:48:12.208Z	NA	NA	NA	NA	NA	NA	NA	NA	NA	NA	NA	NA	NA	NA	NA	NA	NA	NA	NA	NA	NA	NA	NA	NA	NA	NA	NA	NA	NA	NA	NA	NA	NA	NA	NA	NA	NA	NA	NA	NA	NA	NA	NA	NA	NA	NA	NA	NA	NA	NA	NA	NA	NA	NA	NA	NA	NA	NA	NA	NA	NA	NA	NA	NA	NA	NA	NA	NA	NA	NA	NA	NA	NA	NA	NA	NA	NA	NA	NA	NA	NA	NA	NA	NA	NA	NA	NA	NA	NA	NA	NA	NA	NA	NA	NA	NA	NA	NA	NA	NA	NA	NA	NA	NA	NA	NA	NA	NA	NA	NA	NA	NA	NA	NA	NA	NA	NA	NA	NA	NA	NA	NA	NA	NA	NA	NA	NA	NA	NA	NA	NA	NA	NA	NA	NA	NA	NA	NA	NA	NA	NA	NA	NA	NA	NA	NA	1	metro-politan	Standard	Pompano Beach	Pompano Beach, FL	<raw>	Broward County	FL	26.25	-80.21	Eastern	2	<raw>	51019	5737	8.89	0.24	25109	21777	114100	43756	-80.234418	-80.177921	26.274249	26.210031
751	33064	33064	practices/-LVFX0tESRpmfps_vf_M	All ages	Pompano Beach	US	100 East Sample Road	Suite 300	Florida	true	Direct Primary Care - Simple, Affordable, SMART Healthcare	true	true	true	mkmszkoescfa	pure	true	26.274723	Coupet Quality Clinic	-80.12112	true	Coupet Quality Clinic	NA	DO, MPH, MSc	Dr. Sidney	Coupet	open	https://www.linkedin.com/in/sidney-coupet-a52a654a/	im	786-207-4788	true	true	true	http://www.coupetqualityclinic.com/	d	NA	NA	Monday	9am - 5pm	ARNP	Kati	Franklin	open	NA	fam	10	Ages 0-13	35	Ages 14-25	55	Ages 26-44	75	Ages 45-64	NA	https://facebook.com/CoupetQualityClinic	786-805-6625	NA	NA	NA	NA	NA	NA	https://firebasestorage.googleapis.com/v0/b/dpcmapper.appspot.com/o/Ib8RSQfURhbTrATGYzMJPKHqJ2I3%2Fsdmenaqgkl_file?alt=media&token=e867080f-f2ee-4d7e-bf5b-989d294a6f71	Most medications dispensed on site	@CoupetQclinic	NA	Tuesday	9am - 7pm	Wednesday	9am - 5pm	Thursday	9am - 5pm	@CoupetQualityClinic	NA	Immigration Application	NA	OMM	Friday	9am - 5pm	NA	NA	NA	NA	NA	NA	NA	https://firebasestorage.googleapis.com/v0/b/dpcmapper.appspot.com/o/Ib8RSQfURhbTrATGYzMJPKHqJ2I3%2Fugfmtglcus_file?alt=media&token=55e8bb32-7ae3-408a-bbca-c3e339fbaab6	NA	Ages 65 +	NA	NA	NA	NA	100	NA	NA	NA	NA	NA	NA	NA	NA	NA	NA	NA	NA	NA	NA	NA	NA	NA	NA	NA	NA	NA	NA	NA	NA	NA	NA	NA	NA	NA	NA	NA	NA	NA	NA	NA	NA	NA	NA	NA	NA	NA	NA	NA	NA	NA	NA	NA	NA	NA	NA	NA	NA	NA	NA	NA	Saturday	By appt only	NA	NA	NA	NA	NA	NA	NA	NA	NA	NA	NA	NA	NA	NA	NA	NA	NA	NA	NA	NA	NA	NA	NA	NA	NA	NA	NA	NA	NA	NA	NA	NA	NA	NA	NA	NA	NA	NA	NA	NA	NA	NA	NA	NA	NA	NA	NA	NA	NA	NA	NA	NA	NA	NA	NA	NA	NA	NA	NA	NA	NA	NA	NA	NA	NA	NA	NA	NA	NA	NA	NA	NA	NA	NA	NA	NA	NA	NA	NA	NA	NA	NA	NA	NA	NA	NA	NA	NA	NA	NA	NA	NA	NA	NA	NA	NA	NA	NA	NA	NA	NA	NA	NA	NA	NA	NA	NA	NA	NA	NA	NA	NA	NA	NA	NA	NA	NA	NA	NA	NA	NA	NA	NA	NA	NA	NA	NA	NA	NA	NA	NA	NA	NA	NA	NA	NA	NA	NA	NA	NA	NA	NA	NA	NA	1	metro-politan	Standard	Pompano Beach	Pompano Beach, FL	<raw>	Broward County	FL	26.28	-80.12	Eastern	2	<raw>	52969	5063	10.46	0.3	23931	20049	117900	42407	-80.152367	-80.080363	26.30465	26.258825
752	33065	33065	practices/-O18d7TVkNu3rObBP8t4	All ages	Coral Springs	US	8130 Royal Palm Blvd	Suite 204	Florida	true	Direct Specialty Care Private Podiatric Practice	true	true	NA	ucecaheotvpr	pure	true	26.256534	Preferred Foot and Ankle, LLC	-80.234518	true	Preferred Foot & Ankle	2024-07-03	DPM	Joy	Oakman	NA	NA	podiatry	9086711671	NA	true	true	https://www.drjoyoakman.com	d	NA	true	Mon-Wed	9am-4pm	NA	NA	NA	NA	NA	NA	NA	NA	NA	NA	NA	NA	NA	NA	NA	https://www.facebook.com/profile.php?id=61558125025724	NA	https://www.linkedin.com/in/joy-oakman-dpm-aacfas-a74995218/	NA	NA	NA	https://firebasestorage.googleapis.com/v0/b/dpcmapper.appspot.com/o/SAKbVqftKuS2v0ELPHeMMgG6qt02%2Fjgutxwhogd_file?alt=media&token=82a98cf0-e21c-416f-8905-3b2362cfd7b8	NA	NA	Direct Specialty Care Fee-for-service prices (all-inclusive pricing	NA	NA	Thurs	8am-5pm	NA	NA	NA	NA	https://www.instagram.com/preferredfootandankle/	NA	NA	NA	NA	NA	NA	NA	https://www.drjoyoakman.com	NA	NA	NA	NA	NA	NA	NA	NA	NA	NA	NA	NA	NA	NA	NA	NA	NA	NA	NA	NA	NA	NA	true	NA	NA	NA	NA	NA	NA	NA	NA	NA	NA	NA	NA	NA	NA	NA	NA	NA	NA	NA	NA	NA	NA	NA	NA	NA	NA	NA	NA	NA	NA	NA	NA	NA	NA	NA	NA	NA	NA	NA	NA	NA	NA	NA	NA	2024-07-06T20:03:00.555Z	NA	NA	NA	NA	NA	NA	NA	NA	NA	NA	NA	NA	NA	NA	NA	NA	NA	NA	NA	NA	NA	NA	NA	NA	NA	NA	NA	NA	NA	NA	NA	NA	NA	NA	NA	NA	NA	NA	NA	NA	NA	NA	NA	NA	NA	NA	NA	NA	NA	NA	NA	NA	NA	NA	NA	NA	NA	NA	NA	NA	NA	NA	NA	NA	NA	NA	NA	NA	NA	NA	NA	NA	NA	NA	NA	NA	NA	NA	NA	NA	NA	NA	NA	NA	NA	NA	NA	NA	NA	NA	NA	NA	NA	NA	NA	NA	NA	NA	NA	NA	NA	NA	NA	NA	NA	NA	NA	NA	NA	NA	NA	NA	NA	NA	NA	NA	NA	NA	NA	NA	NA	NA	NA	NA	NA	NA	NA	NA	NA	NA	NA	NA	NA	NA	NA	NA	NA	NA	NA	NA	NA	NA	NA	NA	NA	NA	1	metro-politan	Standard	Pompano Beach	Pompano Beach, FL	<raw>	Broward County	FL	26.27	-80.26	Eastern	3	<raw>	51921	6235	8.33	0.11	19745	17906	204900	46993	-80.297863	-80.217907	26.287435	26.256129
753	33065	33065	practices/-NpAHeHS10mbAT0QiF_e	16-64	Coral Springs	US	8130 Royal Palm Blvd	Suite 204	FL	true	NA	NA	true	NA	eykkhajnfupe	pure	true	26.256534	KKAUR MD PLLC D.B.A. KKaur MD	-80.234518	true	KKaur MD	2024-01-22	MD	Kamaljit	Kaur	open	www.linkedin.com/in/kkaurmd	fam	954-947-0327	NA	NA	true	www.KKaurMD.com	d	75	NA	NA	NA	NA	NA	NA	NA	NA	NA	275	Introductory Pricing	NA	NA	NA	NA	NA	NA	NA	NA	(954 405-8609	https://www.linkedin.com/company/kkaurmd	NA	https://firebasestorage.googleapis.com/v0/b/dpcmapper.appspot.com/o/Jz4v4YLZHRbCPtyI6fQL2Bd1p3C2%2Fkoglsxtkmn_file?alt=media&token=0f843990-7490-4068-8209-74ac9afb3cd6	https://firebasestorage.googleapis.com/v0/b/dpcmapper.appspot.com/o/Jz4v4YLZHRbCPtyI6fQL2Bd1p3C2%2Fxkkopulzhr_file?alt=media&token=54919f83-7989-41bd-bd49-7cdef9b63eba	https://firebasestorage.googleapis.com/v0/b/dpcmapper.appspot.com/o/Jz4v4YLZHRbCPtyI6fQL2Bd1p3C2%2Fgcpokjfahl_file?alt=media&token=d94fbad0-df40-49a0-a48a-9efb391500f1	NA	https://firebasestorage.googleapis.com/v0/b/dpcmapper.appspot.com/o/Jz4v4YLZHRbCPtyI6fQL2Bd1p3C2%2Firrslezeoe_file?alt=media&token=afcac41d-de47-4935-9165-42d6b64a83af	NA	NA	NA	NA	NA	NA	NA	NA	NA	@DrKKaurMD	275	Comprehensive Annual Exam	250	Consultation Visit	NA	NA	NA	https://kkaurmdpatient.md-hq.com/embedded/schedule.php	NA	NA	NA	NA	NA	NA	NA	NA	NA	NA	NA	NA	NA	NA	NA	NA	NA	NA	NA	NA	NA	NA	true	NA	NA	NA	NA	NA	NA	NA	NA	NA	NA	NA	NA	NA	NA	NA	NA	NA	NA	NA	NA	NA	NA	NA	NA	NA	NA	NA	NA	NA	NA	NA	NA	NA	NA	NA	NA	NA	NA	NA	NA	NA	NA	NA	NA	2024-01-27T14:19:59.832Z	NA	NA	NA	NA	NA	NA	NA	NA	NA	NA	NA	NA	NA	NA	NA	NA	NA	NA	NA	NA	NA	NA	NA	NA	NA	NA	NA	NA	NA	NA	NA	NA	NA	NA	NA	NA	NA	NA	NA	NA	NA	NA	NA	NA	NA	NA	NA	NA	NA	NA	NA	NA	NA	NA	NA	NA	NA	NA	NA	NA	NA	NA	NA	NA	NA	NA	NA	NA	NA	NA	NA	NA	NA	NA	NA	NA	NA	NA	NA	NA	NA	NA	NA	NA	NA	NA	NA	NA	NA	NA	NA	NA	NA	NA	NA	NA	NA	NA	NA	NA	NA	NA	NA	NA	NA	NA	NA	NA	NA	NA	NA	NA	NA	NA	NA	NA	NA	NA	NA	NA	NA	NA	NA	NA	NA	NA	NA	NA	NA	NA	NA	NA	NA	NA	NA	NA	NA	NA	NA	NA	NA	NA	NA	NA	NA	NA	1	metro-politan	Standard	Pompano Beach	Pompano Beach, FL	<raw>	Broward County	FL	26.27	-80.26	Eastern	3	<raw>	51921	6235	8.33	0.11	19745	17906	204900	46993	-80.297863	-80.217907	26.287435	26.256129
754	33065	33065	practices/-LwTdmUhm9LkW4A_twEE	15 and older	Coral Springs	US	8896 Royal Palm Blvd	NA	Florida	true	Bring Wholeness to Your Health with the doctor who listens, counsels and educates. Our goal is to transform Healthcare through patient education and the reconnection of Physical Spiritual and Cognitive Health to enhance Quality of Life. Members benefit from same day appointments, one flat rate unlimited doctor visits, remote care, convenient blood draw at your home and direct access to their private physician. Todays technology with individualized compassion. Call to Become a Member today.	NA	true	NA	akpuhpfzlcpg	pure	true	26.259111	Cornerstone Medical Group Inc	-80.245006	true	Cornerstone Medical Group Inc	2019-10-26	D.O, MPH	Sabine	Elisee	open	NA	fam	(954 372-0179	NA	true	true	http://cornerstonemedicalgroupinc.com/	d	NA	NA	NA	NA	NA	NA	NA	NA	NA	NA	247	All inclusive	NA	NA	NA	NA	NA	NA	NA	https://www.facebook.com/CornerstoneMedicalGroupInc/?modal=admin_todo_tour	954-840-3040	NA	Cornerstone Medical Group Inc. (CMG	https://firebasestorage.googleapis.com/v0/b/dpcmapper.appspot.com/o/UNYLz796OzMwOYUijhyFVLBxJdn2%2Fxhbjlaerob_file?alt=media&token=2705db32-ef75-48cc-8481-f6a142ca28c0	https://firebasestorage.googleapis.com/v0/b/dpcmapper.appspot.com/o/UNYLz796OzMwOYUijhyFVLBxJdn2%2Fbkhohfdldr_file?alt=media&token=d51939ce-4d1e-494e-a0f5-4d9d249fb795	https://firebasestorage.googleapis.com/v0/b/dpcmapper.appspot.com/o/UNYLz796OzMwOYUijhyFVLBxJdn2%2Fdyuxugoxtk_file?alt=media&token=c7981b51-b0d9-40e0-a433-ca88ed2c71c3	Dr. Sabine Elisee is a board-certified Family Medicine Physician & certified health education specialist with degrees from the University of Florida and Nova Southeastern University College of Medicine. Her biggest passions are providing people with tools to make informed choices about their health.	https://firebasestorage.googleapis.com/v0/b/dpcmapper.appspot.com/o/UNYLz796OzMwOYUijhyFVLBxJdn2%2Fxvnxzlddpd_file?alt=media&token=7fc6adcc-ad85-49f9-91de-7cfa365d12cd	Personalized Private Physician Care all year long and when you travel domestically. Call to become a Member today	NA	NA	NA	NA	NA	NA	NA	NA	@cornerstonemedicalgroupinc	NA	NA	NA	NA	NA	NA	NA	NA	Cornerstone Medical Group Inc. patient room	CMG Bringing Wholeness to Your Health	https://firebasestorage.googleapis.com/v0/b/dpcmapper.appspot.com/o/UNYLz796OzMwOYUijhyFVLBxJdn2%2Fgeavhmvdje_file?alt=media&token=6a04722b-b35c-43c9-b049-ac0910a39e42	CMG A Cheerful Heart Physical Spiritual and Cognitive Health addressed to achieve and maintain Wholeness	https://firebasestorage.googleapis.com/v0/b/dpcmapper.appspot.com/o/UNYLz796OzMwOYUijhyFVLBxJdn2%2Fznopnbkiye_file?alt=media&token=c1696329-09a7-47d3-90c9-42fcdc65bcdc	NA	NA	NA	NA	NA	NA	NA	NA	NA	NA	NA	NA	NA	NA	NA	NA	NA	NA	NA	NA	NA	NA	NA	NA	NA	NA	NA	NA	NA	NA	NA	NA	NA	NA	NA	NA	NA	NA	NA	https://firebasestorage.googleapis.com/v0/b/dpcmapper.appspot.com/o/UNYLz796OzMwOYUijhyFVLBxJdn2%2Flrnhypyspb_file?alt=media&token=3f67fd75-693b-49e3-9949-bcacb9b6088e	NA	NA	NA	NA	NA	NA	NA	NA	CMG More time with Your Physician Less time in the waiting room	Dr. Elisee the Doctor who listens, counsels and educates	https://firebasestorage.googleapis.com/v0/b/dpcmapper.appspot.com/o/UNYLz796OzMwOYUijhyFVLBxJdn2%2Frwvncrguod_file?alt=media&token=6d271c26-bbc8-4ab4-9038-98764bb55b68	NA	NA	NA	NA	NA	NA	NA	NA	NA	NA	NA	2019-12-19T14:54:45.473Z	NA	NA	NA	NA	NA	NA	NA	NA	NA	NA	CMG Dr. Elisee The Doctor who listens, counsels and educates	https://firebasestorage.googleapis.com/v0/b/dpcmapper.appspot.com/o/UNYLz796OzMwOYUijhyFVLBxJdn2%2Ftsglmcgdhy_file?alt=media&token=32124ce3-89e9-4361-82f7-9117bbe6360d	NA	NA	NA	NA	NA	NA	NA	NA	NA	NA	NA	NA	NA	NA	NA	NA	NA	NA	NA	NA	NA	NA	NA	NA	NA	NA	NA	NA	NA	NA	NA	NA	NA	CMG Giving you the medical attention & high quality care you deserve	https://firebasestorage.googleapis.com/v0/b/dpcmapper.appspot.com/o/UNYLz796OzMwOYUijhyFVLBxJdn2%2Flkfgvkybiv_file?alt=media&token=6d4c85f0-59eb-417f-9a2c-de43a2c39fa1	NA	NA	NA	NA	NA	NA	NA	NA	NA	NA	NA	NA	NA	NA	NA	NA	NA	NA	NA	NA	NA	NA	NA	NA	NA	NA	NA	NA	NA	NA	NA	NA	NA	NA	NA	NA	NA	NA	NA	NA	NA	NA	NA	NA	NA	NA	NA	NA	NA	NA	NA	NA	NA	NA	NA	NA	NA	NA	NA	NA	NA	NA	NA	NA	NA	NA	NA	NA	NA	NA	NA	NA	NA	NA	NA	NA	NA	NA	NA	NA	NA	NA	NA	NA	NA	NA	NA	NA	NA	NA	NA	NA	NA	NA	NA	NA	NA	NA	NA	1	metro-politan	Standard	Pompano Beach	Pompano Beach, FL	<raw>	Broward County	FL	26.27	-80.26	Eastern	3	<raw>	51921	6235	8.33	0.11	19745	17906	204900	46993	-80.297863	-80.217907	26.287435	26.256129
755	33071	33071	practices/-LVFWA_oeEFdagefsWZj	13+	Coral Springs	US	1515 N University Dr	Ste. 120	FL	true	Affordable medical membership with an unlimited visit, no deductible, no copay and without the long wait for care.	true	true	true	ejgfkpvvnuna	pure	true	26.249941	Legacy Advanced Health	-80.252418	true	Legacy Advanced Health	NA	MSN>ED, ARNP, AGNP-BC, DNP-c	Pamela	Manning	open	https://www.doximity.com/pub/pamela-manning-np	fam	954-999-4881	true	true	true	http://legacyadvancedhealth.com	d	NA	true	Monday to Friday	9 AM to 5 PM	NA	NA	NA	NA	NA	NA	81	Age 18-64	89	Age 65+	49	Student Membership	NA	NA	NA	NA	NA	NA	NA	NA	NA	https://firebasestorage.googleapis.com/v0/b/dpcmapper.appspot.com/o/SNtItLVu7NMKGSIo2tntLuLZIJG3%2Fwycfjzunae_file?alt=media&token=1ec6abac-bb01-425a-a09d-486902ad5729	NA	NA	Family MembershipsTwo Adults (18-64: $151/mo2 Adults, 1 Child: $195/mo2 Adults, 2 Children: $239/mo2 Adults, 3+ Children: $283/mo1 Adult, 1 Child: $125/mo1 Adult, 2 Children: $169/mo1 Adult, 3+ Children: $213/mo	NA	NA	NA	NA	NA	NA	NA	NA	NA	NA	NA	NA	NA	NA	NA	NA	NA	NA	NA	NA	NA	NA	NA	NA	NA	NA	NA	NA	NA	NA	NA	NA	NA	NA	NA	NA	NA	NA	NA	NA	NA	NA	NA	NA	NA	NA	NA	NA	NA	NA	NA	NA	NA	NA	NA	NA	NA	NA	NA	NA	NA	NA	NA	NA	NA	NA	NA	NA	NA	NA	NA	NA	NA	NA	NA	NA	NA	NA	NA	NA	NA	NA	NA	NA	NA	NA	NA	NA	NA	NA	NA	NA	true	NA	NA	NA	NA	NA	NA	NA	NA	NA	NA	NA	NA	NA	NA	NA	NA	NA	NA	NA	NA	NA	NA	NA	NA	NA	NA	NA	NA	NA	NA	NA	NA	NA	NA	NA	NA	NA	NA	NA	NA	NA	NA	NA	NA	NA	NA	NA	NA	NA	NA	NA	NA	NA	NA	NA	NA	NA	NA	NA	NA	NA	NA	NA	NA	NA	NA	NA	NA	NA	NA	NA	NA	NA	NA	NA	NA	NA	NA	NA	NA	NA	NA	NA	NA	NA	NA	NA	NA	NA	NA	NA	NA	NA	NA	NA	NA	NA	NA	NA	NA	NA	NA	NA	NA	NA	NA	NA	NA	NA	NA	NA	NA	NA	NA	NA	NA	NA	NA	NA	NA	NA	NA	NA	NA	NA	NA	NA	NA	NA	NA	NA	NA	NA	NA	NA	NA	NA	NA	1	metro-politan	Standard	Pompano Beach	Pompano Beach, FL	<raw>	Broward County	FL	26.25	-80.27	Eastern	2	<raw>	36964	4801	7.7	0.07	13948	12933	289400	75714	-80.298184	-80.233745	26.258425	26.229439
756	33073	33073	practices/-Mf4ZqrD38amUAevT5ZJ	0-100	Coconut Creek	US	6810 N State Rd 7	Suite 230	FL	true	We offer house call services for full scope family medicine. Dr. Bartoli excels in minor procedures such as joint injections, osteopathic manipulation, laceration repair, skin biopsy, and more! Providing both chronic disease management and acute care in the comfort and safety of the patient’s home. Same or next day availability guaranteed.	NA	true	NA	evyfqfuwahvk	pure	true	26.314387	Orion Family Health Inc	-80.202291	true	Orion Family Health	2021-08-10	DO	Monica	Bartoli	NA	NA	fam	954-667-7336	NA	NA	true	Orionfamilyhealth.com	d	NA	true	NA	NA	NA	NA	NA	NA	NA	NA	100	Adult membership	60	Pediatric membership	150	Flat rate consult “non member” fee	NA	NA	0	https://www.facebook.com/OrionFamilyHealth/	954-405-8852	NA	NA	NA	NA	https://firebasestorage.googleapis.com/v0/b/dpcmapper.appspot.com/o/Zp2v2zn1lKQF01dv787jVu0GLah1%2Frizloglhvq_file?alt=media&token=32524f89-ec7c-40b1-8191-4cb9430deaab	NA	NA	NA	NA	NA	NA	NA	NA	NA	NA	NA	@orionfamilyhealth	NA	NA	NA	NA	NA	NA	NA	NA	NA	NA	NA	NA	NA	NA	NA	NA	NA	NA	NA	NA	NA	NA	NA	NA	NA	NA	NA	NA	NA	NA	true	150	NA	NA	NA	NA	NA	NA	NA	NA	NA	NA	NA	NA	NA	NA	NA	NA	NA	NA	NA	NA	NA	NA	NA	true	NA	NA	NA	NA	NA	NA	NA	NA	NA	NA	NA	NA	NA	NA	NA	NA	NA	NA	NA	2021-07-20T20:20:11.312Z	NA	NA	NA	NA	NA	NA	NA	NA	NA	NA	NA	NA	NA	NA	NA	NA	NA	NA	NA	NA	NA	NA	NA	NA	NA	NA	NA	NA	NA	NA	NA	NA	NA	NA	NA	NA	NA	NA	NA	NA	NA	NA	NA	NA	NA	NA	NA	NA	NA	NA	NA	NA	NA	NA	NA	NA	NA	NA	NA	NA	NA	NA	NA	NA	NA	NA	NA	NA	NA	NA	NA	NA	NA	NA	NA	NA	NA	NA	NA	NA	NA	NA	NA	NA	NA	NA	NA	NA	NA	NA	NA	NA	NA	NA	NA	NA	NA	NA	NA	NA	NA	NA	NA	NA	NA	NA	NA	NA	NA	NA	NA	NA	NA	NA	NA	NA	NA	NA	NA	NA	NA	NA	NA	NA	NA	NA	NA	NA	NA	NA	NA	NA	NA	NA	NA	NA	NA	NA	NA	NA	NA	NA	NA	NA	NA	NA	1	metro-politan	Standard	Pompano Beach	Pompano Beach, FL	<raw>	Broward County	FL	26.3	-80.18	Eastern	2	<raw>	29168	3430	8.5	0.12	11454	10618	240400	63687	-80.202937	-80.152063	26.32787	26.272068
757	33126	33126	practices/-LVFYDOGhjTd2D-bnmnC	NA	Miami	US	351 NW 42nd Ave	STE 301	FL	NA	NA	NA	NA	true	aybzsizkgoub	pure	NA	25.77554	Paladina Health	-80.263698	NA	Paladina Health - Closed	NA	NA	NA	NA	NA	NA	NA	NA	true	NA	true	http://www.paladinahealth.com/	d	NA	NA	NA	NA	NA	NA	NA	NA	NA	NA	NA	NA	NA	NA	NA	NA	NA	NA	NA	NA	NA	NA	NA	NA	NA	https://firebasestorage.googleapis.com/v0/b/dpcmapper.appspot.com/o/o039XMcOgkbDp1bm6nL9UXKL4cx1%2Frnwahpkpib_file?alt=media&token=2fe8158e-a874-42db-a65c-c27df313b0e4	NA	NA	NA	NA	NA	NA	NA	NA	NA	NA	NA	NA	NA	NA	NA	NA	NA	NA	NA	NA	NA	NA	NA	NA	NA	NA	NA	NA	NA	NA	NA	NA	NA	NA	NA	NA	NA	NA	NA	NA	NA	NA	NA	NA	NA	NA	NA	NA	NA	NA	NA	NA	NA	NA	NA	NA	NA	NA	NA	NA	NA	NA	NA	NA	NA	NA	NA	NA	NA	NA	NA	NA	NA	NA	NA	NA	NA	NA	NA	NA	NA	NA	NA	NA	NA	NA	NA	NA	NA	NA	NA	NA	NA	NA	NA	true	NA	NA	NA	NA	NA	NA	NA	NA	NA	NA	NA	NA	NA	NA	NA	NA	NA	NA	NA	NA	NA	NA	NA	NA	NA	NA	NA	NA	NA	NA	NA	NA	NA	NA	NA	NA	NA	NA	NA	NA	NA	NA	NA	NA	NA	NA	NA	NA	NA	NA	NA	NA	NA	NA	NA	NA	NA	NA	NA	NA	NA	NA	NA	NA	NA	NA	NA	NA	NA	NA	NA	NA	NA	NA	NA	NA	NA	NA	NA	NA	NA	NA	NA	NA	NA	NA	NA	NA	NA	NA	NA	NA	NA	NA	NA	NA	NA	NA	NA	NA	NA	NA	NA	NA	NA	NA	NA	NA	NA	NA	NA	NA	NA	NA	NA	NA	NA	NA	NA	NA	NA	NA	NA	NA	NA	NA	NA	NA	NA	NA	NA	NA	NA	NA	NA	NA	NA	NA	1	metro-politan	Standard	Miami	Miami, FL	<raw>	Miami-Dade County	FL	25.78	-80.3	Eastern	3	<raw>	46867	9359	5.01	0.65	18904	17480	150300	32221	-80.336875	-80.255508	25.795464	25.769605
758	33134	33134	practices/-LVFYVJUulg8BhlqpZqP	NA	Coral Gables	US	145 Madeira Ave	Ste. 205	FL	true	NA	NA	true	true	brmkpqsgpror	pure	NA	25.756083	Iluminesse	-80.257963	true	Iluminesse	NA	DO	Rene	Perez	NA	NA	fam	786-373-7975	true	NA	true	http://www.rene-perez.com/	d	NA	NA	NA	NA	NA	NA	NA	NA	NA	NA	NA	NA	NA	NA	NA	NA	NA	NA	NA	NA	844-698-3822	NA	NA	NA	NA	NA	NA	NA	NA	NA	NA	NA	NA	NA	NA	NA	NA	NA	NA	NA	NA	NA	NA	NA	NA	NA	NA	NA	NA	NA	NA	NA	NA	NA	NA	NA	NA	NA	NA	NA	NA	NA	NA	NA	NA	NA	NA	NA	NA	NA	NA	NA	NA	NA	NA	NA	NA	NA	NA	NA	NA	NA	NA	NA	NA	NA	NA	NA	NA	NA	NA	NA	NA	NA	NA	NA	NA	NA	NA	NA	NA	NA	NA	NA	NA	NA	NA	NA	NA	NA	NA	NA	NA	NA	NA	NA	NA	NA	NA	NA	NA	NA	NA	NA	NA	NA	NA	NA	NA	NA	NA	NA	NA	NA	NA	NA	NA	NA	NA	NA	NA	NA	NA	NA	NA	NA	NA	NA	NA	NA	NA	NA	NA	NA	NA	NA	NA	NA	NA	NA	NA	NA	NA	NA	NA	NA	NA	NA	NA	NA	NA	NA	NA	NA	NA	NA	NA	NA	NA	NA	NA	NA	NA	NA	NA	NA	NA	NA	NA	NA	NA	NA	NA	NA	NA	NA	NA	NA	NA	NA	NA	NA	NA	NA	NA	NA	NA	NA	NA	NA	NA	NA	NA	NA	NA	NA	NA	NA	NA	NA	NA	NA	NA	NA	NA	NA	NA	NA	NA	NA	NA	NA	NA	NA	NA	NA	NA	NA	NA	NA	NA	NA	NA	NA	NA	NA	NA	NA	NA	NA	NA	NA	NA	NA	NA	NA	NA	NA	NA	NA	1	metro-politan	Standard	Miami	Miami, FL	<raw>	Miami-Dade County	FL	25.75	-80.27	Eastern	2	<raw>	37456	7191	5.21	0.01	17629	15770	357500	52316	-80.288131	-80.254014	25.775154	25.734039
759	33137	33137	practices/-N7ftdDlzPzCuI97UMwx	O-18years old	Miami	US	5582 NE 4th Court	Suite 9	FL	true	Direct Primary Care pediatric practice. Margaret Okonkwo, MD is the board certified pediatrician.	NA	true	NA	iliijyanokxq	pure	true	25.827626	Okonkwo Care Pediatrics, LLC	-80.187376	true	Okonkwo Care Pediatrics	2022-08-15	MD	Margaret	Okonkwo	NA	NA	ped	NA	NA	NA	true	OkonkwoCarePediatrics.com	d	NA	NA	Monday to Friday	9am-5pm Monday-Thursday and 9am-1pm Fridays	NA	NA	NA	NA	NA	NA	NA	NA	NA	NA	NA	NA	NA	NA	NA	NA	NA	NA	NA	NA	NA	https://firebasestorage.googleapis.com/v0/b/dpcmapper.appspot.com/o/HPaBVaOSMOauz13fUej0rbdtEQ63%2Fpluegorygb_file?alt=media&token=22fd7bcb-6d5a-405a-8c91-5d97cf8312b4	NA	NA	Contact office	NA	NA	NA	NA	NA	NA	NA	NA	NA	NA	NA	NA	NA	NA	NA	NA	OkonkwoCarePediatrics.com	NA	NA	NA	NA	NA	NA	NA	NA	NA	NA	NA	NA	NA	NA	NA	NA	NA	NA	NA	NA	NA	NA	true	NA	NA	NA	NA	NA	NA	NA	NA	NA	NA	NA	NA	NA	NA	NA	NA	NA	NA	NA	NA	NA	NA	NA	NA	NA	NA	NA	NA	NA	NA	NA	NA	NA	NA	NA	NA	NA	NA	NA	NA	NA	NA	NA	NA	2022-07-23T16:31:47.785Z	NA	NA	NA	NA	NA	NA	NA	NA	NA	NA	NA	NA	NA	NA	NA	NA	NA	NA	NA	NA	NA	NA	NA	NA	NA	NA	NA	NA	NA	NA	NA	NA	NA	NA	NA	NA	NA	NA	NA	NA	NA	NA	NA	NA	NA	NA	NA	NA	NA	NA	NA	NA	NA	NA	NA	NA	NA	NA	NA	NA	NA	NA	NA	NA	NA	NA	NA	NA	NA	NA	NA	NA	NA	NA	NA	NA	NA	NA	NA	NA	NA	NA	NA	NA	NA	NA	NA	NA	NA	NA	NA	NA	NA	NA	NA	NA	NA	NA	NA	NA	NA	NA	NA	NA	NA	NA	NA	NA	NA	NA	NA	NA	NA	NA	NA	NA	NA	NA	NA	NA	NA	NA	NA	NA	NA	NA	NA	NA	NA	NA	NA	NA	NA	NA	NA	NA	NA	NA	NA	NA	NA	NA	NA	NA	NA	NA	1	metro-politan	Standard	Miami	Miami, FL	<raw>	Miami-Dade County	FL	25.81	-80.18	Eastern	2	<raw>	19410	9586	2.02	3.33	10825	8731	234900	48959	-80.196559	-80.159397	25.833332	25.794835
760	33139	33139	practices/-LyID7mdzcWwGfYPONkW	15+	Miami Beach	US	429 Lenox Ave #418	NA	Florida	true	DreamCloud Psychiatry provides psychiatric evaluation, diagnosis, and treatment online for patients in Florida and New York.	NA	true	NA	dnmlbaptqwxp	pure	NA	25.773995	EHL PSYCHIATRY LLC	-80.13937	true	DreamCloud Psychiatry	2017-12-15	PMHMP-BC	Chris	Lee	open	https://dreamcloudpsychiatry.com/provider	psych	877-990-0001	NA	NA	true	https://dreamcloudpsychiatry.com	d	25	true	Mon	12p-5p	NA	NA	NA	NA	NA	NA	125	Monthly Unlimited Plan (Basic	NA	NA	NA	NA	NA	NA	NA	https://www.facebook.com/dreamcloudpsychiatry	877-990-3013	https://www.linkedin.com/dreamcloudpsychiatry	DreamCloud Psychiatry is based in Miami Beach, FL, and treats patients in Florida and New York.	https://firebasestorage.googleapis.com/v0/b/dpcmapper.appspot.com/o/5KT5hBl7loVhs3wYGVRNE18xYdv2%2Fljppesqvyb_file?alt=media&token=5a41e5ae-d13a-4e40-81ec-23cf47d48772	NA	https://firebasestorage.googleapis.com/v0/b/dpcmapper.appspot.com/o/5KT5hBl7loVhs3wYGVRNE18xYdv2%2Fsovvjtjeft_file?alt=media&token=b0aa4092-06aa-481d-b2ab-01fc3b493b1e	Chris Lee PMHNP-BC is a board-certified psychiatric nurse practitioner and specializes in the evaluation, diagnosis and treatment of mental health disorders. He completed his training at New York University and holds undergraduate degrees from Univ of Southern California and Miami Dade College.	https://firebasestorage.googleapis.com/v0/b/dpcmapper.appspot.com/o/5KT5hBl7loVhs3wYGVRNE18xYdv2%2Fpanhhiwbhs_file?alt=media&token=7ab31afe-cd89-4522-a906-63d8ee94fe01	NA	dreamcloudpsych	NA	Tue-Thu	10a-5p	Fri	10a-3p	NA	NA	dreamcloudpsychiatry	NA	Individual Psychotherapy (45 min	NA	NA	NA	NA	NA	https://DreamCloud.hint.com	NA	NA	NA	NA	NA	NA	https://www.pineterest.com/dreamcloudpsych	NA	NA	NA	NA	NA	NA	NA	NA	NA	NA	NA	NA	NA	NA	NA	NA	NA	NA	NA	NA	NA	NA	NA	NA	NA	NA	NA	NA	NA	NA	NA	NA	NA	NA	NA	NA	NA	NA	NA	NA	NA	NA	NA	NA	NA	NA	NA	NA	NA	NA	NA	NA	NA	NA	NA	NA	NA	NA	NA	NA	2020-01-11T06:09:14.636Z	NA	NA	NA	NA	NA	NA	NA	NA	NA	NA	NA	NA	NA	NA	NA	NA	NA	NA	NA	NA	NA	NA	NA	NA	NA	NA	NA	NA	NA	NA	NA	NA	NA	NA	NA	NA	NA	NA	NA	NA	NA	NA	NA	NA	NA	NA	NA	NA	NA	NA	NA	NA	NA	NA	NA	NA	NA	NA	NA	NA	NA	NA	NA	NA	NA	NA	NA	NA	NA	NA	NA	NA	NA	NA	NA	NA	NA	NA	NA	NA	NA	NA	NA	NA	NA	NA	NA	NA	NA	NA	NA	NA	NA	NA	NA	NA	NA	NA	NA	NA	NA	NA	NA	NA	NA	NA	NA	NA	NA	NA	NA	NA	NA	NA	NA	NA	NA	NA	NA	NA	NA	NA	NA	NA	NA	NA	NA	NA	NA	NA	NA	NA	NA	NA	NA	NA	NA	NA	NA	NA	NA	NA	NA	NA	NA	NA	1	metro-politan	Standard	Miami Beach	Miami Beach, FL	<raw>	Miami-Dade County	FL	25.78	-80.15	Eastern	2	<raw>	38613	14353	2.69	3.32	32255	23510	305300	46612	-80.187103	-80.119285	25.804383	25.760045
761	33166	33166	practices/-MCbB07k8viKL6iz9wIi	Ages 18-100	Miami	US	7950 NW 53rd Street Suite 337	NA	Florida	true	We are a Virtual Mental Health Clinic that places the patients needs first. Here you are family and we involve each patient in a holistic medical approach. We allocate sufficient time during your office visit to leave you immersed with care and well-being to maximize your health. No more rushed 5 min medical appointments with your medical provider.	NA	true	NA	spjchipcihxe	hybrid	true	25.821228	You Health Primary Care, INC	-80.326397	true	Miami Mental Health	2020-07-01	APRN	Lazaro	Gafas	open	https://www.doximity.com/profiles/bd0cb248-f8f3-4564-b406-9a3bf516d6dd	psych	(786 529-6651	NA	true	true	https://miamentalhealth.com	d	40	NA	Monday -Tuesday- Friday	7 PM- 9 PM	NA	NA	NA	NA	NA	NA	180	Ages 18+	NA	NA	NA	NA	NA	NA	0	https://www.facebook.com/MiamiMentalHealth	(612 500-4880	https://www.linkedin.com/in/lazaro-gafas-aprn-miami-mental-health-/	Founder and Provider	https://firebasestorage.googleapis.com/v0/b/dpcmapper.appspot.com/o/z2Ud5k9Ax8VwIZKC75RTp3LhbcC3%2Fowywwtsqiv_file?alt=media&token=ee9bbc1b-0569-413e-b809-f6eadd023554	NA	https://firebasestorage.googleapis.com/v0/b/dpcmapper.appspot.com/o/z2Ud5k9Ax8VwIZKC75RTp3LhbcC3%2Fwbybsxsyfc_file?alt=media&token=efdb1064-0c82-452e-9adb-dd911ca2a918	Graduated top of class at the University of Miami with highest honors. Has extensive experience in family and urological medicine. Is the founder and sole provider at You Health Primary Care providing affordable quality medical care.	https://firebasestorage.googleapis.com/v0/b/dpcmapper.appspot.com/o/z2Ud5k9Ax8VwIZKC75RTp3LhbcC3%2Fgczwzpvlxn_file?alt=media&token=c0b36ac6-15a2-4769-b95d-a21b075eab9f	NA	NA	NA	Sat	9 AM- 12PM	NA	NA	NA	NA	@miami.mentalhealth	NA	NA	NA	NA	NA	NA	NA	https://miamentalhealth.com/	NA	NA	NA	NA	NA	NA	NA	NA	NA	NA	NA	NA	NA	NA	NA	NA	NA	NA	NA	NA	NA	NA	true	150	NA	NA	NA	NA	NA	NA	NA	NA	NA	NA	NA	NA	NA	NA	NA	NA	NA	NA	NA	NA	NA	NA	NA	true	NA	NA	NA	NA	NA	NA	NA	NA	NA	NA	NA	NA	NA	NA	NA	NA	NA	NA	NA	2020-07-19T13:07:50.613Z	NA	NA	NA	NA	NA	NA	NA	NA	NA	NA	NA	NA	NA	NA	NA	NA	NA	NA	NA	NA	NA	NA	NA	NA	NA	NA	NA	NA	NA	NA	NA	NA	NA	NA	NA	NA	NA	NA	NA	NA	NA	NA	NA	NA	NA	NA	NA	NA	NA	NA	NA	NA	NA	NA	NA	NA	NA	NA	NA	NA	NA	NA	NA	NA	NA	NA	NA	NA	NA	NA	NA	NA	NA	NA	NA	NA	NA	NA	NA	NA	NA	NA	NA	NA	NA	NA	NA	NA	NA	NA	NA	NA	NA	NA	NA	NA	NA	NA	NA	NA	NA	NA	NA	NA	NA	NA	NA	NA	NA	NA	NA	NA	NA	NA	NA	NA	NA	NA	NA	NA	NA	NA	NA	NA	NA	NA	NA	NA	NA	NA	NA	NA	NA	NA	NA	NA	NA	NA	NA	NA	NA	NA	NA	NA	NA	NA	1	metro-politan	Standard	Miami	Miami, FL	<raw>	Miami-Dade County	FL	25.82	-80.31	Eastern	3	<raw>	23038	2457	9.38	1.48	8574	7878	269400	50180	-80.354626	-80.261872	25.869573	25.804336
762	33175	33175	practices/-NdGfwRLKqzKLuyC3Skp	18 and up	Miami	US	11760 SW 40 Street	Suite 642	Florida	true	NA	NA	true	NA	ywhuadruojye	pure	true	25.730651	NA	-80.385498	true	EmpowerMed DPC	2023-10-02	MD	Alejandra	Alvarez	NA	NA	fam	786-788-9697	NA	true	true	WWW.EMPOWERMEDDPC.COM	d	100	true	Monday, Tuesday, Friday	9 am - 4 pm	NA	NA	NA	NA	NA	NA	130	Adults age 18- 55	150	Adults age 55 and up	120	Family membership (per member	NA	NA	NA	NA	786-789-3388	NA	NA	NA	NA	https://firebasestorage.googleapis.com/v0/b/dpcmapper.appspot.com/o/E25GljQvVlW18fdNpkLXkmNRBij1%2Fmwzuwfajgh_file?alt=media&token=296fc9f6-dd37-49d5-9ad5-23993675b7b1	NA	NA	NA	NA	NA	Wednesday and Thursday	9 am - 12 pm	NA	NA	NA	NA	NA	NA	NA	NA	NA	NA	NA	NA	NA	NA	NA	NA	NA	NA	NA	NA	NA	NA	NA	NA	NA	NA	NA	NA	NA	NA	NA	NA	NA	NA	NA	true	NA	NA	NA	NA	NA	NA	NA	NA	NA	NA	NA	NA	NA	NA	NA	NA	NA	NA	NA	NA	NA	NA	NA	NA	NA	NA	NA	NA	NA	NA	NA	NA	NA	NA	NA	NA	NA	NA	NA	NA	NA	NA	NA	NA	2023-09-01T16:59:48.959Z	NA	NA	NA	NA	NA	NA	NA	NA	NA	NA	NA	NA	NA	NA	NA	NA	NA	NA	NA	NA	NA	NA	NA	NA	NA	NA	NA	NA	NA	NA	NA	NA	NA	NA	NA	NA	NA	NA	NA	NA	NA	NA	NA	NA	NA	NA	NA	NA	NA	NA	NA	NA	NA	NA	NA	NA	NA	NA	NA	NA	NA	NA	NA	NA	NA	NA	NA	NA	NA	NA	NA	NA	NA	NA	NA	NA	NA	NA	NA	NA	NA	NA	NA	NA	NA	NA	NA	NA	NA	NA	NA	NA	NA	NA	NA	NA	NA	NA	NA	NA	NA	NA	NA	NA	NA	NA	NA	NA	NA	NA	NA	NA	NA	NA	NA	NA	NA	NA	NA	NA	NA	NA	NA	NA	NA	NA	NA	NA	NA	NA	NA	NA	NA	NA	NA	NA	NA	NA	NA	NA	NA	NA	NA	NA	NA	NA	1	metro-politan	Standard	Miami	Miami, FL	<raw>	Miami-Dade County	FL	25.74	-80.41	Eastern	2	<raw>	53206	6910	7.7	0.32	16685	16176	227700	49729	-80.432512	-80.375651	25.759407	25.713334
763	33176	33176	practices/-LVFXb9w5VkqkMMxCqZ0	NA	Miami	US	11240 N Kendall Dr	Ste. 201	FL	NA	NA	NA	NA	true	amdwrkmxvqqe	pure	NA	25.686249	Your Family MD	-80.377478	NA	Your Family MD	NA	MD	Dalian	Caraballo	NA	https://www.doximity.com/pub/dalian-caraballo-md	fam	NA	true	NA	true	http://www.yourfamilymd.com/	d	60	NA	NA	NA	NA	NA	NA	NA	NA	NA	99	Individual Membership	NA	NA	NA	NA	NA	NA	NA	NA	NA	NA	NA	NA	NA	NA	I was born and raised in Puerto Rico, achieved a bachelor's degree in Biology at the Interamerican University of Puerto Rico, Medical School at the Iberoamerican University School of Medicine (UNIBE in the Dominican Republic, and a specialty in Family Medicine at St. Elizabeth Hospital in Ohio.	https://firebasestorage.googleapis.com/v0/b/dpcmapper.appspot.com/o/SNtItLVu7NMKGSIo2tntLuLZIJG3%2Fuzzpxwqsxv_file?alt=media&token=0e781afc-44ae-4a14-b75b-4ef6b7d39a77	Family maximum - $ 300 / month	NA	NA	NA	NA	NA	NA	NA	NA	NA	NA	NA	NA	NA	NA	NA	NA	NA	NA	NA	NA	NA	NA	NA	NA	NA	NA	NA	NA	NA	NA	NA	NA	NA	NA	NA	NA	NA	NA	NA	NA	NA	NA	NA	NA	NA	NA	NA	NA	NA	NA	NA	NA	NA	NA	NA	NA	NA	NA	NA	NA	NA	NA	NA	NA	NA	NA	NA	NA	NA	NA	NA	NA	NA	NA	NA	NA	NA	NA	NA	NA	NA	NA	NA	NA	NA	NA	NA	NA	NA	NA	NA	NA	NA	NA	NA	NA	NA	NA	NA	NA	NA	NA	NA	NA	NA	NA	NA	NA	NA	NA	NA	NA	NA	NA	NA	NA	NA	NA	NA	NA	NA	NA	NA	NA	NA	NA	NA	NA	NA	NA	NA	NA	NA	NA	NA	NA	NA	NA	NA	NA	NA	NA	NA	NA	NA	NA	NA	NA	NA	NA	NA	NA	NA	NA	NA	NA	NA	NA	NA	NA	NA	NA	NA	NA	NA	NA	NA	NA	NA	NA	NA	NA	NA	NA	NA	NA	NA	NA	NA	NA	NA	NA	NA	NA	NA	NA	NA	NA	NA	NA	NA	NA	NA	NA	NA	NA	NA	NA	NA	NA	NA	NA	NA	NA	NA	NA	NA	NA	NA	NA	NA	NA	NA	NA	NA	NA	NA	NA	NA	NA	NA	NA	NA	NA	NA	NA	NA	NA	NA	NA	NA	1	metro-politan	Standard	Miami	Miami, FL	<raw>	Miami-Dade County	FL	25.66	-80.36	Eastern	2	<raw>	50170	4090	12.27	0.36	19918	18416	308200	60472	-80.384579	-80.331403	25.691901	25.62741
764	33186	33186	practices/-LVFYLZnh2NoXyM84I7Z	NA	Miami	US	14221 SW 120th St	Ste. 129	FL	NA	NA	NA	NA	true	eeofodfdmbif	hybrid	NA	25.657069	Nextera Healthcare (MetroMed	-80.424394	NA	Nextera Healthcare (MetroMed	NA	NA	NA	NA	NA	NA	NA	303-501-2600	true	NA	true	https://nexterahealthcare.com/	d	NA	NA	NA	NA	NA	NA	NA	NA	NA	NA	NA	NA	NA	NA	NA	NA	NA	NA	NA	NA	NA	NA	NA	NA	NA	NA	NA	NA	Nextera Membership Prices: Adult (18-64= $99/month | Adult (65+= $115/month | Child (0-17= $49/month | Addt Adult (18-64= $79/month | Addt Adult (65+= $115/month | Enrollment Fee= $79 per person with max of $237 per family	NA	NA	NA	NA	NA	NA	NA	NA	NA	NA	NA	NA	NA	NA	NA	NA	NA	NA	NA	NA	NA	NA	NA	NA	NA	NA	NA	NA	NA	NA	NA	NA	NA	NA	NA	NA	NA	NA	NA	NA	NA	NA	NA	NA	NA	NA	NA	NA	NA	NA	NA	NA	NA	NA	NA	NA	NA	NA	NA	NA	NA	NA	NA	NA	NA	NA	NA	NA	NA	NA	NA	NA	NA	NA	NA	NA	NA	NA	NA	NA	NA	NA	NA	NA	NA	NA	NA	NA	NA	NA	NA	NA	NA	NA	NA	NA	NA	NA	NA	NA	NA	NA	NA	NA	NA	NA	NA	NA	NA	NA	NA	NA	NA	NA	NA	NA	NA	NA	NA	NA	NA	NA	NA	NA	NA	NA	NA	NA	NA	NA	NA	NA	NA	NA	NA	NA	NA	NA	NA	NA	NA	NA	NA	NA	NA	NA	NA	NA	NA	NA	NA	NA	NA	NA	NA	NA	NA	NA	NA	NA	NA	NA	NA	NA	NA	NA	NA	NA	NA	NA	NA	NA	NA	NA	NA	NA	NA	NA	NA	NA	NA	NA	NA	NA	NA	NA	NA	NA	NA	NA	NA	NA	NA	NA	NA	NA	NA	NA	NA	NA	NA	NA	NA	NA	NA	NA	NA	NA	NA	NA	NA	NA	NA	NA	NA	NA	NA	NA	NA	NA	NA	NA	NA	NA	NA	NA	NA	NA	NA	NA	NA	1	metro-politan	Standard	Miami	Miami, FL	<raw>	Miami-Dade County	FL	25.66	-80.41	Eastern	3	<raw>	67137	5313	12.64	0.91	24489	23111	214200	63834	-80.448306	-80.380237	25.691406	25.625737
765	33304	33304	practices/-MqKk9hJADzS9gTf_5ms	0-21	Fort Lauderdale	US	915 Middle River Dr.	STE 209	FL	true	Evidence-based care, delivered with warmhearted expertise, all in a streamlined package. That's the Coral Ridge difference. Personalized pediatric care. Compassionate and unhurried interactions. Direct access to your doctor, on your schedule.	true	true	NA	lpyjjmncldgn	pure	true	26.136531	Coral Ridge Pediatrics Inc.	-80.117864	true	Coral Ridge Pediatrics	2022-01-01	D.O.	Alexis	Dietz	open	NA	ped	954-300-1736	NA	true	true	https://www.CoralRidgePediatrics.com	d	150	NA	Mon-Fri	9am-5pm	NA	NA	NA	NA	NA	NA	NA	NA	NA	NA	NA	NA	NA	NA	NA	NA	NA	NA	NA	NA	NA	https://firebasestorage.googleapis.com/v0/b/dpcmapper.appspot.com/o/gguLf2l9XWfRcRXoC9zaemxEFTr1%2Fevndshvnft_file?alt=media&token=e9116770-3f6a-4207-88b6-e0fa8fcb5d51	Dr. Alexis Dietz, D.O. FAAP is a board certified pediatrician from North Port, Florida. She completed her undergraduate studies at University of Florida, her Masters at USF, and attended medical school at Touro COM in NYC. Dr. Dietz completed her pediatric residency at Broward Health Medical Center	https://firebasestorage.googleapis.com/v0/b/dpcmapper.appspot.com/o/gguLf2l9XWfRcRXoC9zaemxEFTr1%2Fivoqpwxoum_file?alt=media&token=10e6015a-c903-4714-85af-a070395b41ca	NA	NA	NA	NA	NA	NA	NA	NA	NA	NA	NA	NA	NA	NA	NA	NA	NA	https://app.elationemr.com/book/CRPediatrics	NA	NA	NA	NA	NA	NA	NA	NA	NA	NA	NA	NA	NA	NA	NA	NA	NA	NA	NA	NA	NA	NA	true	NA	NA	NA	NA	NA	NA	NA	NA	NA	NA	NA	NA	NA	NA	NA	NA	NA	NA	NA	NA	NA	NA	NA	NA	NA	NA	NA	NA	NA	NA	NA	NA	NA	NA	NA	NA	NA	NA	NA	NA	NA	NA	NA	NA	2021-12-07T16:36:06.502Z	NA	NA	NA	NA	NA	NA	NA	NA	NA	NA	NA	NA	NA	NA	NA	NA	NA	NA	NA	NA	NA	NA	NA	NA	NA	NA	NA	NA	NA	NA	NA	NA	NA	NA	NA	NA	NA	NA	NA	NA	NA	NA	NA	NA	NA	NA	NA	NA	NA	NA	NA	NA	NA	NA	NA	NA	NA	NA	NA	NA	NA	NA	NA	NA	NA	NA	NA	NA	NA	NA	NA	NA	NA	NA	NA	NA	NA	NA	NA	NA	NA	NA	NA	NA	NA	NA	NA	NA	NA	NA	NA	NA	NA	NA	NA	NA	NA	NA	NA	NA	NA	NA	NA	NA	NA	NA	NA	NA	NA	NA	NA	NA	NA	NA	NA	NA	NA	NA	NA	NA	NA	NA	NA	NA	NA	NA	NA	NA	NA	NA	NA	NA	NA	NA	NA	NA	NA	NA	NA	NA	NA	NA	NA	NA	NA	NA	1	metro-politan	Standard	Fort Lauderdale	Fort Lauderdale, FL	<raw>	Broward County	FL	26.15	-80.12	Eastern	2	<raw>	17724	5566	3.18	0.37	12509	9717	306000	45020	-80.144655	-80.101427	26.156853	26.121391
766	33306	33306	practices/-NE1KKJSkHm2PpqAKKyA	18-64	Fort Lauderdale	US	2900 E.Oakland Park Blvd	NA	FL	true	Located in sunny Fort Lauderdale Beach, FL, opened in October 2022. Micropractice at the moment with plans to grow to 350-400 patients. Pure DPC practice.	true	true	NA	vsjlqdtrmapy	pure	true	26.166931	Healthee MD LLC	-80.105648	true	Healthee MD	2022-10-06	MD	Lani	Braun	NA	NA	im	754-333-1653	NA	true	true	https://www.healtheemd.com	d	100	true	NA	NA	NA	NA	NA	NA	NA	NA	99	18-64	119	65-99	1	Over 99	NA	NA	0	https://facebook.com/HealtheeMD	754-2180761	https://linkedin.com/in/lani-braun-61738449	Waiting Area	https://firebasestorage.googleapis.com/v0/b/dpcmapper.appspot.com/o/ZxcLgUDqWmUHRZEZpyleDqMXeyF2%2Fnvjcqwuvcv_file?alt=media&token=ae1789a3-11f1-451a-bfb6-75f48dcac626	https://firebasestorage.googleapis.com/v0/b/dpcmapper.appspot.com/o/ZxcLgUDqWmUHRZEZpyleDqMXeyF2%2Fxahpaamuvf_file?alt=media&token=dfdc2c52-78cd-4ae7-9216-c1b20bc33941	NA	NA	NA	NA	NA	NA	NA	NA	NA	NA	NA	NA	@healtheemd	NA	NA	NA	NA	NA	NA	NA	<iframe frameborder=0 style=width:100%; height=900 src=https://healtheemd.atlas.md/enrollment/index.html?account=Jj7y6kjBKQAUqVwFmYEZ></iframe>	Outside the office	NA	NA	NA	NA	NA	NA	NA	NA	NA	NA	NA	NA	NA	NA	NA	NA	NA	NA	NA	NA	NA	true	150	NA	NA	NA	NA	NA	NA	NA	NA	NA	NA	NA	NA	NA	NA	NA	NA	NA	NA	NA	NA	NA	NA	NA	NA	NA	NA	NA	NA	NA	NA	NA	NA	NA	NA	NA	NA	NA	NA	NA	NA	NA	NA	NA	2022-10-10T14:38:35.940Z	NA	NA	NA	NA	NA	NA	NA	NA	NA	NA	NA	NA	NA	NA	NA	NA	NA	NA	NA	NA	NA	NA	NA	NA	NA	NA	NA	NA	NA	NA	NA	NA	NA	NA	NA	NA	NA	NA	NA	NA	NA	NA	NA	NA	NA	NA	NA	NA	NA	NA	NA	NA	NA	NA	NA	NA	NA	NA	NA	NA	NA	NA	NA	NA	NA	NA	NA	NA	NA	NA	NA	NA	NA	NA	NA	NA	NA	NA	NA	NA	NA	NA	NA	NA	NA	NA	NA	NA	NA	NA	NA	NA	NA	NA	NA	NA	NA	NA	NA	NA	NA	NA	NA	NA	NA	NA	NA	NA	NA	NA	NA	NA	NA	NA	NA	NA	NA	NA	NA	NA	NA	NA	NA	NA	NA	NA	NA	NA	NA	NA	NA	NA	NA	NA	NA	NA	NA	NA	NA	NA	NA	NA	NA	NA	NA	NA	1	metro-politan	Standard	Fort Lauderdale	Fort Lauderdale, FL	<raw>	Broward County	FL	26.17	-80.12	Eastern	0.795454545454545	<raw>	3397	4015	0.85	0.01	2237	1882	378500	81898	-80.126451	-80.104173	26.172082	26.159759
767	33309	33309	practices/-O55ZjPUxRRdeSUA1cQP	18-64	Fort Lauderdale	US	1001 NW 62 Street	Suite 408	Florida	true	At EverWell Direct Primary Care, we believe in a healthcare approach that prioritizes you. Our mission is to provide comprehensive, accessible, and personalized care without the constraints of traditional healthcare systems.	true	true	NA	xotnxbwwqdtq	pure	true	26.203695	EverWell Direct Priamry Care	-80.158206	true	EverWell Direct Priamry Care	2024-09-08	NP	Thomasina	James	NA	NA	fam	9544665441	NA	NA	true	www.everwelldpc.com	d	NA	NA	NA	NA	NA	NA	NA	NA	NA	NA	95	Ages 18-64	NA	NA	NA	NA	NA	NA	NA	NA	NA	NA	NA	NA	NA	https://firebasestorage.googleapis.com/v0/b/dpcmapper.appspot.com/o/C2XXZdwdgHTqm4pZ54FQsXug3Rs2%2Fqcgbylhdtr_file?alt=media&token=1bd1f1e4-f814-4c28-a18d-a5eacb69fe86	NA	NA	College student and employer prices and labs discussed on membership page. https://everwelldpc.com/services	NA	NA	NA	NA	NA	NA	NA	NA	NA	NA	NA	NA	NA	NA	NA	NA	NA	NA	NA	NA	NA	NA	NA	NA	NA	NA	NA	NA	NA	NA	NA	NA	NA	NA	NA	NA	NA	NA	NA	true	NA	NA	NA	NA	NA	NA	NA	NA	NA	NA	NA	NA	NA	NA	NA	NA	NA	NA	NA	NA	NA	NA	NA	NA	NA	NA	NA	NA	NA	NA	NA	NA	NA	NA	NA	NA	NA	NA	NA	NA	NA	NA	NA	NA	2024-08-24T22:47:42.941Z	NA	NA	NA	NA	NA	NA	NA	NA	NA	NA	NA	NA	NA	NA	NA	NA	NA	NA	NA	NA	NA	NA	NA	NA	NA	NA	NA	NA	NA	NA	NA	NA	NA	NA	NA	NA	NA	NA	NA	NA	NA	NA	NA	NA	NA	NA	NA	NA	NA	NA	NA	NA	NA	NA	NA	NA	NA	NA	NA	NA	NA	NA	NA	NA	NA	NA	NA	NA	NA	NA	NA	NA	NA	NA	NA	NA	NA	NA	NA	NA	NA	NA	NA	NA	NA	NA	NA	NA	NA	NA	NA	NA	NA	NA	NA	NA	NA	NA	NA	NA	NA	NA	NA	NA	NA	NA	NA	NA	NA	NA	NA	NA	NA	NA	NA	NA	NA	NA	NA	NA	NA	NA	NA	NA	NA	NA	NA	NA	NA	NA	NA	NA	NA	NA	NA	NA	NA	NA	NA	NA	NA	NA	NA	NA	NA	NA	1	metro-politan	Standard	Fort Lauderdale	Fort Lauderdale, FL	<raw>	Broward County	FL	26.19	-80.17	Eastern	2	<raw>	33705	3533	9.54	0.84	14687	12909	141400	45968	-80.203951	-80.138173	26.21192	26.164865
768	33313	33313	practices/-NGb-UwAlajC12xRuw6o	3-99	PLANTATION	US	6738 W SUNRISE BLVD	SUITE 106	FLORIDA	true	- PRIMARY CARE PHYSICIAN (INCLUDING ALL TYPES OF PHYSICAL EXAMS- HORMONE REPLACEMENT THERAPY (WITH BIOIDENTICAL HORMONES- AESTHETIC & CLINICAL DERMATOLOGY (BOTOX, FILLERS, SURGERIES- ERECTILE DYSFUNCTION TREATMENT WITH SHOCKWAVE THERAPY- IV NUTRITION & CHELATION THERAPIES (VITAMINS, MINERALS, ELECTROLYTES	true	true	NA	eghesgrxkeyl	hybrid	true	26.13847	T. P. H. T., INC	-80.239914	true	CaliMed Wellness Center	2021-07-01	Colombian MD, Independent Autonomous Nurse Practitioner	Carlos Alberto	Pardo	open	https://www.calimedwellness.com	fam	(954 625-0587	NA	NA	true	www.calimedwellness.com	d	100	NA	Monday-Friday	9am-6pm	NA	NA	NA	NA	NA	NA	100	Tier 1	NA	NA	NA	NA	NA	NA	0	https://facebook.com/calimedwellness	(954 697-0886	https://linkedin.com/in/carlosapardo	Exteriors	https://firebasestorage.googleapis.com/v0/b/dpcmapper.appspot.com/o/0Fa0dC5Zq3OGHVDdDt4xVIUBwZE2%2Fdordiwztsg_file?alt=media&token=1892dedf-ec56-42bd-8c06-0ec1db7e13ba	https://firebasestorage.googleapis.com/v0/b/dpcmapper.appspot.com/o/0Fa0dC5Zq3OGHVDdDt4xVIUBwZE2%2Fubycztkswi_file?alt=media&token=0ee1175f-a486-4410-a215-fac8e7206bdd	https://firebasestorage.googleapis.com/v0/b/dpcmapper.appspot.com/o/0Fa0dC5Zq3OGHVDdDt4xVIUBwZE2%2Flkjxebared_file?alt=media&token=07d099ee-45ca-4acb-ae44-c9ca34b34687	Carlos Pardo is a Colombian physician graduated from Universidad del Valle (Cali, Col, F.I.U. (Miami, USA and certified by the American Academy of Nurse Practitioners (AANP in 2010. As a Doctor in Colombia and Nurse Practitioner in the USA, he has more than 30 years of combined experience.	https://firebasestorage.googleapis.com/v0/b/dpcmapper.appspot.com/o/0Fa0dC5Zq3OGHVDdDt4xVIUBwZE2%2Fcdummkixxy_file?alt=media&token=760a294e-7bad-451f-962c-99d99bc1c37e	Monthly Payment:- 0-18 y/o: $25- 19-49 y/o: $50- 50-64 y/o: $75- 65 y/o +: $100	@CalimedW	NA	Saturdays	10am-4pm	Sundays	By appointment (only	NA	NA	@drcarlosapardo	120	New Patient Consultation	80	Established Patient Consultation	NA	NA	NA	NA	Front Desk	NA	NA	NA	NA	NA	NA	NA	NA	NA	NA	NA	NA	NA	NA	NA	NA	NA	NA	NA	NA	NA	true	80	NA	NA	NA	NA	NA	NA	NA	NA	NA	NA	NA	NA	NA	NA	NA	NA	NA	NA	NA	NA	NA	NA	NA	NA	NA	NA	NA	NA	NA	NA	NA	NA	NA	NA	NA	NA	NA	NA	NA	NA	NA	NA	NA	2022-11-11T14:04:57.024Z	NA	NA	NA	NA	NA	NA	NA	NA	NA	NA	NA	NA	NA	NA	NA	NA	NA	NA	NA	NA	NA	NA	NA	NA	NA	NA	NA	NA	NA	NA	NA	NA	NA	NA	NA	NA	NA	NA	NA	NA	NA	NA	NA	NA	NA	NA	NA	NA	NA	NA	NA	NA	NA	NA	NA	NA	NA	NA	NA	NA	NA	NA	NA	NA	NA	NA	NA	NA	NA	NA	NA	NA	NA	NA	NA	NA	NA	NA	NA	NA	NA	NA	NA	NA	NA	NA	NA	NA	NA	NA	NA	NA	NA	NA	NA	NA	NA	NA	NA	NA	NA	NA	NA	NA	NA	NA	NA	NA	NA	NA	NA	NA	NA	NA	NA	NA	NA	NA	NA	NA	NA	NA	NA	NA	NA	NA	NA	NA	NA	NA	NA	NA	NA	NA	NA	NA	NA	NA	NA	NA	NA	NA	NA	NA	NA	NA	1	metro-politan	Standard	Fort Lauderdale	Fort Lauderdale, FL	<raw>	Broward County	FL	26.15	-80.23	Eastern	2	<raw>	56039	8615	6.51	0.02	24675	20354	87500	34431	-80.257009	-80.199034	26.172877	26.133826
769	33313	33313	practices/-NjVIvz7zoHwX30d4_nK	55-110	Plantation	US	6738 W Sunrise Blvd	Ste 101	FL	true	We are a Geriatric Focused Direct Primary Practice and Only Accepts Adults 55+ into our practice.	NA	true	NA	efahcyfvejhm	hybrid	true	26.138817	NA	-80.239947	true	Cardiology & Geriatrics Associates	2023-10-09	MD	Maryam	Hasan	open	https://doctorscga.com/geriatrics-and-direct-primary-care/	geriatrics	754-778-6706	NA	NA	true	https://www.doctorscga.com	d	100	NA	Mon-Fri	8 AM - 5 Pm	NA	NA	NA	NA	NA	NA	200	All Patients	NA	NA	NA	NA	NA	NA	0	https://www.facebook.com/doctorscga	754-778-6935	NA	Front Entrance	https://firebasestorage.googleapis.com/v0/b/dpcmapper.appspot.com/o/Y3sXeFDulSNJOiTfYGQ4Ya1SOYt1%2Fyfkicnjwbg_file?alt=media&token=bc95e335-38b7-45b3-bab3-82e2d7794b8d	https://firebasestorage.googleapis.com/v0/b/dpcmapper.appspot.com/o/Y3sXeFDulSNJOiTfYGQ4Ya1SOYt1%2Fmksgighhnp_file?alt=media&token=56bf4219-d572-424a-ac46-b8a0123254cc	NA	NA	NA	Enrollment Fee Waived for Annual Membership	NA	NA	NA	NA	NA	NA	NA	NA	NA	NA	NA	NA	NA	NA	NA	NA	https://provider.kareo.com/dr-maryam-hasan#?view=booking	NA	NA	https://firebasestorage.googleapis.com/v0/b/dpcmapper.appspot.com/o/Y3sXeFDulSNJOiTfYGQ4Ya1SOYt1%2Fndfnaqajhz_file?alt=media&token=0682b9d1-efcb-4225-8f94-492720809a1b	NA	NA	NA	NA	NA	NA	NA	NA	NA	NA	NA	NA	NA	NA	NA	NA	NA	NA	NA	true	NA	NA	NA	NA	NA	NA	NA	NA	NA	NA	NA	NA	NA	NA	NA	NA	NA	NA	NA	NA	NA	NA	NA	NA	NA	NA	NA	NA	NA	NA	NA	NA	NA	NA	NA	NA	NA	NA	NA	NA	NA	NA	NA	NA	2023-11-18T02:43:24.802Z	NA	NA	NA	NA	NA	NA	NA	NA	NA	NA	NA	NA	NA	NA	NA	NA	NA	NA	NA	NA	NA	NA	NA	NA	NA	NA	NA	NA	NA	NA	NA	NA	NA	NA	NA	NA	NA	NA	NA	NA	NA	NA	NA	NA	NA	NA	NA	NA	NA	NA	NA	NA	NA	NA	NA	NA	NA	NA	NA	NA	NA	NA	NA	NA	NA	NA	NA	NA	NA	NA	NA	NA	NA	NA	NA	NA	NA	NA	NA	NA	NA	NA	NA	NA	NA	NA	NA	NA	NA	NA	NA	NA	NA	NA	NA	NA	NA	NA	NA	NA	NA	NA	NA	NA	NA	NA	NA	NA	NA	NA	NA	NA	NA	NA	NA	NA	NA	NA	NA	NA	NA	NA	NA	NA	NA	NA	NA	NA	NA	NA	NA	NA	NA	NA	NA	NA	NA	NA	NA	NA	NA	NA	NA	NA	NA	NA	1	metro-politan	Standard	Fort Lauderdale	Fort Lauderdale, FL	<raw>	Broward County	FL	26.15	-80.23	Eastern	2	<raw>	56039	8615	6.51	0.02	24675	20354	87500	34431	-80.257009	-80.199034	26.172877	26.133826
770	33316	33316	practices/-NiFtK_st2l5R_0prgm7	18+	Fort Lauderdale	US	1216 SE 1st Ave	NA	Florida	true	Dr. Brian Monize, DO, is dually Board Certified in Endocrinology and Internal Medicine. Currently offering same or next day visits either in-person or virtually via telemedicine.	NA	true	NA	zmfmqpyieiub	pure	NA	26.106949	NA	-80.141687	true	Monize Medical Group	2023-08-01	DO	Brian	Monize	NA	NA	endo	954-231-4444	NA	NA	true	https://monizemedical.com	d	NA	NA	Monday-Thursday	9am-3pm	NA	NA	NA	NA	NA	NA	175	Monthly Member	NA	NA	NA	NA	NA	NA	NA	NA	954-568-8725	NA	NA	NA	NA	NA	NA	NA	NA	NA	NA	Online 24 hours	NA	NA	NA	NA	NA	NA	NA	Consultation	NA	Follow Up	NA	NA	NA	https://app.elationemr.com/book/MonizeMedicalGroup	NA	NA	NA	NA	NA	NA	NA	NA	NA	NA	NA	NA	NA	NA	NA	NA	NA	NA	NA	NA	NA	NA	true	NA	NA	NA	NA	NA	NA	NA	NA	NA	NA	NA	NA	NA	NA	NA	NA	NA	NA	NA	NA	NA	NA	NA	NA	NA	NA	NA	NA	NA	NA	NA	NA	NA	NA	NA	NA	NA	NA	NA	NA	NA	NA	NA	NA	2023-11-02T16:37:11.722Z	NA	NA	NA	NA	NA	NA	NA	NA	NA	NA	NA	NA	NA	NA	NA	NA	NA	NA	NA	NA	NA	NA	NA	NA	NA	NA	NA	NA	NA	NA	NA	NA	NA	NA	NA	NA	NA	NA	NA	NA	NA	NA	NA	NA	NA	NA	NA	NA	NA	NA	NA	NA	NA	NA	NA	NA	NA	NA	NA	NA	NA	NA	NA	NA	NA	NA	NA	NA	NA	NA	NA	NA	NA	NA	NA	NA	NA	NA	NA	NA	NA	NA	NA	NA	NA	NA	NA	NA	NA	NA	NA	NA	NA	NA	NA	NA	NA	NA	NA	NA	NA	NA	NA	NA	NA	NA	NA	NA	NA	NA	NA	NA	NA	NA	NA	NA	NA	NA	NA	NA	NA	NA	NA	NA	NA	NA	NA	NA	NA	NA	NA	NA	NA	NA	NA	NA	NA	NA	NA	NA	NA	NA	NA	NA	NA	NA	1	metro-politan	Standard	Fort Lauderdale	Fort Lauderdale, FL	<raw>	Broward County	FL	26.09	-80.12	Eastern	2	<raw>	10044	1985	5.06	1.43	7701	5390	492500	59833	-80.143661	-80.098362	26.138056	26.059904
771	33317	33317	practices/-LVFVtrA8b0GBmlB7yXI	Newborns to Adults, Functional medicine	Plantation	US	4161 NW 5th St	Ste. 101	FL	true	NA	true	true	true	ulirxqxbxvya	pure	true	26.128717	Aspire Health - Direct Primary Care	-80.203764	true	Aspire Health - Direct Primary Care	2018-02-14	MD	Tami	Singh	waitlist	NA	fam	9549984468	true	true	true	https://www.aspirehealthcenter.com/	d	NA	NA	NA	NA	MD	Jessica	Porter	open	NA	im	NA	NA	NA	NA	NA	NA	NA	NA	NA	NA	4242962229	NA	NA	NA	NA	NA	NA	https://firebasestorage.googleapis.com/v0/b/dpcmapper.appspot.com/o/tD5H4yJvLZSzRPUaSex4A6uZSlB3%2Fpxsfapwnoz_file?alt=media&token=c4bb24a4-2ec2-471d-b087-e20ce8587728	NA	@aspirehealthcenter	NA	NA	NA	NA	NA	NA	NA	@aspirehealthcenter	NA	NA	NA	NA	NA	NA	NA	https://aspirehealth.atlas.md/enrollment/index.html?account=tFZbxT78UEURWtilr9Tn	NA	NA	NA	NA	NA	https://firebasestorage.googleapis.com/v0/b/dpcmapper.appspot.com/o/tD5H4yJvLZSzRPUaSex4A6uZSlB3%2Fxbpmhpptwb_file?alt=media&token=e557816b-3d39-450a-b2b9-915c96f1275f	NA	NA	NA	NA	NA	NA	NA	NA	NA	NA	NA	NA	NA	NA	NA	NA	true	NA	NA	NA	NA	NA	NA	NA	NA	NA	NA	NA	NA	NA	NA	NA	NA	NA	NA	NA	NA	NA	NA	NA	NA	NA	NA	NA	NA	NA	NA	NA	NA	NA	NA	NA	NA	NA	NA	NA	NA	NA	NA	NA	NA	NA	NA	NA	NA	NA	NA	NA	NA	NA	NA	NA	NA	NA	NA	NA	NA	NA	NA	NA	NA	NA	NA	NA	NA	NA	NA	NA	NA	NA	NA	NA	NA	NA	NA	NA	NA	NA	NA	NA	NA	NA	NA	NA	NA	NA	NA	NA	NA	NA	NA	NA	NA	NA	NA	NA	NA	NA	NA	NA	NA	NA	NA	NA	NA	NA	NA	NA	NA	NA	NA	NA	NA	NA	NA	NA	NA	NA	NA	NA	NA	NA	NA	NA	NA	NA	NA	NA	NA	NA	NA	NA	NA	NA	NA	NA	NA	NA	NA	NA	NA	NA	NA	NA	NA	NA	NA	NA	NA	NA	NA	NA	NA	NA	NA	NA	NA	NA	NA	NA	NA	NA	NA	NA	NA	NA	NA	NA	NA	NA	NA	NA	NA	NA	NA	NA	NA	NA	NA	NA	NA	NA	NA	NA	NA	NA	NA	NA	1	metro-politan	Standard	Fort Lauderdale	Fort Lauderdale, FL	<raw>	Broward County	FL	26.11	-80.23	Eastern	2	<raw>	35372	3698	9.57	0.19	13395	12470	228000	61383	-80.25238	-80.199406	26.137508	26.083292
772	33317	33317	practices/-LVFVtrA8b0GBmlB7yXI	Newborns to Adults, Functional medicine	Plantation	US	4161 NW 5th St	Ste. 101	FL	true	NA	true	true	true	ulirxqxbxvya	pure	true	26.128717	Aspire Health - Direct Primary Care	-80.203764	true	Aspire Health - Direct Primary Care	2018-02-14	MD	Tami	Singh	waitlist	NA	fam	9549984468	true	true	true	https://www.aspirehealthcenter.com/	d	NA	NA	NA	NA	MD	Jessica	Porter	open	NA	im	NA	NA	NA	NA	NA	NA	NA	NA	NA	NA	4242962229	NA	NA	NA	NA	NA	NA	https://firebasestorage.googleapis.com/v0/b/dpcmapper.appspot.com/o/tD5H4yJvLZSzRPUaSex4A6uZSlB3%2Fpxsfapwnoz_file?alt=media&token=c4bb24a4-2ec2-471d-b087-e20ce8587728	NA	@aspirehealthcenter	NA	NA	NA	NA	NA	NA	NA	@aspirehealthcenter	NA	NA	NA	NA	NA	NA	NA	https://aspirehealth.atlas.md/enrollment/index.html?account=tFZbxT78UEURWtilr9Tn	NA	NA	NA	NA	NA	https://firebasestorage.googleapis.com/v0/b/dpcmapper.appspot.com/o/tD5H4yJvLZSzRPUaSex4A6uZSlB3%2Fxbpmhpptwb_file?alt=media&token=e557816b-3d39-450a-b2b9-915c96f1275f	NA	NA	NA	NA	NA	NA	NA	NA	NA	NA	NA	NA	NA	NA	NA	NA	true	NA	NA	NA	NA	NA	NA	NA	NA	NA	NA	NA	NA	NA	NA	NA	NA	NA	NA	NA	NA	NA	NA	NA	NA	NA	NA	NA	NA	NA	NA	NA	NA	NA	NA	NA	NA	NA	NA	NA	NA	NA	NA	NA	NA	NA	NA	NA	NA	NA	NA	NA	NA	NA	NA	NA	NA	NA	NA	NA	NA	NA	NA	NA	NA	NA	NA	NA	NA	NA	NA	NA	NA	NA	NA	NA	NA	NA	NA	NA	NA	NA	NA	NA	NA	NA	NA	NA	NA	NA	NA	NA	NA	NA	NA	NA	NA	NA	NA	NA	NA	NA	NA	NA	NA	NA	NA	NA	NA	NA	NA	NA	NA	NA	NA	NA	NA	NA	NA	NA	NA	NA	NA	NA	NA	NA	NA	NA	NA	NA	NA	NA	NA	NA	NA	NA	NA	NA	NA	NA	NA	NA	NA	NA	NA	NA	NA	NA	NA	NA	NA	NA	NA	NA	NA	NA	NA	NA	NA	NA	NA	NA	NA	NA	NA	NA	NA	NA	NA	NA	NA	NA	NA	NA	NA	NA	NA	NA	NA	NA	NA	NA	NA	NA	NA	NA	NA	NA	NA	NA	NA	NA	1	metro-politan	Standard	Fort Lauderdale	Fort Lauderdale, FL	<raw>	Broward County	FL	26.11	-80.23	Eastern	2	<raw>	35372	3698	9.57	0.19	13395	12470	228000	61383	-80.25238	-80.199406	26.137508	26.083292
773	33325	33325	practices/-NvTk42DzqzaxwtqAuEW	0-25	Davie	US	1750 SW 116th Ave	NA	Florida	true	The GYN Space is a unique telemed gynecology practice that provides for the gynecological needs of children, adolescents, and young adults throughout Florida. Led by Dr. Maggie Abraham, a board-certified OB-GYN with subspecialty training in pediatric and adolescent gynecology. You can rely on The Gyn Space to meet you where you are and address all your GYN needs, from everyday issues to complex concerns.	NA	true	NA	vcjwwemhasrk	pure	true	26.097352	The GYN Space	-80.303152	true	The GYN Space	2023-08-14	MD MSc FACOG	Maggie	Abraham	open	https://thegynspace.com/blog/who-is-dr-abraham/	obgyn	407-743-7471	NA	true	true	https://www.thegynspace.com	d	NA	true	Mon-Fri	8a-5p	NA	NA	NA	NA	NA	NA	299	Initial GYN Consultation	125	Initial Birth Control Consultation	99	GYN Monthly Membership	50	Birth Control Monthly Membership	NA	NA	407-278-0498	www.linkedin.com/in/ maggieabrahammd	NA	NA	NA	https://firebasestorage.googleapis.com/v0/b/dpcmapper.appspot.com/o/eSHpEcZTyhR1eEBIZh1ka0xzz9u1%2Fasavhmmwgp_file?alt=media&token=57d4284a-3216-42c2-aaaf-2076f57a95dd	I started The GYN Space to put skilled GYN care in the hands of young people, to engage them where they are at, impart knowledge in fun and relatable ways, and help them develop agency in their gynecological health for now and the years to come.”	https://firebasestorage.googleapis.com/v0/b/dpcmapper.appspot.com/o/eSHpEcZTyhR1eEBIZh1ka0xzz9u1%2Ffjifsgrarb_file?alt=media&token=b2d33c51-def2-4446-a48b-e755da88f042	NA	NA	NA	Wed	8a-8p	Sat	9a-12p	NA	NA	@the_gyn_space	NA	NA	NA	NA	NA	NA	NA	https://thegynspace.com/get-started/	NA	NA	NA	NA	NA	NA	NA	NA	NA	NA	NA	NA	NA	NA	NA	NA	NA	NA	NA	NA	NA	NA	true	NA	NA	NA	NA	NA	NA	NA	NA	NA	NA	NA	NA	NA	NA	NA	NA	NA	NA	NA	NA	NA	NA	NA	NA	NA	NA	NA	NA	NA	NA	NA	NA	NA	NA	NA	NA	NA	NA	NA	NA	NA	NA	NA	NA	2024-04-14T22:35:29.460Z	NA	NA	NA	NA	NA	NA	NA	NA	NA	NA	NA	NA	NA	NA	NA	NA	NA	NA	NA	NA	NA	NA	NA	NA	NA	NA	NA	NA	NA	NA	NA	NA	NA	NA	NA	NA	NA	NA	NA	NA	NA	NA	NA	NA	NA	NA	NA	NA	NA	NA	NA	NA	NA	NA	NA	NA	NA	NA	NA	NA	NA	NA	NA	NA	NA	NA	NA	NA	NA	NA	NA	NA	NA	NA	NA	NA	NA	NA	NA	NA	NA	NA	NA	NA	NA	NA	NA	NA	NA	NA	NA	NA	NA	NA	NA	NA	NA	NA	NA	NA	NA	NA	NA	NA	NA	NA	NA	NA	NA	NA	NA	NA	NA	NA	NA	NA	NA	NA	NA	NA	NA	NA	NA	NA	NA	NA	NA	NA	NA	NA	NA	NA	NA	NA	NA	NA	NA	NA	NA	NA	NA	NA	NA	NA	NA	NA	1	metro-politan	Standard	Fort Lauderdale	Fort Lauderdale, FL	<raw>	Broward County	FL	26.11	-80.33	Eastern	3	<raw>	27570	2881	9.57	0.06	10464	9461	211200	76623	-80.354231	-80.288772	26.137281	26.084792
774	33326	33326	practices/-NEaCyyEvQ1k1kEFCryf	7+	Weston	US	2300 N Commerce Pkwy	Ste. 317	FL	true	Alliance DPC has two locations available for your convenience. We are located in the city of Weston at 2300 N Commerce Pkwy Suite 317 Weston, FL 33326 and in the Las Olas District at 200 S Andrews Ave Suite 102 Ft. Lauderdale, FL 33301 in the Museum Plaza.	NA	true	true	xonrbuigfasn	hybrid	true	26.090334	Alliance Direct Primary Care	-80.369056	true	Alliance Direct Primary Care	2017-11-01	MD	Alberto	Rengifo	open	www.dralbertorengifo.com	fam	800 814 0372	true	true	true	https://www.alliancedpc.com/	d	NA	NA	Monday- Thursday	8:30- 5:30 Lunch 1:00-2:00 pm	NA	NA	NA	NA	NA	NA	79	Ages 22- 64	39	Ages 7-21	99	Ages 65+	NA	NA	NA	NA	NA	NA	NA	NA	NA	NA	NA	NA	NA	NA	NA	Friday	8:30-3:00	NA	NA	NA	NA	NA	NA	NA	NA	NA	NA	NA	NA	https://allianceprimarycare.hint.com/signup/membership/contacts	NA	NA	NA	NA	NA	NA	NA	NA	NA	NA	NA	NA	NA	NA	NA	NA	NA	NA	NA	NA	NA	NA	true	NA	NA	NA	NA	NA	NA	NA	NA	NA	NA	NA	NA	NA	NA	NA	NA	NA	NA	NA	NA	NA	NA	NA	NA	NA	NA	NA	NA	NA	NA	NA	NA	NA	NA	NA	NA	NA	NA	NA	NA	NA	NA	NA	NA	2022-10-17T13:52:48.293Z	NA	NA	NA	NA	NA	NA	NA	NA	NA	NA	NA	NA	NA	NA	NA	NA	NA	NA	NA	NA	NA	NA	NA	NA	NA	NA	NA	NA	NA	NA	NA	NA	NA	NA	NA	NA	NA	NA	NA	NA	NA	NA	NA	NA	NA	NA	NA	NA	NA	NA	NA	NA	NA	NA	NA	NA	NA	NA	NA	NA	NA	NA	NA	NA	NA	NA	NA	NA	NA	NA	NA	NA	NA	NA	NA	NA	NA	NA	NA	NA	NA	NA	NA	NA	NA	NA	NA	NA	NA	NA	NA	NA	NA	NA	NA	NA	NA	NA	NA	NA	NA	NA	NA	NA	NA	NA	NA	NA	NA	NA	NA	NA	NA	NA	NA	NA	NA	NA	NA	NA	NA	NA	NA	NA	NA	NA	NA	NA	NA	NA	NA	NA	NA	NA	NA	NA	NA	NA	NA	NA	NA	NA	NA	NA	NA	NA	1	metro-politan	Standard	Fort Lauderdale	Fort Lauderdale, FL	<raw>	Broward County	FL	26.11	-80.37	Eastern	2	<raw>	31257	3238	9.65	0.52	13519	11140	280500	77813	-80.403545	-80.298451	26.187851	26.087609
775	33330	33330	practices/-Nb7lM5GiTQZ5gPmCyXt	NA	Davie	US	12525 Orange Dr	Suite 710	FL	NA	NA	NA	true	NA	cagkivjiasar	pure	NA	26.066157	Awaken Health Direct Primary Care, PLLC	-80.31623	true	Awaken Health Direct Primary Care	2023-11-01	MD	Florencia	Goluboff	NA	NA	fam	NA	NA	NA	true	Awakenhealthdpc.com	d	NA	NA	Mon-Fri	8am-5pm	MD	Michele	Benjamin	NA	NA	fam	39	Ages 2-17	79	Ages 18-64	89	65+	69	Employers	NA	NA	NA	NA	NA	NA	NA	https://firebasestorage.googleapis.com/v0/b/dpcmapper.appspot.com/o/8b17OhLj2iQm6ICEbnII7pDyL513%2Fttqqznspkp_file?alt=media&token=f527796b-2a49-4ae8-acd1-273da8b49e03	NA	NA	One-time $99 enrollment fee	NA	NA	Saturdays	9am-12pm	NA	NA	NA	NA	@awakenhealth.dpc	NA	NA	NA	NA	NA	NA	NA	NA	NA	NA	NA	NA	NA	NA	NA	NA	NA	NA	NA	NA	NA	NA	NA	NA	NA	NA	NA	NA	NA	NA	true	NA	NA	NA	NA	NA	NA	NA	NA	NA	NA	NA	NA	NA	NA	NA	NA	NA	NA	NA	NA	NA	NA	NA	NA	NA	NA	NA	NA	NA	NA	NA	NA	NA	NA	NA	NA	NA	NA	NA	NA	NA	NA	NA	NA	2023-08-06T02:55:30.255Z	NA	NA	NA	NA	NA	NA	NA	NA	NA	NA	NA	NA	NA	NA	NA	NA	NA	NA	NA	NA	NA	NA	NA	NA	NA	NA	NA	NA	NA	NA	NA	NA	NA	NA	NA	NA	NA	NA	NA	NA	NA	NA	NA	NA	NA	NA	NA	NA	NA	NA	NA	NA	NA	NA	NA	NA	NA	NA	NA	NA	NA	NA	NA	NA	NA	NA	NA	NA	NA	NA	NA	NA	NA	NA	NA	NA	NA	NA	NA	NA	NA	NA	NA	NA	NA	NA	NA	NA	NA	NA	NA	NA	NA	NA	NA	NA	NA	NA	NA	NA	NA	NA	NA	NA	NA	NA	NA	NA	NA	NA	NA	NA	NA	NA	NA	NA	NA	NA	NA	NA	NA	NA	NA	NA	NA	NA	NA	NA	NA	NA	NA	NA	NA	NA	NA	NA	NA	NA	NA	NA	NA	NA	NA	NA	NA	NA	1	metro-politan	Standard	Fort Lauderdale	Fort Lauderdale, FL	<raw>	Broward County	FL	26.06	-80.33	Eastern	3	<raw>	14107	1374	10.26	0.03	4672	4470	453800	98285	-80.347565	-80.296487	26.087675	26.028492
776	33331	33331	practices/-LVFXQQrvvaEOZmNdNui	7+	Weston	US	2625 Executive Park Dr	Suite 3	FL	true	Alliance DPC has two locations available for your convenience. We are located in the city of Weston at 2625 Executive Park Dr. Suite 3 Weston, FL 33331 and in the Las Olas District at 200 S Andrews Ave Suite 102 Ft. Lauderdale, FL 33301 in the Museum Plaza.	NA	true	true	ikgeiqfdhnxq	hybrid	true	26.085268	Alliance Direct Primary Care	-80.373977	true	Alliance Direct Primary Care	2017-11-01	MD	Alberto	Rengifo	open	www.dralbertorengifo.com	fam	800 814 0372	true	true	true	https://www.alliancedpc.com/	d	NA	NA	Monday- Thursday	8:30- 5:30 Lunch 1:00-2:00 pm	NA	NA	NA	NA	NA	NA	79	Ages 22- 64	39	Ages 7-21	99	Ages 65+	NA	NA	NA	NA	NA	NA	NA	NA	NA	NA	NA	NA	NA	NA	NA	Friday	8:30-3:00	NA	NA	NA	NA	NA	NA	NA	NA	NA	NA	NA	NA	https://allianceprimarycare.hint.com/signup/membership/contacts	NA	NA	NA	NA	NA	NA	NA	NA	NA	NA	NA	NA	NA	NA	NA	NA	NA	NA	NA	NA	NA	NA	true	NA	NA	NA	NA	NA	NA	NA	NA	NA	NA	NA	NA	NA	NA	NA	NA	NA	NA	NA	NA	NA	NA	NA	NA	NA	NA	NA	NA	NA	NA	NA	NA	NA	NA	NA	NA	NA	NA	NA	NA	NA	NA	NA	NA	NA	NA	NA	NA	NA	NA	NA	NA	NA	NA	NA	NA	NA	NA	NA	NA	NA	NA	NA	NA	NA	NA	NA	NA	NA	NA	NA	NA	NA	NA	NA	NA	NA	NA	NA	NA	NA	NA	NA	NA	NA	NA	NA	NA	NA	NA	NA	NA	NA	NA	NA	NA	NA	NA	NA	NA	NA	NA	NA	NA	NA	NA	NA	NA	NA	NA	NA	NA	NA	NA	NA	NA	NA	NA	NA	NA	NA	NA	NA	NA	NA	NA	NA	NA	NA	NA	NA	NA	NA	NA	NA	NA	NA	NA	NA	NA	NA	NA	NA	NA	NA	NA	NA	NA	NA	NA	NA	NA	NA	NA	NA	NA	NA	NA	NA	NA	NA	NA	NA	NA	NA	NA	NA	NA	NA	NA	NA	NA	NA	NA	NA	NA	NA	NA	NA	NA	NA	NA	NA	NA	NA	NA	NA	NA	NA	NA	NA	1	metro-politan	Standard	Fort Lauderdale	Fort Lauderdale, FL	<raw>	Broward County	FL	26.06	-80.37	Eastern	3	<raw>	23204	1863	12.46	0.38	7762	7369	362600	92063	-80.395416	-80.338168	26.094069	26.029345
777	33401	33401	practices/-L_hYgszLeZql2iNmBvc	4-64	West Palm Beach	US	224 Datura St	Ste 800	FL	true	An Integrative Approach to Overall Health & Wellness.	NA	true	NA	sbzclmypqwqe	pure	true	26.71206	Beyond Family Medicine, LLC	-80.051688	true	Beyond Family Medicine	NA	DO	Tarah	Freyman	open	NA	fam	561-203-0273	NA	true	true	www.beyondfamilymedicine.com	d	NA	true	NA	NA	NA	NA	NA	NA	NA	NA	NA	NA	NA	NA	NA	NA	NA	NA	NA	facebook.com/beyondfamilymedicine	561-409-0565	NA	NA	NA	NA	https://firebasestorage.googleapis.com/v0/b/dpcmapper.appspot.com/o/KvYpdKAHh8aDUHSB7sIHXboiYNx2%2Fgrecproluk_file?alt=media&token=e0bb91dd-6c8a-4efb-8cdb-b25eeee4f816	NA	https://firebasestorage.googleapis.com/v0/b/dpcmapper.appspot.com/o/KvYpdKAHh8aDUHSB7sIHXboiYNx2%2Fhaswmuzwry_file?alt=media&token=69a1c773-f2d3-4ed1-96fa-28170d658e41	NA	NA	NA	NA	NA	NA	NA	NA	NA	@beyondfamilymedicine	NA	NA	NA	NA	NA	NA	NA	NA	NA	NA	NA	NA	NA	NA	NA	NA	NA	NA	NA	NA	NA	NA	NA	NA	NA	NA	NA	NA	NA	NA	NA	250	NA	NA	NA	NA	NA	NA	NA	NA	NA	NA	NA	NA	NA	NA	NA	NA	NA	NA	NA	NA	NA	NA	NA	true	NA	NA	NA	NA	NA	NA	NA	NA	NA	NA	NA	NA	NA	NA	NA	NA	NA	NA	NA	NA	NA	NA	NA	NA	NA	NA	NA	NA	NA	NA	NA	NA	NA	NA	NA	NA	NA	NA	NA	NA	NA	NA	NA	NA	NA	NA	NA	NA	NA	NA	NA	NA	NA	NA	NA	NA	NA	NA	NA	NA	NA	NA	NA	NA	NA	NA	NA	NA	NA	NA	NA	NA	NA	NA	NA	NA	NA	NA	NA	NA	NA	NA	NA	NA	NA	NA	NA	NA	NA	NA	NA	NA	NA	NA	NA	NA	NA	NA	NA	NA	NA	NA	NA	NA	NA	NA	NA	NA	NA	NA	NA	NA	NA	NA	NA	NA	NA	NA	NA	NA	NA	NA	NA	NA	NA	NA	NA	NA	NA	NA	NA	NA	NA	NA	NA	NA	NA	NA	NA	NA	NA	NA	NA	NA	NA	NA	NA	NA	NA	NA	NA	NA	NA	NA	NA	NA	NA	NA	NA	NA	NA	NA	NA	NA	NA	NA	1	metro-politan	Standard	West Palm Beach	West Palm Beach, FL	<raw>	Palm Beach County	FL	26.72	-80.07	Eastern	2	<raw>	24879	4525	5.5	1.3	16241	11721	164900	42337	-80.091516	-80.045887	26.750045	26.689803
778	33409	33409	practices/-LiZv65-hPdQlO4x2wEh	2-100+	West Palm Beach	US	2247 Palm Beach Lakes Blvd	NA	Florida	true	Mission Statement:To enable access to all by promoting and empowering our community to engage in primary prevention. To achieve a sense of well-being all at an affordable cost.	NA	true	NA	zgonmkxywoxp	pure	true	26.710619	NA	-80.0981	true	Family First Direct Primary Care	2019-08-01	NP	Lashunda	Blackshear	NA	NA	fam	561-841-6960	NA	true	true	https://familyfirstdirectpc.com/	d	NA	true	Monday-Friday	8:30-5:00	NP	Taraneisha	Burgess	NA	NA	fam	40	Age 2-17	70	Age 18-39	85	Age 40-59	105	Age 60+	NA	family1stdirectprimarycare	NA	NA	NA	NA	NA	https://firebasestorage.googleapis.com/v0/b/dpcmapper.appspot.com/o/gctwajBwZ8Tbfk13OuMG1dPxj3V2%2Floukcyvooq_file?alt=media&token=9de0bb76-e157-4713-90f7-6742af22ec5c	NA	NA	We offer family specials to members in the same household; up to five members. Please call regarding plan pricing.	NA	NA	NA	NA	NA	NA	NA	NA	NA	NA	NA	NA	NA	NA	NA	NA	NA	NA	NA	NA	NA	NA	NA	NA	NA	NA	NP	Quessie	Campbell	NA	NA	NA	NA	NA	NA	NA	NA	NA	fam	NA	NA	NA	NA	NA	NA	NA	NA	NA	NA	NA	NA	NA	NA	NA	NA	NA	NA	NA	NA	NA	NA	NA	NA	NA	NA	NA	NA	NA	NA	NA	NA	NA	NA	NA	NA	NA	NA	NA	NA	NA	NA	NA	NA	NA	NA	NA	NA	NA	NA	NA	NA	NA	NA	NA	NA	NA	NA	NA	NA	NA	NA	NA	NA	NA	NA	NA	NA	NA	NA	NA	NA	NA	NA	NA	NA	NA	NA	NA	NA	NA	NA	NA	NA	NA	NA	NA	NA	NA	NA	NA	NA	NA	NA	NA	NA	NA	NA	NA	NA	NA	NA	NA	NA	NA	NA	NA	NA	NA	NA	NA	NA	NA	NA	NA	NA	NA	NA	NA	NA	NA	NA	NA	NA	NA	NA	NA	NA	NA	NA	NA	NA	NA	NA	NA	NA	NA	NA	NA	NA	NA	NA	NA	NA	NA	NA	NA	NA	NA	NA	NA	NA	NA	NA	NA	NA	NA	NA	NA	NA	NA	NA	NA	NA	NA	NA	NA	NA	NA	NA	NA	NA	NA	NA	NA	NA	NA	NA	NA	NA	NA	NA	NA	NA	NA	NA	NA	NA	NA	NA	NA	NA	1	metro-politan	Standard	West Palm Beach	West Palm Beach, FL	<raw>	Palm Beach County	FL	26.72	-80.09	Eastern	2	<raw>	29140	4521	6.45	0.01	13501	11181	119600	41900	-80.115458	-80.068136	26.750523	26.690932
779	33410	33410	practices/-LoMuPM5nSr1j-cgQHC-	16-100	Palm Beach Gardens	US	3375 Burns Road	Suite 207	Florida	true	Direct Primary Care Practice-membership based primary care clinic	NA	true	NA	hnmfczmyelkt	pure	true	26.830797	Weisz Concierge Medical	-80.087739	true	Weisz Concierge Medical	2019-04-29	NA	NA	NA	NA	NA	NA	561-802-7999	NA	true	true	https://weiszconciergemedical.com	d	NA	true	Monday-Friday	8:30-4:30	NA	NA	NA	NA	NA	NA	NA	NA	NA	NA	NA	NA	NA	NA	NA	https://www.facebook.com/WeiszConcierge/	561-421-3799	https://www.linkedin.com/in/allaweisz/	NA	NA	NA	https://firebasestorage.googleapis.com/v0/b/dpcmapper.appspot.com/o/h3NPsuUVdsNXoVk1UH6aCJtDELh2%2Fjmjbiovzkk_file?alt=media&token=039e09bb-0071-46f5-bad8-1fb16febc5aa	NA	NA	NA	NA	NA	NA	NA	NA	NA	NA	NA	NA	NA	NA	NA	NA	NA	NA	NA	NA	NA	NA	NA	NA	NA	NA	NA	NA	NA	NA	NA	NA	NA	NA	NA	NA	NA	NA	NA	NA	NA	NA	NA	NA	NA	NA	NA	NA	NA	NA	NA	NA	NA	NA	NA	NA	NA	NA	NA	NA	NA	NA	NA	NA	NA	NA	NA	NA	NA	NA	NA	NA	NA	NA	NA	NA	NA	NA	NA	NA	NA	NA	NA	NA	NA	NA	NA	2019-09-09T21:24:11.559Z	NA	NA	NA	NA	NA	NA	NA	NA	NA	NA	NA	NA	NA	NA	NA	NA	NA	NA	NA	NA	NA	NA	NA	NA	NA	NA	NA	NA	NA	NA	NA	NA	NA	NA	NA	NA	NA	NA	NA	NA	NA	NA	NA	NA	NA	NA	NA	NA	NA	NA	NA	NA	NA	NA	NA	NA	NA	NA	NA	NA	NA	NA	NA	NA	NA	NA	NA	NA	NA	NA	NA	NA	NA	NA	NA	NA	NA	NA	NA	NA	NA	NA	NA	NA	NA	NA	NA	NA	NA	NA	NA	NA	NA	NA	NA	NA	NA	NA	NA	NA	NA	NA	NA	NA	NA	NA	NA	NA	NA	NA	NA	NA	NA	NA	NA	NA	NA	NA	NA	NA	NA	NA	NA	NA	NA	NA	NA	NA	NA	NA	NA	NA	NA	NA	NA	NA	NA	NA	NA	NA	NA	NA	NA	NA	NA	NA	1	metro-politan	Standard	Palm Beach Gardens	Palm Beach Gardens, FL	<raw>	Palm Beach County	FL	26.84	-80.09	Eastern	5	<raw>	32570	2857	11.4	0.16	17112	14668	259200	58876	-80.113198	-80.065303	26.903329	26.779729
780	33410	33410	practices/-N_41kmpIM46FQ7_f133	18-99	Palm Beach Gardens	US	4000 Burns Rd	NA	Florida	true	My name is Dr. Andrew Berry, I am a board-certified gastroenterology doctor, and I have designed the optimal Gastrointestinal GI DOCTOR-ONLY medical care for YOU. Personalized, convenient, on-demand, membership-based chronic GI care. I also provide On-Demand GI Procedures (Colonoscopy, Endoscopy (EGD at a variety of Southeast Florida outpatient surgical centers in Palm Beach County, Broward County, Miami-Dade County, & St. Lucie County. FL+NY LicensedNO wait, NO referrals, NO insurance hassles	NA	true	NA	knwkulrhoofg	hybrid	NA	26.830043	The Modern Med, LLC	-80.096537	true	The Modern Med	2023-05-01	D.O.	Andrew	Berry	open	NA	gastro	561-291-9008	NA	NA	true	www.TheModernMed.com	d	0	NA	Mon-Fri; Sunday Night	M-Th 8am-8pm; Fri 8am-5pm; Sunday Night 7pm-10pm EST	NA	NA	NA	NA	NA	NA	NA	Chronic GI Care Membership	NA	NA	NA	NA	NA	NA	0	https://www.facebook.com/TheModernMed/	NA	NA	Logo	https://firebasestorage.googleapis.com/v0/b/dpcmapper.appspot.com/o/NmppIvYmlHh1wK0vlKYO6VSswE03%2Fdzcmfihfbo_file?alt=media&token=2e7ee491-998c-4b2d-ac3e-da51301f221e	https://firebasestorage.googleapis.com/v0/b/dpcmapper.appspot.com/o/NmppIvYmlHh1wK0vlKYO6VSswE03%2Fokudqnkfup_file?alt=media&token=7915c2fb-b9a0-4991-ac2a-4b4d1ca08332	https://firebasestorage.googleapis.com/v0/b/dpcmapper.appspot.com/o/NmppIvYmlHh1wK0vlKYO6VSswE03%2Fhotmebkbmf_file?alt=media&token=2cabe845-47be-4f5a-bbfa-1076153c939e	Board-Certified Gastroenterologist (GI based in Southeast Florida. Active medical licenses for FL and NY. Experienced GI. Undergrad: University of Wisconsin-MadisonMed School: Kansas City University (KCUResidency: Univ. of South AlabamaFellowship: Larkin Community Hospitals (Miami, FL	https://firebasestorage.googleapis.com/v0/b/dpcmapper.appspot.com/o/NmppIvYmlHh1wK0vlKYO6VSswE03%2Flthbkogmcz_file?alt=media&token=bb0cdf5c-e897-40dd-87c6-51684fcc6252	1. Procedure Care Plan Pricing (Colonoscopy, or Endoscopy-EGD $1500 + facility/anesthesia fees (varies2. Membership Chronic GI Care Pricing (Annual UNLIMITED telemedicine GI Doctor-ONLY care $3,395 per yearDiscounted procedures for active members and family members. Kindly see www.TheModernMed.com for pricing or reach out!	@TheModMed	NA	NA	NA	NA	NA	NA	NA	@TheModMed	NA	NA	NA	NA	NA	NA	NA	www.TheModernMed.com	Dr. Andrew Berry - Board-certified gastroenterologist	Info Flyer	https://firebasestorage.googleapis.com/v0/b/dpcmapper.appspot.com/o/NmppIvYmlHh1wK0vlKYO6VSswE03%2Foyswxgyahr_file?alt=media&token=02b2d6fc-b9a2-4baf-92a5-8dd06407cb63	Info Flyer	https://firebasestorage.googleapis.com/v0/b/dpcmapper.appspot.com/o/NmppIvYmlHh1wK0vlKYO6VSswE03%2Fhztifqxahk_file?alt=media&token=321dca3d-5e74-4f91-b2ad-efa2c90aadbc	NA	NA	NA	NA	NA	NA	NA	NA	NA	NA	NA	NA	NA	NA	NA	NA	NA	true	0	NA	NA	NA	NA	NA	NA	NA	NA	NA	NA	NA	NA	NA	NA	NA	NA	NA	NA	NA	NA	NA	NA	NA	true	NA	NA	NA	NA	NA	NA	NA	NA	NA	NA	NA	NA	NA	NA	NA	NA	NA	NA	NA	2023-07-11T13:01:39.414Z	NA	NA	NA	NA	NA	NA	NA	NA	NA	NA	NA	NA	NA	NA	NA	NA	NA	NA	NA	NA	NA	NA	NA	NA	NA	NA	NA	NA	NA	NA	NA	NA	NA	NA	NA	NA	NA	NA	NA	NA	NA	NA	NA	NA	NA	NA	NA	NA	NA	NA	NA	NA	NA	NA	NA	NA	NA	NA	NA	NA	NA	NA	NA	NA	NA	NA	NA	NA	NA	NA	NA	NA	NA	NA	NA	NA	NA	NA	NA	NA	NA	NA	NA	NA	NA	NA	NA	NA	NA	NA	NA	NA	NA	NA	NA	NA	NA	NA	NA	NA	NA	NA	NA	NA	NA	NA	NA	NA	NA	NA	NA	NA	NA	NA	NA	NA	NA	NA	NA	NA	NA	NA	NA	NA	NA	NA	NA	NA	NA	NA	NA	NA	NA	NA	NA	NA	NA	NA	NA	NA	NA	NA	NA	NA	NA	NA	1	metro-politan	Standard	Palm Beach Gardens	Palm Beach Gardens, FL	<raw>	Palm Beach County	FL	26.84	-80.09	Eastern	5	<raw>	32570	2857	11.4	0.16	17112	14668	259200	58876	-80.113198	-80.065303	26.903329	26.779729
781	33411	33411	practices/-M2vdeRDSr3XwiJO8GIe	18+	West Palm Beach	US	2054 Vista Pkwy	Ste 400	FL	true	We deliver compassionate, patient-family centered care to patients with minor acute and chronic care needs. Proficient and affordable medical care provided through cash based memberships. Medicare, Medicaid and Florida Blue insurances are also accepted.	NA	true	NA	fpdyhvnkyrdp	hybrid	true	26.712162	NA	-80.147493	true	Champions for Healing, LLC	2020-01-13	DNP, APRN, NP-C	Jinga	Oglesby-Brihm	open	NA	im	954-683-9791	NA	true	true	Www.championsforhealing.com	d	NA	true	By appointment only	By appointment only	MSN, APRN	Yvette	Tarver	open	NA	im	65	Age 18-39	80	Age 40-59	100	Age 60+	NA	NA	NA	Https://facebook.com/championsforhealing	305-602-3209	NA	NA	NA	NA	https://firebasestorage.googleapis.com/v0/b/dpcmapper.appspot.com/o/MRvYlCh5JkMzrJh7OllNBlB0uXl2%2Fcapzmojslx_file?alt=media&token=c69df79d-cb76-4356-af72-473eb5888c09	Jinga has over 17 years of experience in the medical field working in areas such as primary care, heart/lung transplant, heart failure, left ventricular assist devices and stem cell transplant.	NA	Small business members available upon request	NA	NA	NA	NA	NA	NA	NA	NA	NA	99	Physical and Wellness Exam	25	Sports or School physical	NA	NA	NA	https://www.championsforhealing.com	NA	NA	NA	NA	NA	NA	NA	NA	NA	NA	NA	NA	NA	NA	NA	NA	NA	NA	NA	NA	NA	NA	NA	NA	Yvette is a board-certified Family Nurse Practitioner an active member with the American Academy of Nurse Practitioners. Yvette has been working in health care for over 30 years and has special training in HIV, Pre-exposure Prophylaxis, Post-exposure Prophylaxis, and primary medicine.	NA	NA	NA	NA	NA	NA	NA	NA	NA	NA	NA	NA	NA	NA	NA	NA	NA	NA	NA	NA	NA	NA	true	NA	NA	NA	NA	NA	NA	NA	NA	NA	NA	NA	NA	NA	NA	NA	NA	NA	NA	NA	2020-03-21T05:52:48.004Z	NA	NA	NA	NA	NA	NA	NA	NA	NA	NA	NA	NA	NA	NA	NA	NA	NA	NA	NA	NA	NA	NA	NA	NA	NA	NA	NA	NA	NA	NA	NA	NA	NA	NA	NA	NA	NA	NA	NA	NA	NA	NA	NA	NA	NA	NA	NA	NA	NA	NA	NA	NA	NA	NA	NA	NA	NA	NA	NA	NA	NA	NA	NA	NA	NA	NA	NA	NA	NA	NA	NA	NA	NA	NA	NA	NA	NA	NA	NA	NA	NA	NA	NA	NA	NA	NA	NA	NA	NA	NA	NA	NA	NA	NA	NA	NA	NA	NA	NA	NA	NA	NA	NA	NA	NA	NA	NA	NA	NA	NA	NA	NA	NA	NA	NA	NA	NA	NA	NA	NA	NA	NA	NA	NA	NA	NA	NA	NA	NA	NA	NA	NA	NA	NA	NA	NA	NA	NA	NA	NA	NA	NA	NA	NA	NA	NA	1	metro-politan	Standard	West Palm Beach	West Palm Beach, FL	<raw>	Palm Beach County	FL	26.71	-80.2	Eastern	5	<raw>	65245	1530	42.65	0.44	27877	24104	202700	63385	-80.279138	-80.134393	26.766384	26.650619
782	33411	33411	practices/-MK0FXHrjQX7fP-nfPyS	17-95	Wellington	US	9314 Forest Hill Blvd	#211	Florida	true	A 100% virtual Endocrinology practice serving patients throughout the state of Florida and New Jersey. We are focused on disease prevention and modification with lifestyle modifications. We offer membership options with added benefits and non-membership options as well. See the difference a rush-free visit will make today.	NA	true	NA	tkmhnltbnwki	pure	true	26.650359	NA	-80.19532	true	Florida Endocrine Consultants,PLLC	2019-09-09	DO	Ana	Silva	open	NA	endo	561-944-6553	NA	NA	true	endocrinehelp.com	d	75	true	Mon-Thurs	9AM-4PM	NA	NA	NA	NA	NA	NA	75	Gold Membership (monthly	225	VIP Elite Membership (monthly	NA	Non-Members (hourly rate	NA	Members (hourly rate	50	https://facebook.com/endocrinehelp	260-234-3435	NA	NA	NA	NA	https://firebasestorage.googleapis.com/v0/b/dpcmapper.appspot.com/o/FDrNuzsZy6dg4AeIutO1fFhjjuI2%2Fdmjmnqxfnz_file?alt=media&token=69e24956-07db-4a19-bb06-d1d28c126d5a	I am a board certified Internist and Endocrinologist. I created this 100% virtual practice in order to fulfill my patients' unmet needs, a specialty practice without boundaries. See your highly ranked specialist from the comfort of your home or office in any part of Florida and New Jersey.	https://firebasestorage.googleapis.com/v0/b/dpcmapper.appspot.com/o/FDrNuzsZy6dg4AeIutO1fFhjjuI2%2Fteaaakcead_file?alt=media&token=5b3864b0-2e27-408a-b1ee-356c9df2971f	All consultations are booked for 60 minutes(1 hour. Gold Members pay a monthly fee and have benefits of same/next day visits, reduced visit hourly rates, free CGM interpretation, and direct access to physician between visits via direct text (during office hours. VIP Elite Members have Gold Membership benefits plus: 1 visit per month included (30 minutes, and after hour/weekend/holiday appointments and texts.	NA	NA	Friday (limited to members	9AM-5PM	After hours (VIP members only	7AM- 8 PM	NA	NA	@endocrinehelp	375	Consultation (Non-Members	300	Consultation (Gold Members	NA	NA	NA	https://www.endocrinehelp.com/contents/contact-1	NA	NA	NA	NA	NA	NA	NA	NA	NA	NA	NA	NA	NA	NA	NA	NA	NA	NA	NA	NA	NA	NA	NA	150	NA	NA	NA	NA	NA	NA	NA	NA	NA	NA	NA	NA	NA	NA	NA	NA	NA	NA	NA	NA	NA	150	Consultation (VIP Elite Members	true	NA	NA	NA	NA	NA	NA	NA	NA	NA	NA	NA	NA	25	Continuous Glucose Monitoring Interpretation (Non-Members	0	Continuous Glucose Monitoring Interpretation (Gold & VIP Elite Members	65	Diabetes Education, Nutritional Counseling per 30 minutes (Non-Members	Diabetes Education, Nutritional Counseling per 30 minutes (Gold & VIP EliteMembers	2020-10-19T14:27:35.312Z	NA	NA	NA	NA	50	450	Second Opinion- data review, interpretation and plan recommendations (per 60 minutes	NA	NA	NA	NA	NA	NA	NA	NA	NA	NA	NA	NA	NA	NA	NA	NA	NA	NA	NA	NA	NA	NA	NA	NA	NA	NA	NA	NA	NA	NA	NA	Home Visits (VIP Elite Member ONLY	NA	NA	NA	NA	NA	NA	NA	NA	NA	NA	NA	NA	NA	NA	NA	NA	NA	NA	NA	NA	NA	NA	NA	NA	NA	NA	NA	NA	NA	NA	NA	NA	NA	NA	NA	NA	NA	NA	NA	NA	NA	NA	NA	NA	NA	NA	NA	NA	NA	NA	NA	NA	NA	NA	NA	NA	NA	NA	NA	NA	NA	NA	NA	NA	NA	NA	NA	NA	NA	NA	NA	NA	NA	NA	NA	NA	NA	NA	NA	NA	NA	NA	NA	NA	NA	NA	NA	NA	NA	NA	NA	NA	NA	NA	NA	NA	NA	NA	NA	NA	NA	NA	NA	NA	NA	NA	NA	1	metro-politan	Standard	West Palm Beach	West Palm Beach, FL	<raw>	Palm Beach County	FL	26.71	-80.2	Eastern	5	<raw>	65245	1530	42.65	0.44	27877	24104	202700	63385	-80.279138	-80.134393	26.766384	26.650619
783	33414	33414	practices/-LVFVwl1EDuGL1jUg-Jz	1+	Wellington	US	12788 Forest Hill Blvd	Ste. 1004	FL	true	NA	NA	true	true	exjymfgghuvv	hybrid	true	26.673188	Grace Family Medicine, LLC	-80.247313	true	Grace Family Medicine	2018-10-01	MD	Leon	Poveda	open	NA	fam	561-331-5155	true	true	true	www.gracefamilymedicine.com	d	NA	NA	NA	NA	APRN	Jessica	Poveda	open	NA	fam	100	19 - 59 yrs old	150	60 and over	25	Children	NA	Family Plans	NA	NA	NA	NA	NA	NA	NA	https://firebasestorage.googleapis.com/v0/b/dpcmapper.appspot.com/o/MXBXJOUCGXdftjGXJ6xIfksDGhQ2%2Flkvbbkbkpe_file?alt=media&token=2d959500-8453-4ba6-b7f6-8511d84cbac3	NA	NA	Call to inquire about corporate pricing	NA	NA	NA	NA	NA	NA	NA	NA	NA	NA	NA	NA	NA	NA	NA	NA	NA	NA	NA	NA	NA	NA	NA	NA	NA	NA	NA	NA	NA	NA	NA	NA	NA	NA	NA	NA	NA	NA	NA	NA	NA	NA	NA	NA	NA	NA	NA	NA	NA	NA	NA	NA	NA	NA	NA	NA	NA	NA	NA	NA	NA	NA	NA	NA	NA	NA	NA	NA	NA	NA	NA	NA	NA	NA	NA	NA	NA	NA	NA	NA	NA	NA	NA	NA	NA	NA	NA	NA	NA	NA	NA	NA	NA	NA	NA	NA	NA	NA	NA	NA	NA	NA	NA	NA	NA	NA	NA	NA	NA	NA	NA	NA	NA	NA	NA	NA	NA	NA	NA	NA	NA	NA	NA	NA	NA	NA	NA	NA	NA	NA	NA	NA	NA	NA	NA	NA	NA	NA	NA	NA	NA	NA	NA	NA	NA	NA	NA	NA	NA	NA	NA	NA	NA	NA	NA	NA	NA	NA	NA	NA	NA	NA	NA	NA	NA	NA	NA	NA	NA	NA	NA	NA	NA	NA	NA	NA	NA	NA	NA	NA	NA	NA	NA	NA	NA	NA	NA	NA	NA	NA	NA	NA	NA	NA	NA	NA	NA	NA	NA	NA	NA	NA	NA	NA	NA	NA	NA	NA	NA	NA	NA	NA	NA	NA	NA	NA	NA	NA	NA	NA	NA	NA	NA	NA	NA	NA	NA	NA	NA	NA	NA	1	metro-politan	Standard	Wellington	Wellington, FL	<raw>	Palm Beach County	FL	26.64	-80.24	Eastern	4	<raw>	53718	1914	28.07	0.27	21465	18603	264100	75632	-80.30826	-80.173749	26.683225	26.607446
784	33414	33414	practices/-LVFVwl1EDuGL1jUg-Jz	1+	Wellington	US	12788 Forest Hill Blvd	Ste. 1004	FL	true	NA	NA	true	true	exjymfgghuvv	hybrid	true	26.673188	Grace Family Medicine, LLC	-80.247313	true	Grace Family Medicine	2018-10-01	MD	Leon	Poveda	open	NA	fam	561-331-5155	true	true	true	www.gracefamilymedicine.com	d	NA	NA	NA	NA	APRN	Jessica	Poveda	open	NA	fam	100	19 - 59 yrs old	150	60 and over	25	Children	NA	Family Plans	NA	NA	NA	NA	NA	NA	NA	https://firebasestorage.googleapis.com/v0/b/dpcmapper.appspot.com/o/MXBXJOUCGXdftjGXJ6xIfksDGhQ2%2Flkvbbkbkpe_file?alt=media&token=2d959500-8453-4ba6-b7f6-8511d84cbac3	NA	NA	Call to inquire about corporate pricing	NA	NA	NA	NA	NA	NA	NA	NA	NA	NA	NA	NA	NA	NA	NA	NA	NA	NA	NA	NA	NA	NA	NA	NA	NA	NA	NA	NA	NA	NA	NA	NA	NA	NA	NA	NA	NA	NA	NA	NA	NA	NA	NA	NA	NA	NA	NA	NA	NA	NA	NA	NA	NA	NA	NA	NA	NA	NA	NA	NA	NA	NA	NA	NA	NA	NA	NA	NA	NA	NA	NA	NA	NA	NA	NA	NA	NA	NA	NA	NA	NA	NA	NA	NA	NA	NA	NA	NA	NA	NA	NA	NA	NA	NA	NA	NA	NA	NA	NA	NA	NA	NA	NA	NA	NA	NA	NA	NA	NA	NA	NA	NA	NA	NA	NA	NA	NA	NA	NA	NA	NA	NA	NA	NA	NA	NA	NA	NA	NA	NA	NA	NA	NA	NA	NA	NA	NA	NA	NA	NA	NA	NA	NA	NA	NA	NA	NA	NA	NA	NA	NA	NA	NA	NA	NA	NA	NA	NA	NA	NA	NA	NA	NA	NA	NA	NA	NA	NA	NA	NA	NA	NA	NA	NA	NA	NA	NA	NA	NA	NA	NA	NA	NA	NA	NA	NA	NA	NA	NA	NA	NA	NA	NA	NA	NA	NA	NA	NA	NA	NA	NA	NA	NA	NA	NA	NA	NA	NA	NA	NA	NA	NA	NA	NA	NA	NA	NA	NA	NA	NA	NA	NA	NA	NA	NA	NA	NA	NA	NA	NA	NA	1	metro-politan	Standard	Wellington	Wellington, FL	<raw>	Palm Beach County	FL	26.64	-80.24	Eastern	4	<raw>	53718	1914	28.07	0.27	21465	18603	264100	75632	-80.30826	-80.173749	26.683225	26.607446
785	33426	33426	practices/-NRLRtC1mcvaMYn6n89U	12 -100+	Boynton Beach	US	1301 N Congress Avenue	Suite 420	Florida	true	Your source for well-being; We are Making Primary Care Primary!	NA	true	NA	ssflktsxgzpk	hybrid	true	26.53822	INFINITE INTEGRITY HEALTH CENTER, LLC	-80.091489	true	INFINITE INTEGRITY HEALTH CENTER	NA	NA	NA	NA	NA	NA	NA	(561 208-1090	NA	true	true	www.i-ihc.com	d	250	true	Monday, Tuesday, Thursday, Friday	8:00 AM to 5:00 PM	NA	NA	NA	NA	NA	NA	100	DPC 2 Ages 12 to 25	200	DPC 3 Ages 26 and up	150	DPC 4 Employers	NA	NA	NA	NA	NA	NA	NA	https://firebasestorage.googleapis.com/v0/b/dpcmapper.appspot.com/o/7HOPPbn6HwYMVwnsiOfqAflqYTu2%2Ftomngbccwi_file?alt=media&token=e6ea24aa-951f-40be-b837-b3fc36516ff9	https://firebasestorage.googleapis.com/v0/b/dpcmapper.appspot.com/o/7HOPPbn6HwYMVwnsiOfqAflqYTu2%2Fuiilrxudzi_file?alt=media&token=4d9b7f0c-c7a2-437b-a0c7-f6dfe1ba7ada	https://firebasestorage.googleapis.com/v0/b/dpcmapper.appspot.com/o/7HOPPbn6HwYMVwnsiOfqAflqYTu2%2Fcevcnxmrwz_file?alt=media&token=0a8b75b6-6b08-4c18-8592-5dc922a8cab2	NA	NA	10 annual office visits, bonus visit during birth month, labs, in office minor procedures, after hours communication with Board-Certified Physician	NA	NA	Thursday	8:00 AM to 7:00 PM	Saturday	8:30 AM to 1:30 PM	NA	NA	NA	NA	NA	NA	NA	NA	NA	NA	NA	NA	NA	NA	NA	NA	NA	NA	NA	NA	NA	NA	NA	NA	NA	NA	NA	NA	NA	NA	NA	NA	NA	true	NA	NA	NA	NA	NA	NA	NA	NA	NA	NA	NA	NA	NA	NA	NA	NA	NA	NA	NA	NA	NA	NA	NA	NA	NA	NA	NA	NA	NA	NA	NA	NA	NA	NA	NA	NA	NA	NA	NA	NA	NA	NA	NA	NA	2023-03-25T01:48:05.012Z	NA	NA	NA	NA	NA	NA	NA	NA	NA	NA	NA	NA	NA	NA	NA	NA	NA	NA	NA	NA	NA	NA	NA	NA	NA	NA	NA	NA	NA	NA	NA	NA	NA	NA	NA	NA	NA	NA	NA	NA	NA	NA	NA	NA	NA	NA	NA	NA	NA	NA	NA	NA	NA	NA	NA	NA	NA	NA	NA	NA	NA	NA	NA	NA	NA	NA	NA	NA	NA	NA	NA	NA	NA	NA	NA	NA	NA	NA	NA	NA	NA	NA	NA	NA	NA	NA	NA	NA	NA	NA	NA	NA	NA	NA	NA	NA	NA	NA	NA	NA	NA	NA	NA	NA	NA	NA	NA	NA	NA	NA	NA	NA	NA	NA	NA	NA	NA	NA	NA	NA	NA	NA	NA	NA	NA	NA	NA	NA	NA	NA	NA	NA	NA	NA	NA	NA	NA	NA	NA	NA	NA	NA	NA	NA	NA	NA	1	metro-politan	Standard	Boynton Beach	Boynton Beach, FL	<raw>	Palm Beach County	FL	26.53	-80.08	Eastern	3	<raw>	20082	3273	6.14	0.05	11166	9173	139900	48968	-80.098635	-80.069739	26.572326	26.48346
786	33433	33433	practices/-NpemOrWSBQ8xq7IYG4f	18+	Boca Raton	US	2900 N. Military Trail	Suite 245	FL	true	Our practice offers a unique atmosphere with extended visits and VIP attention for a very low monthly cost. As a member, you can receive a home visit or tele-health visit when you are sick and priority scheduling with shorter wait times. You will also be able to talk and text your provider directly for hassle free health care.	NA	true	NA	pvrgfsyafijp	hybrid	true	26.376255	NA	-80.120926	true	Concierge Primary Care	2020-04-22	MSN-APRN	Tiffany	Williamson	NA	NA	fam	561-709-4050	NA	true	true	www.cpcboca.com	d	75	true	Mon - Fri	9-5	NA	NA	NA	NA	NA	NA	100	Monthly	NA	NA	NA	NA	NA	NA	NA	NA	608-305-8874	NA	NA	NA	NA	https://firebasestorage.googleapis.com/v0/b/dpcmapper.appspot.com/o/XEPPivjNNDPHjHlWkiEBj5my8M23%2Fyyuziqintm_file?alt=media&token=cd80ce42-af1b-4712-af0e-95f3cebff164	NA	NA	NA	NA	NA	NA	NA	NA	NA	NA	NA	@conciergeprimarycare	175	Pay as you go, one time visit fee	NA	NA	NA	NA	NA	https://hipaa.jotform.com/assign/203556612763154/203556816139056	NA	NA	NA	NA	NA	NA	NA	NA	NA	NA	NA	NA	NA	NA	NA	NA	NA	NA	NA	NA	NA	NA	true	NA	NA	NA	NA	NA	NA	NA	NA	NA	NA	NA	NA	NA	NA	NA	NA	NA	NA	NA	NA	NA	NA	NA	NA	NA	NA	NA	NA	NA	NA	NA	NA	NA	NA	NA	NA	NA	NA	NA	NA	NA	NA	NA	NA	2024-02-02T17:07:50.750Z	NA	NA	NA	NA	NA	NA	NA	NA	NA	NA	NA	NA	NA	NA	NA	NA	NA	NA	NA	NA	NA	NA	NA	NA	NA	NA	NA	NA	NA	NA	NA	NA	NA	NA	NA	NA	NA	NA	NA	NA	NA	NA	NA	NA	NA	NA	NA	NA	NA	NA	NA	NA	NA	NA	NA	NA	NA	NA	NA	NA	NA	NA	NA	NA	NA	NA	NA	NA	NA	NA	NA	NA	NA	NA	NA	NA	NA	NA	NA	NA	NA	NA	NA	NA	NA	NA	NA	NA	NA	NA	NA	NA	NA	NA	NA	NA	NA	NA	NA	NA	NA	NA	NA	NA	NA	NA	NA	NA	NA	NA	NA	NA	NA	NA	NA	NA	NA	NA	NA	NA	NA	NA	NA	NA	NA	NA	NA	NA	NA	NA	NA	NA	NA	NA	NA	NA	NA	NA	NA	NA	NA	NA	NA	NA	NA	NA	1	metro-politan	Standard	Boca Raton	Boca Raton, FL	<raw>	Palm Beach County	FL	26.35	-80.16	Eastern	2	<raw>	41722	4397	9.49	0	22881	19814	229200	53801	-80.188483	-80.128319	26.368909	26.327675
787	33433	33433	practices/-O-wZtg_8PrxmuSfyspe	0-21	Boca Raton	US	8230 210th St S	Suite 201	Florida	true	At Rise & Shine Pediatrics our mission is to provide the highest standard of care for our children and families. To prioritize quality over quantity and revolutionize the healthcare experience by providing comprehensive, compassionate, patient-centered care that exceeds expectations and restores trust in the doctor-patient relationship by shifting away from the constraints of the fee-for-service model.	NA	true	NA	irselhuhqvzg	pure	true	26.363478	Rise & Shine Pediatrics PLLC	-80.173812	true	Rise & Shine Pediatrics	2024-07-01	MD	Alicia	Morrison	NA	NA	ped	561-269-8492	NA	NA	true	https://www.riseshinepediatrics.com	d	100	NA	Mon-Fri	Mon, Tues, Thurs (8:30-4:30, Wed and Fri (8:30-12:30	NA	NA	NA	NA	NA	NA	125	Birth to 2 years	100	3 years and up	NA	NA	NA	NA	NA	https://www.facebook.com/profile.php?id=61556806692512&mibextid=LQQJ4d	561-726-1194	NA	NA	NA	NA	https://firebasestorage.googleapis.com/v0/b/dpcmapper.appspot.com/o/RCRN33YgUDNpogwUCfJvOlFgzY82%2Fufeiyaasyn_file?alt=media&token=778d4f8c-1d73-40a0-bcdf-dc6a35eeeb55	NA	NA	NA	NA	NA	NA	NA	NA	NA	NA	NA	https://www.instagram.com/rise.shinepediatrics?igsh=bmlnbG0xZzFlZ3h2&utm_source=qr	NA	NA	NA	NA	NA	NA	NA	NA	NA	NA	NA	NA	NA	NA	NA	NA	NA	NA	NA	NA	NA	NA	NA	NA	NA	NA	NA	NA	NA	NA	true	NA	NA	NA	NA	NA	NA	NA	NA	NA	NA	NA	NA	NA	NA	NA	NA	NA	NA	NA	<iframe frameborder=0 style=width:100%; height=900 src=https://riseshinepediatrics.atlas.md/enrollment/index.html?account=DHBf5QVOdXm0kCqXzlHf></iframe>	NA	NA	NA	NA	NA	NA	NA	NA	NA	NA	NA	NA	NA	NA	NA	NA	NA	NA	NA	NA	NA	NA	NA	NA	2024-06-21T20:53:44.946Z	NA	NA	NA	NA	NA	NA	NA	NA	NA	NA	NA	NA	NA	NA	NA	NA	NA	NA	NA	NA	NA	NA	NA	NA	NA	NA	NA	NA	NA	NA	NA	NA	NA	NA	NA	NA	NA	NA	NA	NA	NA	NA	NA	NA	NA	NA	NA	NA	NA	NA	NA	NA	NA	NA	NA	NA	NA	NA	NA	NA	NA	NA	NA	NA	NA	NA	NA	NA	NA	NA	NA	NA	NA	NA	NA	NA	NA	NA	NA	NA	NA	NA	NA	NA	NA	NA	NA	NA	NA	NA	NA	NA	NA	NA	NA	NA	NA	NA	NA	NA	NA	NA	NA	NA	NA	NA	NA	NA	NA	NA	NA	NA	NA	NA	NA	NA	NA	NA	NA	NA	NA	NA	NA	NA	NA	NA	NA	NA	NA	NA	NA	NA	NA	NA	NA	NA	NA	NA	NA	NA	NA	NA	NA	NA	NA	NA	1	metro-politan	Standard	Boca Raton	Boca Raton, FL	<raw>	Palm Beach County	FL	26.35	-80.16	Eastern	2	<raw>	41722	4397	9.49	0	22881	19814	229200	53801	-80.188483	-80.128319	26.368909	26.327675
788	33437	33437	practices/-MYocjIeeqiuWnW4M4vn	Pediatrics to Geriatrics	Boynton Beach	US	6400 BOYNTON BEACH BLVD	NA	FL	true	365 Wellness is about making healthcare easily accessible without compromising on quality!We are MOBILE and equipped to take care of your Primary Care needs in the safety and comfort of your home. We also provide appointments any day of the week, 365 days of the year! We are happy to provide a no obligation Virtual Meet & Greet with the Medical Provider to see if we are the right fit for you!(Address listed is NOT the office address; we are a MOBILE Primary Care Practice	true	true	NA	fkuduhnwlahj	pure	true	26.527029	365 Wellness, PLLC	-80.145737	true	365 Wellness	2021-04-12	APRN	Roshini	Singh	open	NA	fam	561-770-8072	NA	true	true	www.365healthwellness.com	d	NA	true	Monday to Friday	9am-5pm	NA	NA	NA	NA	NA	NA	120	Monthly Membership Program	NA	NA	NA	NA	NA	NA	NA	https://www.facebook.com/profile.php?id=100089763753003	561-286-3859	NA	NA	NA	NA	https://firebasestorage.googleapis.com/v0/b/dpcmapper.appspot.com/o/mvmrTtkUt9X29rMWe1DbB6P0seB2%2Frokcbluqxt_file?alt=media&token=d9aa3a74-00bf-4cee-9281-9507aef958ef	Roshini Singh is a Board Certified Family Nurse Practitioner with over a decade of experience in the medical field. She is passionate about Family Medicine and Primary Care.	https://firebasestorage.googleapis.com/v0/b/dpcmapper.appspot.com/o/mvmrTtkUt9X29rMWe1DbB6P0seB2%2Flbtacupwdt_file?alt=media&token=353ac186-47aa-4345-8b96-78910a0c1c48	Discounted rates for a family of 4 or more	NA	NA	Saturday and Sunday	10am-2pm	NA	NA	NA	NA	@365wellness_	NA	NA	NA	NA	NA	NA	NA	NA	NA	NA	NA	NA	NA	NA	NA	NA	NA	NA	NA	NA	NA	NA	NA	NA	NA	NA	NA	NA	NA	NA	true	NA	NA	NA	NA	NA	NA	NA	NA	NA	NA	NA	NA	NA	NA	NA	NA	NA	NA	NA	NA	NA	NA	NA	NA	true	NA	NA	NA	NA	NA	NA	NA	NA	NA	NA	NA	NA	NA	NA	NA	NA	NA	NA	NA	2021-04-21T13:33:43.406Z	NA	NA	NA	NA	NA	NA	NA	NA	NA	NA	NA	NA	NA	NA	NA	NA	NA	NA	NA	NA	NA	NA	NA	NA	NA	NA	NA	NA	NA	NA	NA	NA	NA	NA	NA	NA	NA	NA	NA	NA	NA	NA	NA	NA	NA	NA	NA	NA	NA	NA	NA	NA	NA	NA	NA	NA	NA	NA	NA	NA	NA	NA	NA	NA	NA	NA	NA	NA	NA	NA	NA	NA	NA	NA	NA	NA	NA	NA	NA	NA	NA	NA	NA	NA	NA	NA	NA	NA	NA	NA	NA	NA	NA	NA	NA	NA	NA	NA	NA	NA	NA	NA	NA	NA	NA	NA	NA	NA	NA	NA	NA	NA	NA	NA	NA	NA	NA	NA	NA	NA	NA	NA	NA	NA	NA	NA	NA	NA	NA	NA	NA	NA	NA	NA	NA	NA	NA	NA	NA	NA	NA	NA	NA	NA	NA	NA	1	metro-politan	Standard	Boynton Beach	Boynton Beach, FL	<raw>	Palm Beach County	FL	26.51	-80.15	Eastern	2	<raw>	35938	3316	10.84	0.04	20762	18281	225800	53745	-80.172367	-80.122831	26.539094	26.483681
789	33440	33440	practices/-LVFXcHTWGMen_hozdgv	NA	Clewiston	US	111 Ponce De Leon Ave	NA	FL	NA	NA	NA	NA	true	autoagtntjaa	unknown	NA	26.754641	Private Physicians of SWFL	-80.935505	NA	Private Physicians of SWFL	NA	NA	NA	NA	NA	NA	NA	NA	true	NA	true	http://conciergephysicansswfl.com/	d	NA	NA	NA	NA	NA	NA	NA	NA	NA	NA	NA	NA	NA	NA	NA	NA	NA	NA	NA	NA	NA	NA	NA	NA	NA	NA	NA	NA	NA	NA	NA	NA	NA	NA	NA	NA	NA	NA	NA	NA	NA	NA	NA	NA	NA	NA	NA	NA	NA	NA	NA	NA	NA	NA	NA	NA	NA	NA	NA	NA	NA	NA	NA	NA	NA	NA	NA	NA	NA	NA	NA	NA	NA	NA	NA	NA	NA	NA	NA	NA	NA	NA	NA	NA	NA	NA	NA	NA	NA	NA	NA	NA	NA	NA	NA	NA	NA	NA	NA	NA	NA	NA	NA	NA	NA	NA	NA	NA	NA	NA	NA	NA	NA	NA	NA	NA	NA	NA	NA	NA	NA	NA	NA	NA	NA	NA	NA	NA	NA	NA	NA	NA	NA	NA	NA	NA	NA	NA	NA	NA	NA	NA	NA	NA	NA	NA	NA	NA	NA	NA	NA	NA	NA	NA	NA	NA	NA	NA	NA	NA	NA	NA	NA	NA	NA	NA	NA	NA	NA	NA	NA	NA	NA	NA	NA	NA	NA	NA	NA	NA	NA	NA	NA	NA	NA	NA	NA	NA	NA	NA	NA	NA	NA	NA	NA	NA	NA	NA	NA	NA	NA	NA	NA	NA	NA	NA	NA	NA	NA	NA	NA	NA	NA	NA	NA	NA	NA	NA	NA	NA	NA	NA	NA	NA	NA	NA	NA	NA	NA	NA	NA	NA	NA	NA	NA	NA	NA	NA	NA	NA	NA	NA	NA	NA	NA	NA	NA	NA	NA	NA	NA	NA	NA	NA	NA	NA	NA	NA	NA	NA	4	micro-politan	Standard	Clewiston	Clewiston, FL	<raw>	Hendry County	FL	26.5	-81.2	Eastern	20	<raw>	19743	30	657.8	3.59	7583	6377	82300	35964	-81.274895	-80.748295	26.776497	26.256289
790	33449	33449	practices/-MP-X7E69v6I3WMorTA1	10-120	Wellington	US	3319 South State Road 7	Suite 105	FL	NA	Hybrid DPC + Medicare Medical, Surgical and Cosmetic Dermatology Practice serving south Florida.	NA	true	NA	yssfpiwozazy	hybrid	true	26.62931	Precision Dermatology LLC	-80.205461	NA	Precision Dermatology	2021-01-04	MD	Katherine	Chiang	open	NA	dermatology	561-557-3115	NA	NA	true	www.precisionmds.com	d	NA	NA	Mon, Wed, Fri	9am-3pm	NA	NA	NA	NA	NA	NA	NA	NA	NA	NA	NA	NA	NA	NA	NA	NA	561-425-5147	NA	NA	NA	NA	https://firebasestorage.googleapis.com/v0/b/dpcmapper.appspot.com/o/jyqEtX3mQtRlJoAYwOat2WUFhjw1%2Fwbmzmfeozi_file?alt=media&token=56f45295-34a5-4517-98d1-17d1c347c1e6	Dr. Katherine Chiang is a board-certified dermatologist serving the South Florida area. She graduated from Princeton University and received her medical training from Cleveland Clinic Foundation in Cleveland, OH. She practices medical, surgical and cosmetic dermatology.	https://firebasestorage.googleapis.com/v0/b/dpcmapper.appspot.com/o/jyqEtX3mQtRlJoAYwOat2WUFhjw1%2Fvluoinfujw_file?alt=media&token=c156db58-6459-4ebc-9645-eb7e7214edc6	NA	NA	NA	NA	NA	NA	NA	NA	NA	NA	75	10 minute Visit	125	11-20 minute Visit	NA	NA	NA	NA	NA	NA	NA	NA	NA	NA	NA	NA	NA	NA	NA	NA	NA	NA	NA	NA	NA	NA	NA	NA	NA	NA	NA	NA	NA	NA	NA	NA	NA	NA	NA	NA	NA	NA	NA	NA	NA	NA	NA	NA	NA	NA	NA	NA	NA	175	21-30 minute Visit	NA	NA	NA	NA	NA	NA	NA	NA	NA	NA	NA	NA	NA	25	Freezing lesion	50	Shave Biopsy	100	Punch Biopsy	NA	2020-12-20T14:23:17.740Z	NA	NA	NA	NA	NA	NA	NA	NA	NA	NA	NA	NA	NA	NA	NA	NA	NA	NA	NA	NA	NA	NA	NA	NA	NA	NA	NA	NA	NA	NA	NA	NA	NA	NA	NA	NA	NA	NA	NA	NA	NA	NA	NA	NA	NA	NA	NA	NA	NA	NA	NA	NA	NA	NA	NA	NA	NA	NA	NA	NA	NA	NA	NA	NA	NA	NA	NA	NA	NA	NA	NA	NA	NA	NA	NA	NA	NA	NA	NA	NA	NA	NA	NA	NA	NA	NA	NA	NA	NA	NA	NA	NA	NA	NA	NA	NA	NA	NA	NA	NA	NA	NA	NA	NA	NA	NA	NA	NA	NA	NA	NA	NA	NA	NA	NA	NA	NA	NA	NA	NA	NA	NA	NA	NA	NA	NA	NA	NA	NA	NA	NA	NA	NA	NA	NA	NA	NA	NA	NA	NA	NA	NA	NA	NA	NA	NA	1	metro-politan	Standard	Lake Worth	Lake Worth, FL	<raw>	Palm Beach County	FL	26.59	-80.24	Eastern	3	<raw>	10817	581	18.62	0	4191	3702	390100	99375	-80.288742	-80.197523	26.638203	26.53613
791	33483	33483	practices/-Mie8rg6GjExaEmbOTBx	18-64	Delray Beach	US	160 SE 6th Ave, Ste A1	NA	FL	true	Health and Wellness Center offering Primary Care Services, IV infusions and collaborations with alternative medical modalities	NA	true	NA	nyeacxwfekbf	pure	true	26.458713	Juniper Health, PLLC	-80.067115	true	Juniper Health	2021-08-12	MD	James	Lim	open	NA	emergency	561-475-4388	NA	true	true	https://juniperhealthdelray.com	d	NA	NA	Mon-Fri	9am-5pm	APRN, DNP	Ana	Favareto	open	NA	fam	99	Individual Membership	NA	NA	NA	NA	NA	NA	0	https://www.facebook.com/juniperhealthdelray/	561-781-9055	https://www.linkedin.com/company/juniper-health-delray	NA	https://firebasestorage.googleapis.com/v0/b/dpcmapper.appspot.com/o/lJdbVLl0gChSgNyEabnFr8H8PDC3%2Feqhyyhbijc_file?alt=media&token=b182abdb-0dd1-47e0-810e-3154d06776b5	https://firebasestorage.googleapis.com/v0/b/dpcmapper.appspot.com/o/lJdbVLl0gChSgNyEabnFr8H8PDC3%2Flggwtfsuka_file?alt=media&token=7272ad23-0102-44b7-9b57-031f5da48fa6	https://firebasestorage.googleapis.com/v0/b/dpcmapper.appspot.com/o/lJdbVLl0gChSgNyEabnFr8H8PDC3%2Fvfcbrclopj_file?alt=media&token=90d442ba-d513-4f7f-93db-50a7bb47b58b	NA	https://firebasestorage.googleapis.com/v0/b/dpcmapper.appspot.com/o/lJdbVLl0gChSgNyEabnFr8H8PDC3%2Fxrhpxslonf_file?alt=media&token=b10d917a-79e5-49b3-8af2-c8025eb193f9	Registration Fee Waived for First 50 Members	NA	NA	NA	NA	NA	NA	NA	NA	@juniperhealthdelray	NA	IV Therapy	NA	Health Coaching	NA	NA	NA	NA	NA	NA	https://firebasestorage.googleapis.com/v0/b/dpcmapper.appspot.com/o/lJdbVLl0gChSgNyEabnFr8H8PDC3%2Fdjtycsaqxh_file?alt=media&token=3d45dba9-dfbb-43fb-ac58-abb85c7504c0	NA	NA	https://firebasestorage.googleapis.com/v0/b/dpcmapper.appspot.com/o/lJdbVLl0gChSgNyEabnFr8H8PDC3%2Fybzroopjvz_file?alt=media&token=3d82317c-2f0c-4b6a-97e4-dad49ada4d8d	NA	NA	NA	NA	NA	NA	NA	NA	NA	NA	NA	NA	NA	NA	NA	NA	true	NA	NA	NA	NA	NA	NA	NA	NA	NA	NA	NA	NA	NA	NA	NA	NA	NA	NA	NA	NA	NA	NA	NA	NA	NA	NA	NA	NA	NA	NA	NA	NA	NA	NA	NA	NA	NA	NA	NA	NA	NA	NA	NA	NA	2021-09-03T05:35:19.377Z	NA	NA	NA	NA	NA	NA	NA	NA	NA	NA	NA	NA	NA	NA	NA	NA	NA	NA	NA	NA	NA	NA	NA	NA	NA	NA	NA	NA	NA	NA	NA	NA	NA	NA	NA	NA	NA	NA	NA	NA	NA	NA	NA	NA	NA	NA	NA	NA	NA	NA	NA	NA	NA	NA	NA	NA	NA	NA	NA	NA	NA	NA	NA	NA	NA	NA	NA	NA	NA	NA	NA	NA	NA	NA	NA	NA	NA	NA	NA	NA	NA	NA	NA	NA	NA	NA	NA	NA	NA	NA	NA	NA	NA	NA	NA	NA	NA	NA	NA	NA	NA	NA	NA	NA	NA	NA	NA	NA	NA	NA	NA	NA	NA	NA	NA	NA	NA	NA	NA	NA	NA	NA	NA	NA	NA	NA	NA	NA	NA	NA	NA	NA	NA	NA	NA	NA	NA	NA	NA	NA	NA	NA	NA	NA	NA	NA	1	metro-politan	Standard	Delray Beach	Delray Beach, FL	<raw>	Palm Beach County	FL	26.46	-80.06	Eastern	3	<raw>	12093	3079	3.93	1.85	9204	6331	373200	62604	-80.076315	-80.046587	26.507386	26.420555
792	33483	33483	practices/-NTlElhYjuK2dqTi_txx	18+	Delray Beach	US	550 SE 6th Ave # 200	NA	FL	true	Hello! I am Vanessa Rodríguez, MD, a board-certified endocrinologist with 25+ years of experience in Florida and Puerto Rico. My staff and I are fluent in English and Spanish. Hablamos español. I am a fellow of the American College of Endocrinology with Neck Ultrasound certification, and a member of The Endocrine Society, AACE, ADA, and ACLM. Our membership model offers unlimited visits, direct access, and a focus on lifestyle management. This is the way I always envisioned practicing medicine.	true	true	NA	vntdcsoffkvx	pure	NA	26.452737	Endocrinology	-80.067194	true	The Endocrinology Wellness Institute	2023-07-10	MD, FACE, ECNU	Vanessa	Rodríguez	NA	NA	endo	5616002408	NA	NA	true	www.EndocrinologyWellness.com	d	75	NA	Monday - Thursday	9am - 4pm	NA	NA	NA	NA	NA	NA	200	Monthly Membership Fee - 1st Family member	150	Monthly Membership Fee - Additional Family member	NA	NA	NA	NA	NA	https://www.facebook.com/theendocrinologywellnessinstitute	561-600-2414	NA	We are now offering in-person services at KHOSpace Delray a dedicated health and wellness co-working space.	https://firebasestorage.googleapis.com/v0/b/dpcmapper.appspot.com/o/JU6jLtX6P3g5OFtsKgWFy3N5uOh2%2Fvrduawbsjy_file?alt=media&token=59c0937f-c757-42e9-8914-bfe5ea5adcad	https://firebasestorage.googleapis.com/v0/b/dpcmapper.appspot.com/o/JU6jLtX6P3g5OFtsKgWFy3N5uOh2%2Fkewdmevgmq_file?alt=media&token=00ea6911-fe9b-4050-831d-6105cffae8d2	https://firebasestorage.googleapis.com/v0/b/dpcmapper.appspot.com/o/JU6jLtX6P3g5OFtsKgWFy3N5uOh2%2Fvxbvwnbdly_file?alt=media&token=259f239d-10f6-49fb-b198-a5983a2a7201	NA	NA	NA	NA	NA	NA	NA	NA	NA	NA	NA	https://www.instagram.com/endocrinologywellness/	249	Weightloss Management	199	Diagnostic Neck Ultrasound	NA	NA	<iframe width=560 height=315 src=https://www.youtube.com/embed/FKXAkVoDeD0?si=UrK_-ve_T4lfm-3n title=YouTube video player frameborder=0 allow=accelerometer; autoplay; clipboard-write; encrypted-media; gyroscope; picture-in-picture; web-share referrerpolicy=strict-origin-when-cross-origin allowfullscreen></iframe>	https://endowell.atlas.md/enrollment/index.html?account=6Uoqv1hb3z4i4LAVCpcW	Vanessa Rodríguez, MD, FACE, ECNU	NA	NA	NA	NA	NA	NA	NA	NA	NA	NA	NA	NA	NA	399	Initial Appointment Fee	NA	NA	NA	NA	NA	NA	true	249	NA	NA	NA	NA	NA	NA	NA	NA	NA	NA	NA	NA	NA	NA	NA	NA	NA	NA	NA	NA	NA	249	Ultrasound-guided thyroid FNA (Biopsy - 1st lesion	NA	350	Non-refundable Re-enrollment Fee	NA	NA	NA	NA	NA	NA	NA	NA	NA	NA	100	Ultrasound-guided thyroid FNA (Biopsy - 2nd lesion	150	CGM professional placement, removal, download and interpretation	30	CGM download and interpretation only	NA	2023-04-24T03:11:54.830Z	NA	NA	NA	NA	NA	NA	NA	NA	NA	NA	NA	NA	NA	NA	NA	NA	NA	NA	NA	NA	NA	NA	NA	NA	NA	NA	NA	NA	NA	NA	NA	NA	NA	NA	NA	NA	NA	NA	NA	NA	NA	NA	NA	NA	NA	NA	NA	NA	NA	NA	NA	NA	NA	NA	NA	NA	NA	NA	NA	NA	NA	NA	NA	NA	NA	NA	NA	NA	NA	NA	NA	NA	NA	NA	NA	NA	NA	NA	NA	NA	NA	NA	NA	NA	NA	NA	NA	NA	NA	NA	NA	NA	NA	NA	NA	NA	NA	NA	NA	NA	NA	NA	NA	NA	NA	NA	NA	NA	NA	NA	NA	NA	NA	NA	NA	NA	NA	NA	NA	NA	NA	NA	NA	NA	NA	NA	NA	NA	NA	NA	NA	NA	NA	NA	NA	NA	NA	NA	NA	NA	NA	NA	NA	NA	NA	NA	1	metro-politan	Standard	Delray Beach	Delray Beach, FL	<raw>	Palm Beach County	FL	26.46	-80.06	Eastern	3	<raw>	12093	3079	3.93	1.85	9204	6331	373200	62604	-80.076315	-80.046587	26.507386	26.420555
793	33486	33486	practices/-N-_pckXxsKPVPS70kn4	18-100	Boca Raton	US	825 Meadows Road	Suite 111	Florida	true	We are a highly-personalized, concierge medical practice, specializing in primary care, internal medicine and women’s health. Our office treats both men and women. Dr. Caitlin Prickett, founder and owner, is a board-certified internal medicine physician and is currently accepting new patients	true	true	NA	maaqdshmfoln	pure	true	26.359595	Caitlin Prickett, DO & Associates, PLLC	-80.10402	true	Concierge Medicine of Boca Raton	2021-12-16	DO	Caitlin	Prickett	NA	NA	im	(561 961-3005	NA	NA	true	https://www.conciergemedicineofbocaraton.com/	d	NA	true	Monday, Wednesday, Thursday and Friday	9am-5pm	APRN, FNP-C	Marise	Desir	NA	NA	fam	NA	NA	NA	NA	NA	NA	NA	NA	NA	www.facebook.com/cmbocaraton	(561 516-8318	www.linkedin.com/in/cmbocaraton	Welcoming entryway	https://firebasestorage.googleapis.com/v0/b/dpcmapper.appspot.com/o/eusMlZF8jXUH8K4qSBO0UvHSViA3%2Fvuhqxlxvuj_file?alt=media&token=6a8701b6-f9a9-4941-968c-d18fc4904ecb	NA	https://firebasestorage.googleapis.com/v0/b/dpcmapper.appspot.com/o/eusMlZF8jXUH8K4qSBO0UvHSViA3%2Fnoknnnlsek_file?alt=media&token=647be536-22f5-4d32-a936-a149e1f57138	NA	NA	NA	@cmbocaraton	NA	Tuesday	11am-7pm	NA	NA	NA	NA	@cmbocaraton	NA	NA	NA	NA	NA	NA	<iframe width=600 height=338 src=https://www.youtube.com/embed/bXhSA6tgWes title=Get to know Concierge Medicine of Boca Raton frameborder=0 allow=accelerometer; autoplay; clipboard-write; encrypted-media; gyroscope; picture-in-picture allowfullscreen></iframe>	www.cmbocaraton.com	NA	NA	NA	NA	NA	NA	NA	NA	NA	NA	NA	NA	NA	NA	NA	NA	NA	NA	NA	NA	NA	NA	true	NA	NA	NA	NA	NA	NA	NA	NA	NA	NA	NA	NA	NA	NA	NA	NA	NA	NA	NA	NA	NA	NA	NA	NA	NA	NA	NA	NA	NA	NA	NA	NA	NA	NA	NA	NA	NA	NA	NA	NA	NA	NA	NA	NA	2022-04-14T02:10:59.331Z	NA	NA	NA	NA	NA	NA	NA	NA	NA	NA	NA	NA	NA	NA	NA	NA	NA	NA	NA	NA	NA	NA	NA	NA	NA	NA	NA	NA	NA	NA	NA	NA	NA	NA	NA	NA	NA	NA	NA	NA	NA	NA	NA	NA	NA	NA	NA	NA	NA	NA	NA	NA	NA	NA	NA	NA	NA	NA	NA	NA	NA	NA	NA	NA	NA	NA	NA	NA	NA	NA	NA	NA	NA	NA	NA	NA	NA	NA	NA	NA	NA	NA	NA	NA	NA	NA	NA	NA	NA	NA	NA	NA	NA	NA	NA	NA	NA	NA	NA	NA	NA	NA	NA	NA	NA	NA	NA	NA	NA	NA	NA	NA	NA	NA	NA	NA	NA	NA	NA	NA	NA	NA	NA	NA	NA	NA	NA	NA	NA	NA	NA	NA	NA	NA	NA	NA	NA	NA	NA	NA	NA	NA	NA	NA	NA	NA	1	metro-politan	Standard	Boca Raton	Boca Raton, FL	<raw>	Palm Beach County	FL	26.35	-80.12	Eastern	2	<raw>	21720	3977	5.46	0.02	9615	8876	307200	76772	-80.137519	-80.092892	26.368436	26.322809
794	33486	33486	practices/-LVFXMImZ34aCzbokwN_	All Ages	Boca Raton	US	801 Meadows Rd	Ste. 111	FL	true	NA	true	true	true	kbwcbzhtwqgf	pure	true	26.359844	Direct Primary Care of Boca Raton	-80.103336	true	Direct Primary Care of Boca Raton	2017-10-01	Autonomous Family Nurse Practitioner	Rachel	Huerta	open	NA	fam	561-530-2622	true	true	true	http://www.dpcboca.com	d	NA	true	Monday	9-5	Autonomous Family Nurse Practitioner/Doctorate of Nursing Practice	Kimberly	Dare	open	NA	fam	50	Ages 0-17 (must have at least one adult membership to qualify	85	Adults 18 +	NA	NA	NA	NA	0	https://www.facebook.com/Dpcboca/	561-931-0084	www.linkedin.com/in/DPCBoca	NA	https://firebasestorage.googleapis.com/v0/b/dpcmapper.appspot.com/o/aA70ZsY8zcYP8RmxiVAqivvZ1eT2%2Fodhyafprnz_file?alt=media&token=579fdbc3-f2c7-48a0-acef-895d95815613	https://firebasestorage.googleapis.com/v0/b/dpcmapper.appspot.com/o/aA70ZsY8zcYP8RmxiVAqivvZ1eT2%2Fpdngmnlbcu_file?alt=media&token=11f41c63-0c15-4420-951e-ca1d5a1d6137	https://firebasestorage.googleapis.com/v0/b/dpcmapper.appspot.com/o/aA70ZsY8zcYP8RmxiVAqivvZ1eT2%2Fkeulikdcot_file?alt=media&token=1dd9cc5b-4c95-4bc7-a49b-c4bffb3b1bd1	NA	https://firebasestorage.googleapis.com/v0/b/dpcmapper.appspot.com/o/aA70ZsY8zcYP8RmxiVAqivvZ1eT2%2Fpjtgzjllxo_file?alt=media&token=39a0976f-c3b3-4f38-82f4-55f94a66e3fd	NA	@DpcBoca	NA	Tuesday	9-5	Wednesday	9-5	Thursday	9-5	@dpc_boca	NA	NA	NA	NA	Friday	9-5	NA	https://dpcboca.hint.com/signup/membership/contacts?=	NA	NA	https://firebasestorage.googleapis.com/v0/b/dpcmapper.appspot.com/o/aA70ZsY8zcYP8RmxiVAqivvZ1eT2%2Flunopumrrg_file?alt=media&token=638a4632-faaf-41e7-9ef3-873415ceef2a	NA	https://firebasestorage.googleapis.com/v0/b/dpcmapper.appspot.com/o/aA70ZsY8zcYP8RmxiVAqivvZ1eT2%2Fotalaayafy_file?alt=media&token=3d28c1c2-d03a-4cf2-9352-c0820aa60cc5	https://firebasestorage.googleapis.com/v0/b/dpcmapper.appspot.com/o/aA70ZsY8zcYP8RmxiVAqivvZ1eT2%2Fmdlcwdqyrj_file?alt=media&token=79f1cca3-cdbe-4ab2-a616-0d13b3407fa8	NA	NA	NA	Office Host	Yasmin	Paixao	NA	NA	NA	NA	NA	NA	NA	https://firebasestorage.googleapis.com/v0/b/dpcmapper.appspot.com/o/aA70ZsY8zcYP8RmxiVAqivvZ1eT2%2Fnjpkfofpec_file?alt=media&token=040b2463-337f-46aa-b602-42914ccdaa73	NA	NA	true	145	NA	NA	NA	Business Manager	Jody	https://firebasestorage.googleapis.com/v0/b/dpcmapper.appspot.com/o/aA70ZsY8zcYP8RmxiVAqivvZ1eT2%2Fkqvsvpplkm_file?alt=media&token=81c97cb7-edf1-4143-a569-d84f834d4cb4	Huerta	NA	NA	NA	NA	NA	NA	NA	NA	NA	NA	NA	NA	NA	NA	NA	NA	NA	NA	NA	NA	NA	NA	NA	NA	NA	NA	NA	NA	NA	NA	NA	NA	NA	NA	NA	NA	NA	After Hours Virtual	NA	NA	NA	NA	NA	NA	NA	NA	NA	NA	NA	NA	NA	NA	NA	NA	NA	NA	NA	NA	NA	NA	NA	NA	NA	NA	NA	NA	NA	NA	NA	NA	NA	NA	NA	NA	NA	NA	NA	NA	NA	NA	NA	NA	NA	NA	NA	NA	NA	NA	NA	NA	NA	NA	NA	NA	NA	NA	NA	NA	NA	NA	NA	NA	NA	NA	NA	NA	NA	NA	NA	NA	NA	NA	NA	NA	NA	NA	NA	NA	NA	NA	NA	NA	NA	NA	NA	NA	NA	NA	NA	NA	NA	NA	NA	NA	NA	NA	NA	NA	NA	NA	NA	NA	NA	NA	NA	NA	NA	NA	NA	NA	NA	NA	NA	NA	NA	NA	NA	NA	NA	NA	NA	NA	NA	NA	NA	NA	NA	NA	NA	NA	NA	NA	NA	NA	NA	NA	NA	NA	NA	NA	NA	NA	NA	1	metro-politan	Standard	Boca Raton	Boca Raton, FL	<raw>	Palm Beach County	FL	26.35	-80.12	Eastern	2	<raw>	21720	3977	5.46	0.02	9615	8876	307200	76772	-80.137519	-80.092892	26.368436	26.322809
795	33486	33486	practices/-MgwHAck7oxFoiGXqY5y	0-21	Boca Raton	US	5458 Town Center Road	NA	FL	true	VIPediatrics is a membership model of pediatric care featuring 24/7 access to text, call, or email your pediatrician, no waits, longer appointments, house calls, and the most personalized, convenient, and accessible care.	NA	true	NA	cehyojvddrly	pure	NA	26.362863	VIPediatrics, PLLC	-80.128465	true	VIPediatrics	NA	NA	NA	NA	NA	NA	NA	561-923-9635	NA	NA	true	www.BocaVIPediatrics.com	d	NA	true	NA	NA	NA	NA	NA	NA	NA	NA	NA	NA	NA	NA	NA	NA	NA	NA	NA	www.facebook.com/BocaVIPediatrics	NA	NA	NA	NA	NA	https://firebasestorage.googleapis.com/v0/b/dpcmapper.appspot.com/o/h6nxfwbo7ncz5XInR3byfBkXqY82%2Fdvnfsxvdgm_file?alt=media&token=1107c444-cd70-43c9-a975-71ca8cd5aa9a	NA	NA	NA	NA	NA	NA	NA	NA	NA	NA	NA	@bocavipediatrics	NA	NA	NA	NA	NA	NA	NA	NA	NA	NA	NA	NA	NA	NA	NA	NA	NA	NA	NA	NA	NA	NA	NA	NA	NA	NA	NA	NA	NA	NA	true	NA	NA	NA	NA	NA	NA	NA	NA	NA	NA	NA	NA	NA	NA	NA	NA	NA	NA	NA	NA	NA	NA	NA	NA	NA	NA	NA	NA	NA	NA	NA	NA	NA	NA	NA	NA	NA	NA	NA	NA	NA	NA	NA	NA	2021-08-12T21:33:24.565Z	NA	NA	NA	NA	NA	NA	NA	NA	NA	NA	NA	NA	NA	NA	NA	NA	NA	NA	NA	NA	NA	NA	NA	NA	NA	NA	NA	NA	NA	NA	NA	NA	NA	NA	NA	NA	NA	NA	NA	NA	NA	NA	NA	NA	NA	NA	NA	NA	NA	NA	NA	NA	NA	NA	NA	NA	NA	NA	NA	NA	NA	NA	NA	NA	NA	NA	NA	NA	NA	NA	NA	NA	NA	NA	NA	NA	NA	NA	NA	NA	NA	NA	NA	NA	NA	NA	NA	NA	NA	NA	NA	NA	NA	NA	NA	NA	NA	NA	NA	NA	NA	NA	NA	NA	NA	NA	NA	NA	NA	NA	NA	NA	NA	NA	NA	NA	NA	NA	NA	NA	NA	NA	NA	NA	NA	NA	NA	NA	NA	NA	NA	NA	NA	NA	NA	NA	NA	NA	NA	NA	NA	NA	NA	NA	NA	NA	1	metro-politan	Standard	Boca Raton	Boca Raton, FL	<raw>	Palm Beach County	FL	26.35	-80.12	Eastern	2	<raw>	21720	3977	5.46	0.02	9615	8876	307200	76772	-80.137519	-80.092892	26.368436	26.322809
796	33510	33510	practices/-MP7ZTz6b-R5pqQ5uqUu	18 years and older	Brandon	US	mobile	NA	FL	true	Compassion Primary Care is a cash-based, virtual/mobile direct primary care practice offering primary care services in the Brandon, Riverview, Valrico, and Bloomingdale areas. At Compassion Primary Care, we believe that primary care is not a one-size-fits-all approach.	true	true	NA	ununemnqquru	pure	true	27.956046	NA	-82.312629	true	Compassion Primary Care, LLC	2021-01-04	Nurse practitioner	Stasha-Gae	Roberts	open	NA	im	813-669-3084	NA	true	true	www.compassionprimarycare.com	d	NA	true	Monday	7 am to 4 pm	NA	NA	NA	NA	NA	NA	80	Introductory Direct Primary Care Membership	250	Premium Direct Primary Care Membership	NA	NA	NA	NA	NA	https://www.facebook.com/CompassionPrimaryCare	NA	NA	NA	NA	NA	https://firebasestorage.googleapis.com/v0/b/dpcmapper.appspot.com/o/y2XWsOk2t5Uz96By2m3CLlLL3tv2%2Fmwygmdakvn_file?alt=media&token=ff25a7c8-071f-42f0-9ead-d29ca7697085	I am Stasha-Gae Roberts, nurse practitioner. I use an integrative approach to provide care that is both cost-effective and holistic treating the whole person with a focus on wellness and disease prevention as well as disease management.	https://firebasestorage.googleapis.com/v0/b/dpcmapper.appspot.com/o/y2XWsOk2t5Uz96By2m3CLlLL3tv2%2Ftmkbxmwwsp_file?alt=media&token=fc28faa4-1679-426f-bf9f-4853564ae409	NA	NA	NA	Wedensday	8 am to 5 pm	Thursday	10 am to 5 pm	Friday	9 am to 1 pm	@compassionprimarycare	NA	NA	NA	NA	Saturday	9 am to 3 pm	NA	NA	NA	NA	NA	NA	NA	NA	NA	NA	NA	NA	NA	NA	NA	NA	NA	NA	NA	NA	NA	NA	NA	NA	true	NA	NA	NA	NA	NA	NA	NA	NA	NA	NA	NA	NA	NA	NA	NA	NA	NA	NA	NA	NA	NA	NA	NA	NA	true	NA	NA	NA	NA	NA	NA	NA	NA	NA	NA	NA	NA	NA	NA	NA	NA	NA	NA	NA	2020-12-22T03:50:33.551Z	NA	NA	NA	NA	NA	NA	NA	NA	NA	NA	NA	NA	NA	NA	NA	NA	NA	NA	NA	NA	NA	NA	NA	NA	NA	NA	NA	NA	NA	NA	NA	NA	NA	NA	NA	NA	NA	NA	NA	NA	NA	NA	NA	NA	NA	NA	NA	NA	NA	NA	NA	NA	NA	NA	NA	NA	NA	NA	NA	NA	NA	NA	NA	NA	NA	NA	NA	NA	NA	NA	NA	NA	NA	NA	NA	NA	NA	NA	NA	NA	NA	NA	NA	NA	NA	NA	NA	NA	NA	NA	NA	NA	NA	NA	NA	NA	NA	NA	NA	NA	NA	NA	NA	NA	NA	NA	NA	NA	NA	NA	NA	NA	NA	NA	NA	NA	NA	NA	NA	NA	NA	NA	NA	NA	NA	NA	NA	NA	NA	NA	NA	NA	NA	NA	NA	NA	NA	NA	NA	NA	NA	NA	NA	NA	NA	NA	1	metro-politan	Standard	Brandon	Brandon, FL	<raw>	Hillsborough County	FL	27.96	-82.3	Eastern	2	<raw>	27610	3718	7.43	0.48	11221	10425	139700	53504	-82.32838	-82.261096	27.979421	27.937666
797	33511	33511	practices/-MZEm50XntZkpmPTh9tD	18+	Brandon	US	500 Vonderburg Dr	West Tower, Suite 214	Florida	true	Insight Life Care is an adult primary care, membership-based concierge internal medicine practice. We provide concierge level primary care built on a direct physician to patient relationship and a focus on removing the typical pain points from modern medicine. As a member of our practice, we are committed to spending the necessary time with you to fully understand you and create and implement an individualized restorative and preventive care plan - keeping you healthy, happy, and supported.	NA	true	NA	hqdnyvdecbjr	hybrid	true	27.930831	Concierge Care Tampa Bay	-82.287968	true	Insight Life Care	2013-01-01	MD	Chris	Nussbaum	NA	NA	im	813-689-2961	NA	true	true	https://www.insightlifecare.com/	d	NA	true	Mon-Fri	9am-6pm	NA	NA	NA	NA	NA	NA	150	Premium Care	250	Elite Care	NA	NA	NA	NA	NA	https://www.facebook.com/insightlifecarebrandon	813-219-8016	https://www.linkedin.com/company/insightlifecare	Front office	https://firebasestorage.googleapis.com/v0/b/dpcmapper.appspot.com/o/HyV294RRSBVaDGtXGUGgW5PF3O02%2Fpcpwvezigr_file?alt=media&token=bd6ccf94-34e4-4409-9c15-05020bf8955e	https://firebasestorage.googleapis.com/v0/b/dpcmapper.appspot.com/o/HyV294RRSBVaDGtXGUGgW5PF3O02%2Fpcxjduwcdp_file?alt=media&token=40d6626f-a699-4594-9027-051cf6f22df3	https://firebasestorage.googleapis.com/v0/b/dpcmapper.appspot.com/o/HyV294RRSBVaDGtXGUGgW5PF3O02%2Fmmautrelyv_file?alt=media&token=cc376403-a667-4e10-a186-d6275065cd8d	NA	NA	Customized pricing for group and employer sponsored plans	NA	NA	NA	NA	NA	NA	NA	NA	https://www.instagram.com/insightlifecarefl/	NA	NA	NA	NA	NA	NA	NA	NA	Exam room 1	NA	NA	NA	NA	NA	NA	NA	NA	NA	NA	NA	NA	NA	NA	NA	NA	NA	NA	NA	NA	NA	true	35	NA	NA	NA	NA	NA	NA	NA	NA	NA	NA	NA	NA	NA	NA	NA	NA	NA	NA	NA	NA	NA	NA	NA	NA	NA	NA	NA	NA	NA	NA	NA	NA	NA	NA	NA	NA	NA	NA	NA	NA	NA	NA	NA	2021-04-26T20:04:20.964Z	NA	NA	NA	NA	NA	NA	NA	NA	NA	NA	NA	NA	NA	NA	NA	NA	NA	NA	NA	NA	NA	NA	NA	NA	NA	NA	NA	NA	NA	NA	NA	NA	NA	NA	NA	NA	NA	NA	NA	NA	NA	NA	NA	NA	NA	NA	NA	NA	NA	NA	NA	NA	NA	NA	NA	NA	NA	NA	NA	NA	NA	NA	NA	NA	NA	NA	NA	NA	NA	NA	NA	NA	NA	NA	NA	NA	NA	NA	NA	NA	NA	NA	NA	NA	NA	NA	NA	NA	NA	NA	NA	NA	NA	NA	NA	NA	NA	NA	NA	NA	NA	NA	NA	NA	NA	NA	NA	NA	NA	NA	NA	NA	NA	NA	NA	NA	NA	NA	NA	NA	NA	NA	NA	NA	NA	NA	NA	NA	NA	NA	NA	NA	NA	NA	NA	NA	NA	NA	NA	NA	NA	NA	NA	NA	NA	NA	1	metro-politan	Standard	Brandon	Brandon, FL	<raw>	Hillsborough County	FL	27.9	-82.3	Eastern	3	<raw>	52003	3274	15.89	0.87	22336	20591	156100	52511	-82.343895	-82.256797	27.950187	27.857227
798	33543	33543	practices/-O0HObXVMHK0wZL2TkWi	18-64	Wesley Chapel	US	30750 State Road 54	NA	Florida	true	NA	true	true	NA	btmqdthtebfs	pure	true	28.237195	Elite Health Wesley Chapel LLC	-82.307303	true	Elite Health Wesley Chapel	2024-08-01	MD	Firas	Alzaiem	open	https://www.elitehealthwc.com/about	im	813-213-4263	NA	true	true	www.elitehealthwc.com	d	0	true	NA	NA	NA	NA	NA	NA	NA	NA	150	Premier Primary Care	250	Elite Primary Care	NA	NA	NA	NA	NA	https://www.facebook.com/profile.php?id=61559894723733	813-303-9680	NA	NA	NA	NA	https://firebasestorage.googleapis.com/v0/b/dpcmapper.appspot.com/o/4gYIFQEH3lVHLrfi9fdm4zeu9c13%2Fxkgoswxxko_file?alt=media&token=61184e2e-c29e-4a52-afc8-87e7017f1f82	NA	NA	NA	NA	NA	NA	NA	NA	NA	NA	NA	@elitehealthwc	75	Telemedicine	150	Urgent Care	NA	NA	NA	https://elitehealthwc.hint.com/signup/membership/contacts?=	NA	NA	NA	NA	NA	NA	NA	NA	NA	NA	NA	NA	NA	NA	NA	NA	NA	NA	NA	NA	NA	NA	true	NA	NA	NA	NA	NA	NA	NA	NA	NA	NA	NA	NA	NA	NA	NA	NA	NA	NA	NA	NA	NA	NA	NA	Medical Weight Loss	NA	NA	NA	NA	NA	NA	NA	NA	NA	NA	NA	NA	NA	NA	Sclerotherapy	NA	NA	NA	NA	NA	2024-06-26T02:36:05.690Z	NA	NA	NA	NA	NA	NA	NA	NA	NA	NA	NA	NA	NA	NA	NA	NA	NA	NA	NA	NA	NA	NA	NA	NA	NA	NA	NA	NA	NA	NA	NA	NA	NA	NA	NA	NA	NA	NA	NA	NA	NA	NA	NA	NA	NA	NA	NA	NA	NA	NA	NA	NA	NA	NA	NA	NA	NA	NA	NA	NA	NA	NA	NA	NA	NA	NA	NA	NA	NA	NA	NA	NA	NA	NA	NA	NA	NA	NA	NA	NA	NA	NA	NA	NA	NA	NA	NA	NA	NA	NA	NA	NA	NA	NA	NA	NA	NA	NA	NA	NA	NA	NA	NA	NA	NA	NA	NA	NA	NA	NA	NA	NA	NA	NA	NA	NA	NA	NA	NA	NA	NA	NA	NA	NA	NA	NA	NA	NA	NA	NA	NA	NA	NA	NA	NA	NA	NA	NA	NA	NA	NA	NA	NA	NA	NA	NA	1	metro-politan	Standard	Wesley Chapel	Wesley Chapel, FL	<raw>	Pasco County	FL	28.21	-82.3	Eastern	4	<raw>	21898	1066	20.55	0.01	9251	8048	146400	71357	-82.353798	-82.245884	28.240546	28.171243
799	33544	33544	practices/-LVFWcuqwfyYj9EbT8OX	all	Zephyrhills	US	2615 Windguard Cir	STE 101	FL	true	Affordable personalized care for you and your entire family	NA	true	true	qwyruanxdwzf	pure	true	28.194483	KAP Medical Group DPC and Family Medicine	-82.355091	true	KAP Medical Group DPC and Family Medicine	2018-02-08	MD	Karina	Parilo	open	NA	fam	8135360050	true	true	true	http://www.kapmedicalgroup.com	d	NA	NA	Monday - Friday	830am-430 pm	NA	NA	NA	NA	NA	NA	40	under 18	50	18-40	60	over 40	100	Family (1 parent + 2 children	NA	NA	NA	NA	NA	NA	NA	NA	NA	NA	NA	NA	NA	NA	NA	NA	NA	NA	NA	NA	NA	NA	NA	NA	NA	NA	NA	NA	NA	NA	NA	NA	NA	NA	NA	Family (2 parent + 2 children	NA	NA	NA	NA	150	NA	NA	NA	NA	NA	NA	NA	NA	NA	NA	NA	NA	NA	NA	NA	NA	NA	NA	NA	NA	NA	NA	NA	NA	NA	NA	NA	NA	NA	NA	NA	NA	NA	NA	NA	NA	NA	NA	NA	NA	NA	NA	NA	NA	NA	NA	NA	NA	NA	NA	NA	NA	NA	NA	NA	NA	NA	NA	NA	NA	NA	NA	NA	NA	NA	NA	NA	NA	NA	NA	NA	NA	NA	NA	NA	NA	NA	NA	NA	NA	NA	NA	NA	NA	NA	NA	NA	NA	NA	NA	NA	NA	NA	NA	NA	NA	NA	NA	NA	NA	NA	NA	NA	NA	NA	NA	NA	NA	NA	NA	NA	NA	NA	NA	NA	NA	NA	NA	NA	NA	NA	NA	NA	NA	NA	NA	NA	NA	NA	NA	NA	NA	NA	NA	NA	NA	NA	NA	NA	NA	NA	NA	NA	NA	NA	NA	NA	NA	NA	NA	NA	NA	NA	NA	NA	NA	NA	NA	NA	NA	NA	NA	NA	NA	NA	NA	NA	NA	NA	NA	NA	NA	NA	NA	NA	NA	NA	NA	NA	NA	NA	NA	NA	NA	NA	NA	NA	NA	NA	NA	NA	NA	NA	NA	NA	NA	NA	NA	NA	NA	NA	1	metro-politan	Standard	Wesley Chapel	Wesley Chapel, FL	<raw>	Pasco County	FL	28.25	-82.37	Eastern	6	<raw>	22800	663	34.39	0.09	8769	8023	194300	75120	-82.413848	-82.303798	28.307464	28.171034
800	33544	33544	practices/-LlYBHpuNWT1k9lDjzIC	0-21	Wesley Chapel	US	2754 Windguard Circle	#102	FL	true	NPC provides convenient, accessible and individualized pediatric care by combining the modern technology with old fashioned concept of empathy, compassion and respect for patients and partnership with parents. We believe that a child is indivisible and treat the whole person. Being a parent and a pediatrician, your child is treated as our own child.	true	true	NA	egzfadqibkkb	pure	true	28.194953	NA	-82.355486	true	Novel Pediatric Center	2018-03-01	MD	Sujata	Kumar	open	NA	ped	813-371-0388	NA	true	true	https://www.novelpediatrics.com/	d	50	true	NA	NA	NA	NA	NA	NA	NA	NA	60	0-3	40	4-21	NA	NA	NA	NA	NA	https://www.facebook.com/NovelPediatricCenter/	NA	https://www.linkedin.com/in/sujata-kumar/	NA	NA	NA	https://firebasestorage.googleapis.com/v0/b/dpcmapper.appspot.com/o/NhiGQYXPKzVkWJsiYhcga2Rm9yF3%2Fcddlnqmfcl_file?alt=media&token=6630aeaf-3bda-48b3-974a-699f34bf2daf	Dr. Sujata Kumar specializes in general Pediatrics. She did her pediatric Residency from University of South Alabama in Mobile, AL. She moved to Tampa in 2000 and has been serving Tampa Bay area since. She is Board Certified and a Fellow of American Academy of Pediatrics. Her clinic is in Wesley Cha	https://firebasestorage.googleapis.com/v0/b/dpcmapper.appspot.com/o/NhiGQYXPKzVkWJsiYhcga2Rm9yF3%2Fxpizkhglwx_file?alt=media&token=b5ae2bab-525e-4a46-9f6a-439bc16fb373	NA	@NovelPediatricC	NA	NA	NA	NA	NA	NA	NA	NA	NA	NA	NA	NA	NA	NA	<iframe width=560 height=315 src=https://www.youtube.com/embed/YoxE8Nkp-2o frameborder=0 allow=accelerometer; autoplay; encrypted-media; gyroscope; picture-in-picture allowfullscreen></iframe>	NA	NA	NA	NA	NA	NA	NA	NA	NA	NA	NA	NA	NA	NA	NA	NA	NA	NA	NA	NA	NA	NA	NA	NA	NA	NA	NA	NA	NA	NA	NA	NA	NA	NA	NA	NA	NA	NA	NA	NA	NA	NA	NA	NA	NA	NA	NA	NA	NA	NA	NA	NA	NA	NA	NA	NA	NA	NA	NA	NA	NA	NA	NA	NA	NA	NA	NA	NA	2019-08-05T19:11:07.053Z	NA	NA	NA	NA	NA	NA	NA	NA	NA	NA	NA	NA	NA	NA	NA	NA	NA	NA	NA	NA	NA	NA	NA	NA	NA	NA	NA	NA	NA	NA	NA	NA	NA	NA	NA	NA	NA	NA	NA	NA	NA	NA	NA	NA	NA	NA	NA	NA	NA	NA	NA	NA	NA	NA	NA	NA	NA	NA	NA	NA	NA	NA	NA	NA	NA	NA	NA	NA	NA	NA	NA	NA	NA	NA	NA	NA	NA	NA	NA	NA	NA	NA	NA	NA	NA	NA	NA	NA	NA	NA	NA	NA	NA	NA	NA	NA	NA	NA	NA	NA	NA	NA	NA	NA	NA	NA	NA	NA	NA	NA	NA	NA	NA	NA	NA	NA	NA	NA	NA	NA	NA	NA	NA	NA	NA	NA	NA	NA	NA	NA	NA	NA	NA	NA	NA	NA	NA	NA	NA	NA	NA	NA	NA	NA	NA	NA	1	metro-politan	Standard	Wesley Chapel	Wesley Chapel, FL	<raw>	Pasco County	FL	28.25	-82.37	Eastern	6	<raw>	22800	663	34.39	0.09	8769	8023	194300	75120	-82.413848	-82.303798	28.307464	28.171034
801	33544	33544	practices/-LocVF3rm7FntQrPWXoS	13-99	Wesley Chapel	US	2236 Green Hedges Way	NA	FL	true	NA	true	true	NA	hvdfanacqrub	hybrid	true	28.18925	Wiregrass Direct Primary Care PLLC	-82.358454	true	Wiregrass Direct Primary Care	2019-09-02	NA	NA	NA	NA	NA	NA	813-999-0505	NA	true	true	https://wiregrassdirectprimarycare.com/	d	149	true	Mon-Fri	0900-0630	NA	NA	NA	NA	NA	NA	35	13-18 years of age	45	19-25 years of age	65	26-64 years of age	75	65+ years of age	0	https://www.facebook.com/wiregrassdpc	813-701-9450	https://www.linkedin.com/company/wiregrass-direct-primary-care	NA	NA	NA	https://firebasestorage.googleapis.com/v0/b/dpcmapper.appspot.com/o/sZicjP9d3HgUWVkNl2XHOiHF9dh2%2Fdtgdupqisc_file?alt=media&token=f80d0a7f-74ba-4635-aca7-b1c8279d98d7	NA	NA	NA	@wiregrassdpc	NA	NA	NA	NA	NA	NA	NA	@wiregrassdpc	NA	NA	NA	NA	NA	NA	NA	www.wiregrassdpc.com	NA	NA	NA	NA	NA	NA	NA	Family Rate 2 adults, 2 childred 13-25	NA	NA	NA	NA	150	NA	NA	NA	NA	NA	NA	NA	NA	NA	true	150	NA	NA	NA	NA	NA	NA	NA	NA	NA	NA	NA	NA	NA	NA	NA	NA	NA	NA	NA	NA	NA	NA	NA	NA	NA	NA	NA	NA	NA	NA	NA	NA	NA	NA	NA	NA	NA	NA	NA	NA	NA	NA	NA	2019-09-13T02:47:09.622Z	NA	NA	NA	NA	NA	NA	NA	NA	NA	NA	NA	NA	NA	NA	NA	NA	NA	NA	NA	NA	NA	NA	NA	NA	NA	NA	NA	NA	NA	NA	NA	NA	NA	NA	NA	NA	NA	NA	NA	NA	NA	NA	NA	NA	NA	NA	NA	NA	NA	NA	NA	NA	NA	NA	NA	NA	NA	NA	NA	NA	NA	NA	NA	NA	NA	NA	NA	NA	NA	NA	NA	NA	NA	NA	NA	NA	NA	NA	NA	NA	NA	NA	NA	NA	NA	NA	NA	NA	NA	NA	NA	NA	NA	NA	NA	NA	NA	NA	NA	NA	NA	NA	NA	NA	NA	NA	NA	NA	NA	NA	NA	NA	NA	NA	NA	NA	NA	NA	NA	NA	NA	NA	NA	NA	NA	NA	NA	NA	NA	NA	NA	NA	NA	NA	NA	NA	NA	NA	NA	NA	NA	NA	NA	NA	NA	NA	1	metro-politan	Standard	Wesley Chapel	Wesley Chapel, FL	<raw>	Pasco County	FL	28.25	-82.37	Eastern	6	<raw>	22800	663	34.39	0.09	8769	8023	194300	75120	-82.413848	-82.303798	28.307464	28.171034
802	33549	33549	practices/-LVFVlG0gKTkPV2mw0fb	0-100	Lutz	US	16110 N Florida Ave	NA	FL	true	Concierge Sports and Family Medicine Serving Greater Tampa Bay	NA	true	true	ufbcaapsbklq	pure	true	28.099347	Echelon-Health, Inc.	-82.461501	true	Echelon-Health Concierge Medicine	2013-01-07	NA	NA	NA	NA	NA	NA	813-415-2319	true	true	true	http://doctortommy.com	d	NA	true	NA	NA	NA	NA	NA	NA	NA	NA	NA	NA	NA	NA	NA	NA	NA	NA	NA	NA	NA	NA	NA	NA	NA	https://firebasestorage.googleapis.com/v0/b/dpcmapper.appspot.com/o/YvMQ1fhbvBXGnpyxMdVX6sD3JJ52%2Fhoadgfnkvm_file?alt=media&token=786e4b8c-8fb8-403a-b5b4-0167863396c7	NA	NA	NA	NA	NA	NA	NA	NA	NA	NA	NA	@concierge_medicine	NA	NA	NA	NA	NA	NA	NA	NA	NA	NA	NA	NA	NA	NA	NA	NA	NA	NA	NA	NA	NA	NA	NA	NA	NA	NA	NA	NA	NA	NA	NA	NA	NA	NA	NA	NA	NA	NA	NA	NA	NA	NA	NA	NA	NA	NA	NA	NA	NA	NA	NA	NA	NA	NA	NA	NA	NA	NA	NA	NA	NA	NA	NA	NA	NA	NA	NA	NA	NA	NA	NA	NA	NA	NA	NA	NA	NA	NA	NA	NA	NA	NA	NA	NA	NA	NA	NA	NA	NA	NA	NA	NA	NA	NA	NA	NA	NA	NA	NA	NA	NA	NA	NA	NA	NA	NA	NA	NA	NA	NA	NA	NA	NA	NA	NA	NA	NA	NA	NA	NA	NA	NA	NA	NA	NA	NA	NA	NA	NA	NA	NA	NA	NA	NA	NA	NA	NA	NA	NA	NA	NA	NA	NA	NA	NA	NA	NA	NA	NA	NA	NA	NA	NA	NA	NA	NA	NA	NA	NA	NA	NA	NA	NA	NA	NA	NA	NA	NA	NA	NA	NA	NA	NA	NA	NA	NA	NA	NA	NA	NA	NA	NA	NA	NA	NA	NA	NA	NA	NA	NA	NA	NA	NA	NA	NA	NA	NA	NA	NA	NA	NA	NA	NA	NA	NA	NA	NA	NA	NA	NA	NA	NA	NA	NA	NA	NA	NA	NA	NA	NA	NA	NA	1	metro-politan	Standard	Lutz	Lutz, FL	<raw>	Hillsborough County	FL	28.14	-82.45	Eastern	4	<raw>	16132	1373	11.75	1.21	6962	6340	195200	55614	-82.467434	-82.427753	28.19196	28.080409
803	33549	33549	practices/-LVFVlG0gKTkPV2mw0fb	0-100	Lutz	US	16110 N Florida Ave	NA	FL	true	Concierge Sports and Family Medicine Serving Greater Tampa Bay	NA	true	true	ufbcaapsbklq	pure	true	28.099347	Echelon-Health, Inc.	-82.461501	true	Echelon-Health Concierge Medicine	2013-01-07	NA	NA	NA	NA	NA	NA	813-415-2319	true	true	true	http://doctortommy.com	d	NA	true	NA	NA	NA	NA	NA	NA	NA	NA	NA	NA	NA	NA	NA	NA	NA	NA	NA	NA	NA	NA	NA	NA	NA	https://firebasestorage.googleapis.com/v0/b/dpcmapper.appspot.com/o/YvMQ1fhbvBXGnpyxMdVX6sD3JJ52%2Fhoadgfnkvm_file?alt=media&token=786e4b8c-8fb8-403a-b5b4-0167863396c7	NA	NA	NA	NA	NA	NA	NA	NA	NA	NA	NA	@concierge_medicine	NA	NA	NA	NA	NA	NA	NA	NA	NA	NA	NA	NA	NA	NA	NA	NA	NA	NA	NA	NA	NA	NA	NA	NA	NA	NA	NA	NA	NA	NA	NA	NA	NA	NA	NA	NA	NA	NA	NA	NA	NA	NA	NA	NA	NA	NA	NA	NA	NA	NA	NA	NA	NA	NA	NA	NA	NA	NA	NA	NA	NA	NA	NA	NA	NA	NA	NA	NA	NA	NA	NA	NA	NA	NA	NA	NA	NA	NA	NA	NA	NA	NA	NA	NA	NA	NA	NA	NA	NA	NA	NA	NA	NA	NA	NA	NA	NA	NA	NA	NA	NA	NA	NA	NA	NA	NA	NA	NA	NA	NA	NA	NA	NA	NA	NA	NA	NA	NA	NA	NA	NA	NA	NA	NA	NA	NA	NA	NA	NA	NA	NA	NA	NA	NA	NA	NA	NA	NA	NA	NA	NA	NA	NA	NA	NA	NA	NA	NA	NA	NA	NA	NA	NA	NA	NA	NA	NA	NA	NA	NA	NA	NA	NA	NA	NA	NA	NA	NA	NA	NA	NA	NA	NA	NA	NA	NA	NA	NA	NA	NA	NA	NA	NA	NA	NA	NA	NA	NA	NA	NA	NA	NA	NA	NA	NA	NA	NA	NA	NA	NA	NA	NA	NA	NA	NA	NA	NA	NA	NA	NA	NA	NA	NA	NA	NA	NA	NA	NA	NA	NA	NA	NA	1	metro-politan	Standard	Lutz	Lutz, FL	<raw>	Hillsborough County	FL	28.14	-82.45	Eastern	4	<raw>	16132	1373	11.75	1.21	6962	6340	195200	55614	-82.467434	-82.427753	28.19196	28.080409
804	33556	33556	practices/-N2BvWvJRk2Uj_WsjCgf	All	Odessa	US	PO Box 22	NA	FL	true	SOS Mobile Medical Care is primary care, urgent care and specialty care all in the comfort of your own home. We provide health promotion, disease prevention, health maintenance, patient education, and treatment of acute and chronic disease. 24 hour access to your personal medical provider. We believe in treating the patient where they are comfortable and when they need us. We are bringing the house call back!	NA	true	NA	hyewtplkamjk	NA	true	28.179393	NA	-82.557954	true	SOS Mobile Medical Care	2020-09-01	MD	Roderick	Bennett	open	https://sosmmc.com/about-us/	emergency	813-226-3332	NA	NA	true	https://sosmmc.com/	d	NA	true	7	24	Nurse Practitioner	Joshua	Kolanko	NA	NA	fam	150	Standard Plan	NA	NA	NA	NA	NA	NA	NA	https://www.facebook.com/SOSMobileMC	813-793-7644	NA	NA	NA	NA	https://firebasestorage.googleapis.com/v0/b/dpcmapper.appspot.com/o/msWp0OueubRGNWXPLYlRraNFxn53%2Fqmmdiuexnk_file?alt=media&token=77195466-86dc-4f8c-98ce-9e77334ed12e	Dr. Bennett is a board certified Emergency Medicine physician and Fellow of the American College of Emergency Physicians. He possesses over 25 years of experience in the field of Emergency Medicine.	https://firebasestorage.googleapis.com/v0/b/dpcmapper.appspot.com/o/msWp0OueubRGNWXPLYlRraNFxn53%2Fsashirdoeo_file?alt=media&token=cb0f720e-9465-4b64-abe7-b75256474a7b	NA	NA	NA	NA	NA	NA	NA	NA	NA	https://www.instagram.com/sosmobilemedicalcare/	NA	NA	NA	NA	NA	NA	NA	https://22594.portal.athenahealth.com/	NA	NA	NA	NA	NA	https://firebasestorage.googleapis.com/v0/b/dpcmapper.appspot.com/o/msWp0OueubRGNWXPLYlRraNFxn53%2Fwdjjnrlxrr_file?alt=media&token=cfc90532-0424-47e2-8555-21ae51b7f987	NA	NA	NA	NA	NA	NA	NA	NA	NA	NA	NA	NA	NA	NA	NA	NA	true	NA	Family Nurse Practitioner Program and completed his clinical experience throughout the Ohio Valley. He is board certified in Family Practice by the American Nurse Credentialing Center.	NA	NA	NA	NA	NA	NA	NA	NA	NA	NA	NA	NA	NA	NA	NA	NA	NA	NA	NA	NA	NA	NA	true	NA	NA	NA	NA	NA	NA	NA	NA	NA	NA	NA	NA	NA	NA	NA	NA	NA	NA	NA	2022-05-16T12:53:20.812Z	NA	NA	NA	NA	NA	NA	NA	NA	NA	NA	NA	NA	NA	NA	NA	NA	NA	NA	NA	NA	NA	NA	NA	NA	NA	NA	NA	NA	NA	NA	NA	NA	NA	NA	NA	NA	NA	NA	NA	NA	NA	NA	NA	NA	NA	NA	NA	NA	NA	NA	NA	NA	NA	NA	NA	NA	NA	NA	NA	NA	NA	NA	NA	NA	NA	NA	NA	NA	NA	NA	NA	NA	NA	NA	NA	NA	NA	NA	NA	NA	NA	NA	NA	NA	NA	NA	NA	NA	NA	NA	NA	NA	NA	NA	NA	NA	NA	NA	NA	NA	NA	NA	NA	NA	NA	NA	NA	NA	NA	NA	NA	NA	NA	NA	NA	NA	NA	NA	NA	NA	NA	NA	NA	NA	NA	NA	NA	NA	NA	NA	NA	NA	NA	NA	NA	NA	NA	NA	NA	NA	NA	NA	NA	NA	NA	NA	1	metro-politan	Standard	Odessa	Odessa, FL	<raw>	Hillsborough County	FL	28.2	-82.6	Eastern	9	<raw>	22015	601	36.62	4.33	8642	7807	296500	87326	-82.651165	-82.535488	28.208722	28.083487
805	33558	33558	practices/-LVFXYUd69wXSh4eF0jp	All ages	Lutz	US	4953 Van Dyke Rd	NA	FL	true	NA	NA	true	true	esabztlfgsgw	pure	true	28.128616	My DPC Doc Family Medicine	-82.522114	true	My DPC Doc Family Medicine	2014-07-28	MD	Eric	Crall	NA	NA	fam	(813 321-1783	true	true	true	http://mydpcdoc.com	d	100	NA	Monday-Friday	8:30am - 4:30pm	NA	NA	NA	NA	NA	NA	42	Ages 0-17	52	Ages 18-39	63	Ages 40+	156	Family Membership, includes 2 Adults and 2 children, each additional child $25	0	https:facebook.com/mydpcdoc	(877 992-2302	NA	NA	https://firebasestorage.googleapis.com/v0/b/dpcmapper.appspot.com/o/SNtItLVu7NMKGSIo2tntLuLZIJG3%2Ftzxxpfaerr_file?alt=media&token=f256cb45-4b60-4590-9e4a-cf61545f2b0f	NA	https://firebasestorage.googleapis.com/v0/b/dpcmapper.appspot.com/o/SNtItLVu7NMKGSIo2tntLuLZIJG3%2Fzcdeedouei_file?alt=media&token=ac0ad779-dcbe-4c87-8e1c-48a377745790	NA	https://firebasestorage.googleapis.com/v0/b/dpcmapper.appspot.com/o/SNtItLVu7NMKGSIo2tntLuLZIJG3%2Facoqvkhfow_file?alt=media&token=a816177d-4c36-4a57-b502-fe1833d0e5ec	NA	@drcrall	NA	NA	NA	NA	NA	NA	NA	NA	NA	NA	NA	NA	NA	NA	NA	NA	NA	NA	NA	NA	NA	NA	NA	Student living out of area, one parent a member	NA	NA	NA	NA	15	NA	NA	NA	NA	NA	NA	NA	NA	NA	NA	NA	NA	NA	NA	NA	NA	NA	NA	NA	NA	NA	NA	NA	NA	NA	NA	NA	NA	NA	NA	NA	NA	NA	NA	NA	NA	NA	NA	NA	NA	NA	NA	NA	NA	NA	NA	NA	NA	NA	NA	NA	NA	NA	NA	NA	NA	NA	NA	NA	NA	NA	NA	NA	NA	NA	NA	NA	NA	NA	NA	NA	NA	NA	NA	NA	NA	NA	NA	NA	NA	NA	NA	NA	NA	NA	NA	NA	NA	NA	NA	NA	NA	NA	NA	NA	NA	NA	NA	NA	NA	NA	NA	NA	NA	NA	NA	NA	NA	NA	NA	NA	NA	NA	NA	NA	NA	NA	NA	NA	NA	NA	NA	NA	NA	NA	NA	NA	NA	NA	NA	NA	NA	NA	NA	NA	NA	NA	NA	NA	NA	NA	NA	NA	NA	NA	NA	NA	NA	NA	NA	NA	NA	NA	NA	NA	NA	NA	NA	NA	NA	NA	NA	NA	NA	NA	NA	NA	NA	NA	NA	NA	NA	NA	NA	NA	NA	NA	NA	NA	NA	NA	NA	NA	NA	NA	NA	NA	NA	NA	NA	NA	NA	NA	NA	NA	NA	NA	NA	NA	NA	NA	1	metro-politan	Standard	Lutz	Lutz, FL	<raw>	Hillsborough County	FL	28.16	-82.51	Eastern	4	<raw>	20064	1155	17.38	1.63	8624	7869	270200	71935	-82.555784	-82.466126	28.198193	28.106219
806	33559	33559	practices/-Nbl5KS1XeTjYBH7JdT2	Ages 10+	Lutz	US	2975 Allegra Way	NA	Florida	true	Welcome to South Beach Wellness Center, your destination for personalized and accessible healthcare through Direct Primary Care (DPC. Our office is dedicated to putting your health first by offering comprehensive medical services without the hassle of insurance intermediaries. At South Beach Wellness Center, you'll experience a patient-first approach where our experienced healthcare professionals build meaningful relationships with you, ensuring unhurried consultations & proactive health mgmt.	true	true	NA	vzjjdmasinsi	pure	true	28.199217	South Beach Wellness Center, LLC	-82.400407	true	South Beach Wellness Center	2023-08-04	MSN, APRN FNP-C	Maribel	Dixon	open	NA	fam	(813 592-1845	NA	NA	true	https://www.southbeachwellness.com/	d	50	NA	NA	NA	NA	NA	NA	NA	NA	NA	45	Ages 10-17	75	Ages 18+	NA	NA	NA	NA	0	https://www.facebook.com/people/South-Beach-Wellness-Center/100093144990244/?mibextid=LQQJ4d	(813 768-0822	NA	NA	https://firebasestorage.googleapis.com/v0/b/dpcmapper.appspot.com/o/oQwuliQcmnPy3MR1ywuMH3Ttbvu1%2Ficarwculsp_file?alt=media&token=53bf8f8b-adbc-48f4-a2d6-d123435951a5	https://firebasestorage.googleapis.com/v0/b/dpcmapper.appspot.com/o/oQwuliQcmnPy3MR1ywuMH3Ttbvu1%2Fzjwkuidtbl_file?alt=media&token=b46f5de0-b516-42e1-8f13-9f02b0950024	https://firebasestorage.googleapis.com/v0/b/dpcmapper.appspot.com/o/oQwuliQcmnPy3MR1ywuMH3Ttbvu1%2Fzeiuesbmhj_file?alt=media&token=3226af34-9049-4c6d-8627-dd4b66f1663c	Maribel Dixon is an autonomous bilingual family nurse practitioner that is board certified in Family Medicine from the American Academy of Nurse Practitioners. She received her Master of Science degree in Nursing with a specialty in Family Nurse Practitioner from South University in Savannah, GA	https://firebasestorage.googleapis.com/v0/b/dpcmapper.appspot.com/o/oQwuliQcmnPy3MR1ywuMH3Ttbvu1%2Fhcufsggghl_file?alt=media&token=a1bd9b93-2f51-4c15-b88d-ce3a83985a84	NA	NA	NA	NA	NA	NA	NA	NA	NA	https://www.instagram.com/southbeachwellnesscenter/	100	Routine Labs: (Includes CBC, CMP, Thyroid Panel, A1c, Fasting Lipids	NA	NA	NA	NA	NA	https://southbeachwellness.hint.com/signup/membership/contacts?=	NA	NA	NA	NA	NA	NA	NA	NA	NA	NA	NA	NA	NA	NA	NA	NA	NA	NA	NA	NA	NA	NA	true	100	NA	NA	NA	NA	NA	NA	NA	NA	NA	NA	NA	NA	NA	NA	NA	NA	NA	NA	NA	NA	NA	NA	NA	NA	NA	NA	NA	NA	NA	NA	NA	NA	NA	NA	NA	NA	NA	NA	NA	NA	NA	NA	NA	2023-08-13T22:51:57.173Z	NA	NA	NA	NA	NA	NA	NA	NA	NA	NA	NA	NA	NA	NA	NA	NA	NA	NA	NA	NA	NA	NA	NA	NA	NA	NA	NA	NA	NA	NA	NA	NA	NA	NA	NA	NA	NA	NA	NA	NA	NA	NA	NA	NA	NA	NA	NA	NA	NA	NA	NA	NA	NA	NA	NA	NA	NA	NA	NA	NA	NA	NA	NA	NA	NA	NA	NA	NA	NA	NA	NA	NA	NA	NA	NA	NA	NA	NA	NA	NA	NA	NA	NA	NA	NA	NA	NA	NA	NA	NA	NA	NA	NA	NA	NA	NA	NA	NA	NA	NA	NA	NA	NA	NA	NA	NA	NA	NA	NA	NA	NA	NA	NA	NA	NA	NA	NA	NA	NA	NA	NA	NA	NA	NA	NA	NA	NA	NA	NA	NA	NA	NA	NA	NA	NA	NA	NA	NA	NA	NA	NA	NA	NA	NA	NA	NA	1	metro-politan	Standard	Lutz	Lutz, FL	<raw>	Hillsborough County	FL	28.16	-82.4	Eastern	6	<raw>	15427	1221	12.64	0.3	6865	6186	153800	55643	-82.451978	-82.367005	28.23141	28.07973
807	33572	33572	practices/-LVFY_rgVmVY3xa5iebY	NA	Apollo Beach	US	6150 N U.S. Hwy 41	NA	FL	NA	NA	NA	NA	true	kopgdmrpozsc	hybrid	true	27.766932	Direct Family Care	-82.395245	NA	Direct Family Care	NA	DO, PhD	Sasha	Noe	NA	https://www.doximity.com/pub/sasha-noe-do	fam	(813 641-0007	true	true	true	http://www.directfamilycare.com/	d	NA	NA	NA	NA	NA	NA	NA	NA	NA	NA	25	Age 5-18	67	Age 19-64	87	Age 65+	NA	NA	NA	NA	NA	NA	NA	NA	NA	https://firebasestorage.googleapis.com/v0/b/dpcmapper.appspot.com/o/SNtItLVu7NMKGSIo2tntLuLZIJG3%2Fmtjjgzthss_file?alt=media&token=f6a14935-922d-4563-8fd1-ecc92aee6b1c	Dr. Sasha Noe, DO, PhD, is a dual doctorate, board-certified family physician who is an award-winning researcher, author, speaker, entrepreneur, consultant, and expert in preventative medicine, chronic disease management, cannabinoid research and medical marijuana.	https://firebasestorage.googleapis.com/v0/b/dpcmapper.appspot.com/o/SNtItLVu7NMKGSIo2tntLuLZIJG3%2Ffrcnskqpyb_file?alt=media&token=c0c24385-86fb-4d61-8a24-de188af4e194	NA	NA	NA	NA	NA	NA	NA	NA	NA	NA	NA	NA	NA	NA	NA	NA	NA	NA	NA	NA	NA	NA	NA	NA	NA	NA	NA	NA	NA	NA	NA	NA	NA	NA	NA	NA	NA	NA	NA	NA	NA	NA	NA	NA	NA	NA	NA	NA	NA	NA	NA	NA	NA	NA	NA	NA	NA	NA	NA	NA	NA	NA	NA	NA	NA	NA	NA	NA	NA	NA	NA	NA	NA	NA	NA	NA	NA	NA	NA	NA	NA	NA	NA	NA	NA	NA	NA	NA	NA	NA	NA	NA	NA	NA	NA	NA	NA	NA	NA	NA	NA	NA	NA	NA	NA	NA	NA	NA	NA	NA	NA	NA	NA	NA	NA	NA	NA	NA	NA	NA	NA	NA	NA	NA	NA	NA	NA	NA	NA	NA	NA	NA	NA	NA	NA	NA	NA	NA	NA	NA	NA	NA	NA	NA	NA	NA	NA	NA	NA	NA	NA	NA	NA	NA	NA	NA	NA	NA	NA	NA	NA	NA	NA	NA	NA	NA	NA	NA	NA	NA	NA	NA	NA	NA	NA	NA	NA	NA	NA	NA	NA	NA	NA	NA	NA	NA	NA	NA	NA	NA	NA	NA	NA	NA	NA	NA	NA	NA	NA	NA	NA	NA	NA	NA	NA	NA	NA	NA	NA	NA	NA	NA	NA	NA	NA	NA	NA	NA	NA	NA	NA	NA	NA	NA	NA	NA	NA	NA	NA	NA	NA	NA	1	metro-politan	Standard	Apollo Beach	Apollo Beach, FL	<raw>	Hillsborough County	FL	27.77	-82.4	Eastern	3	<raw>	14117	897	15.74	2.91	6742	5733	187800	70671	-82.482987	-82.356945	27.802335	27.73398
808	33574	33574	practices/-Nu9uZLPxi9jxTAtpQGI	2-75	SAINT LEO	US	33701 County Road 52	NA	FL	true	NA	true	true	NA	yycnnarcomlb	hybrid	true	28.336056	Varsity Health LLC	-82.256844	NA	Saint Leo Health Center	2024-03-01	APRN	Nathaniel	Morell-Gonzalez	open	NA	fam	(352 588-8347	NA	NA	true	https://www.saintleo.edu/student-experience/support/health-center	d	0	NA	Monday - Friday	8am - 5pm	NA	NA	NA	NA	NA	NA	65	Adult Member	120	Couple	155	Family of 4	35	Additional Child	0	NA	352-588-8305	NA	NA	https://firebasestorage.googleapis.com/v0/b/dpcmapper.appspot.com/o/JiE0HpsMgYMmth6zYEsXCNLi6pz1%2Fealfegoqct_file?alt=media&token=25ad0778-7b68-4247-8de0-6a9f4983a855	https://firebasestorage.googleapis.com/v0/b/dpcmapper.appspot.com/o/JiE0HpsMgYMmth6zYEsXCNLi6pz1%2Fegtkyqfxyc_file?alt=media&token=7544cc19-a6c1-4505-be79-9de1e0be42ed	https://firebasestorage.googleapis.com/v0/b/dpcmapper.appspot.com/o/JiE0HpsMgYMmth6zYEsXCNLi6pz1%2Ffoldnfirli_file?alt=media&token=78903f85-9711-4a93-be05-fc392f987313	NA	https://firebasestorage.googleapis.com/v0/b/dpcmapper.appspot.com/o/JiE0HpsMgYMmth6zYEsXCNLi6pz1%2Foawqrypkgx_file?alt=media&token=6eec28ee-462e-4651-901e-37b3e6ef2215	Contact us for Health Center Membership discounts!	NA	NA	NA	NA	NA	NA	NA	NA	NA	20	Non-Member Lab	65	PPD (TB Test	NA	NA	NA	NA	NA	NA	https://firebasestorage.googleapis.com/v0/b/dpcmapper.appspot.com/o/JiE0HpsMgYMmth6zYEsXCNLi6pz1%2Faqtxoszoem_file?alt=media&token=32b07b84-0c52-4986-bdc7-2c3ba8405a8e	NA	NA	NA	NA	NA	NA	NA	NA	NA	NA	NA	NA	NA	NA	NA	NA	NA	NA	NA	true	99	NA	NA	NA	NA	NA	NA	NA	NA	NA	NA	NA	NA	NA	NA	NA	NA	NA	NA	NA	NA	NA	165	Non-Member Sports Physical	NA	NA	NA	NA	NA	NA	NA	NA	NA	NA	NA	NA	NA	25	Non-Member Flu Shot	200	Non-Member EKG	165	Non-Member Annual Wellness Visit	Rapid Covid Test	2024-03-29T15:53:11.790Z	NA	NA	NA	NA	30	NA	NA	true	NA	NA	NA	NA	NA	NA	NA	NA	NA	NA	NA	NA	NA	NA	NA	NA	NA	NA	NA	NA	NA	NA	NA	NA	NA	NA	NA	NA	NA	NA	NA	NA	NA	NA	NA	NA	NA	NA	NA	NA	NA	NA	NA	NA	NA	NA	NA	NA	NA	NA	NA	NA	NA	NA	NA	NA	NA	NA	NA	NA	NA	NA	NA	NA	NA	NA	NA	NA	NA	NA	NA	NA	NA	NA	NA	NA	NA	NA	NA	NA	NA	NA	NA	NA	NA	NA	NA	NA	NA	NA	NA	NA	NA	NA	NA	NA	NA	NA	NA	NA	NA	NA	NA	NA	NA	NA	NA	NA	NA	NA	NA	NA	NA	NA	NA	NA	NA	NA	NA	NA	NA	NA	NA	NA	NA	NA	NA	NA	NA	NA	NA	NA	NA	NA	NA	NA	NA	NA	1	metro-politan	PO Box	Saint Leo	NA	<raw>	Pasco County	FL	NA	NA	NA	NA	<raw>	NA	NA	NA	NA	NA	NA	NA	NA	NA	NA	NA	NA
809	33606	33606	practices/-LVFYJwDnh1pLaMXB-8t	NA	Tampa	US	601 Bayshore Blvd	Ste. 825	FL	NA	NA	NA	NA	true	pibghcgxvttv	pure	NA	27.937759	MyDPCdoc Family Medicine (Offering Nextera Healthcare	-82.465281	NA	MyDPCdoc Family Medicine (Offering Nextera Healthcare	NA	NA	NA	NA	NA	NA	NA	813-321-1783	true	NA	true	https://riverjordandirectfamilymedici.vpweb.com/	d	NA	NA	Mon-Fri	9am-4:30pm	NA	NA	NA	NA	NA	NA	NA	NA	NA	NA	NA	NA	NA	NA	NA	NA	877-992-2302	NA	NA	NA	NA	NA	NA	NA	NA	NA	NA	NA	NA	NA	NA	NA	NA	NA	NA	NA	NA	NA	NA	NA	NA	NA	NA	NA	NA	NA	NA	NA	NA	NA	NA	NA	NA	NA	NA	NA	NA	NA	NA	NA	NA	NA	NA	NA	NA	NA	NA	NA	NA	NA	NA	NA	NA	NA	NA	NA	NA	NA	NA	NA	NA	NA	NA	NA	NA	NA	NA	NA	NA	NA	NA	NA	NA	NA	NA	NA	NA	NA	NA	NA	NA	NA	NA	NA	NA	NA	NA	NA	NA	NA	NA	NA	NA	NA	NA	NA	NA	NA	NA	NA	NA	NA	NA	NA	NA	NA	NA	NA	NA	NA	NA	NA	NA	NA	NA	NA	NA	NA	NA	NA	NA	NA	NA	NA	NA	NA	NA	NA	NA	NA	NA	NA	NA	NA	NA	NA	NA	NA	NA	NA	NA	NA	NA	NA	NA	NA	NA	NA	NA	NA	NA	NA	NA	NA	NA	NA	NA	NA	NA	NA	NA	NA	NA	NA	NA	NA	NA	NA	NA	NA	NA	NA	NA	NA	NA	NA	NA	NA	NA	NA	NA	NA	NA	NA	NA	NA	NA	NA	NA	NA	NA	NA	NA	NA	NA	NA	NA	NA	NA	NA	NA	NA	NA	NA	NA	NA	NA	NA	NA	NA	NA	NA	NA	NA	NA	NA	NA	NA	NA	NA	NA	NA	NA	NA	NA	NA	NA	NA	NA	NA	NA	NA	NA	NA	NA	NA	1	metro-politan	Standard	Tampa	Tampa, FL	<raw>	Hillsborough County	FL	27.93	-82.46	Eastern	2	<raw>	17746	5407	3.28	0.86	8460	7517	391600	61278	-82.485079	-82.443539	27.95637	27.906444
810	33606	33606	practices/-LVFXT58Jw9dgUoKXUha	2 and up	Tampa	US	800 W Platt St	Ste. 1	FL	true	NA	NA	true	true	wjccbugjbcbe	pure	true	27.941499	Elevated Healthcare	-82.467991	true	Elevated Healthcare	NA	DO	Jack	Tseng	open	https://www.doximity.com/pub/jack-tseng-do	fam	813-540-3378	true	true	true	https://elevated.healthcare/	d	NA	NA	Monday- Friday	4-Oct	NA	NA	NA	NA	NA	NA	10	Ages 2-18 (with adult membership	69	Ages 19-49	75	Ages 50-64	95	Age 65 and up	NA	NA	NA	NA	NA	NA	NA	NA	NA	NA	NA	NA	NA	NA	NA	NA	NA	NA	NA	NA	NA	NA	NA	NA	NA	NA	NA	NA	NA	NA	NA	NA	NA	NA	NA	NA	NA	NA	NA	NA	NA	NA	NA	NA	NA	NA	NA	NA	NA	NA	NA	NA	NA	NA	NA	NA	NA	NA	NA	NA	NA	NA	NA	NA	NA	NA	NA	NA	NA	NA	NA	NA	NA	NA	NA	NA	NA	NA	NA	NA	NA	NA	NA	NA	NA	NA	NA	NA	NA	NA	NA	NA	NA	NA	NA	NA	NA	NA	NA	NA	NA	NA	NA	NA	NA	NA	NA	NA	NA	NA	NA	NA	NA	NA	NA	NA	NA	NA	NA	NA	NA	NA	NA	NA	NA	NA	NA	NA	NA	NA	NA	NA	NA	NA	NA	NA	NA	NA	NA	NA	NA	NA	NA	NA	NA	NA	NA	NA	NA	NA	NA	NA	NA	NA	NA	NA	NA	NA	NA	NA	NA	NA	NA	NA	NA	NA	NA	NA	NA	NA	NA	NA	NA	NA	NA	NA	NA	NA	NA	NA	NA	NA	NA	NA	NA	NA	NA	NA	NA	NA	NA	NA	NA	NA	NA	NA	NA	NA	NA	NA	NA	NA	NA	NA	NA	NA	NA	NA	NA	NA	NA	NA	NA	NA	NA	NA	NA	NA	NA	NA	NA	NA	NA	NA	NA	NA	NA	NA	NA	NA	NA	NA	NA	NA	NA	NA	NA	NA	NA	NA	NA	NA	1	metro-politan	Standard	Tampa	Tampa, FL	<raw>	Hillsborough County	FL	27.93	-82.46	Eastern	2	<raw>	17746	5407	3.28	0.86	8460	7517	391600	61278	-82.485079	-82.443539	27.95637	27.906444
811	33607	33607	practices/-NrIGa8buPIHWNkX0P4l	5-120	Tampa	US	5332 Avion Park Dr.	Suite 100	FL	true	At Craft Concierge, we strongly believe in finding the root cause(s of symptoms, not just turning to the “pill for every ill” approach. At Craft Concierge, your physician listens and spends time with you. We are passionate about preventative healthcare and helping our patients get and stay informed about the state of their health. We work hard to provide our patients with the clarity and answers they need about their health.	NA	true	NA	wfslndszcbqf	pure	true	27.95714	Craft Concierge Medical LLC	-82.533972	true	Craft Concierge Tampa	2024-02-01	MD	Christina	Stamoolis	open	https://www.doximity.com/pub/christina-stamoolis-md	fam	813-851-5050	NA	true	true	www.craftconcierge.com	d	NA	NA	Monday-Friday	8:30am-5pm	NA	NA	NA	NA	NA	NA	150	Primary Care Membership	350	Comprehensive Care Membership	NA	NA	NA	NA	NA	https://www.facebook.com/craftconcierge	813-738-0508	https://www.linkedin.com/company/craft-concierge-medicine/	Craft Concierge Tampa	https://firebasestorage.googleapis.com/v0/b/dpcmapper.appspot.com/o/fXlSnwHXwFRkVODXoTIIpcZwTl93%2Fvsevsmqnwu_file?alt=media&token=fa53504a-df58-4b64-9b55-f2fadc4c3eb6	https://firebasestorage.googleapis.com/v0/b/dpcmapper.appspot.com/o/fXlSnwHXwFRkVODXoTIIpcZwTl93%2Frvzsmuginv_file?alt=media&token=fa944e36-bd61-4086-8ae7-7203497855ef	https://firebasestorage.googleapis.com/v0/b/dpcmapper.appspot.com/o/fFYX0CU2QzTAtgMrkGogjhlFkWe2%2Fleoqqzpvft_file?alt=media&token=e9f1b8a0-802c-4e8f-97b8-0775862e461c	Dr. Stamoolis has practiced medicine in the Tampa Bay area since 2011. Her clinical interests include lifestyle and preventive care, management of chronic medical conditions, and obesity medicine. Her passion is to connect with her patients and provide them with unparalleled 1:1 care.	https://firebasestorage.googleapis.com/v0/b/dpcmapper.appspot.com/o/fXlSnwHXwFRkVODXoTIIpcZwTl93%2Fyohhjlyqaa_file?alt=media&token=d0484a6b-a2b0-44d1-9906-f957a36feaf0	NA	NA	NA	NA	NA	NA	NA	NA	NA	https://www.instagram.com/craftconcierge/	NA	NA	NA	NA	NA	NA	<iframe width=851 height=479 src=https://www.youtube.com/embed/Nslp8Hhk5SQ title=Why Craft Concierge frameborder=0 allow=accelerometer; autoplay; clipboard-write; encrypted-media; gyroscope; picture-in-picture allowfullscreen></iframe>	https://craftconcierge.hint.com/signup/membership	Craft Concierge Tampa	NA	https://firebasestorage.googleapis.com/v0/b/dpcmapper.appspot.com/o/fXlSnwHXwFRkVODXoTIIpcZwTl93%2Fiyxuakbneg_file?alt=media&token=210ba4c0-36ad-4680-a050-aa31dabd97cc	NA	https://firebasestorage.googleapis.com/v0/b/dpcmapper.appspot.com/o/fXlSnwHXwFRkVODXoTIIpcZwTl93%2Fgladqsioql_file?alt=media&token=1c7fe180-6b1d-40fd-b487-1a9e1df8005b	NA	NA	NA	NA	NA	NA	NA	NA	NA	NA	NA	NA	NA	NA	NA	NA	NA	true	NA	NA	NA	NA	NA	NA	NA	NA	NA	NA	NA	NA	NA	NA	NA	NA	NA	NA	NA	NA	NA	https://firebasestorage.googleapis.com/v0/b/dpcmapper.appspot.com/o/fXlSnwHXwFRkVODXoTIIpcZwTl93%2Fcwvkzjsxkz_file?alt=media&token=f4bc7cf1-c501-4fbf-b118-71351ccd40a3	NA	NA	NA	NA	NA	NA	NA	NA	Patient and CT Scan	Craft Concierge Tampa CT Scanner	https://firebasestorage.googleapis.com/v0/b/dpcmapper.appspot.com/o/fXlSnwHXwFRkVODXoTIIpcZwTl93%2Fajephylxvs_file?alt=media&token=4e121515-b95e-4d7f-8952-110a5628ec2b	NA	NA	NA	NA	NA	NA	NA	NA	NA	NA	NA	2024-02-23T00:03:42.326Z	NA	NA	NA	NA	NA	NA	NA	NA	NA	NA	NA	NA	NA	NA	NA	NA	NA	NA	NA	NA	NA	NA	NA	NA	NA	NA	NA	NA	NA	NA	NA	NA	NA	NA	NA	NA	NA	NA	NA	NA	NA	NA	NA	NA	NA	NA	NA	NA	NA	NA	NA	NA	NA	NA	NA	NA	NA	NA	NA	NA	NA	NA	NA	NA	NA	NA	NA	NA	NA	NA	NA	NA	NA	NA	NA	NA	NA	NA	NA	NA	NA	NA	NA	NA	NA	NA	NA	NA	NA	NA	NA	NA	NA	NA	NA	NA	NA	NA	NA	NA	NA	NA	NA	NA	NA	NA	NA	NA	NA	NA	NA	NA	NA	NA	NA	NA	NA	NA	NA	NA	NA	NA	NA	NA	NA	NA	NA	NA	NA	NA	NA	NA	NA	NA	NA	NA	NA	NA	NA	NA	NA	NA	NA	NA	NA	NA	1	metro-politan	Standard	Tampa	Tampa, FL	<raw>	Hillsborough County	FL	27.96	-82.54	Eastern	5	<raw>	23541	2607	9.03	0.56	11159	9552	113500	31831	-82.57569	-82.464181	27.996218	27.950359
812	33613	33613	practices/-LtSpVbherurePTyVNKW	5-100	Tampa	US	3246 Cove Bend Dr.	NA	FL	true	NA	NA	true	NA	reangfetonss	hybrid	true	28.082121	J.C. Healthcare & Associates	-82.42412	true	J.C. Healthcare & Associates Direct Primary Care	2019-10-24	DNP, NP-C	Jessica	Chung	open	NA	fam	8137756974	NA	true	true	www.jchealthcareassociates.com	d	NA	true	Monday - Friday	9am-5pm	APRN	Kathleen	Smith	open	NA	fam	NA	NA	NA	NA	NA	NA	NA	NA	NA	Www.facebook.com/jchealthcareassociates	NA	NA	NA	https://firebasestorage.googleapis.com/v0/b/dpcmapper.appspot.com/o/VrUTA6lrz5W3UjiYhTx6NBiUQhM2%2Fblawnttbvs_file?alt=media&token=17306bfe-b9e8-421c-9d9d-74b3e60238d5	NA	https://firebasestorage.googleapis.com/v0/b/dpcmapper.appspot.com/o/VrUTA6lrz5W3UjiYhTx6NBiUQhM2%2Ffkgintxzjm_file?alt=media&token=d7d30542-b851-49f6-96f3-ac199f7d3b6a	NA	https://firebasestorage.googleapis.com/v0/b/dpcmapper.appspot.com/o/VrUTA6lrz5W3UjiYhTx6NBiUQhM2%2Faskaaefckn_file?alt=media&token=9af900c5-f6eb-4ea9-9496-2fd4a5463684	Visit our website for pricing information https://www.jchealthcareassociates.com	NA	NA	NA	NA	NA	NA	NA	NA	Www.instagram.com/jchealthcareassociates	NA	NA	NA	NA	NA	NA	NA	NA	NA	NA	NA	NA	NA	https://firebasestorage.googleapis.com/v0/b/dpcmapper.appspot.com/o/VrUTA6lrz5W3UjiYhTx6NBiUQhM2%2Fjdjgiwmncx_file?alt=media&token=b4705b49-5cea-4edf-9c81-7d440c177bf5	NA	NA	NA	APRN	Jessica	Mathews	NA	NA	NA	NA	NA	NA	NA	https://firebasestorage.googleapis.com/v0/b/dpcmapper.appspot.com/o/VrUTA6lrz5W3UjiYhTx6NBiUQhM2%2Fsmyvddcemt_file?alt=media&token=65d3e769-71a9-4bf7-8603-c1c44acfcb3f	open	fam	true	NA	NA	NA	NA	Office Manager	Keishla	https://firebasestorage.googleapis.com/v0/b/dpcmapper.appspot.com/o/VrUTA6lrz5W3UjiYhTx6NBiUQhM2%2Fyxbkmytpdw_file?alt=media&token=4dc46d26-b885-47dd-a0bf-feaae86385f6	Gomez	NA	fam	NA	NA	NA	NA	NA	NA	NA	NA	NA	NA	NA	NA	NA	NA	NA	NA	NA	NA	NA	NA	NA	NA	NA	NA	NA	NA	NA	NA	NA	NA	NA	NA	NA	NA	2019-11-12T04:18:58.764Z	NA	NA	NA	NA	NA	NA	NA	NA	NA	NA	NA	NA	NA	NA	NA	NA	NA	NA	NA	NA	NA	NA	NA	NA	NA	NA	NA	NA	NA	NA	NA	NA	NA	NA	NA	NA	NA	NA	NA	NA	NA	NA	NA	NA	NA	NA	NA	NA	NA	NA	NA	NA	NA	NA	NA	NA	NA	NA	NA	NA	NA	NA	NA	NA	NA	NA	NA	NA	NA	NA	NA	NA	NA	NA	NA	NA	NA	NA	NA	NA	NA	NA	NA	NA	NA	NA	NA	NA	NA	NA	NA	NA	NA	NA	NA	NA	NA	NA	NA	NA	NA	NA	NA	NA	NA	NA	NA	NA	NA	NA	NA	NA	NA	NA	NA	NA	NA	NA	NA	NA	NA	NA	NA	NA	NA	NA	NA	NA	NA	NA	NA	NA	NA	NA	NA	NA	NA	NA	NA	NA	NA	NA	NA	NA	NA	NA	1	metro-politan	Standard	Tampa	Tampa, FL	<raw>	Hillsborough County	FL	28.09	-82.45	Eastern	3	<raw>	31990	4352	7.35	0.92	17193	14137	137600	26486	-82.487478	-82.377343	28.117603	28.065799
813	33614	33614	practices/-NTT8yDJ7teNxU-qqVH4	16-65	Tampa	US	8609 Leighton Dr.	NA	FL	true	Direct Primary Care by nurse practitioners that come to your home or work, and by telehealth. No Social Security Number is required to be treated.	NA	true	NA	uyjkrohgyskr	pure	NA	28.032169	NA	-82.494078	true	Siren Nurse Practitioners, LLC	2022-08-01	Doctorate of Nursing Practice, Master's in Family Nurse Practitioner	Ellen Layton	Mullarkey	open	NA	fam	813-521-0958	NA	NA	true	Sirennp.com	d	200	true	Monday-Saturday	Appointment only	NA	Hugo	NA	NA	NA	fam	50	Age 26-39	75	Age 40-64	NA	NA	NA	NA	NA	https://SirenNursePractitioners	NA	NA	NA	NA	NA	https://firebasestorage.googleapis.com/v0/b/dpcmapper.appspot.com/o/o0gbYhsLYjZyRQMFLLVq9q7piT23%2Fhmkskoatpa_file?alt=media&token=7537a88c-27cb-4fbb-966a-e5bc65475188	Ellen Layton Mullarkey started her nursing career as a critical care nurse. She then attended Georgetown University where she obtained both a Master's in Family Nurse Practitioner (2014 and a Doctorate in Nursing Practice (2017. She also teaches Family Nurse Practitioner courses in Tampa, FL.	https://firebasestorage.googleapis.com/v0/b/dpcmapper.appspot.com/o/o0gbYhsLYjZyRQMFLLVq9q7piT23%2Fxcprwbqwsk_file?alt=media&token=dde60592-efc7-429f-adbb-da3fcb2d3c3c	NA	NA	NA	NA	NA	NA	NA	NA	NA	Sirennursepractitioner	NA	A 3% reduction is applied for all services paid in cash.	NA	NA	NA	NA	NA	NA	NA	NA	NA	NA	NA	https://firebasestorage.googleapis.com/v0/b/dpcmapper.appspot.com/o/o0gbYhsLYjZyRQMFLLVq9q7piT23%2Frntnzhfkod_file?alt=media&token=75f3ece7-45be-4934-b6a3-d74b413046a8	NA	NA	NA	NA	NA	NA	NA	NA	200	In home/work/sporting event IV hydration $200.00 + cost of fluids.	NA	NA	NA	NA	NA	NA	true	150	Therapy dog in training	NA	NA	NA	NA	NA	NA	NA	NA	NA	NA	NA	NA	NA	NA	NA	NA	NA	NA	NA	NA	NA	NA	true	100	Non-member first telehealth visit per 30 minutes	NA	NA	NA	NA	NA	NA	NA	NA	50	Nonmember follow-up telehealth visit per 30 minutes	NA	NA	NA	NA	NA	NA	NA	2023-04-20T10:13:47.097Z	NA	NA	NA	NA	NA	NA	NA	NA	NA	NA	NA	NA	NA	NA	NA	NA	NA	NA	NA	NA	NA	NA	NA	NA	NA	NA	NA	NA	NA	NA	NA	NA	NA	NA	NA	NA	NA	NA	NA	NA	NA	NA	NA	NA	NA	NA	NA	NA	NA	NA	NA	NA	NA	NA	NA	NA	NA	NA	NA	NA	NA	NA	NA	NA	NA	NA	NA	NA	NA	NA	NA	NA	NA	NA	NA	NA	NA	NA	NA	NA	NA	NA	NA	NA	NA	NA	NA	NA	NA	NA	NA	NA	NA	NA	NA	NA	NA	NA	NA	NA	NA	NA	NA	NA	NA	NA	NA	NA	NA	NA	NA	NA	NA	NA	NA	NA	NA	NA	NA	NA	NA	NA	NA	NA	NA	NA	NA	NA	NA	NA	NA	NA	NA	NA	NA	NA	NA	NA	NA	NA	NA	NA	NA	NA	NA	NA	1	metro-politan	Standard	Tampa	Tampa, FL	<raw>	Hillsborough County	FL	28.01	-82.5	Eastern	3	<raw>	46449	4751	9.78	0.39	20488	18346	114600	35098	-82.527625	-82.4842	28.037313	27.966366
814	33618	33618	practices/-Mto9nURGJSTPQrqVxqd	2-99	Tampa	US	12966 N. Dale Mabry Hwy.	NA	Florida	NA	NA	NA	NA	NA	vkypjmeyacxy	pure	NA	28.064509	Vital Medical Solutions, LLC	-82.506808	NA	Vital Direct Primary Care	NA	NP	Carolina	Jones	NA	NA	fam	813-567-8321	NA	NA	true	vitaldpc.com	d	NA	NA	NA	NA	NP	Kenneth	Argote	NA	NA	fam	NA	NA	NA	NA	NA	NA	NA	NA	NA	https://www.facebook.com/search/top?q=vital%20direct%20primary%20care	813-547-8007	NA	NA	NA	NA	https://firebasestorage.googleapis.com/v0/b/dpcmapper.appspot.com/o/DeeesnvRM5N2xmvteWPeggh0CPv2%2Fvdeeicnyiv_file?alt=media&token=5b1065e9-c20f-47db-8d76-9c647e7a14dc	NA	NA	NA	NA	NA	NA	NA	NA	NA	NA	NA	NA	NA	NA	NA	NA	NA	NA	NA	https://vitaldpc.hint.com/signup/membership	NA	NA	NA	NA	NA	NA	NA	NA	NA	NA	NA	NA	NA	NA	NA	NA	NA	NA	NA	NA	NA	NA	NA	NA	NA	NA	NA	NA	NA	NA	NA	NA	NA	NA	NA	NA	NA	NA	NA	NA	NA	NA	NA	NA	NA	NA	NA	NA	NA	NA	NA	NA	NA	NA	NA	NA	NA	NA	NA	NA	NA	NA	NA	NA	NA	NA	NA	2022-01-19T21:08:15.298Z	NA	NA	NA	NA	NA	NA	NA	NA	NA	NA	NA	NA	NA	NA	NA	NA	NA	NA	NA	NA	NA	NA	NA	NA	NA	NA	NA	NA	NA	NA	NA	NA	NA	NA	NA	NA	NA	NA	NA	NA	NA	NA	NA	NA	NA	NA	NA	NA	NA	NA	NA	NA	NA	NA	NA	NA	NA	NA	NA	NA	NA	NA	NA	NA	NA	NA	NA	NA	NA	NA	NA	NA	NA	NA	NA	NA	NA	NA	NA	NA	NA	NA	NA	NA	NA	NA	NA	NA	NA	NA	NA	NA	NA	NA	NA	NA	NA	NA	NA	NA	NA	NA	NA	NA	NA	NA	NA	NA	NA	NA	NA	NA	NA	NA	NA	NA	NA	NA	NA	NA	NA	NA	NA	NA	NA	NA	NA	NA	NA	NA	NA	NA	NA	NA	NA	NA	NA	NA	NA	NA	NA	NA	NA	NA	NA	NA	1	metro-politan	Standard	Tampa	Tampa, FL	<raw>	Hillsborough County	FL	28.08	-82.5	Eastern	3	<raw>	25570	2952	8.66	1.06	12311	11356	219200	58609	-82.525865	-82.47456	28.119662	28.033069
815	33618	33618	practices/-MI0UfOA_cc5is3d3DuE	18+	Tampa	US	3601 Madaca Ln.	NA	FL	true	Welcome to Tampa’s premier Direct Primary Care Lifestyle Medicine practice. Dr. Sosa is Board Certified in both Family Medicine and Lifestyle Medicine. Direct Primary Care brings the doctor and patient closer together by eliminating the acceptance of health insurance, providing a high-touch, high-tech messaging system, telemedicine, and lengthy, same or next-day appointments. This is the future of medicine: direct, personalized, and accessible, while offering affordable monthly membership rates.	NA	true	NA	zcsmlxnulmct	pure	NA	28.083654	Utopic Health, PLLC	-82.501371	true	Elevant Health	2019-11-20	MD	John Paul	Sosa	open	https://www.elevanthealth.com/about-us/our-team	fam	813-314-7943	NA	NA	true	www.elevanthealth.com	d	100	NA	Monday - Thursday	9am-5pm	NA	NA	NA	NA	NA	NA	20	Students age: 18-26	60	Ages: 18-44	80	Ages: 44-64	100	Ages: 65+	NA	https://www.facebook.com/elevanthealth	813-454-0059	https://www.linkedin.com/in/elevanthealth/	NA	NA	NA	https://firebasestorage.googleapis.com/v0/b/dpcmapper.appspot.com/o/Uml1ie467rdqf2g6dnkBbN7mSRr2%2Fjsxiertdij_file?alt=media&token=7854ecfa-f15d-4ad5-8857-edaa69b2c281	Dr. Sosa is a proud native of suburban Detroit and is double Board Certified in Family Medicine and Lifestyle Medicine. In 2019, he started Tampa’s first Direct Primary Care Lifestyle Medicine Practice, Elevant Health.	https://firebasestorage.googleapis.com/v0/b/dpcmapper.appspot.com/o/Uml1ie467rdqf2g6dnkBbN7mSRr2%2Fvazmcdxyvp_file?alt=media&token=e965ad92-7705-4c0d-b3cf-1d7497ab067b	NA	@jsosamd	NA	Friday	9am-12pm	NA	NA	NA	NA	@elevanthealth	100	DietID Weight Program	NA	IV Hydration and Vitamin Therapy	NA	NA	NA	https://elevanthealth.hint.com/signup/membership	NA	NA	NA	NA	NA	NA	NA	NA	NA	NA	NA	NA	NA	NA	NA	NA	NA	NA	NA	NA	NA	NA	NA	NA	NA	NA	NA	NA	NA	NA	NA	NA	NA	NA	NA	NA	NA	NA	NA	NA	NA	NA	NA	NA	NA	NA	NA	NA	NA	NA	NA	NA	NA	NA	NA	NA	NA	NA	NA	NA	NA	NA	NA	NA	NA	NA	NA	2020-09-24T19:02:21.094Z	NA	NA	NA	NA	NA	NA	NA	NA	NA	NA	NA	NA	NA	NA	NA	NA	NA	NA	NA	NA	NA	NA	NA	NA	NA	NA	NA	NA	NA	NA	NA	NA	NA	NA	NA	NA	NA	NA	NA	NA	NA	NA	NA	NA	NA	NA	NA	NA	NA	NA	NA	NA	NA	NA	NA	NA	NA	NA	NA	NA	NA	NA	NA	NA	NA	NA	NA	NA	NA	NA	NA	NA	NA	NA	NA	NA	NA	NA	NA	NA	NA	NA	NA	NA	NA	NA	NA	NA	NA	NA	NA	NA	NA	NA	NA	NA	NA	NA	NA	NA	NA	NA	NA	NA	NA	NA	NA	NA	NA	NA	NA	NA	NA	NA	NA	NA	NA	NA	NA	NA	NA	NA	NA	NA	NA	NA	NA	NA	NA	NA	NA	NA	NA	NA	NA	NA	NA	NA	NA	NA	NA	NA	NA	NA	NA	NA	1	metro-politan	Standard	Tampa	Tampa, FL	<raw>	Hillsborough County	FL	28.08	-82.5	Eastern	3	<raw>	25570	2952	8.66	1.06	12311	11356	219200	58609	-82.525865	-82.47456	28.119662	28.033069
816	33618	33618	practices/-NqUpIIXkeDcErHxipG2	NA	Tampa	US	3355 W. Bearss Ave.	NA	Florida	true	NA	NA	true	NA	fmdxxthhruqd	pure	NA	28.085247	Same	-82.498646	true	Ilka Y Nazario MD, PA	NA	MD	Ilka	Nazario	open	NA	im	813-893-5430	NA	NA	true	www.nazariomd.com	d	NA	NA	NA	NA	NA	NA	NA	NA	NA	NA	NA	NA	NA	NA	NA	NA	NA	NA	NA	NA	813-608-0319	NA	NA	NA	NA	NA	NA	NA	NA	NA	NA	NA	NA	NA	NA	NA	NA	NA	NA	NA	NA	NA	NA	NA	NA	NA	NA	NA	NA	NA	NA	NA	NA	NA	NA	NA	NA	NA	NA	NA	NA	NA	NA	NA	NA	NA	NA	NA	true	NA	NA	NA	NA	NA	NA	NA	NA	NA	NA	NA	NA	NA	NA	NA	NA	NA	NA	NA	NA	NA	NA	NA	NA	NA	NA	NA	NA	NA	NA	NA	NA	NA	NA	NA	NA	NA	NA	NA	NA	NA	NA	NA	NA	2024-02-13T00:19:27.195Z	NA	NA	NA	NA	NA	NA	NA	NA	NA	NA	NA	NA	NA	NA	NA	NA	NA	NA	NA	NA	NA	NA	NA	NA	NA	NA	NA	NA	NA	NA	NA	NA	NA	NA	NA	NA	NA	NA	NA	NA	NA	NA	NA	NA	NA	NA	NA	NA	NA	NA	NA	NA	NA	NA	NA	NA	NA	NA	NA	NA	NA	NA	NA	NA	NA	NA	NA	NA	NA	NA	NA	NA	NA	NA	NA	NA	NA	NA	NA	NA	NA	NA	NA	NA	NA	NA	NA	NA	NA	NA	NA	NA	NA	NA	NA	NA	NA	NA	NA	NA	NA	NA	NA	NA	NA	NA	NA	NA	NA	NA	NA	NA	NA	NA	NA	NA	NA	NA	NA	NA	NA	NA	NA	NA	NA	NA	NA	NA	NA	NA	NA	NA	NA	NA	NA	NA	NA	NA	NA	NA	NA	NA	NA	NA	NA	NA	1	metro-politan	Standard	Tampa	Tampa, FL	<raw>	Hillsborough County	FL	28.08	-82.5	Eastern	3	<raw>	25570	2952	8.66	1.06	12311	11356	219200	58609	-82.525865	-82.47456	28.119662	28.033069
817	33629	33629	practices/-M0-JGp24Fvf_R_QuX26	0-99	Tampa	US	2506 S. Macdill Ave	Suite A	FL	true	NA	NA	true	NA	gucqaplprden	pure	true	27.922753	Xcelsior Health Inc	-82.493402	true	Xcelsior Health	2020-03-02	DO	Ryan	Adami	full	https://www.doximity.com/pub/ryan-adami-do	medpeds	813-605-1977	NA	true	true	www.xcelsiorhealth.com	d	100	NA	Mon-Thu	8:30am-5pm	APRN	Stephanie	Hunt	NA	NA	fam	49	0-39	69	40-65	89	65 +	NA	NA	NA	NA	813-378-3004	NA	NA	NA	NA	https://firebasestorage.googleapis.com/v0/b/dpcmapper.appspot.com/o/9Kx7sGpZ9XdFkGlMINyoWTHB1nl1%2Fyiaqemgean_file?alt=media&token=0779ed60-5eca-4ebc-8801-460310e0ba23	Dr. Ryan Adami graduated from Nova Southeastern University in 2005. He completed his residency training in both Internal Medicine and Pediatrics at the University of South Florida in 2009. Interests include innovative technology, preventive care, medical informatics and healthcare policy.	NA	NA	NA	NA	Fri	8:30am - 2pm	NA	NA	NA	NA	NA	NA	NA	NA	NA	NA	NA	NA	NA	NA	NA	NA	NA	NA	NA	NA	NA	NA	NA	NA	NA	NA	NA	400	Semaglutide 15mg vial	NA	NA	NA	NA	NA	NA	NA	NA	NA	NA	NA	NA	NA	NA	NA	NA	NA	NA	NA	NA	NA	NA	NA	NA	NA	NA	NA	NA	NA	NA	NA	NA	60	SECA Body Composition	NA	NA	NA	NA	NA	NA	NA	NA	NA	NA	NA	NA	NA	NA	NA	NA	NA	2020-02-13T20:50:22.744Z	NA	NA	NA	NA	NA	NA	NA	NA	NA	NA	NA	NA	NA	NA	NA	NA	NA	NA	NA	NA	NA	NA	NA	NA	NA	NA	NA	NA	NA	NA	NA	NA	NA	NA	NA	NA	NA	NA	NA	NA	NA	NA	NA	NA	NA	NA	NA	NA	NA	NA	NA	NA	NA	NA	NA	NA	NA	NA	NA	NA	NA	NA	NA	NA	NA	NA	NA	NA	NA	NA	NA	NA	NA	NA	NA	NA	NA	NA	NA	NA	NA	NA	NA	NA	NA	NA	NA	NA	NA	NA	NA	NA	NA	NA	NA	NA	NA	NA	NA	NA	NA	NA	NA	NA	NA	NA	NA	NA	NA	NA	NA	NA	NA	NA	NA	NA	NA	NA	NA	NA	NA	NA	NA	NA	NA	NA	NA	NA	NA	NA	NA	NA	NA	NA	NA	NA	NA	NA	NA	NA	NA	NA	NA	NA	NA	NA	1	metro-politan	Standard	Tampa	Tampa, FL	<raw>	Hillsborough County	FL	27.92	-82.51	Eastern	2	<raw>	23638	4910	4.81	0.41	11353	10477	365000	96661	-82.536177	-82.481717	27.935605	27.906486
818	33629	33629	practices/-NZs_nUUEJC_KcrDXXgI	0-100	Tampa	US	3201 S Dale Mabry Hwy	STE 101	Florida	true	Direct Primary Care practice in South Tampa	NA	true	NA	tozwryfreeac	pure	NA	27.916864	Tampa Medical Group PLLC	-82.506324	true	Tampa Med Direct Primary Care	2023-08-01	NA	NA	NA	NA	NA	NA	813-730-5556	NA	NA	true	www.tampamedgroup.com	d	NA	true	Mon-Fri	8:30AM-5:00PM	NA	NA	NA	NA	NA	NA	30	0-18	65	19-39	75	40-64	100	65 +	NA	https://www.facebook.com/profile.php?id=100091811703566	813-730-8100	NA	NA	NA	NA	https://firebasestorage.googleapis.com/v0/b/dpcmapper.appspot.com/o/jF3nJnfgypbiVjJAdJ2zz1sDMQR2%2Fivjmgnnvky_file?alt=media&token=6a543cb7-cd79-4f32-9eae-a00c0cec68e9	NA	NA	225$/month for family of 2 and unlimited number of minors	@TampaMed	NA	first and last Saturday of each month	9AM-2PM	NA	NA	NA	NA	@TampaMed	NA	NA	NA	NA	NA	NA	NA	https://tampamedgroup.hint.com/signup/membership	NA	NA	NA	NA	NA	NA	NA	NA	NA	NA	NA	NA	NA	NA	NA	NA	NA	NA	NA	NA	NA	NA	true	65	NA	NA	NA	NA	NA	NA	NA	NA	NA	NA	NA	NA	NA	NA	NA	NA	NA	NA	NA	NA	NA	NA	NA	NA	NA	NA	NA	NA	NA	NA	NA	NA	NA	NA	NA	NA	NA	NA	NA	NA	NA	NA	NA	2023-07-09T02:59:41.726Z	NA	NA	NA	NA	NA	NA	NA	NA	NA	NA	NA	NA	NA	NA	NA	NA	NA	NA	NA	NA	NA	NA	NA	NA	NA	NA	NA	NA	NA	NA	NA	NA	NA	NA	NA	NA	NA	NA	NA	NA	NA	NA	NA	NA	NA	NA	NA	NA	NA	NA	NA	NA	NA	NA	NA	NA	NA	NA	NA	NA	NA	NA	NA	NA	NA	NA	NA	NA	NA	NA	NA	NA	NA	NA	NA	NA	NA	NA	NA	NA	NA	NA	NA	NA	NA	NA	NA	NA	NA	NA	NA	NA	NA	NA	NA	NA	NA	NA	NA	NA	NA	NA	NA	NA	NA	NA	NA	NA	NA	NA	NA	NA	NA	NA	NA	NA	NA	NA	NA	NA	NA	NA	NA	NA	NA	NA	NA	NA	NA	NA	NA	NA	NA	NA	NA	NA	NA	NA	NA	NA	NA	NA	NA	NA	NA	NA	1	metro-politan	Standard	Tampa	Tampa, FL	<raw>	Hillsborough County	FL	27.92	-82.51	Eastern	2	<raw>	23638	4910	4.81	0.41	11353	10477	365000	96661	-82.536177	-82.481717	27.935605	27.906486
819	33629	33629	practices/-MVh0VRPadvmtYZdjWt7	6-110	Tampa	US	2420 W. Mississippi Ave	NA	FL	true	NA	true	true	NA	pejjftdcekaw	pure	true	27.928625	NA	-82.48546	true	Griffin Concierge Medical	2008-02-01	MD	Radley	Griffin	full	https://griffinconciergemedical.com/radley-griffin/	fam	8133509090	NA	true	true	www.griffinconciergemedical.com	d	NA	true	Monday - Thursday	8:30 am - 5:00 pm	MD	Debbie	St. Clair	waitlist	https://griffinconciergemedical.com/debbie-st-clair/	fam	NA	NA	NA	NA	NA	NA	NA	NA	NA	https://www.facebook.com/griffinconciergemedical/	8339412649	https://www.linkedin.com/company/griffin-concierge-medical/	Griffin Concierge Medical - South Tampa	https://firebasestorage.googleapis.com/v0/b/dpcmapper.appspot.com/o/OqA7iH5I0LdUjwASmwANxVcbxfJ3%2Ftgpcoypfag_file?alt=media&token=212d36ab-265a-44a9-a9a5-ed908efd6bf6	NA	https://firebasestorage.googleapis.com/v0/b/dpcmapper.appspot.com/o/OqA7iH5I0LdUjwASmwANxVcbxfJ3%2Fkgarezlmow_file?alt=media&token=d5a0e0e2-cd2c-4c82-8b31-fbf5f799e7fe	NA	https://firebasestorage.googleapis.com/v0/b/dpcmapper.appspot.com/o/OqA7iH5I0LdUjwASmwANxVcbxfJ3%2Fpunmzjqkuf_file?alt=media&token=17a1a435-e9bd-4689-93a2-d9f37c8b9d84	NA	NA	NA	Friday	8:30 am - 4:30 pm	NA	NA	NA	NA	NA	NA	NA	NA	NA	NA	NA	NA	https://griffinconciergemedical.com/np-application/	NA	NA	NA	NA	NA	https://firebasestorage.googleapis.com/v0/b/dpcmapper.appspot.com/o/OqA7iH5I0LdUjwASmwANxVcbxfJ3%2Fxkpjqntgip_file?alt=media&token=8830521e-2e83-490a-a4d3-d6b36aea81dd	NA	NA	NA	MD	Hadi	Shah	NA	NA	NA	NA	NA	NA	NA	https://firebasestorage.googleapis.com/v0/b/dpcmapper.appspot.com/o/OqA7iH5I0LdUjwASmwANxVcbxfJ3%2Fvjhhcnaaiy_file?alt=media&token=520d0dd9-ac2c-4b8d-bbc7-e5ad993ccbf8	waitlist	sports	true	NA	NA	NA	NA	DO	TJ	https://firebasestorage.googleapis.com/v0/b/dpcmapper.appspot.com/o/OqA7iH5I0LdUjwASmwANxVcbxfJ3%2Fcjurnwvaed_file?alt=media&token=56788749-a7b4-4023-bcc7-aad4b04dbd3c	Nobles	open	fam	DO	Jenna	https://firebasestorage.googleapis.com/v0/b/dpcmapper.appspot.com/o/OqA7iH5I0LdUjwASmwANxVcbxfJ3%2Fstxevnwctc_file?alt=media&token=f1810898-c92b-4a78-abed-0f7c907db2df	Donoso	open	medpeds	NA	NA	NA	https://intakeq.com/new/iddnyt/tf8x1u	https://griffinconciergemedical.com/hadi-shah/	NA	NA	NA	NA	NA	NA	NA	https://griffinconciergemedical.com/timothy-j-nobles/	NA	NA	NA	NA	NA	NA	NA	NA	NA	NA	NA	NA	NA	NA	NA	2021-03-13T19:17:53.283Z	NA	NA	NA	NA	NA	NA	NA	NA	NA	NA	NA	NA	NA	NA	NA	NA	DO	Alexa	https://firebasestorage.googleapis.com/v0/b/dpcmapper.appspot.com/o/OqA7iH5I0LdUjwASmwANxVcbxfJ3%2Fclctbczbzh_file?alt=media&token=3e2673d3-01fb-487c-acfd-c64897880c1b	Owens	fam	NA	NA	NA	NA	NA	NA	NA	NA	NA	NA	NA	NA	NA	NA	NA	NA	NA	NA	NA	NA	NA	NA	NA	NA	NA	NA	NA	NA	NA	NA	NA	open	NA	NA	NA	NA	NA	NA	NA	NA	NA	NA	NA	NA	NA	NA	NA	NA	NA	Dr. Alexa Owens is a board-certified family physician with a focus on lifestyle medicine. Originally from Charlotte, North Carolina, Dr. Owens earned her Doctor of Osteopathic Medicine from Lake Erie College of Osteopathic Medicine in Bradenton, Florida, and completed her FP residency at Bayfront.	https://griffinconciergemedical.com/alexa-owens/	NA	NA	NA	NA	NA	NA	NA	NA	NA	NA	NA	NA	NA	NA	NA	NA	NA	NA	NA	NA	NA	NA	NA	NA	NA	NA	NA	NA	NA	NA	NA	NA	NA	NA	NA	NA	NA	NA	NA	NA	NA	NA	NA	NA	NA	NA	NA	NA	NA	NA	NA	NA	NA	NA	NA	NA	NA	NA	NA	NA	NA	NA	NA	NA	NA	NA	NA	NA	NA	NA	NA	NA	NA	NA	1	metro-politan	Standard	Tampa	Tampa, FL	<raw>	Hillsborough County	FL	27.92	-82.51	Eastern	2	<raw>	23638	4910	4.81	0.41	11353	10477	365000	96661	-82.536177	-82.481717	27.935605	27.906486
820	33647	33647	practices/-NRtiHHftznrdCHO1RmL	NA	Tampa	US	8907 Regents Park Drive	NA	FL	true	NA	true	true	NA	xxbqcjjfwtwr	pure	true	28.146384	NA	-82.350974	true	Your DPC	2023-04-01	MD	Hasan	Suleiman	open	https://www.doximity.com/pub/hasan-suleiman-md	fam	813-563-9542	NA	true	true	www.yourdpc.net	d	NA	NA	Mon-Thursday	9am-5pm	NA	NA	NA	NA	NA	NA	59	2-17 years of age	99	18+ years of age	NA	NA	NA	NA	NA	NA	NA	NA	NA	https://firebasestorage.googleapis.com/v0/b/dpcmapper.appspot.com/o/kplF977m6hTb4qlONal4EtDAoz43%2Fqjxmwacksx_file?alt=media&token=243fe831-d473-489f-adcc-bcff1304d217	NA	https://firebasestorage.googleapis.com/v0/b/dpcmapper.appspot.com/o/kplF977m6hTb4qlONal4EtDAoz43%2Fkhvpyjeiqy_file?alt=media&token=0a0091fb-6aba-44e4-bef0-cc65d0f77b17	NA	NA	Ages 65 and up will need to join the waiting list at this time	NA	NA	Fri	9am-1pm	NA	NA	NA	NA	NA	NA	NA	NA	NA	NA	NA	NA	NA	NA	NA	NA	NA	NA	NA	NA	NA	NA	NA	NA	NA	NA	NA	NA	NA	NA	NA	NA	NA	NA	NA	true	NA	NA	NA	NA	NA	NA	NA	NA	NA	NA	NA	NA	NA	NA	NA	NA	NA	NA	NA	NA	NA	NA	NA	NA	NA	NA	NA	NA	NA	NA	NA	NA	NA	NA	NA	NA	NA	NA	NA	NA	NA	NA	NA	NA	2023-03-31T22:10:47.876Z	NA	NA	NA	NA	NA	NA	NA	NA	NA	NA	NA	NA	NA	NA	NA	NA	NA	NA	NA	NA	NA	NA	NA	NA	NA	NA	NA	NA	NA	NA	NA	NA	NA	NA	NA	NA	NA	NA	NA	NA	NA	NA	NA	NA	NA	NA	NA	NA	NA	NA	NA	NA	NA	NA	NA	NA	NA	NA	NA	NA	NA	NA	NA	NA	NA	NA	NA	NA	NA	NA	NA	NA	NA	NA	NA	NA	NA	NA	NA	NA	NA	NA	NA	NA	NA	NA	NA	NA	NA	NA	NA	NA	NA	NA	NA	NA	NA	NA	NA	NA	NA	NA	NA	NA	NA	NA	NA	NA	NA	NA	NA	NA	NA	NA	NA	NA	NA	NA	NA	NA	NA	NA	NA	NA	NA	NA	NA	NA	NA	NA	NA	NA	NA	NA	NA	NA	NA	NA	NA	NA	NA	NA	NA	NA	NA	NA	1	metro-politan	Standard	Tampa	Tampa, FL	<raw>	Hillsborough County	FL	28.12	-82.35	Eastern	6	<raw>	55034	1624	33.89	1.51	22854	20585	249000	72131	-82.427851	-82.259741	28.1715	28.072917
821	33701	33701	practices/-LVFY2RSpRykkBDSN0Ya	NA	St. Petersburg	US	200 Central Ave	Ste. 810	FL	NA	NA	NA	NA	true	mciovxnrxmsz	pure	NA	27.770869	RobinsonMD Concierge Medicine	-82.636331	NA	RobinsonMD Concierge Medicine	NA	NA	NA	NA	NA	NA	NA	NA	true	NA	true	http://robinsonmed.com/	d	NA	NA	NA	NA	NA	NA	NA	NA	NA	NA	NA	NA	NA	NA	NA	NA	NA	NA	NA	NA	NA	NA	NA	NA	NA	NA	NA	NA	NA	NA	NA	NA	NA	NA	NA	NA	NA	NA	NA	NA	NA	NA	NA	NA	NA	NA	NA	NA	NA	NA	NA	NA	NA	NA	NA	NA	NA	NA	NA	NA	NA	NA	NA	NA	NA	NA	NA	NA	NA	NA	NA	NA	NA	NA	NA	NA	NA	NA	NA	NA	NA	NA	NA	NA	NA	NA	NA	NA	NA	NA	NA	NA	NA	NA	NA	NA	NA	NA	NA	NA	NA	NA	NA	NA	NA	NA	NA	NA	NA	NA	NA	NA	NA	NA	NA	NA	NA	NA	NA	NA	NA	NA	NA	NA	NA	NA	NA	NA	NA	NA	NA	NA	NA	NA	NA	NA	NA	NA	NA	NA	NA	NA	NA	NA	NA	NA	NA	NA	NA	NA	NA	NA	NA	NA	NA	NA	NA	NA	NA	NA	NA	NA	NA	NA	NA	NA	NA	NA	NA	NA	NA	NA	NA	NA	NA	NA	NA	NA	NA	NA	NA	NA	NA	NA	NA	NA	NA	NA	NA	NA	NA	NA	NA	NA	NA	NA	NA	NA	NA	NA	NA	NA	NA	NA	NA	NA	NA	NA	NA	NA	NA	NA	NA	NA	NA	NA	NA	NA	NA	NA	NA	NA	NA	NA	NA	NA	NA	NA	NA	NA	NA	NA	NA	NA	NA	NA	NA	NA	NA	NA	NA	NA	NA	NA	NA	NA	NA	NA	NA	NA	NA	NA	NA	NA	NA	NA	NA	NA	NA	NA	1	metro-politan	Standard	Saint Petersburg	Saint Petersburg, FL	<raw>	Pinellas County	FL	27.78	-82.62	Eastern	2	<raw>	15014	5629	2.67	1.33	11071	8506	223500	33278	-82.646743	-82.607976	27.792144	27.752083
822	33704	33704	practices/-LVFWRT-dF-wmyyTI5cx	18+	St. Petersburg	US	1519 Dr M.L.K. Jr St N	NA	FL	true	NA	NA	true	true	iehyaizpxnuy	pure	true	27.786694	LevMed Health	-82.646424	true	LevMed Health	2018-04-01	DO	Brett	Levine	open	https://www.healthgrades.com/physician/dr-brett-levine-brsez?referrerSource=autosuggest	fam	727-314-6472	true	true	true	http://www.LevMedHealth.com	d	75	true	NA	NA	NA	NA	NA	NA	NA	NA	45	Ages 5-17	65	Ages 18 - 39	90	Ages 40 - 64	125	Ages 65+	NA	https://www.facebook.com/levmedhealth/	NA	NA	NA	NA	NA	https://firebasestorage.googleapis.com/v0/b/dpcmapper.appspot.com/o/SNtItLVu7NMKGSIo2tntLuLZIJG3%2Fqjswchszgl_file?alt=media&token=b8903fe5-29f5-49da-951f-e96f85610ce2	NA	NA	NA	NA	NA	NA	NA	NA	NA	NA	NA	NA	NA	NA	NA	NA	NA	NA	NA	NA	NA	NA	NA	NA	NA	NA	NA	NA	NA	NA	NA	NA	NA	NA	NA	NA	NA	NA	NA	NA	NA	NA	NA	99	NA	NA	NA	NA	NA	NA	NA	NA	NA	NA	NA	NA	NA	NA	NA	NA	NA	NA	NA	NA	NA	NA	NA	NA	NA	NA	NA	NA	NA	NA	NA	NA	NA	NA	NA	NA	NA	NA	NA	NA	NA	NA	NA	NA	NA	NA	NA	NA	NA	NA	NA	NA	NA	NA	NA	NA	NA	NA	NA	NA	NA	NA	NA	NA	NA	NA	NA	NA	NA	NA	NA	NA	NA	NA	NA	NA	NA	NA	NA	NA	NA	NA	NA	NA	NA	NA	NA	NA	NA	NA	NA	NA	NA	NA	NA	NA	NA	NA	NA	NA	NA	NA	NA	NA	NA	NA	NA	NA	NA	NA	NA	NA	NA	NA	NA	NA	NA	NA	NA	NA	NA	NA	NA	NA	NA	NA	NA	NA	NA	NA	NA	NA	NA	NA	NA	NA	NA	NA	NA	NA	NA	NA	NA	NA	NA	NA	NA	NA	NA	NA	NA	NA	NA	NA	NA	NA	NA	NA	NA	NA	NA	NA	NA	NA	NA	NA	NA	NA	NA	NA	NA	NA	NA	NA	NA	NA	NA	NA	NA	NA	NA	NA	NA	NA	NA	NA	NA	NA	NA	NA	1	metro-politan	Standard	Saint Petersburg	Saint Petersburg, FL	<raw>	Pinellas County	FL	27.8	-82.63	Eastern	2	<raw>	16098	4696	3.43	1.09	8537	7554	249600	62665	-82.659045	-82.597171	27.808617	27.784747
823	33705	33705	practices/-N7uI6WUA-e0HKnh9uB6	5-99	Saint Petersburg	US	995 16th St. North	NA	FL	true	JAG Medical is a Direct Primary Care practice headed up by Dr. John Gross, past-president of the Florida Academy of Family Physicians and current head team physician for the Tampa Bay Rays. With >15 years of experience in family medicine and primary care sports medicine, Dr. Gross has set up JAG Medical to be the comprehensive care patients have been searching for. From inpatient care to regenerative medicine to preventative care, JAG Medical will meet your needs!	NA	true	NA	nvwrvbhkwjlk	pure	NA	27.781754	JAG Medical LLC	-82.654568	true	JAG Medical - Advanced Family Care & Sports Medicine	2021-01-01	RN, BSN	Steffanie	Woods	NA	NA	sports	727-655-9096	NA	true	true	https://jag-medical.com	d	250	true	Mon-Fri	9am-4pm	MD	John	Gross	open	NA	fam	50	5-18 years old	100	19-39 years old	150	>40 years old	NA	NA	NA	NA	727-279-0172	NA	NA	NA	NA	https://firebasestorage.googleapis.com/v0/b/dpcmapper.appspot.com/o/tc0MX7krZ3OY93bnQw5hopAu8Cj2%2Fkvxutsbmmp_file?alt=media&token=275b9dcc-5990-4ec2-85ef-75faf79d4fae	Steffanie Woods, RN, BSN has been with JAG Medical from the beginning. Steffanie believes personal connections allow for optimal healthcare, and has enjoyed teaming up her nursing skills with Dr. Gross! Steffanie enjoys traveling, Georgia Bulldog football and lives with her 3 boys and her dog Zeus	https://firebasestorage.googleapis.com/v0/b/dpcmapper.appspot.com/o/tc0MX7krZ3OY93bnQw5hopAu8Cj2%2Fyelbyjufzv_file?alt=media&token=3fb5495e-225a-4969-90c9-7dab1ab1ceb0	NA	NA	NA	NA	NA	NA	NA	NA	NA	NA	500	Inpatient admission	100	Hospital stay per day	NA	NA	NA	https://www.jag-medical.com/	NA	NA	NA	NA	NA	https://firebasestorage.googleapis.com/v0/b/dpcmapper.appspot.com/o/tc0MX7krZ3OY93bnQw5hopAu8Cj2%2Ffixzeljkwb_file?alt=media&token=88c3a701-50d8-4aa1-a98f-82dddd1c85e5	NA	NA	NA	NA	NA	NA	NA	NA	NA	NA	NA	NA	NA	NA	NA	NA	true	NA	Dr. John A. Gross started JAG Medical as a better way to bring back 3 things missing in primary care: Access to your physician, Transparency in your condition and costs, and Trust in your physician. Dr. Gross loves sports, spending time with his family, playing guitar/piano/music and has Dad jokes	NA	NA	NA	NA	NA	NA	NA	NA	NA	NA	NA	NA	NA	NA	NA	NA	NA	NA	NA	NA	3600	Stem Cell treatment	NA	NA	NA	NA	NA	NA	NA	NA	NA	NA	NA	NA	NA	650	Platelet-Rich Plasma injection	600	Viscosupplementation Joint injection	NA	NA	NA	2022-07-26T11:37:46.387Z	NA	NA	NA	NA	NA	NA	NA	NA	NA	NA	NA	NA	NA	NA	NA	NA	NA	NA	NA	NA	NA	NA	NA	NA	NA	NA	NA	NA	NA	NA	NA	NA	NA	NA	NA	NA	NA	NA	NA	NA	NA	NA	NA	NA	NA	NA	NA	NA	NA	NA	NA	NA	NA	NA	NA	NA	NA	NA	NA	NA	NA	NA	NA	NA	NA	NA	NA	NA	NA	NA	NA	NA	NA	NA	NA	NA	NA	NA	NA	NA	NA	NA	NA	NA	NA	NA	NA	NA	NA	NA	NA	NA	NA	NA	NA	NA	NA	NA	NA	NA	NA	NA	NA	NA	NA	NA	NA	NA	NA	NA	NA	NA	NA	NA	NA	NA	NA	NA	NA	NA	NA	NA	NA	NA	NA	NA	NA	NA	NA	NA	NA	NA	NA	NA	NA	NA	NA	NA	NA	NA	NA	NA	NA	NA	NA	NA	1	metro-politan	Standard	Saint Petersburg	Saint Petersburg, FL	<raw>	Pinellas County	FL	27.74	-82.64	Eastern	3	<raw>	26435	4368	6.05	2.38	13605	10701	126700	35349	-82.671139	-82.620428	27.785794	27.696341
824	33710	33710	practices/-NIdFNBEiyimZKJLhjB3	0-22 years	Saint Petersburg	US	5033 Central Ave	NA	Fl	true	Complete Wellness Pediatrics is one of the first direct primary care (DPC pediatric practices in St. Petersburg, FL. We provide high quality, modern medical care but with the benefit of an old-fashioned doctor-patient relationship. We work for our patients, not for insurance companies. As a smaller practice, we have the ability to devote the time, special attention and care that your child and family deserve from their board-certified pediatrician. This allows us to create personalized treat	NA	true	NA	ziwxwxcvegyc	pure	NA	27.771256	Complete Wellness Pediatrics, PLLC	-82.70188	true	Complete Wellness Pediatrics	2021-07-01	MD	Kelli	Cross	NA	NA	ped	727-334-8523	NA	NA	true	www.completewellnesspediatrics.com	d	100	true	NA	NA	DO, MPH	Lyssa	Logue	NA	NA	ped	NA	NA	NA	NA	NA	NA	NA	NA	NA	https://www.facebook.com/profile.php?id=100068835167086	727-292-1164	NA	NA	NA	NA	https://firebasestorage.googleapis.com/v0/b/dpcmapper.appspot.com/o/2iJMXFoBWISvYQvMpKlmJjAJ9Jv2%2Ffdzqixwbzt_file?alt=media&token=5e1146ef-ff66-41e6-b4d2-57a2aa145d18	NA	NA	NA	@CompleteWellne4	NA	NA	NA	NA	NA	NA	NA	@completewellnesspediatrics	NA	NA	NA	NA	NA	NA	NA	https://www.completewellnesspediatrics.com/blank-page	NA	NA	NA	NA	NA	NA	NA	NA	NA	NA	NA	NA	NA	NA	NA	NA	NA	NA	NA	NA	NA	NA	true	NA	NA	NA	NA	NA	NA	NA	NA	NA	NA	NA	NA	NA	NA	NA	NA	NA	NA	NA	NA	NA	NA	NA	NA	NA	NA	NA	NA	NA	NA	NA	NA	NA	NA	NA	NA	NA	NA	NA	NA	NA	NA	NA	NA	2022-12-06T21:04:55.625Z	NA	NA	NA	NA	NA	NA	NA	NA	NA	NA	NA	NA	NA	NA	NA	NA	NA	NA	NA	NA	NA	NA	NA	NA	NA	NA	NA	NA	NA	NA	NA	NA	NA	NA	NA	NA	NA	NA	NA	NA	NA	NA	NA	NA	NA	NA	NA	NA	NA	NA	NA	NA	NA	NA	NA	NA	NA	NA	NA	NA	NA	NA	NA	NA	NA	NA	NA	NA	NA	NA	NA	NA	NA	NA	NA	NA	NA	NA	NA	NA	NA	NA	NA	NA	NA	NA	NA	NA	NA	NA	NA	NA	NA	NA	NA	NA	NA	NA	NA	NA	NA	NA	NA	NA	NA	NA	NA	NA	NA	NA	NA	NA	NA	NA	NA	NA	NA	NA	NA	NA	NA	NA	NA	NA	NA	NA	NA	NA	NA	NA	NA	NA	NA	NA	NA	NA	NA	NA	NA	NA	NA	NA	NA	NA	NA	NA	1	metro-politan	Standard	Saint Petersburg	Saint Petersburg, FL	<raw>	Pinellas County	FL	27.79	-82.73	Eastern	2	<raw>	32780	4130	7.94	1.21	15644	14174	143000	48360	-82.769023	-82.698	27.808766	27.770793
825	33710	33710	practices/-Laotd2RMA-Y5jl2WuxW	13-65+	Saint Petersburg	US	5047 Central Avenue	NA	Florida	true	St. Pete Direct Primary Care is a monthly membership health care model, which provides the patient with unlimited same or next day visits, a telehealth app, as well as texting and emailing directly with the provider. St. Pete Direct Primary Care is designed for those with no insurance or high deductible insurance plans. This health care model gives access to primary and urgent care services to patients who might otherwise lack access.	NA	true	NA	afmjoabryzrz	pure	true	27.771256	McDougle Medical, LLC	-82.701927	true	St. Pete Direct Primary Care	2020-05-04	PA-C, Owner	Eric	McDougle	open	NA	fam	7273395496	NA	NA	true	www.stpetedirectprimarycare.com	d	NA	NA	NA	NA	DO, supervising physician	Brett	Levine	NA	NA	fam	NA	NA	NA	NA	NA	NA	NA	NA	NA	https://facebook.com/stpetedirectprimarycare1	727-361-6247	NA	NA	NA	NA	https://firebasestorage.googleapis.com/v0/b/dpcmapper.appspot.com/o/La3Rl7c5KWbc3sAZe2DudJQfvhg2%2Fiakrbtofbr_file?alt=media&token=392c5ec1-d85a-472f-b8f8-fac56dc3ed85	Eric McDougle, PA-C, is the owner of the practice. He has nine years of physician assistant experience.	https://firebasestorage.googleapis.com/v0/b/dpcmapper.appspot.com/o/La3Rl7c5KWbc3sAZe2DudJQfvhg2%2Fdrqvjwshjl_file?alt=media&token=51882b31-5fd0-495f-91c1-d8d5f177a25f	Membership pricing:Age Monthly Fee13-17* $4518-39 $6540-64 $9065+** $125One-time Enrollment Charge $75	NA	NA	NA	NA	NA	NA	NA	NA	@stpetedirectprimarycare	NA	NA	NA	NA	NA	NA	NA	https://app.elationemr.com/book/158603205410820	NA	NA	NA	NA	NA	NA	NA	NA	NA	NA	NA	NA	NA	NA	NA	NA	NA	NA	NA	NA	NA	NA	NA	NA	Dr. Levine will serve as the supervising physician/medical director for the clinic. He is board certified in family medicine.	NA	NA	NA	NA	NA	NA	NA	NA	NA	NA	NA	NA	NA	NA	NA	NA	NA	NA	NA	NA	NA	NA	NA	NA	NA	NA	NA	NA	NA	NA	NA	NA	NA	NA	NA	NA	NA	NA	NA	NA	NA	NA	NA	NA	NA	NA	NA	NA	NA	NA	NA	NA	NA	NA	NA	NA	NA	NA	NA	NA	NA	NA	NA	NA	NA	NA	NA	NA	NA	NA	NA	NA	NA	NA	NA	NA	NA	NA	NA	NA	NA	NA	NA	NA	NA	NA	NA	NA	NA	NA	NA	NA	NA	NA	NA	NA	NA	NA	NA	NA	NA	NA	NA	NA	NA	NA	NA	NA	NA	NA	NA	NA	NA	NA	NA	NA	NA	NA	NA	NA	NA	NA	NA	NA	NA	NA	NA	NA	NA	NA	NA	NA	NA	NA	NA	NA	NA	NA	NA	NA	NA	NA	NA	NA	NA	NA	NA	NA	NA	NA	NA	NA	NA	NA	NA	NA	NA	NA	NA	NA	NA	NA	NA	NA	NA	NA	NA	NA	NA	NA	NA	NA	NA	NA	NA	NA	NA	NA	NA	NA	NA	NA	NA	NA	NA	NA	NA	NA	NA	1	metro-politan	Standard	Saint Petersburg	Saint Petersburg, FL	<raw>	Pinellas County	FL	27.79	-82.73	Eastern	2	<raw>	32780	4130	7.94	1.21	15644	14174	143000	48360	-82.769023	-82.698	27.808766	27.770793
826	33730	33730	practices/-MH2gAqH0p_iU19MPZYe	0-18	St. Petersburg	US	3135 1st Ave N	** This is a remote practice. This is a nearby post office address **	FL	true	House call pediatric practice offering care to children 0 - 18 years of age in the comfort of home.	NA	true	NA	frvljyaoytkn	pure	true	27.772143	Head 2 Toe Pediatrics, PLLC	-82.675967	true	Head2Toe Pediatrics	2020-07-30	MD, MS	Rosana	Lastra	open	https://www.head2toepediatrics.com/drlastra-pediatricianstpete	ped	727-209-7213	NA	NA	true	head2toepediatrics.com	d	100	true	Mon-Fri	7am-7pm	NA	NA	NA	NA	NA	NA	250	Little Nugget (0-2yrs	150	Little Monster (3-6yrs	90	Little Tweenager (7+ yrs	NA	NA	NA	https://www.facebook.com/Head2ToePediatrics	601-429-9371	NA	Providing House Call Pediatric Services to Families in St. Petersburg and Tampa	https://firebasestorage.googleapis.com/v0/b/dpcmapper.appspot.com/o/np9pVX8HljX85lNhQ6uDqvqAtbd2%2Fheuytpynfu_file?alt=media&token=48228589-ecb2-409c-bc53-8f0cd33b7659	https://firebasestorage.googleapis.com/v0/b/dpcmapper.appspot.com/o/np9pVX8HljX85lNhQ6uDqvqAtbd2%2Fcirjczglql_file?alt=media&token=e1d7809a-c0d3-40ea-80cc-ae6b25ae0899	https://firebasestorage.googleapis.com/v0/b/dpcmapper.appspot.com/o/np9pVX8HljX85lNhQ6uDqvqAtbd2%2Fklpgwtbkwg_file?alt=media&token=13528cda-0ee5-4f6f-a89a-773d03f0f42d	Dr. Lastra is a bilingual, board-certified MD Pediatrician with experience in both the clinic and hospital setting. Her ability to communicate in both English and Spanish along with her vast expertise and cultural diversity, allow her to better better serve the St. Petersburg and Tampa community.	https://firebasestorage.googleapis.com/v0/b/dpcmapper.appspot.com/o/np9pVX8HljX85lNhQ6uDqvqAtbd2%2Fqivmxidauq_file?alt=media&token=4cbc4c24-8339-4081-a649-06aefc017197	Monthly membership is charged monthly	NA	NA	NA	NA	NA	NA	NA	NA	@head2toepediatrics	NA	NA	NA	NA	NA	NA	NA	https://forms.gle/UbEKdFVynB2LP18k6	House call pediatrician in St. Petersburg and Tampa	Concierge Pediatric Services in St. Petersburg and Tampa	https://firebasestorage.googleapis.com/v0/b/dpcmapper.appspot.com/o/np9pVX8HljX85lNhQ6uDqvqAtbd2%2Fjnezxkhtel_file?alt=media&token=20eb8067-03c2-4a64-8240-f785961f7262	NA	NA	NA	NA	NA	NA	NA	NA	NA	NA	NA	NA	NA	NA	NA	NA	NA	NA	NA	NA	NA	NA	NA	NA	NA	NA	NA	NA	NA	NA	NA	NA	NA	NA	NA	NA	NA	NA	NA	NA	NA	NA	NA	NA	NA	NA	NA	NA	NA	NA	NA	NA	NA	NA	NA	NA	NA	NA	NA	NA	NA	NA	NA	NA	2020-09-12T19:00:32.407Z	NA	NA	NA	NA	NA	NA	NA	NA	NA	NA	NA	NA	NA	NA	NA	NA	NA	NA	NA	NA	NA	NA	NA	NA	NA	NA	NA	NA	NA	NA	NA	NA	NA	NA	NA	NA	NA	NA	NA	NA	NA	NA	NA	NA	NA	NA	NA	NA	NA	NA	NA	NA	NA	NA	NA	NA	NA	NA	NA	NA	NA	NA	NA	NA	NA	NA	NA	NA	NA	NA	NA	NA	NA	NA	NA	NA	NA	NA	NA	NA	NA	NA	NA	NA	NA	NA	NA	NA	NA	NA	NA	NA	NA	NA	NA	NA	NA	NA	NA	NA	NA	NA	NA	NA	NA	NA	NA	NA	NA	NA	NA	NA	NA	NA	NA	NA	NA	NA	NA	NA	NA	NA	NA	NA	NA	NA	NA	NA	NA	NA	NA	NA	NA	NA	NA	NA	NA	NA	NA	NA	NA	NA	NA	NA	NA	NA	1	metro-politan	Standard	Saint Petersburg	NA	<raw>	Pinellas County	FL	NA	NA	NA	NA	<raw>	NA	NA	NA	NA	NA	NA	NA	NA	NA	NA	NA	NA
827	33756	33756	practices/-LjgZeAufPpKqL5yy6t9	0-65	Clearwater	US	1305 S Ft Harrison Ave,	NA	FL	true	Humanizing Healthcare	NA	true	NA	avtjpqdszxtd	pure	NA	27.949526	Unify Select - Clearwater	-82.798809	true	Unify Select - Clearwater	2019-09-01	NA	NA	NA	NA	NA	NA	844-MYUNIFY (844-698-6439	NA	NA	true	www.unifyselect.com	d	NA	NA	NA	NA	NA	NA	NA	NA	NA	NA	150	Complete	250	Premium	NA	NA	NA	NA	NA	NA	866-283-3552	NA	NA	NA	NA	https://firebasestorage.googleapis.com/v0/b/dpcmapper.appspot.com/o/J2cJ1jtbULN8JRQEfLD96iQOhvy1%2Fqtmgtyppcs_file?alt=media&token=d040a231-b076-4862-8e3c-48844640bfc2	NA	NA	NA	NA	NA	NA	NA	NA	NA	NA	NA	NA	NA	NA	NA	NA	NA	NA	NA	NA	NA	NA	NA	NA	NA	NA	NA	NA	NA	NA	NA	NA	NA	NA	NA	NA	NA	NA	NA	NA	NA	NA	NA	NA	NA	NA	NA	NA	NA	NA	NA	NA	NA	NA	NA	NA	NA	NA	NA	NA	NA	NA	NA	NA	NA	NA	NA	NA	NA	NA	NA	NA	NA	NA	NA	NA	NA	NA	NA	NA	NA	NA	NA	NA	NA	NA	NA	2019-07-13T18:22:41.131Z	NA	NA	NA	NA	NA	NA	NA	NA	NA	NA	NA	NA	NA	NA	NA	NA	NA	NA	NA	NA	NA	NA	NA	NA	NA	NA	NA	NA	NA	NA	NA	NA	NA	NA	NA	NA	NA	NA	NA	NA	NA	NA	NA	NA	NA	NA	NA	NA	NA	NA	NA	NA	NA	NA	NA	NA	NA	NA	NA	NA	NA	NA	NA	NA	NA	NA	NA	NA	NA	NA	NA	NA	NA	NA	NA	NA	NA	NA	NA	NA	NA	NA	NA	NA	NA	NA	NA	NA	NA	NA	NA	NA	NA	NA	NA	NA	NA	NA	NA	NA	NA	NA	NA	NA	NA	NA	NA	NA	NA	NA	NA	NA	NA	NA	NA	NA	NA	NA	NA	NA	NA	NA	NA	NA	NA	NA	NA	NA	NA	NA	NA	NA	NA	NA	NA	NA	NA	NA	NA	NA	NA	NA	NA	NA	NA	NA	1	metro-politan	Standard	Clearwater	Clearwater, FL	<raw>	Pinellas County	FL	27.94	-82.79	Eastern	2	<raw>	31275	4322	7.24	1.76	15921	13529	154700	36609	-82.829225	-82.761915	27.975954	27.922397
828	33761	33761	practices/-NGNTFWNk1ETKHobu3JO	18 and older	Clearwater	US	3023 Eastland Boulevard	Suite 107	Florida	true	Since 2002, our mission has been to provide patient-centered medical care that addresses the root cause of illness, prioritizes mindfulness, and promotes long and happy lives.	NA	true	NA	umlpxfvarmyn	pure	true	28.014642	Your Private Physician, LLC	-82.712233	true	Dorota Matusewicz, MD	2002-08-01	MD	Dorota	Matusewicz	open	NA	im	(727 669-1616	NA	NA	true	https://yourprivatephysician.net/	d	NA	NA	Mon-Fri	9 am - 5 pm	NA	NA	NA	NA	NA	NA	NA	NA	NA	NA	NA	NA	NA	NA	NA	https://www.facebook.com/YourPrivatePhysician/	(727 726-4905	https://www.linkedin.com/in/dorota-matusewicz-m-d-03448633/	NA	https://firebasestorage.googleapis.com/v0/b/dpcmapper.appspot.com/o/dM6X4FB7ldaumCJ3dRK7EjVmwYG3%2Fkxegbastrn_file?alt=media&token=7d5288ab-4bac-4d98-aa4c-6225ff41f3fc	NA	https://firebasestorage.googleapis.com/v0/b/dpcmapper.appspot.com/o/dM6X4FB7ldaumCJ3dRK7EjVmwYG3%2Fmonnhdwwof_file?alt=media&token=37cc38c7-3f60-4fdf-98ee-efdaafcc70a1	NA	NA	NA	NA	NA	NA	NA	NA	NA	NA	NA	https://www.instagram.com/your.private.physician/	NA	NA	NA	NA	NA	NA	NA	https://yourprivatephysician.net/appointments/	NA	NA	NA	NA	NA	NA	NA	NA	NA	NA	NA	NA	NA	NA	NA	NA	NA	NA	NA	NA	NA	NA	true	NA	NA	NA	NA	NA	NA	NA	NA	NA	NA	NA	NA	NA	NA	NA	NA	NA	NA	NA	NA	NA	NA	NA	NA	NA	NA	NA	NA	NA	NA	NA	NA	NA	NA	NA	NA	NA	NA	NA	NA	NA	NA	NA	NA	2022-11-08T18:20:37.874Z	NA	NA	NA	NA	NA	NA	NA	NA	NA	NA	NA	NA	NA	NA	NA	NA	NA	NA	NA	NA	NA	NA	NA	NA	NA	NA	NA	NA	NA	NA	NA	NA	NA	NA	NA	NA	NA	NA	NA	NA	NA	NA	NA	NA	NA	NA	NA	NA	NA	NA	NA	NA	NA	NA	NA	NA	NA	NA	NA	NA	NA	NA	NA	NA	NA	NA	NA	NA	NA	NA	NA	NA	NA	NA	NA	NA	NA	NA	NA	NA	NA	NA	NA	NA	NA	NA	NA	NA	NA	NA	NA	NA	NA	NA	NA	NA	NA	NA	NA	NA	NA	NA	NA	NA	NA	NA	NA	NA	NA	NA	NA	NA	NA	NA	NA	NA	NA	NA	NA	NA	NA	NA	NA	NA	NA	NA	NA	NA	NA	NA	NA	NA	NA	NA	NA	NA	NA	NA	NA	NA	NA	NA	NA	NA	NA	NA	1	metro-politan	Standard	Clearwater	Clearwater, FL	<raw>	Pinellas County	FL	28.03	-82.72	Eastern	2	<raw>	18167	3417	5.32	0.13	10475	9002	165700	52584	-82.7471	-82.69769	28.050141	28.009183
829	33765	33765	practices/-LVFXhT2I2FCFj4mR-0i	NA	Clearwater	US	1831 N Belcher Rd	Suite C-3	FL	NA	NA	NA	NA	true	caevkvljuswl	pure	NA	27.987254	Total Family Wellness	-82.745639	NA	Total Family Wellness	NA	NA	NA	NA	NA	NA	NA	NA	true	NA	true	http://www.totalfamilymd.com/	d	NA	NA	NA	NA	NA	NA	NA	NA	NA	NA	NA	NA	NA	NA	NA	NA	NA	NA	NA	NA	NA	NA	NA	NA	NA	NA	NA	NA	NA	NA	NA	NA	NA	NA	NA	NA	NA	NA	NA	NA	NA	NA	NA	NA	NA	NA	NA	NA	NA	NA	NA	NA	NA	NA	NA	NA	NA	NA	NA	NA	NA	NA	NA	NA	NA	NA	NA	NA	NA	NA	NA	NA	NA	NA	NA	NA	NA	NA	NA	NA	NA	NA	NA	NA	NA	NA	NA	NA	NA	NA	NA	NA	NA	NA	NA	NA	NA	NA	NA	NA	NA	NA	NA	NA	NA	NA	NA	NA	NA	NA	NA	NA	NA	NA	NA	NA	NA	NA	NA	NA	NA	NA	NA	NA	NA	NA	NA	NA	NA	NA	NA	NA	NA	NA	NA	NA	NA	NA	NA	NA	NA	NA	NA	NA	NA	NA	NA	NA	NA	NA	NA	NA	NA	NA	NA	NA	NA	NA	NA	NA	NA	NA	NA	NA	NA	NA	NA	NA	NA	NA	NA	NA	NA	NA	NA	NA	NA	NA	NA	NA	NA	NA	NA	NA	NA	NA	NA	NA	NA	NA	NA	NA	NA	NA	NA	NA	NA	NA	NA	NA	NA	NA	NA	NA	NA	NA	NA	NA	NA	NA	NA	NA	NA	NA	NA	NA	NA	NA	NA	NA	NA	NA	NA	NA	NA	NA	NA	NA	NA	NA	NA	NA	NA	NA	NA	NA	NA	NA	NA	NA	NA	NA	NA	NA	NA	NA	NA	NA	NA	NA	NA	NA	NA	NA	NA	NA	NA	NA	NA	NA	1	metro-politan	Standard	Clearwater	Clearwater, FL	<raw>	Pinellas County	FL	27.98	-82.74	Eastern	1	<raw>	13275	3230	4.11	0.07	6714	5860	128200	39816	-82.764961	-82.720406	27.993547	27.955033
830	33781	33781	practices/-MeW1z9eXLb5nML5e1kD	0-21	Pinellas Park	US	8130 66th Street North, STE 11	NA	FL	true	MyKidzMD Pediatrics is a direct primary care pediatric practice providing personalized care to families wanting better access to the pediatrician, longer appointments, same day visits, telemedicine, and house calls.	true	true	NA	brbjomhjhmqr	pure	true	27.845663	MyKidzMD Pediatrics, PLLC	-82.729361	true	MyKidzMD Pediatrics	2020-10-01	MD	Regina	Hardin	open	NA	ped	727-334-1858	NA	true	true	www.mykidzmd.com	d	NA	true	Monday	9am-2pm	NA	NA	NA	NA	NA	NA	150	Newborn to 6 months	75	One child - 7 months plus	140	Two Children	200	Three Children	NA	https://www.facebook.com/DrReginaHardin	727-291-7784	https://www.linkedin.com/in/regina-allen-hardin-md-faap-41343a26/	NA	NA	NA	https://firebasestorage.googleapis.com/v0/b/dpcmapper.appspot.com/o/6QTnRQweDOOUXxxo2CArnfx8Ebq2%2Ffrtbwyipdn_file?alt=media&token=194c3926-d212-4959-9eeb-e6d47f2bef44	I am a board-certified pediatrician with over 20 years of experience in outpatient and inpatient pediatrics. I also have extensive training in diagnosing and treating Attention Deficit Hyperactivity Disorder. My mission is to improve access to affordable and quality pediatric health care.	https://firebasestorage.googleapis.com/v0/b/dpcmapper.appspot.com/o/6QTnRQweDOOUXxxo2CArnfx8Ebq2%2Ftowxfpwuin_file?alt=media&token=eb1c2e31-c391-4071-a229-10567e3e603d	NA	NA	NA	Tuesday	9am-4pm	Wednesday	9am-2pm	Thursday	9am-4pm	@mykidzmd_pediatrics	375	ADHD Evaluation (Non-Members	55	ADHD Management (Non-Members, monthly	Friday	9am-1pm virtual	NA	https://intakeq.com/new/rwFf7p	NA	NA	NA	NA	NA	NA	NA	Add $50 /month for each additional child	MyKidzMD College (18 years to 21 years	NA	NA	NA	NA	NA	NA	NA	55	NA	NA	NA	NA	NA	true	NA	NA	NA	NA	NA	NA	NA	NA	NA	NA	NA	NA	NA	NA	NA	NA	NA	NA	NA	NA	NA	NA	575	4th Trimester Package	NA	NA	NA	NA	NA	NA	NA	NA	NA	NA	NA	NA	NA	125	Urgent Care Sick Visits	175	School Physical (limited to one	95	Sports Physical	COVID Rapid Antigen + PCR	2021-07-13T18:05:51.734Z	every other Saturday	9am-1pm	NA	NA	85	55	PCR only	NA	NA	NA	NA	NA	NA	NA	NA	NA	NA	NA	NA	NA	NA	NA	NA	NA	NA	NA	NA	NA	NA	NA	NA	NA	NA	NA	NA	NA	NA	NA	NA	NA	NA	NA	NA	NA	NA	NA	NA	NA	NA	NA	NA	NA	NA	NA	NA	NA	NA	NA	NA	NA	NA	NA	NA	NA	NA	NA	NA	NA	NA	NA	NA	NA	NA	NA	NA	NA	NA	NA	NA	NA	NA	NA	NA	NA	NA	NA	NA	NA	NA	NA	NA	NA	NA	NA	NA	NA	NA	NA	NA	NA	NA	NA	NA	NA	NA	NA	NA	NA	NA	NA	NA	NA	NA	NA	NA	NA	NA	NA	NA	NA	NA	NA	NA	NA	NA	NA	NA	NA	NA	NA	NA	NA	NA	NA	NA	NA	NA	NA	NA	NA	NA	NA	NA	NA	NA	NA	1	metro-politan	Standard	Pinellas Park	Pinellas Park, FL	<raw>	Pinellas County	FL	27.84	-82.71	Eastern	3	<raw>	25922	3894	6.66	0.17	11672	10427	110100	40594	-82.754265	-82.677938	27.853769	27.824591
831	33813	33813	practices/-MvG2296G4N5hOKRP-30	Ages 2 - 120	Lakeland	US	202 Lake Miriam Drive	Suite E4	Florida	true	NA	true	true	NA	hqqohjkqdswo	pure	true	27.975369	Alicia Wooldridge M.D, P.A.	-81.958297	true	LakelandMD	2022-02-01	MD	Alicia	Wooldridge	open	NA	fam	(863225-3355	NA	true	true	https://lakelandmd.com	d	100	true	NA	NA	NA	NA	NA	NA	NA	NA	49	Ages 2-17	99	Ages 18 and up	179	Family Plan: Single parent and two children	279	Family Plan: Two parents and two children	NA	https://www.facebook.com/LakelandMD	NA	NA	NA	https://firebasestorage.googleapis.com/v0/b/dpcmapper.appspot.com/o/TsEIGH4brDSZ7fAKOWcogdLRYlW2%2Fxwpnuzifsf_file?alt=media&token=755ba200-19cb-486e-b7bb-6e361699cd40	NA	https://firebasestorage.googleapis.com/v0/b/dpcmapper.appspot.com/o/TsEIGH4brDSZ7fAKOWcogdLRYlW2%2Fnlivawhjds_file?alt=media&token=e1599bbe-97e5-480c-912a-be4910964c9b	NA	https://firebasestorage.googleapis.com/v0/b/dpcmapper.appspot.com/o/TsEIGH4brDSZ7fAKOWcogdLRYlW2%2Feirsqfomso_file?alt=media&token=1f97b4ed-5377-4935-b64f-562bee8ada35	NA	NA	NA	NA	NA	NA	NA	NA	NA	NA	NA	NA	NA	NA	NA	NA	NA	https://lakelandmd.hint.com/signup	NA	NA	NA	NA	NA	NA	NA	NA	NA	NA	NA	NA	NA	NA	NA	NA	NA	NA	NA	NA	NA	NA	true	150	NA	NA	NA	NA	NA	NA	NA	NA	NA	NA	NA	NA	NA	NA	NA	NA	NA	NA	NA	NA	NA	NA	NA	NA	NA	NA	NA	NA	NA	NA	NA	NA	NA	NA	NA	NA	NA	NA	NA	NA	NA	NA	NA	2022-02-06T21:59:04.577Z	NA	NA	NA	NA	NA	NA	NA	NA	NA	NA	NA	NA	NA	NA	NA	NA	NA	NA	NA	NA	NA	NA	NA	NA	NA	NA	NA	NA	NA	NA	NA	NA	NA	NA	NA	NA	NA	NA	NA	NA	NA	NA	NA	NA	NA	NA	NA	NA	NA	NA	NA	NA	NA	NA	NA	NA	NA	NA	NA	NA	NA	NA	NA	NA	NA	NA	NA	NA	NA	NA	NA	NA	NA	NA	NA	NA	NA	NA	NA	NA	NA	NA	NA	NA	NA	NA	NA	NA	NA	NA	NA	NA	NA	NA	NA	NA	NA	NA	NA	NA	NA	NA	NA	NA	NA	NA	NA	NA	NA	NA	NA	NA	NA	NA	NA	NA	NA	NA	NA	NA	NA	NA	NA	NA	NA	NA	NA	NA	NA	NA	NA	NA	NA	NA	NA	NA	NA	NA	NA	NA	NA	NA	NA	NA	NA	NA	1	metro-politan	Standard	Lakeland	Lakeland, FL	<raw>	Polk County	FL	27.95	-81.92	Eastern	4	<raw>	31698	2058	15.4	1.2	12812	11951	173700	74651	-81.983009	-81.870004	27.996973	27.920622
832	33872	33872	practices/-MzI7nKmY_M8mBizeYGH	18-80	Sebring	US	4145 Sun N Lake Blvd	Suite A	FL	true	Providing optimal care in the areas of weight management, IV vitamin infusions, male hormones and performance enhancement, and direct primary care.	true	true	NA	vbxymczrcbgl	pure	true	27.538031	Mata Health LLC	-81.506502	true	Orion Health & Wellness Services	2021-02-28	NP	Jeila	Pujols	NA	NA	fam	863-358-0500	NA	NA	true	Orionhealthwellness.com	d	NA	NA	Monday-Thursday	7 AM - 6 PM	NP	Orland	Cruz	NA	NA	fam	50	Bronze	75	Silver	100	Platinum	NA	NA	NA	Facebook.com/OrionHWS	863-358-0508	NA	NA	NA	NA	https://firebasestorage.googleapis.com/v0/b/dpcmapper.appspot.com/o/IUqKKk9eCbUGDDVUwwXmoCqAEmA3%2Fdmdcrbzkqt_file?alt=media&token=4b751419-0bde-4425-8bed-3bbc6297942f	NA	NA	NA	NA	NA	Friday	7 AM- 1 PM	Saturdays	9 AM- 1PM	NA	NA	Instagram.com/orionhealthwellness	NA	IV Vitamin Infusions	NA	Medically Managed Weight Loss	NA	NA	NA	NA	NA	NA	NA	NA	NA	NA	NA	NA	NA	NA	NA	NA	NA	NA	NA	NA	NA	NA	NA	NA	NA	NA	true	NA	NA	NA	NA	NA	NA	NA	NA	NA	NA	NA	NA	NA	NA	NA	NA	NA	NA	NA	NA	NA	NA	NA	Male Hormone Replacement and Performance Enhacement	NA	NA	NA	NA	NA	NA	NA	NA	NA	NA	NA	NA	NA	NA	NA	NA	NA	NA	NA	NA	2022-03-29T00:46:14.496Z	NA	NA	NA	NA	NA	NA	NA	true	NA	NA	NA	NA	NA	NA	NA	NA	NA	NA	NA	NA	NA	NA	NA	NA	NA	NA	NA	NA	NA	NA	NA	NA	NA	NA	NA	NA	NA	NA	NA	NA	NA	NA	NA	NA	NA	NA	NA	NA	NA	NA	NA	NA	NA	NA	NA	NA	NA	NA	NA	NA	NA	NA	NA	NA	NA	NA	NA	NA	NA	NA	NA	NA	NA	NA	NA	NA	NA	NA	NA	NA	NA	NA	NA	NA	NA	NA	NA	NA	NA	NA	NA	NA	NA	NA	NA	NA	NA	NA	NA	NA	NA	NA	NA	NA	NA	NA	NA	NA	NA	NA	NA	NA	NA	NA	NA	NA	NA	NA	NA	NA	NA	NA	NA	NA	NA	NA	NA	NA	NA	NA	NA	NA	NA	NA	NA	NA	NA	NA	NA	NA	NA	NA	NA	NA	NA	NA	1	metro-politan	Standard	Sebring	Sebring, FL	<raw>	Highlands County	FL	27.51	-81.52	Eastern	4	<raw>	14158	730	19.39	0.27	8530	6693	98900	41002	-81.563609	-81.474546	27.555366	27.470845
833	33901	33901	practices/-LVFWJIPvHBjtwjL6bQJ	18+	Fort Myers	US	1617 Hendry St	Ste. 308	FL	true	NA	NA	true	true	tjlyaqytizxb	pure	NA	26.643154	The Wellness Institute of Downtown	-81.868819	true	The Wellness Institute of Downtown	NA	D.O.	Jean-Jacque	Vel	open	https://www.patientfusion.com/doctor/jean-jacque-vel-96800	im	239-308-8217	true	NA	true	http://www.wellhealthdt.com	d	NA	NA	NA	NA	NA	NA	NA	NA	NA	NA	NA	NA	NA	NA	NA	NA	NA	NA	NA	NA	NA	NA	NA	NA	NA	NA	NA	NA	NA	NA	NA	NA	NA	NA	NA	NA	NA	NA	NA	NA	NA	NA	NA	NA	NA	NA	NA	NA	NA	NA	NA	NA	NA	NA	NA	NA	NA	NA	NA	NA	NA	NA	NA	NA	NA	NA	NA	NA	NA	NA	NA	NA	NA	NA	NA	NA	NA	NA	NA	NA	NA	NA	NA	NA	NA	NA	NA	NA	NA	NA	NA	NA	NA	NA	NA	NA	NA	NA	NA	NA	NA	NA	NA	NA	NA	NA	NA	NA	NA	NA	NA	NA	NA	NA	NA	NA	NA	NA	NA	NA	NA	NA	NA	NA	NA	NA	NA	NA	NA	NA	NA	NA	NA	NA	NA	NA	NA	NA	NA	NA	NA	NA	NA	NA	NA	NA	NA	NA	NA	NA	NA	NA	NA	NA	NA	NA	NA	NA	NA	NA	NA	NA	NA	NA	NA	NA	NA	NA	NA	NA	NA	NA	NA	NA	NA	NA	NA	NA	NA	NA	NA	NA	NA	NA	NA	NA	NA	NA	NA	NA	NA	NA	NA	NA	NA	NA	NA	NA	NA	NA	NA	NA	NA	NA	NA	NA	NA	NA	NA	NA	NA	NA	NA	NA	NA	NA	NA	NA	NA	NA	NA	NA	NA	NA	NA	NA	NA	NA	NA	NA	NA	NA	NA	NA	NA	NA	NA	NA	NA	NA	NA	NA	NA	NA	NA	NA	NA	NA	NA	NA	NA	NA	NA	NA	NA	NA	NA	NA	NA	NA	1	metro-politan	Standard	Fort Myers	Fort Myers, FL	<raw>	Lee County	FL	26.62	-81.88	Eastern	2	<raw>	19500	3042	6.41	2.88	11020	8476	127800	30756	-81.90468	-81.855601	26.653079	26.596482
834	33907	33907	practices/-MQhtFXuU61ntYqm9S-A	Birth-18	Fort Myers	US	7841 Cambridge Manor Place	Suite C	FL	true	Concierge-Style Direct Primary Care	NA	true	NA	njtqadebqequ	pure	NA	26.559771	Lane Pediatrics, PA	-81.883218	true	Lane Pediatrics, PA	2019-08-01	MD	Sara	Lane	open	NA	ped	(239 908-3593	NA	NA	true	www.lanepediatrics.com	d	NA	true	NA	NA	NA	NA	NA	NA	NA	NA	300	Age 0-2 Months	200	Age 2-12 Months	150	Age 1-5 Years	100	Age 5-18 Years	NA	https://facebook.com/lanepediatrics	(239 908-3597	NA	NA	NA	NA	https://firebasestorage.googleapis.com/v0/b/dpcmapper.appspot.com/o/7jKD6DeHURO2tvjFQx9GUE9CYIG2%2Frkeztgpbuj_file?alt=media&token=b8ca0c50-9589-415a-bf51-7c1953e647ef	Dr. Lane is a board-certified pediatrician who has been practicing in SWFL since 2011. She initially established Lane Pediatrics in 2014 to provide high-quality, personalized care. Special interests include medically-complex children, mental health, and helping new parents transition to parenthood.	NA	For children sharing one or both parents and/or living in the same home, we offer a 25% discount on the monthly fee for the second (or more child. Discount will apply to the less expensive membership fee(s.	NA	NA	NA	NA	NA	NA	NA	NA	NA	NA	NA	NA	NA	NA	NA	NA	NA	NA	NA	NA	NA	NA	NA	NA	NA	NA	NA	NA	NA	NA	NA	NA	NA	NA	NA	NA	NA	NA	NA	true	NA	NA	NA	NA	NA	NA	NA	NA	NA	NA	NA	NA	NA	NA	NA	NA	NA	NA	NA	NA	NA	NA	NA	NA	NA	NA	NA	NA	NA	NA	NA	NA	NA	NA	NA	NA	NA	NA	NA	NA	NA	NA	NA	NA	2021-01-10T20:02:58.959Z	NA	NA	NA	NA	NA	NA	NA	NA	NA	NA	NA	NA	NA	NA	NA	NA	NA	NA	NA	NA	NA	NA	NA	NA	NA	NA	NA	NA	NA	NA	NA	NA	NA	NA	NA	NA	NA	NA	NA	NA	NA	NA	NA	NA	NA	NA	NA	NA	NA	NA	NA	NA	NA	NA	NA	NA	NA	NA	NA	NA	NA	NA	NA	NA	NA	NA	NA	NA	NA	NA	NA	NA	NA	NA	NA	NA	NA	NA	NA	NA	NA	NA	NA	NA	NA	NA	NA	NA	NA	NA	NA	NA	NA	NA	NA	NA	NA	NA	NA	NA	NA	NA	NA	NA	NA	NA	NA	NA	NA	NA	NA	NA	NA	NA	NA	NA	NA	NA	NA	NA	NA	NA	NA	NA	NA	NA	NA	NA	NA	NA	NA	NA	NA	NA	NA	NA	NA	NA	NA	NA	NA	NA	NA	NA	NA	NA	1	metro-politan	Standard	Fort Myers	Fort Myers, FL	<raw>	Lee County	FL	26.56	-81.87	Eastern	3	<raw>	22138	3147	7.04	0.4	13113	10367	108000	37676	-81.890941	-81.855218	26.604427	26.520749
835	33908	33908	practices/-LVFXi8FNPA2_OUTHCLa	NA	Fort Myers	US	9722 Commerce Center Ct	NA	FL	NA	NA	NA	NA	true	yjibmclyqbpo	unknown	NA	26.50012	Private Physicians of SWFL	-81.912909	NA	Private Physicians of SWFL	NA	NA	NA	NA	NA	NA	NA	NA	true	NA	true	http://conciergephysicansswfl.com/	d	NA	NA	NA	NA	NA	NA	NA	NA	NA	NA	NA	NA	NA	NA	NA	NA	NA	NA	NA	NA	NA	NA	NA	NA	NA	NA	NA	NA	NA	NA	NA	NA	NA	NA	NA	NA	NA	NA	NA	NA	NA	NA	NA	NA	NA	NA	NA	NA	NA	NA	NA	NA	NA	NA	NA	NA	NA	NA	NA	NA	NA	NA	NA	NA	NA	NA	NA	NA	NA	NA	NA	NA	NA	NA	NA	NA	NA	NA	NA	NA	NA	NA	NA	NA	NA	NA	NA	NA	NA	NA	NA	NA	NA	NA	NA	NA	NA	NA	NA	NA	NA	NA	NA	NA	NA	NA	NA	NA	NA	NA	NA	NA	NA	NA	NA	NA	NA	NA	NA	NA	NA	NA	NA	NA	NA	NA	NA	NA	NA	NA	NA	NA	NA	NA	NA	NA	NA	NA	NA	NA	NA	NA	NA	NA	NA	NA	NA	NA	NA	NA	NA	NA	NA	NA	NA	NA	NA	NA	NA	NA	NA	NA	NA	NA	NA	NA	NA	NA	NA	NA	NA	NA	NA	NA	NA	NA	NA	NA	NA	NA	NA	NA	NA	NA	NA	NA	NA	NA	NA	NA	NA	NA	NA	NA	NA	NA	NA	NA	NA	NA	NA	NA	NA	NA	NA	NA	NA	NA	NA	NA	NA	NA	NA	NA	NA	NA	NA	NA	NA	NA	NA	NA	NA	NA	NA	NA	NA	NA	NA	NA	NA	NA	NA	NA	NA	NA	NA	NA	NA	NA	NA	NA	NA	NA	NA	NA	NA	NA	NA	NA	NA	NA	NA	NA	NA	NA	NA	NA	NA	NA	1	metro-politan	Standard	Fort Myers	Fort Myers, FL	<raw>	Lee County	FL	26.5	-81.9	Eastern	8	<raw>	38251	1184	32.3	12.49	29577	18920	183200	52268	-82.031525	-81.821016	26.543843	26.432758
836	33908	33908	practices/-LVFYWezD-e8-q5D1tMw	NA	Fort Myers	US	17595 S Tamiami Trail	Ste. 227	FL	NA	NA	NA	NA	true	tlrupjjpddru	pure	NA	26.486548	Gulf Coast Direct Primary Care	-81.841026	NA	Gulf Coast Direct Primary Care	NA	NA	NA	NA	NA	NA	NA	NA	true	NA	true	http://www.gulfcoastdirectprimarycare.com/	d	NA	NA	NA	NA	NA	NA	NA	NA	NA	NA	NA	NA	NA	NA	NA	NA	NA	NA	NA	NA	NA	NA	NA	NA	NA	NA	NA	NA	NA	NA	NA	NA	NA	NA	NA	NA	NA	NA	NA	NA	NA	NA	NA	NA	NA	NA	NA	NA	NA	NA	NA	NA	NA	NA	NA	NA	NA	NA	NA	NA	NA	NA	NA	NA	NA	NA	NA	NA	NA	NA	NA	NA	NA	NA	NA	NA	NA	NA	NA	NA	NA	NA	NA	NA	NA	NA	NA	NA	NA	NA	NA	NA	NA	NA	NA	NA	NA	NA	NA	NA	NA	NA	NA	NA	NA	NA	NA	NA	NA	NA	NA	NA	NA	NA	NA	NA	NA	NA	NA	NA	NA	NA	NA	NA	NA	NA	NA	NA	NA	NA	NA	NA	NA	NA	NA	NA	NA	NA	NA	NA	NA	NA	NA	NA	NA	NA	NA	NA	NA	NA	NA	NA	NA	NA	NA	NA	NA	NA	NA	NA	NA	NA	NA	NA	NA	NA	NA	NA	NA	NA	NA	NA	NA	NA	NA	NA	NA	NA	NA	NA	NA	NA	NA	NA	NA	NA	NA	NA	NA	NA	NA	NA	NA	NA	NA	NA	NA	NA	NA	NA	NA	NA	NA	NA	NA	NA	NA	NA	NA	NA	NA	NA	NA	NA	NA	NA	NA	NA	NA	NA	NA	NA	NA	NA	NA	NA	NA	NA	NA	NA	NA	NA	NA	NA	NA	NA	NA	NA	NA	NA	NA	NA	NA	NA	NA	NA	NA	NA	NA	NA	NA	NA	NA	NA	NA	NA	NA	NA	NA	NA	1	metro-politan	Standard	Fort Myers	Fort Myers, FL	<raw>	Lee County	FL	26.5	-81.9	Eastern	8	<raw>	38251	1184	32.3	12.49	29577	18920	183200	52268	-82.031525	-81.821016	26.543843	26.432758
837	33908	33908	practices/-Maa81Ek044TgFTVzB9G	All ages	Fort Myers	US	17595 South Tamiami Trail, Suite 100	NA	FL	true	It is our belief that everyone should be able to have access to their own family physician. You will have access to your doctor by text, phone and video calls, and email. Dr. Murilo Lima is specialized in disease prevention and management of chronic diseases such as hypertension, asthma, diabetes. Medications dispensed in office with best pricing available and access to wholesale medications. Radiology and Laboratory services done in house and at a significantly reduced cost.	true	true	NA	pitdllutoxny	pure	true	26.486548	MBL Medical LLC	-81.841026	true	Lima MD Direct Primary Care and Medspa	2021-04-01	MD	Murilo	Lima	open	NA	fam	239-738-2626	NA	true	true	https://www.limamd-med.com/	d	250	NA	Mon-Fri	9am-5pm	MD	Bruna	Lima	NA	NA	fam	49	Children <19	75	Adults up to age 50	99	Age 50-64	129	Adults > 65	NA	Facebook.com/limamd.med	NA	NA	NA	https://firebasestorage.googleapis.com/v0/b/dpcmapper.appspot.com/o/7tK7YTpOkeXewbMHRoAgJgwT6Df1%2Fbrjlkcembn_file?alt=media&token=63a955a6-fac3-4957-9f43-d4d9adfaf6f9	https://firebasestorage.googleapis.com/v0/b/dpcmapper.appspot.com/o/7tK7YTpOkeXewbMHRoAgJgwT6Df1%2Fpjwwrpwkej_file?alt=media&token=ec5ed545-c169-4ad1-ab10-de60a8d73581	https://firebasestorage.googleapis.com/v0/b/dpcmapper.appspot.com/o/7tK7YTpOkeXewbMHRoAgJgwT6Df1%2Faurozysobs_file?alt=media&token=56a0d554-c45f-4592-92b9-d09078f9b799	Murilo Lima MD is a board-certified family physician. Raised in the capital city of Goiania, Brazil, he moved to FL at age 17 to pursue his medical career. He completed his residency at the FSU/Lee Health Family Medicine Residency Program in Ft. Myers. He is fluent in English, Brazilian Portuguese.	https://firebasestorage.googleapis.com/v0/b/dpcmapper.appspot.com/o/7tK7YTpOkeXewbMHRoAgJgwT6Df1%2Fmxmiocnzwx_file?alt=media&token=36ba556f-b237-4b80-96e3-f785c6c29d9f	Business Pricing:$65/ month per employee (5 or more, one registration fee/business	NA	NA	NA	NA	NA	NA	NA	NA	@lima.md	NA	NA	NA	NA	NA	NA	NA	https://limamd.atlas.md/enrollment/index.html?account=40z5ojYa8bI3jTovkfmI	NA	NA	https://firebasestorage.googleapis.com/v0/b/dpcmapper.appspot.com/o/7tK7YTpOkeXewbMHRoAgJgwT6Df1%2Fcbbiublxie_file?alt=media&token=bb442eec-9ca7-4e48-a5c1-d181f4dd3812	NA	https://firebasestorage.googleapis.com/v0/b/dpcmapper.appspot.com/o/7tK7YTpOkeXewbMHRoAgJgwT6Df1%2Fajaphidtpg_file?alt=media&token=9c5bd606-98f8-46c0-a674-c307558e3135	https://firebasestorage.googleapis.com/v0/b/dpcmapper.appspot.com/o/7tK7YTpOkeXewbMHRoAgJgwT6Df1%2Fttotgcxzvu_file?alt=media&token=4c2b5851-8181-45ed-95c0-13175c2de094	NA	NA	NA	NA	NA	NA	NA	NA	NA	NA	NA	NA	NA	NA	NA	NA	true	150	Bruna Lima, MD obtained her B.S. degree from FAU and her medical degree from the American University of the Antigua School of Medicine. Bruna Lima, MD has been devoting her life to her family and to managing LIMA MD Direct Primary Care & MedSpa, and now is attending residency at Hilo Medical Center.	NA	NA	NA	NA	NA	NA	NA	NA	NA	NA	NA	NA	NA	NA	NA	NA	NA	NA	NA	https://firebasestorage.googleapis.com/v0/b/dpcmapper.appspot.com/o/7tK7YTpOkeXewbMHRoAgJgwT6Df1%2Fswbssylsna_file?alt=media&token=a981f3b5-8e38-499d-a682-ce7dcec5a55d	NA	NA	NA	NA	NA	NA	NA	NA	NA	NA	https://firebasestorage.googleapis.com/v0/b/dpcmapper.appspot.com/o/7tK7YTpOkeXewbMHRoAgJgwT6Df1%2Ffmwvmfrizj_file?alt=media&token=248dd1cb-8ce0-4961-b4e1-0a9a29f9e471	NA	NA	NA	NA	NA	NA	NA	NA	NA	NA	NA	2021-05-26T00:47:35.810Z	NA	NA	NA	NA	NA	NA	NA	NA	NA	NA	NA	NA	NA	NA	NA	NA	NA	NA	NA	NA	NA	NA	NA	NA	NA	NA	NA	NA	NA	NA	NA	NA	NA	NA	NA	NA	NA	NA	NA	NA	NA	NA	NA	NA	NA	NA	NA	NA	NA	NA	NA	NA	NA	NA	NA	NA	NA	NA	NA	NA	NA	NA	NA	NA	NA	NA	NA	NA	NA	NA	NA	NA	NA	NA	NA	NA	NA	NA	NA	NA	NA	NA	NA	NA	NA	NA	NA	NA	NA	NA	NA	NA	NA	NA	NA	NA	NA	NA	NA	NA	NA	NA	NA	NA	NA	NA	NA	NA	NA	NA	NA	NA	NA	NA	NA	NA	NA	NA	NA	NA	NA	NA	NA	NA	NA	NA	NA	NA	NA	NA	NA	NA	NA	NA	NA	NA	NA	NA	NA	NA	NA	NA	NA	NA	NA	NA	1	metro-politan	Standard	Fort Myers	Fort Myers, FL	<raw>	Lee County	FL	26.5	-81.9	Eastern	8	<raw>	38251	1184	32.3	12.49	29577	18920	183200	52268	-82.031525	-81.821016	26.543843	26.432758
838	33919	33919	practices/-LVFW9JFSmOI4cbEl7CJ	16+	Fort Myers	US	6160 Winkler Rd	NA	FL	true	DPC - membership practice	true	true	true	qjnvypwtxalk	pure	true	26.553835	Internal Medicine, Lipid and Wellness Practice of Fort Myers	-81.898581	true	Internal Medicine, Lipid and Wellness Practice of Fort Myers	2018-01-01	MD	Raymond	Kordonowy	open	www.imlwp.com	im	239-362-3005	true	NA	true	http://imlwp.com/	d	NA	NA	Monday - Thursday	8AM-5PM	NA	NA	NA	NA	NA	NA	60	Ages 16-45	98	Ages 46-64	248	65-100+	NA	NA	NA	NA	NA	NA	NA	NA	NA	NA	NA	NA	NA	NA	NA	Friday	8AM-2:30PM	NA	NA	NA	NA	NA	NA	NA	NA	NA	NA	NA	NA	NA	NA	NA	NA	NA	NA	NA	NA	NA	NA	NA	NA	NA	NA	NA	NA	NA	NA	NA	NA	NA	NA	NA	NA	NA	NA	NA	NA	NA	NA	NA	NA	NA	NA	NA	NA	NA	NA	NA	NA	NA	NA	NA	NA	NA	NA	NA	NA	NA	NA	NA	NA	NA	NA	NA	NA	NA	NA	NA	NA	NA	NA	NA	NA	NA	NA	NA	NA	NA	NA	NA	NA	NA	NA	NA	NA	NA	NA	NA	NA	NA	NA	NA	NA	NA	NA	NA	NA	NA	NA	NA	NA	NA	NA	NA	NA	NA	NA	NA	NA	NA	NA	NA	NA	NA	NA	NA	NA	NA	NA	NA	NA	NA	NA	NA	NA	NA	NA	NA	NA	NA	NA	NA	NA	NA	NA	NA	NA	NA	NA	NA	NA	NA	NA	NA	NA	NA	NA	NA	NA	NA	NA	NA	NA	NA	NA	NA	NA	NA	NA	NA	NA	NA	NA	NA	NA	NA	NA	NA	NA	NA	NA	NA	NA	NA	NA	NA	NA	NA	NA	NA	NA	NA	NA	NA	NA	NA	NA	NA	NA	NA	NA	NA	NA	NA	NA	NA	NA	NA	NA	NA	NA	NA	NA	NA	NA	NA	NA	NA	NA	NA	NA	NA	NA	NA	NA	NA	NA	NA	NA	NA	NA	NA	NA	NA	1	metro-politan	Standard	Fort Myers	Fort Myers, FL	<raw>	Lee County	FL	26.56	-81.9	Eastern	3	<raw>	27837	3091	9.01	2.67	18725	14131	151100	51717	-81.93941	-81.871974	26.603201	26.519943
839	33919	33919	practices/-LVFW9JFSmOI4cbEl7CJ	16+	Fort Myers	US	6160 Winkler Rd	NA	FL	true	DPC - membership practice	true	true	true	qjnvypwtxalk	pure	true	26.553835	Internal Medicine, Lipid and Wellness Practice of Fort Myers	-81.898581	true	Internal Medicine, Lipid and Wellness Practice of Fort Myers	2018-01-01	MD	Raymond	Kordonowy	open	www.imlwp.com	im	239-362-3005	true	NA	true	http://imlwp.com/	d	NA	NA	Monday - Thursday	8AM-5PM	NA	NA	NA	NA	NA	NA	60	Ages 16-45	98	Ages 46-64	248	65-100+	NA	NA	NA	NA	NA	NA	NA	NA	NA	NA	NA	NA	NA	NA	NA	Friday	8AM-2:30PM	NA	NA	NA	NA	NA	NA	NA	NA	NA	NA	NA	NA	NA	NA	NA	NA	NA	NA	NA	NA	NA	NA	NA	NA	NA	NA	NA	NA	NA	NA	NA	NA	NA	NA	NA	NA	NA	NA	NA	NA	NA	NA	NA	NA	NA	NA	NA	NA	NA	NA	NA	NA	NA	NA	NA	NA	NA	NA	NA	NA	NA	NA	NA	NA	NA	NA	NA	NA	NA	NA	NA	NA	NA	NA	NA	NA	NA	NA	NA	NA	NA	NA	NA	NA	NA	NA	NA	NA	NA	NA	NA	NA	NA	NA	NA	NA	NA	NA	NA	NA	NA	NA	NA	NA	NA	NA	NA	NA	NA	NA	NA	NA	NA	NA	NA	NA	NA	NA	NA	NA	NA	NA	NA	NA	NA	NA	NA	NA	NA	NA	NA	NA	NA	NA	NA	NA	NA	NA	NA	NA	NA	NA	NA	NA	NA	NA	NA	NA	NA	NA	NA	NA	NA	NA	NA	NA	NA	NA	NA	NA	NA	NA	NA	NA	NA	NA	NA	NA	NA	NA	NA	NA	NA	NA	NA	NA	NA	NA	NA	NA	NA	NA	NA	NA	NA	NA	NA	NA	NA	NA	NA	NA	NA	NA	NA	NA	NA	NA	NA	NA	NA	NA	NA	NA	NA	NA	NA	NA	NA	NA	NA	NA	NA	NA	NA	NA	NA	NA	NA	NA	NA	NA	NA	NA	NA	NA	NA	1	metro-politan	Standard	Fort Myers	Fort Myers, FL	<raw>	Lee County	FL	26.56	-81.9	Eastern	3	<raw>	27837	3091	9.01	2.67	18725	14131	151100	51717	-81.93941	-81.871974	26.603201	26.519943
840	33919	33919	practices/-MY7My1FvRn3I-sJL751	18-99 (no medicare accepted	Fort Myers	US	4755 Summerlin Rd	Unit 7	Florida	true	Affordable Primary Care services with easy access to your provider to get the help you need whenever you needed. Hablamos Español	true	true	NA	aawcdpmvabdl	pure	true	26.592172	Fort Myers DPC	-81.883114	true	Fort Myers DPC	2021-04-12	MD	Kivit	Lima	open	NA	fam	239-313-7030	NA	true	true	fortmyersdpc.com	d	250	NA	Monday-Friday, PRN Saturday	9am-5pm	MD	Nadezhda	Gonzalez	open	NA	fam	45	Age 18-39	65	Age 40-49	85	Age 50-64	110	Age 65+	0	NA	239-313-7755	NA	NA	NA	NA	https://firebasestorage.googleapis.com/v0/b/dpcmapper.appspot.com/o/Nhb2cBT1lWRKFvXmjufvQpIQKEj1%2Fbflwyihagz_file?alt=media&token=96e0352c-67a3-4996-a4a6-d103bc99798b	NA	NA	Family (more than 3 members$5 off membership per each memberPrimary care services for small business ( more than 5 employees $5 off membership per each member	NA	NA	NA	NA	NA	NA	NA	NA	fort_myers_dpc	NA	NA	NA	NA	NA	NA	NA	https://fortmyersdpc.com/enroll	NA	NA	NA	NA	NA	NA	NA	Home Bound	NA	NA	NA	NA	250	NA	NA	NA	NA	NA	NA	NA	NA	NA	true	150	NA	NA	NA	NA	NA	NA	NA	NA	NA	NA	NA	NA	NA	NA	NA	NA	NA	NA	<iframe frameborder=0 style=width:100%; height=900 src=https://fortmyersdpc1.atlas.md/enrollment/index.html?account=wGfkCHuIwP6WHwtCa33k></iframe>	NA	NA	NA	NA	NA	NA	NA	NA	NA	NA	NA	NA	NA	NA	NA	NA	NA	NA	NA	NA	NA	NA	NA	NA	2021-04-12T23:17:09.998Z	NA	NA	NA	NA	NA	NA	NA	NA	NA	NA	NA	NA	NA	NA	NA	NA	NA	NA	NA	NA	NA	NA	NA	NA	NA	NA	NA	NA	NA	NA	NA	NA	NA	NA	NA	NA	NA	NA	NA	NA	NA	NA	NA	NA	NA	NA	NA	NA	NA	NA	NA	NA	NA	NA	NA	NA	NA	NA	NA	NA	NA	NA	NA	NA	NA	NA	NA	NA	NA	NA	NA	NA	NA	NA	NA	NA	NA	NA	NA	NA	NA	NA	NA	NA	NA	NA	NA	NA	NA	NA	NA	NA	NA	NA	NA	NA	NA	NA	NA	NA	NA	NA	NA	NA	NA	NA	NA	NA	NA	NA	NA	NA	NA	NA	NA	NA	NA	NA	NA	NA	NA	NA	NA	NA	NA	NA	NA	NA	NA	NA	NA	NA	NA	NA	NA	NA	NA	NA	NA	NA	NA	NA	NA	NA	NA	NA	1	metro-politan	Standard	Fort Myers	Fort Myers, FL	<raw>	Lee County	FL	26.56	-81.9	Eastern	3	<raw>	27837	3091	9.01	2.67	18725	14131	151100	51717	-81.93941	-81.871974	26.603201	26.519943
841	33928	33928	practices/-O0obqVv6DM8_AKAMUsm	0-99	Fort Myers	US	10201 Arcos Avenue	SUITE 207	FL	true	NA	true	true	NA	bbwhjyypznzq	pure	true	26.433401	NA	-81.786789	true	Family Circle DPC	2024-07-08	DO	Vladimir	Orlov	open	NA	fam	2392472757	NA	true	true	www.familycirclehealth.com	d	NA	true	Monday-Sunday	9am to 9pm	DO	Yuhan	Fu	open	https://www.familycirclehealth.com/	im	75	NA	NA	NA	NA	NA	NA	NA	NA	NA	NA	NA	NA	https://firebasestorage.googleapis.com/v0/b/dpcmapper.appspot.com/o/dSX9rRtAyWe03qUg1BnRZLVSmg42%2Fswubzgljzp_file?alt=media&token=a0c5908d-0532-4ae5-bed0-6f801e068749	NA	NA	NA	NA	NA	NA	NA	NA	NA	NA	NA	NA	NA	NA	NA	NA	NA	NA	NA	NA	NA	NA	NA	NA	NA	NA	NA	NA	NA	NA	NA	NA	NA	NA	NA	NA	NA	NA	NA	NA	NA	NA	NA	NA	true	NA	NA	NA	NA	NA	NA	NA	NA	NA	NA	NA	NA	NA	NA	NA	NA	NA	NA	NA	https://forms.office.com/Pages/ResponsePage.aspx?id=NAx-ONwtk0KBtIUix1iMD6egTnRTHJ1Boirn6rwkP4BUQVZETDdCTklYMjNONFhTUTlFTTE5MUs1SC4u&embed=tru	NA	NA	NA	NA	NA	NA	NA	NA	NA	NA	NA	NA	NA	NA	NA	NA	NA	NA	NA	NA	NA	NA	NA	NA	2024-07-02T18:05:22.409Z	NA	NA	NA	NA	NA	NA	NA	true	NA	NA	NA	NA	NA	NA	NA	NA	NA	NA	NA	NA	NA	NA	NA	NA	NA	NA	NA	NA	NA	NA	NA	NA	NA	NA	NA	NA	NA	NA	NA	NA	NA	NA	NA	NA	NA	NA	NA	NA	NA	NA	NA	NA	NA	NA	NA	NA	NA	NA	NA	NA	NA	NA	NA	NA	NA	NA	NA	NA	NA	NA	NA	NA	NA	NA	NA	NA	NA	NA	NA	NA	NA	NA	NA	NA	NA	NA	NA	NA	NA	NA	NA	NA	NA	NA	NA	NA	NA	NA	NA	NA	NA	NA	NA	NA	NA	NA	NA	NA	NA	NA	NA	NA	NA	NA	NA	NA	NA	NA	NA	NA	NA	NA	NA	NA	NA	NA	NA	NA	NA	NA	NA	NA	NA	NA	NA	NA	NA	NA	NA	NA	NA	NA	NA	NA	NA	NA	1	metro-politan	Standard	Estero	Estero, FL	<raw>	Lee County	FL	26.4	-81.7	Eastern	10	<raw>	20830	289	72.17	4.96	15675	9899	225900	59383	-81.894834	-81.56218	26.494559	26.332435
842	33950	33950	practices/-Mh5S81N6H4ltHeRrO9r	NA	Punta Gorda	US	207 Cross St	Unit 107	FL	NA	NA	NA	NA	NA	troosefxihrq	unknown	NA	26.933893	Desired Medical Solutions, LLC	-82.052154	NA	Desired Medical Solutions	NA	DO, MBA	Edward	Salib	NA	NA	fam	941-979-0296	NA	NA	true	Desiredmedicalsolutions.com	d	NA	NA	NA	NA	NA	NA	NA	NA	NA	NA	108.33	DPC Membership	NA	NA	NA	NA	NA	NA	NA	NA	NA	NA	NA	NA	NA	https://firebasestorage.googleapis.com/v0/b/dpcmapper.appspot.com/o/0Qy2G3eZ8uRBzZgKmKslI0Fnpp33%2Ftfupdlfhxx_file?alt=media&token=b2898713-0a0c-406f-9130-ea0dbbb07400	NA	NA	NA	NA	NA	NA	NA	NA	NA	NA	NA	NA	NA	NA	NA	NA	NA	NA	NA	NA	NA	NA	NA	NA	NA	NA	NA	NA	NA	NA	NA	NA	NA	NA	NA	NA	NA	NA	NA	NA	NA	NA	NA	NA	NA	NA	NA	NA	NA	NA	NA	NA	NA	NA	NA	NA	NA	NA	NA	NA	NA	NA	NA	NA	NA	NA	NA	true	NA	NA	NA	NA	NA	NA	NA	NA	NA	NA	NA	NA	NA	NA	NA	NA	NA	NA	NA	2021-08-14T20:57:31.464Z	NA	NA	NA	NA	NA	NA	NA	NA	NA	NA	NA	NA	NA	NA	NA	NA	NA	NA	NA	NA	NA	NA	NA	NA	NA	NA	NA	NA	NA	NA	NA	NA	NA	NA	NA	NA	NA	NA	NA	NA	NA	NA	NA	NA	NA	NA	NA	NA	NA	NA	NA	NA	NA	NA	NA	NA	NA	NA	NA	NA	NA	NA	NA	NA	NA	NA	NA	NA	NA	NA	NA	NA	NA	NA	NA	NA	NA	NA	NA	NA	NA	NA	NA	NA	NA	NA	NA	NA	NA	NA	NA	NA	NA	NA	NA	NA	NA	NA	NA	NA	NA	NA	NA	NA	NA	NA	NA	NA	NA	NA	NA	NA	NA	NA	NA	NA	NA	NA	NA	NA	NA	NA	NA	NA	NA	NA	NA	NA	NA	NA	NA	NA	NA	NA	NA	NA	NA	NA	NA	NA	NA	NA	NA	NA	NA	NA	1	metro-politan	Standard	Punta Gorda	Punta Gorda, FL	<raw>	Charlotte County	FL	26.92	-82.04	Eastern	4	<raw>	20699	923	22.42	7.99	14664	10511	240000	51136	-82.099866	-81.990041	26.966738	26.840027
843	33957	33957	practices/-LVFXelHX5FH4_HBkRVm	NA	Sanibel	US	2407 Periwinkle Way	NA	FL	NA	NA	NA	NA	true	inhszistkblp	unknown	NA	26.43557	Private Physicians of SWFL	-82.077249	NA	Private Physicians of SWFL	NA	NA	NA	NA	NA	NA	NA	NA	true	NA	true	http://conciergephysicansswfl.com/	d	NA	NA	NA	NA	NA	NA	NA	NA	NA	NA	NA	NA	NA	NA	NA	NA	NA	NA	NA	NA	NA	NA	NA	NA	NA	NA	NA	NA	NA	NA	NA	NA	NA	NA	NA	NA	NA	NA	NA	NA	NA	NA	NA	NA	NA	NA	NA	NA	NA	NA	NA	NA	NA	NA	NA	NA	NA	NA	NA	NA	NA	NA	NA	NA	NA	NA	NA	NA	NA	NA	NA	NA	NA	NA	NA	NA	NA	NA	NA	NA	NA	NA	NA	NA	NA	NA	NA	NA	NA	NA	NA	NA	NA	NA	NA	NA	NA	NA	NA	NA	NA	NA	NA	NA	NA	NA	NA	NA	NA	NA	NA	NA	NA	NA	NA	NA	NA	NA	NA	NA	NA	NA	NA	NA	NA	NA	NA	NA	NA	NA	NA	NA	NA	NA	NA	NA	NA	NA	NA	NA	NA	NA	NA	NA	NA	NA	NA	NA	NA	NA	NA	NA	NA	NA	NA	NA	NA	NA	NA	NA	NA	NA	NA	NA	NA	NA	NA	NA	NA	NA	NA	NA	NA	NA	NA	NA	NA	NA	NA	NA	NA	NA	NA	NA	NA	NA	NA	NA	NA	NA	NA	NA	NA	NA	NA	NA	NA	NA	NA	NA	NA	NA	NA	NA	NA	NA	NA	NA	NA	NA	NA	NA	NA	NA	NA	NA	NA	NA	NA	NA	NA	NA	NA	NA	NA	NA	NA	NA	NA	NA	NA	NA	NA	NA	NA	NA	NA	NA	NA	NA	NA	NA	NA	NA	NA	NA	NA	NA	NA	NA	NA	NA	NA	NA	NA	NA	NA	NA	NA	NA	1	metro-politan	Standard	Sanibel	Sanibel, FL	<raw>	Lee County	FL	26.46	-82.1	Eastern	6	<raw>	6469	400	16.17	19.05	7817	3359	641500	97849	-82.184887	-82.009831	26.522943	26.419962
844	33991	33991	practices/-M7dTyusCWpsr_UCmMSj	Ages 12 and above.	Cape Coral	US	2546 Heydon Lane	Suite 3	FL	true	I believe in taking the time to learn about my patients' lives, habits, and goals, in addition to what they feel is wrong at the moment. Helping someone become healthy isn't only about prescribing them medication. It is about helping them understand why they feel the way they do and how lifestyle changes can help them feel better now and into the future. My job is to not only help with current health issues, but to help prevent future problems. It will be my pleasure to be your doctor. -Dr. Z	true	true	NA	gsklzavsfpxd	pure	true	26.60772	NA	-82.026942	true	Zivkovic Family Medicine, P.A.	2020-04-01	DO	Krista	Zivkovic	NA	NA	fam	239-772-7202	NA	true	true	www.zivkovicfamilymedicine.com	d	250	NA	NA	NA	NA	NA	NA	NA	NA	NA	35	Age 12-19	60	Age 20-49	80	Age 50-64	100	Age 65+	NA	www.facebook.com/Zivkovic-Family-Medicine-PA	239-242-0457	NA	NA	NA	NA	https://firebasestorage.googleapis.com/v0/b/dpcmapper.appspot.com/o/SNtItLVu7NMKGSIo2tntLuLZIJG3%2Fujuodezvyj_file?alt=media&token=08f9988e-b604-4ca1-9dfa-fb6a312306cf	NA	NA	NA	NA	NA	NA	NA	NA	NA	NA	NA	NA	NA	NA	NA	NA	NA	NA	NA	NA	NA	NA	NA	NA	NA	NA	NA	NA	NA	NA	NA	NA	NA	NA	NA	NA	NA	NA	NA	NA	NA	NA	NA	NA	NA	NA	NA	NA	NA	NA	NA	NA	NA	NA	NA	NA	NA	NA	NA	NA	NA	NA	NA	NA	NA	NA	NA	NA	NA	NA	NA	NA	NA	NA	NA	NA	NA	NA	NA	NA	NA	NA	NA	NA	NA	NA	NA	2020-05-18T20:31:27.520Z	NA	NA	NA	NA	NA	NA	NA	NA	NA	NA	NA	NA	NA	NA	NA	NA	NA	NA	NA	NA	NA	NA	NA	NA	NA	NA	NA	NA	NA	NA	NA	NA	NA	NA	NA	NA	NA	NA	NA	NA	NA	NA	NA	NA	NA	NA	NA	NA	NA	NA	NA	NA	NA	NA	NA	NA	NA	NA	NA	NA	NA	NA	NA	NA	NA	NA	NA	NA	NA	NA	NA	NA	NA	NA	NA	NA	NA	NA	NA	NA	NA	NA	NA	NA	NA	NA	NA	NA	NA	NA	NA	NA	NA	NA	NA	NA	NA	NA	NA	NA	NA	NA	NA	NA	NA	NA	NA	NA	NA	NA	NA	NA	NA	NA	NA	NA	NA	NA	NA	NA	NA	NA	NA	NA	NA	NA	NA	NA	NA	NA	NA	NA	NA	NA	NA	NA	NA	NA	NA	NA	NA	NA	NA	NA	NA	NA	1	metro-politan	Standard	Cape Coral	Cape Coral, FL	<raw>	Lee County	FL	26.63	-82.02	Eastern	3	<raw>	18010	1273	14.15	3.93	8210	6567	146700	52633	-82.069547	-81.970599	26.667097	26.563442
845	34102	34102	practices/-Ldim8xWsc8RLromOTyS	Any ages	Naples	US	720 Goodlette Road, Suite 203	NA	Florida	true	he idea is simple without handling medical insurance our staff is devoted to the relationship between a provider and the patient. We are supported through technology to offer virtual visits-(with the doctor who knows you not a stranger, secured instant messaging and in office visits for wellness, school or camp physicals or ongoing medical care. Our fees also cover the unexpected urgent care illness or simple injuries like cuts and sprains. The office visits in person are longer and not rushed.	NA	true	NA	dimwerajgviw	pure	NA	26.158241	Advanced Direct Primary Care	-81.789841	true	Health Evolution	NA	MD, MBA	Gregory	leach	NA	http://http://healthevolution.net/about-us/?fbclid=IwAR3mkDx7spc_txNdGDaNfEOMyQ_jKffuJTckYCBHPOwCmNBJVHawrcouonM	fam	2392603201	NA	NA	true	http://www.healthevolution.net	d	NA	NA	Mon-Fri	8:00 AM-5:00 PM	NA	NA	NA	NA	NA	NA	NA	NA	NA	NA	NA	NA	NA	NA	NA	https://www.facebook.com/HealthEvolutionNaples/	2392272667	NA	NA	NA	NA	https://firebasestorage.googleapis.com/v0/b/dpcmapper.appspot.com/o/Lvi2gwXMwQXKAbhQdeDPZFcyszC3%2Fbhzduagifi_file?alt=media&token=57dbce4b-74ed-4613-b0f5-774ea2934d26	Dr. Leach was raised in the panhandle of Florida. After graduating from medical school he moved to CO, and later served in the U.S. Public Health Service – a branch of the military. After four years, Dr. Leach moved to Denver, CO, and served as medical director of Lutheran Emergency Medical Ctr.	https://firebasestorage.googleapis.com/v0/b/dpcmapper.appspot.com/o/Lvi2gwXMwQXKAbhQdeDPZFcyszC3%2Fryesebvzgi_file?alt=media&token=a6612cbd-7d44-4fb6-a054-c6e21913e250	Month;y Membership FeeTransparent PricingWholesale lab and radiology prices	@HealthEvoNaples	NA	NA	NA	NA	NA	NA	NA	NA	NA	NA	NA	NA	NA	NA	NA	NA	NA	NA	NA	NA	NA	NA	NA	NA	NA	NA	NA	NA	NA	NA	NA	NA	NA	NA	NA	NA	NA	NA	NA	NA	NA	NA	NA	NA	NA	NA	NA	NA	NA	NA	NA	NA	NA	NA	NA	NA	NA	NA	NA	NA	NA	NA	NA	NA	NA	NA	NA	NA	NA	NA	NA	NA	NA	NA	NA	NA	NA	NA	NA	NA	NA	NA	NA	NA	NA	NA	NA	NA	NA	NA	NA	NA	NA	NA	NA	NA	NA	NA	NA	NA	NA	NA	NA	NA	NA	NA	NA	NA	NA	NA	NA	NA	NA	NA	NA	NA	NA	NA	NA	NA	NA	NA	NA	NA	NA	NA	NA	NA	NA	NA	NA	NA	NA	NA	NA	NA	NA	NA	NA	NA	NA	NA	NA	NA	NA	NA	NA	NA	NA	NA	NA	NA	NA	NA	NA	NA	NA	NA	NA	NA	NA	NA	NA	NA	NA	NA	NA	NA	NA	NA	NA	NA	NA	NA	NA	NA	NA	NA	NA	NA	NA	NA	NA	NA	NA	NA	NA	NA	NA	NA	NA	NA	NA	NA	NA	NA	NA	NA	NA	NA	NA	NA	NA	NA	NA	NA	NA	NA	NA	NA	NA	NA	NA	NA	NA	NA	NA	NA	NA	NA	NA	NA	NA	NA	NA	NA	NA	NA	NA	NA	1	metro-politan	Standard	Naples	Naples, FL	<raw>	Collier County	FL	26.13	-81.8	Eastern	3	<raw>	10460	1850	5.65	2.37	9011	5378	761700	67466	-81.816697	-81.780361	26.174763	26.09226
846	34110	34110	practices/-NVExR5MAr0mDDV6X7Vk	0-99	Naples	US	Piper Blvd	NA	Florida	true	At Crossroads, our desire is not to simply manage chronic disease, but to truly promote your individual health and wellness. We provide full-scope family medicine services (except obstetrics care to patients in the Naples, Florida and surrounding areas. We also offer telemedicine services anywhere in the states of Florida and North Carolina.	NA	true	NA	xjxghzxqepvs	pure	true	26.273071	Crossroads Health and Wellness, PLLC	-81.768803	true	Crossroads Health and Wellness	2023-02-06	DO	Heather	Doty	open	NA	fam	704-266-0442	NA	NA	true	www.crossroadsdpc.com	d	100	NA	NA	NA	NA	NA	NA	NA	NA	NA	129	First family member	50	Additional family members	NA	NA	NA	NA	NA	https://www.facebook.com/profile.php?id=100087294654956	NA	NA	NA	NA	NA	https://firebasestorage.googleapis.com/v0/b/dpcmapper.appspot.com/o/ZwZ8RD7RlLPG7B9xjSMOPFzae5E2%2Fkpobpmfrer_file?alt=media&token=ab8f232d-6f50-4dd6-a129-784c48d4f0a8	I am a board certified Osteopathic Family Physician with 20 years of experience. Faith in Christ and the principles of Osteopathic Medicine are foundational to my approach to patient care. I love to incorporate principles of lifestyle medicine into my patient care plans.	https://firebasestorage.googleapis.com/v0/b/dpcmapper.appspot.com/o/ZwZ8RD7RlLPG7B9xjSMOPFzae5E2%2Ffstgvkvkqv_file?alt=media&token=48e8ed96-3c89-448c-8d3d-9c5af5c6cc8e	Maximum family monthly membership cost - $250	NA	NA	NA	NA	NA	NA	NA	NA	NA	NA	NA	NA	NA	NA	NA	NA	NA	NA	NA	NA	NA	NA	NA	NA	NA	NA	NA	NA	NA	NA	NA	150	Non-member wellness consultation	NA	NA	NA	NA	NA	NA	true	100	NA	NA	NA	NA	NA	NA	NA	NA	NA	NA	NA	NA	NA	NA	NA	NA	NA	NA	NA	NA	NA	NA	NA	NA	NA	NA	NA	NA	NA	NA	NA	NA	NA	NA	NA	NA	NA	NA	NA	NA	NA	NA	NA	2023-05-12T12:35:44.205Z	NA	NA	NA	NA	NA	NA	NA	NA	NA	NA	NA	NA	NA	NA	NA	NA	NA	NA	NA	NA	NA	NA	NA	NA	NA	NA	NA	NA	NA	NA	NA	NA	NA	NA	NA	NA	NA	NA	NA	NA	NA	NA	NA	NA	NA	NA	NA	NA	NA	NA	NA	NA	NA	NA	NA	NA	NA	NA	NA	NA	NA	NA	NA	NA	NA	NA	NA	NA	NA	NA	NA	NA	NA	NA	NA	NA	NA	NA	NA	NA	NA	NA	NA	NA	NA	NA	NA	NA	NA	NA	NA	NA	NA	NA	NA	NA	NA	NA	NA	NA	NA	NA	NA	NA	NA	NA	NA	NA	NA	NA	NA	NA	NA	NA	NA	NA	NA	NA	NA	NA	NA	NA	NA	NA	NA	NA	NA	NA	NA	NA	NA	NA	NA	NA	NA	NA	NA	NA	NA	NA	NA	NA	NA	NA	NA	NA	1	metro-politan	Standard	Naples	Naples, FL	<raw>	Collier County	FL	26.3	-81.79	Eastern	3	<raw>	20762	1331	15.6	1.08	15272	10154	304000	66935	-81.836583	-81.742552	26.327481	26.268527
847	34110	34110	practices/-LVFW1oCt007vftQEfOE	Ages 18+	Naples	US	11181 Health Park Blvd	Ste. 1180	FL	NA	HEALTHCARE SIMPLIFIED	NA	NA	true	eogqhpupccqf	pure	NA	26.273404	Gulfshore Direct Primary Care	-81.790965	NA	Gulfshore Direct Primary Care	NA	MD, FACP	JOSE	BAEZ	open	NA	im	239-777-0663	true	NA	true	http://www.gulfshoredirectprimarycare.com	d	NA	NA	Monday-Friday	9:00am-5:00pm	NA	NA	NA	NA	NA	NA	65	Ages 18-34	80	Adults 35-64	95	Adults 65+	NA	NA	NA	NA	NA	NA	NA	NA	NA	NA	NA	NA	NA	NA	NA	NA	NA	NA	NA	NA	NA	NA	NA	NA	NA	NA	NA	NA	NA	NA	NA	NA	NA	NA	NA	NA	NA	NA	NA	NA	NA	NA	NA	NA	NA	NA	NA	NA	NA	NA	NA	NA	NA	NA	NA	NA	NA	NA	NA	NA	NA	NA	NA	NA	NA	NA	NA	NA	NA	NA	NA	NA	NA	NA	NA	NA	NA	NA	NA	NA	NA	NA	NA	NA	NA	NA	NA	NA	NA	NA	NA	NA	NA	NA	NA	NA	NA	NA	NA	NA	NA	NA	NA	NA	NA	NA	NA	NA	NA	NA	NA	NA	NA	NA	NA	NA	NA	NA	NA	NA	NA	NA	NA	NA	NA	NA	NA	NA	NA	NA	NA	NA	NA	NA	NA	NA	NA	NA	NA	NA	NA	NA	NA	NA	NA	NA	NA	NA	NA	NA	NA	NA	NA	NA	NA	NA	NA	NA	NA	NA	NA	NA	NA	NA	NA	NA	NA	NA	NA	NA	NA	NA	NA	NA	NA	NA	NA	NA	NA	NA	NA	NA	NA	NA	NA	NA	NA	NA	NA	NA	NA	NA	NA	NA	NA	NA	NA	NA	NA	NA	NA	NA	NA	NA	NA	NA	NA	NA	NA	NA	NA	NA	NA	NA	NA	NA	NA	NA	NA	NA	NA	NA	NA	NA	NA	NA	NA	NA	NA	NA	NA	NA	NA	NA	NA	NA	NA	NA	NA	NA	NA	NA	NA	NA	1	metro-politan	Standard	Naples	Naples, FL	<raw>	Collier County	FL	26.3	-81.79	Eastern	3	<raw>	20762	1331	15.6	1.08	15272	10154	304000	66935	-81.836583	-81.742552	26.327481	26.268527
848	34110	34110	practices/-LVFW1oCt007vftQEfOE	Ages 18+	Naples	US	11181 Health Park Blvd	Ste. 1180	FL	NA	HEALTHCARE SIMPLIFIED	NA	NA	true	eogqhpupccqf	pure	NA	26.273404	Gulfshore Direct Primary Care	-81.790965	NA	Gulfshore Direct Primary Care	NA	MD, FACP	JOSE	BAEZ	open	NA	im	239-777-0663	true	NA	true	http://www.gulfshoredirectprimarycare.com	d	NA	NA	Monday-Friday	9:00am-5:00pm	NA	NA	NA	NA	NA	NA	65	Ages 18-34	80	Adults 35-64	95	Adults 65+	NA	NA	NA	NA	NA	NA	NA	NA	NA	NA	NA	NA	NA	NA	NA	NA	NA	NA	NA	NA	NA	NA	NA	NA	NA	NA	NA	NA	NA	NA	NA	NA	NA	NA	NA	NA	NA	NA	NA	NA	NA	NA	NA	NA	NA	NA	NA	NA	NA	NA	NA	NA	NA	NA	NA	NA	NA	NA	NA	NA	NA	NA	NA	NA	NA	NA	NA	NA	NA	NA	NA	NA	NA	NA	NA	NA	NA	NA	NA	NA	NA	NA	NA	NA	NA	NA	NA	NA	NA	NA	NA	NA	NA	NA	NA	NA	NA	NA	NA	NA	NA	NA	NA	NA	NA	NA	NA	NA	NA	NA	NA	NA	NA	NA	NA	NA	NA	NA	NA	NA	NA	NA	NA	NA	NA	NA	NA	NA	NA	NA	NA	NA	NA	NA	NA	NA	NA	NA	NA	NA	NA	NA	NA	NA	NA	NA	NA	NA	NA	NA	NA	NA	NA	NA	NA	NA	NA	NA	NA	NA	NA	NA	NA	NA	NA	NA	NA	NA	NA	NA	NA	NA	NA	NA	NA	NA	NA	NA	NA	NA	NA	NA	NA	NA	NA	NA	NA	NA	NA	NA	NA	NA	NA	NA	NA	NA	NA	NA	NA	NA	NA	NA	NA	NA	NA	NA	NA	NA	NA	NA	NA	NA	NA	NA	NA	NA	NA	NA	NA	NA	NA	NA	NA	NA	NA	NA	NA	NA	NA	NA	NA	NA	NA	NA	NA	NA	NA	NA	NA	NA	NA	NA	NA	NA	1	metro-politan	Standard	Naples	Naples, FL	<raw>	Collier County	FL	26.3	-81.79	Eastern	3	<raw>	20762	1331	15.6	1.08	15272	10154	304000	66935	-81.836583	-81.742552	26.327481	26.268527
849	34113	34113	practices/-MAfRpwnlg7-5wIeteBm	8 - 112 years old	Naples	US	12272 Tamiami Trail E	#401	FL	true	DocPlusMe believes that healthcare should minimize third party interference while still lowering costs through better and complete primary care. DocPlusMe also is priced to be affordable with low monthly membership fee and no other hidden costs. This is not an insurance company but rather a direct primary care practice. Complete transparency between you and your doctor and nobody else!	NA	true	NA	lgmojuumqqza	pure	true	26.067675	DocPlusMe PLLC	-81.707358	true	DocPlusMe	2022-02-01	MD	Gary	Webb	open	NA	fam	239-766-6328	NA	true	true	docplusmedpc.com	d	80	true	Mon - Fri	9-5	NA	NA	NA	NA	NA	NA	110	Individual	170	Family of 2	45	extra family members	NA	NA	0	NA	(239 312-9206	NA	NA	NA	NA	https://firebasestorage.googleapis.com/v0/b/dpcmapper.appspot.com/o/JQ5qhrZucFhrIQO7xzj9JXRp2R02%2Fprnbnrwzvk_file?alt=media&token=42bc7226-3fb6-423c-b4f3-338f86a306c2	NA	NA	NA	NA	NA	NA	NA	NA	NA	NA	NA	NA	NA	NA	NA	NA	NA	NA	NA	https://docplusmedpc.com	NA	NA	NA	NA	NA	NA	NA	NA	NA	NA	NA	NA	NA	NA	NA	NA	NA	NA	NA	NA	NA	NA	true	NA	NA	NA	NA	NA	NA	NA	NA	NA	NA	NA	NA	NA	NA	NA	NA	NA	NA	NA	NA	NA	NA	NA	NA	NA	NA	NA	NA	NA	NA	NA	NA	NA	NA	NA	NA	NA	NA	NA	NA	NA	NA	NA	NA	2020-06-25T12:28:27.468Z	NA	NA	NA	NA	NA	NA	NA	NA	NA	NA	NA	NA	NA	NA	NA	NA	NA	NA	NA	NA	NA	NA	NA	NA	NA	NA	NA	NA	NA	NA	NA	NA	NA	NA	NA	NA	NA	NA	NA	NA	NA	NA	NA	NA	NA	NA	NA	NA	NA	NA	NA	NA	NA	NA	NA	NA	NA	NA	NA	NA	NA	NA	NA	NA	NA	NA	NA	NA	NA	NA	NA	NA	NA	NA	NA	NA	NA	NA	NA	NA	NA	NA	NA	NA	NA	NA	NA	NA	NA	NA	NA	NA	NA	NA	NA	NA	NA	NA	NA	NA	NA	NA	NA	NA	NA	NA	NA	NA	NA	NA	NA	NA	NA	NA	NA	NA	NA	NA	NA	NA	NA	NA	NA	NA	NA	NA	NA	NA	NA	NA	NA	NA	NA	NA	NA	NA	NA	NA	NA	NA	NA	NA	NA	NA	NA	NA	1	metro-politan	Standard	Naples	Naples, FL	<raw>	Collier County	FL	26.04	-81.74	Eastern	5	<raw>	17971	641	28.03	6.27	10683	6940	226900	48281	-81.781156	-81.687112	26.109655	25.964091
850	34119	34119	practices/-MoabKnobbbo3XceAQUq	5 and older	Naples	US	2590 Northbrooke Plaza Drive, Suite 106	NA	Florida	true	INTEGRATIVE DIRECT PRIMARY CARE~Personal, direct relationship with your provider~Your health is the priority~Provider Accessibility through direct phone calls, emails, texts, and telemedicine visits. ~Deep savings on labs, imaging, and prescription medications~Transparent and consistent pricing~Peace of mind	NA	true	NA	tlwbymcefeka	pure	true	26.273893	Integrative Direct Primary Care, Inc	-81.74078	true	Integrative Direct Primary Care	2021-11-01	Family Nurse Practitioner	Elizabeth	Smith	open	NA	fam	239-350-4900	NA	true	true	www.integrativedpc.com	d	0	true	Monday-Friday	8am-5pm	NA	NA	NA	NA	NA	NA	49	5-18	89	>18	NA	NA	NA	NA	NA	https://www.facebook.com/integrativedirectprimarycare	8339023605	NA	NA	NA	NA	https://firebasestorage.googleapis.com/v0/b/dpcmapper.appspot.com/o/vgfSNA4t00bBZ7jn0sieIL5n8lg1%2Fpupeniinbc_file?alt=media&token=09ca2494-8ce0-44d8-bffc-e949a69a0b58	NA	https://firebasestorage.googleapis.com/v0/b/dpcmapper.appspot.com/o/vgfSNA4t00bBZ7jn0sieIL5n8lg1%2Fuzwhjurzaf_file?alt=media&token=0c26f4d3-1516-4a8d-b62b-dd3080d2c143	NA	NA	NA	NA	NA	NA	NA	NA	NA	@integrativedpc	NA	COVID Testing	NA	NA	NA	NA	<iframe width=686 height=386 src=https://www.youtube.com/embed/0AxVY5384X8 title=YouTube video player frameborder=0 allow=accelerometer; autoplay; clipboard-write; encrypted-media; gyroscope; picture-in-picture allowfullscreen></iframe>	https://integrativedpc.hint.com/signup	NA	NA	NA	NA	NA	NA	NA	NA	NA	NA	NA	NA	NA	NA	NA	NA	NA	NA	NA	NA	NA	NA	true	149	NA	NA	NA	NA	NA	NA	NA	NA	NA	NA	NA	NA	NA	NA	NA	NA	NA	NA	NA	NA	NA	NA	NA	NA	NA	NA	NA	NA	NA	NA	NA	NA	NA	NA	NA	NA	NA	NA	NA	NA	NA	NA	NA	2021-11-16T02:39:47.067Z	NA	NA	NA	NA	NA	NA	NA	NA	NA	NA	NA	NA	NA	NA	NA	NA	NA	NA	NA	NA	NA	NA	NA	NA	NA	NA	NA	NA	NA	NA	NA	NA	NA	NA	NA	NA	NA	NA	NA	NA	NA	NA	NA	NA	NA	NA	NA	NA	NA	NA	NA	NA	NA	NA	NA	NA	NA	NA	NA	NA	NA	NA	NA	NA	NA	NA	NA	NA	NA	NA	NA	NA	NA	NA	NA	NA	NA	NA	NA	NA	NA	NA	NA	NA	NA	NA	NA	NA	NA	NA	NA	NA	NA	NA	NA	NA	NA	NA	NA	NA	NA	NA	NA	NA	NA	NA	NA	NA	NA	NA	NA	NA	NA	NA	NA	NA	NA	NA	NA	NA	NA	NA	NA	NA	NA	NA	NA	NA	NA	NA	NA	NA	NA	NA	NA	NA	NA	NA	NA	NA	NA	NA	NA	NA	NA	NA	1	metro-politan	Standard	Naples	Naples, FL	<raw>	Collier County	FL	26.27	-81.72	Eastern	4	<raw>	25756	1128	22.82	0.87	14614	10862	325200	73875	-81.746167	-81.672662	26.324094	26.21161
851	34134	34134	practices/-LVFVvXg8CMIUSSSXCbB	NA	Bonita Springs	US	24830 Burnt Pine Dr	Ste. 3	FL	true	Accessible. Personalized. Direct. , Choose to Shine	true	true	true	evkwbfsvbmvb	pure	true	26.378012	Shine Direct Primary Care	-81.810144	true	Shine Direct Primary Care	NA	MD	Frances	Romero	open	NA	fam	239-237-5688	true	true	true	http://www.shinedpc.com	d	NA	true	NA	NA	NA	NA	NA	NA	NA	NA	35	Ages 0-18	75	Ages 19-39	95	Ages 40-64	125	Ages 65 and over	NA	NA	NA	NA	NA	NA	NA	NA	NA	NA	NA	NA	NA	NA	NA	NA	NA	NA	NA	NA	NA	NA	NA	NA	NA	NA	NA	NA	NA	NA	NA	NA	NA	NA	NA	Small Business	NA	NA	NA	NA	75	NA	NA	NA	NA	NA	NA	NA	NA	NA	NA	NA	NA	NA	NA	NA	NA	NA	NA	NA	NA	NA	NA	NA	NA	NA	NA	NA	NA	NA	NA	NA	NA	NA	NA	NA	NA	NA	NA	NA	NA	NA	NA	NA	NA	NA	NA	NA	NA	NA	NA	NA	NA	NA	NA	NA	NA	NA	NA	NA	NA	NA	NA	NA	NA	NA	NA	NA	NA	NA	NA	NA	NA	NA	NA	NA	NA	NA	NA	NA	NA	NA	NA	NA	NA	NA	NA	NA	NA	NA	NA	NA	NA	NA	NA	NA	NA	NA	NA	NA	NA	NA	NA	NA	NA	NA	NA	NA	NA	NA	NA	NA	NA	NA	NA	NA	NA	NA	NA	NA	NA	NA	NA	NA	NA	NA	NA	NA	NA	NA	NA	NA	NA	NA	NA	NA	NA	NA	NA	NA	NA	NA	NA	NA	NA	NA	NA	NA	NA	NA	NA	NA	NA	NA	NA	NA	NA	NA	NA	NA	NA	NA	NA	NA	NA	NA	NA	NA	NA	NA	NA	NA	NA	NA	NA	NA	NA	NA	NA	NA	NA	NA	NA	NA	NA	NA	NA	NA	NA	NA	NA	NA	NA	NA	NA	NA	NA	NA	NA	NA	NA	NA	1	metro-politan	Standard	Bonita Springs	Bonita Springs, FL	<raw>	Lee County	FL	26.36	-81.85	Eastern	5	<raw>	14112	1224	11.53	4.53	13562	7535	387200	68827	-81.864374	-81.802933	26.409519	26.287348
852	34134	34134	practices/-LVFXgPqhETUfLyStknk	NA	Bonita Springs	US	24850 Burnt Pine Dr	NA	FL	NA	NA	NA	NA	true	vcbuijlltugh	unknown	NA	26.378189	Private Physicians of SWFL	-81.809913	NA	Private Physicians of SWFL	NA	NA	NA	NA	NA	NA	NA	NA	true	NA	true	http://conciergephysicansswfl.com/	d	NA	NA	NA	NA	NA	NA	NA	NA	NA	NA	NA	NA	NA	NA	NA	NA	NA	NA	NA	NA	NA	NA	NA	NA	NA	NA	NA	NA	NA	NA	NA	NA	NA	NA	NA	NA	NA	NA	NA	NA	NA	NA	NA	NA	NA	NA	NA	NA	NA	NA	NA	NA	NA	NA	NA	NA	NA	NA	NA	NA	NA	NA	NA	NA	NA	NA	NA	NA	NA	NA	NA	NA	NA	NA	NA	NA	NA	NA	NA	NA	NA	NA	NA	NA	NA	NA	NA	NA	NA	NA	NA	NA	NA	NA	NA	NA	NA	NA	NA	NA	NA	NA	NA	NA	NA	NA	NA	NA	NA	NA	NA	NA	NA	NA	NA	NA	NA	NA	NA	NA	NA	NA	NA	NA	NA	NA	NA	NA	NA	NA	NA	NA	NA	NA	NA	NA	NA	NA	NA	NA	NA	NA	NA	NA	NA	NA	NA	NA	NA	NA	NA	NA	NA	NA	NA	NA	NA	NA	NA	NA	NA	NA	NA	NA	NA	NA	NA	NA	NA	NA	NA	NA	NA	NA	NA	NA	NA	NA	NA	NA	NA	NA	NA	NA	NA	NA	NA	NA	NA	NA	NA	NA	NA	NA	NA	NA	NA	NA	NA	NA	NA	NA	NA	NA	NA	NA	NA	NA	NA	NA	NA	NA	NA	NA	NA	NA	NA	NA	NA	NA	NA	NA	NA	NA	NA	NA	NA	NA	NA	NA	NA	NA	NA	NA	NA	NA	NA	NA	NA	NA	NA	NA	NA	NA	NA	NA	NA	NA	NA	NA	NA	NA	NA	NA	NA	NA	NA	NA	NA	NA	1	metro-politan	Standard	Bonita Springs	Bonita Springs, FL	<raw>	Lee County	FL	26.36	-81.85	Eastern	5	<raw>	14112	1224	11.53	4.53	13562	7535	387200	68827	-81.864374	-81.802933	26.409519	26.287348
853	34134	34134	practices/-LVFVvXg8CMIUSSSXCbB	NA	Bonita Springs	US	24830 Burnt Pine Dr	Ste. 3	FL	true	Accessible. Personalized. Direct. , Choose to Shine	true	true	true	evkwbfsvbmvb	pure	true	26.378012	Shine Direct Primary Care	-81.810144	true	Shine Direct Primary Care	NA	MD	Frances	Romero	open	NA	fam	239-237-5688	true	true	true	http://www.shinedpc.com	d	NA	true	NA	NA	NA	NA	NA	NA	NA	NA	35	Ages 0-18	75	Ages 19-39	95	Ages 40-64	125	Ages 65 and over	NA	NA	NA	NA	NA	NA	NA	NA	NA	NA	NA	NA	NA	NA	NA	NA	NA	NA	NA	NA	NA	NA	NA	NA	NA	NA	NA	NA	NA	NA	NA	NA	NA	NA	NA	Small Business	NA	NA	NA	NA	75	NA	NA	NA	NA	NA	NA	NA	NA	NA	NA	NA	NA	NA	NA	NA	NA	NA	NA	NA	NA	NA	NA	NA	NA	NA	NA	NA	NA	NA	NA	NA	NA	NA	NA	NA	NA	NA	NA	NA	NA	NA	NA	NA	NA	NA	NA	NA	NA	NA	NA	NA	NA	NA	NA	NA	NA	NA	NA	NA	NA	NA	NA	NA	NA	NA	NA	NA	NA	NA	NA	NA	NA	NA	NA	NA	NA	NA	NA	NA	NA	NA	NA	NA	NA	NA	NA	NA	NA	NA	NA	NA	NA	NA	NA	NA	NA	NA	NA	NA	NA	NA	NA	NA	NA	NA	NA	NA	NA	NA	NA	NA	NA	NA	NA	NA	NA	NA	NA	NA	NA	NA	NA	NA	NA	NA	NA	NA	NA	NA	NA	NA	NA	NA	NA	NA	NA	NA	NA	NA	NA	NA	NA	NA	NA	NA	NA	NA	NA	NA	NA	NA	NA	NA	NA	NA	NA	NA	NA	NA	NA	NA	NA	NA	NA	NA	NA	NA	NA	NA	NA	NA	NA	NA	NA	NA	NA	NA	NA	NA	NA	NA	NA	NA	NA	NA	NA	NA	NA	NA	NA	NA	NA	NA	NA	NA	NA	NA	NA	NA	NA	NA	1	metro-politan	Standard	Bonita Springs	Bonita Springs, FL	<raw>	Lee County	FL	26.36	-81.85	Eastern	5	<raw>	14112	1224	11.53	4.53	13562	7535	387200	68827	-81.864374	-81.802933	26.409519	26.287348
854	34135	34135	practices/-MpgSCx7Gm72voq52aYz	18-65	Bonita Springs	US	26150 Old 41 Rd	PO Box #366452	FL	true	Patel Health is a Direct Primary Care Practice offering care in Florida & Ohio. We focus on preventative care, women's & men's health, wellness & anti-aging. With a low cost monthly fee, transparency in pricing and guaranteed direct access to your physician 24/7, we offer a more personalized relationship. All members have access to unlimited telemedicine visits, home visits, discounted prices on medications and extended appointment times.	NA	true	NA	egznjdmvxdsm	pure	true	26.358891	NA	-81.788339	true	Patel Health	NA	MD	Kay	Saini	open	https://patel.health/about-us/	fam	702-907-2835	NA	true	true	www.patel.health	d	109	true	NA	NA	MD	Sameer	Patel	NA	NA	im	109	Adult > 18 years old	89	12 years old – 17 years old, requires adult membership	NA	NA	NA	NA	NA	https://www.facebook.com/PatelHealth	341-300-1560	NA	NA	NA	NA	https://firebasestorage.googleapis.com/v0/b/dpcmapper.appspot.com/o/giANQF5P8PZ8EmxO6e2xEsF4rEh1%2Fqgyupfknbn_file?alt=media&token=2c5c4525-14cf-4b4f-a393-ad4cef67d4e5	Dr. Saini is a Board Certified Family Medicine physician. Passionate about forming a doctor-patient relationship, she sought to start a practice where she would not be limited by time with her patients. Her clinical interests include preventative care, women's health and dermatology.	https://firebasestorage.googleapis.com/v0/b/dpcmapper.appspot.com/o/giANQF5P8PZ8EmxO6e2xEsF4rEh1%2Fccpweuahet_file?alt=media&token=fc519db4-8086-4ef4-80b2-fbb88e2cac39	NA	NA	NA	NA	NA	NA	NA	NA	NA	@patel.health	NA	NA	NA	NA	NA	NA	NA	https://patelhealth.atlas.md/enrollment/index.html?account=rdlg3NzYxd8Hgvrhqhh0	NA	NA	NA	NA	NA	NA	NA	NA	NA	NA	NA	NA	NA	NA	NA	NA	NA	NA	NA	NA	NA	NA	true	NA	NA	NA	NA	NA	NA	NA	NA	NA	NA	NA	NA	NA	NA	NA	NA	NA	NA	NA	NA	NA	NA	NA	NA	NA	NA	NA	NA	NA	NA	NA	NA	NA	NA	NA	NA	NA	NA	NA	NA	NA	NA	NA	NA	2021-11-29T16:08:57.455Z	NA	NA	NA	NA	NA	NA	NA	NA	NA	NA	NA	NA	NA	NA	NA	NA	NA	NA	NA	NA	NA	NA	NA	NA	NA	NA	NA	NA	NA	NA	NA	NA	NA	NA	NA	NA	NA	NA	NA	NA	NA	NA	NA	NA	NA	NA	NA	NA	NA	NA	NA	NA	NA	NA	NA	NA	NA	NA	NA	NA	NA	NA	NA	NA	NA	NA	NA	NA	NA	NA	NA	NA	NA	NA	NA	NA	NA	NA	NA	NA	NA	NA	NA	NA	NA	NA	NA	NA	NA	NA	NA	NA	NA	NA	NA	NA	NA	NA	NA	NA	NA	NA	NA	NA	NA	NA	NA	NA	NA	NA	NA	NA	NA	NA	NA	NA	NA	NA	NA	NA	NA	NA	NA	NA	NA	NA	NA	NA	NA	NA	NA	NA	NA	NA	NA	NA	NA	NA	NA	NA	NA	NA	NA	NA	NA	NA	1	metro-politan	Standard	Bonita Springs	Bonita Springs, FL	<raw>	Lee County	FL	26.37	-81.73	Eastern	5	<raw>	37315	1021	36.55	1.33	24362	16197	211300	51818	-81.811051	-81.6579	26.420525	26.316234
855	34202	34202	practices/-N9WZVyRquncdYcctKHZ	NA	Lakewood Ranch	US	8134 Lakewood Main Street	NA	Florida	true	NA	NA	true	NA	gkkxwatlbkae	pure	true	27.394365	Align Direct Primary Care, LLC	-82.435705	true	Align Direct Primary Care	2022-08-01	DO	Adam	Barragan	NA	NA	fam	9412166200	NA	NA	true	www.AlignLWR.com	d	0	NA	NA	NA	NA	NA	NA	NA	NA	NA	150	<40	200	41-64	250	65+	NA	NA	NA	NA	9412166621	NA	NA	NA	NA	https://firebasestorage.googleapis.com/v0/b/dpcmapper.appspot.com/o/FIiRmCBQqxfGKEmNC7QDJUnq8z62%2Fxlgaqtqfmo_file?alt=media&token=fb916bcb-bb3f-480e-8f82-c0146286ab0d	NA	https://firebasestorage.googleapis.com/v0/b/dpcmapper.appspot.com/o/FIiRmCBQqxfGKEmNC7QDJUnq8z62%2Fikdlyfzpdm_file?alt=media&token=b612ef29-1316-4ce7-8482-3dd71d8d32cd	NA	NA	NA	NA	NA	NA	NA	NA	NA	NA	NA	NA	NA	NA	NA	NA	NA	https://aligndpc.atlas.md/enrollment/index.html?account=KXzY6LzXSWfYTEmjutf4	NA	NA	NA	NA	NA	NA	NA	NA	NA	NA	NA	NA	NA	NA	NA	NA	NA	NA	NA	NA	NA	NA	true	250	NA	NA	NA	NA	NA	NA	NA	NA	NA	NA	NA	NA	NA	NA	NA	NA	NA	NA	NA	NA	NA	NA	NA	NA	NA	NA	NA	NA	NA	NA	NA	NA	NA	NA	NA	NA	NA	NA	NA	NA	NA	NA	NA	2022-08-15T12:54:40.401Z	NA	NA	NA	NA	NA	NA	NA	NA	NA	NA	NA	NA	NA	NA	NA	NA	NA	NA	NA	NA	NA	NA	NA	NA	NA	NA	NA	NA	NA	NA	NA	NA	NA	NA	NA	NA	NA	NA	NA	NA	NA	NA	NA	NA	NA	NA	NA	NA	NA	NA	NA	NA	NA	NA	NA	NA	NA	NA	NA	NA	NA	NA	NA	NA	NA	NA	NA	NA	NA	NA	NA	NA	NA	NA	NA	NA	NA	NA	NA	NA	NA	NA	NA	NA	NA	NA	NA	NA	NA	NA	NA	NA	NA	NA	NA	NA	NA	NA	NA	NA	NA	NA	NA	NA	NA	NA	NA	NA	NA	NA	NA	NA	NA	NA	NA	NA	NA	NA	NA	NA	NA	NA	NA	NA	NA	NA	NA	NA	NA	NA	NA	NA	NA	NA	NA	NA	NA	NA	NA	NA	NA	NA	NA	NA	NA	NA	1	metro-politan	Standard	Bradenton	Bradenton, FL	<raw>	Manatee County	FL	27.41	-82.38	Eastern	5	<raw>	19816	834	23.76	0.13	9161	7752	323200	89756	-82.459345	-82.26821	27.440989	27.386215
856	34208	34208	practices/-MlGZAew6ShZapsG40GN	NA	Bradenton	US	2810 Manatee Ave E	NA	FL	NA	NA	true	NA	NA	srmyeoqsctkn	pure	true	27.495645	NA	-82.528479	NA	Revive MD Direct Primary Care	2021-09-01	MD	Payal	Jhawar	NA	NA	im	941-777-5118	NA	true	true	www.revivedpc.com	d	100	NA	NA	NA	NA	NA	NA	NA	NA	NA	100	18-39 year olds	120	40 years and older	NA	NA	NA	NA	NA	https://www.facebook.com/Revive-MD-Direct-Primary-Care-105391765147187/?ref=pages_you_manage	NA	NA	NA	NA	NA	https://firebasestorage.googleapis.com/v0/b/dpcmapper.appspot.com/o/8OcXszV7vGdFFBzLkh75f6mPEpo1%2Fvkmsgadfmz_file?alt=media&token=7375f3c9-c8e6-41f0-b1a0-9abfdb42db39	NA	NA	Medicare Patients and Snow Birds - call for pricing!	NA	NA	NA	NA	NA	NA	NA	NA	@revivemddpc	NA	NA	NA	NA	NA	NA	<iframe width=560 height=306 src=https://www.youtube.com/embed/kvIHjx_f4Mc title=YouTube video player frameborder=0 allow=accelerometer; autoplay; clipboard-write; encrypted-media; gyroscope; picture-in-picture allowfullscreen></iframe>	NA	NA	NA	NA	NA	NA	NA	NA	NA	NA	NA	NA	NA	NA	NA	NA	NA	NA	NA	NA	NA	NA	NA	NA	NA	NA	NA	NA	NA	NA	NA	NA	NA	NA	NA	NA	NA	NA	NA	NA	NA	NA	NA	NA	NA	NA	NA	NA	NA	NA	NA	NA	NA	NA	NA	NA	NA	NA	NA	NA	NA	NA	NA	NA	NA	NA	NA	NA	2021-10-05T17:46:52.010Z	NA	NA	NA	NA	NA	NA	NA	NA	NA	NA	NA	NA	NA	NA	NA	NA	NA	NA	NA	NA	NA	NA	NA	NA	NA	NA	NA	NA	NA	NA	NA	NA	NA	NA	NA	NA	NA	NA	NA	NA	NA	NA	NA	NA	NA	NA	NA	NA	NA	NA	NA	NA	NA	NA	NA	NA	NA	NA	NA	NA	NA	NA	NA	NA	NA	NA	NA	NA	NA	NA	NA	NA	NA	NA	NA	NA	NA	NA	NA	NA	NA	NA	NA	NA	NA	NA	NA	NA	NA	NA	NA	NA	NA	NA	NA	NA	NA	NA	NA	NA	NA	NA	NA	NA	NA	NA	NA	NA	NA	NA	NA	NA	NA	NA	NA	NA	NA	NA	NA	NA	NA	NA	NA	NA	NA	NA	NA	NA	NA	NA	NA	NA	NA	NA	NA	NA	NA	NA	NA	NA	NA	NA	NA	NA	NA	NA	1	metro-politan	Standard	Bradenton	Bradenton, FL	<raw>	Manatee County	FL	27.48	-82.51	Eastern	4	<raw>	33121	2048	16.17	3.54	13903	11748	146800	38325	-82.565073	-82.458909	27.525899	27.454497
857	34209	34209	practices/-NW2wLBxRqJ8jPLKLgE0	0-1	Sarasota	US	4684 Furitville Rd.	NA	FL	true	The Newlove Nurtury is a direct primary care Pediatric Medical Practice specializing in Newborns. We support our community by providing medical care to newborn babies. In addition, we also offer educational classes in the hopes that new moms and families connect, learn and build their local support system.	NA	true	NA	wsadvkqolesz	pure	NA	27.337596	The Newlove Nurtury	-82.473322	true	The Newlove Nurtury	2023-06-12	NP	Tanya	Newlove	NA	NA	ped	9415003125	NA	NA	true	www.thenewlovenurtury.com	d	NA	true	NA	NA	NA	NA	NA	NA	NA	NA	150	Age 1 month - 2 years	NA	NA	NA	NA	NA	NA	NA	www.facebook.com/thenewlovenurtury	NA	NA	NA	NA	NA	NA	NA	NA	NA	NA	NA	NA	NA	NA	NA	NA	NA	@the_newlove_nurtury	NA	NA	NA	NA	NA	NA	NA	NA	NA	NA	NA	NA	NA	NA	NA	NA	NA	NA	NA	NA	NA	NA	850	Newborn Wellness Package	NA	NA	NA	NA	NA	NA	true	NA	NA	NA	NA	NA	NA	NA	NA	NA	NA	NA	NA	NA	NA	NA	NA	NA	NA	NA	NA	NA	NA	NA	NA	NA	NA	NA	NA	NA	NA	NA	NA	NA	NA	NA	NA	NA	NA	NA	NA	NA	NA	NA	NA	2023-05-22T14:51:13.137Z	NA	NA	NA	NA	NA	NA	NA	NA	NA	NA	NA	NA	NA	NA	NA	NA	NA	NA	NA	NA	NA	NA	NA	NA	NA	NA	NA	NA	NA	NA	NA	NA	NA	NA	NA	NA	NA	NA	NA	NA	NA	NA	NA	NA	NA	NA	NA	NA	NA	NA	NA	NA	NA	NA	NA	NA	NA	NA	NA	NA	NA	NA	NA	NA	NA	NA	NA	NA	NA	NA	NA	NA	NA	NA	NA	NA	NA	NA	NA	NA	NA	NA	NA	NA	NA	NA	NA	NA	NA	NA	NA	NA	NA	NA	NA	NA	NA	NA	NA	NA	NA	NA	NA	NA	NA	NA	NA	NA	NA	NA	NA	NA	NA	NA	NA	NA	NA	NA	NA	NA	NA	NA	NA	NA	NA	NA	NA	NA	NA	NA	NA	NA	NA	NA	NA	NA	NA	NA	NA	NA	NA	NA	NA	NA	NA	NA	1	metro-politan	Standard	Bradenton	Bradenton, FL	<raw>	Manatee County	FL	27.49	-82.64	Eastern	3	<raw>	31816	2526	12.59	8.16	17475	14642	171300	51572	-82.698629	-82.598284	27.531773	27.461644
858	34211	34211	practices/-LtjKbYxRTRXtM7UOaPG	5-90	Bradenton	US	1957 Worth Court	NA	FL	true	LifeStream Family Medicine is family medicine practice offering Direct Primary Care. We see ages 5 and up. In our practice, we believe in an emphasis on preventative medicine as well as incorporating integrative approaches as well as conventional medicine. Our goal is to help you be the best you - physicially, emotionally and spiritually.	NA	true	NA	zdamdpdviwsf	hybrid	true	27.480035	NA	-82.431856	true	LifeStream Family Medicine	2020-03-02	MD	Saska	Sookra Winslow	open	NA	fam	9417550433	NA	true	true	Lifestreamfamilymedicine.com	d	NA	NA	Mon-Thurs, Friday	9-5, 9-1	NA	NA	NA	NA	NA	NA	NA	Ages 5-17, Ages 18-29, Ages 30-49, Ages 50+	NA	NA	NA	NA	NA	NA	NA	LifeStream Family Medicine	9417552774	NA	Our new office in the Lakewood Ranch/Bradenton area, we are on the left hand side of the building	https://firebasestorage.googleapis.com/v0/b/dpcmapper.appspot.com/o/Cytt9hAgWzTvU9MeVh0aAcEDa0p1%2Fukklkdcbpt_file?alt=media&token=40dda027-da55-4f9b-9edb-4d93d422852a	https://firebasestorage.googleapis.com/v0/b/dpcmapper.appspot.com/o/Cytt9hAgWzTvU9MeVh0aAcEDa0p1%2Fykvcyxxbgr_file?alt=media&token=7ed33917-22fa-4437-9238-b27b6e8de340	https://firebasestorage.googleapis.com/v0/b/dpcmapper.appspot.com/o/Cytt9hAgWzTvU9MeVh0aAcEDa0p1%2Fnajwqxzikv_file?alt=media&token=915bc33d-8c46-4deb-bb49-dc5579964f38	Saska Sookra Winslow is a board certified family medicine physician who has over 12 years of experience. She has worked in the outpatient, urgent care, hospital and rehabilitation settings as well as hospice before now opening her own practice.	https://firebasestorage.googleapis.com/v0/b/dpcmapper.appspot.com/o/Cytt9hAgWzTvU9MeVh0aAcEDa0p1%2Fpjsmydlyre_file?alt=media&token=81258461-05df-42c2-9ad0-3011d23496f8	NA	NA	NA	NA	NA	NA	NA	NA	NA	NA	NA	NA	NA	NA	NA	NA	NA	NA	NA	NA	https://firebasestorage.googleapis.com/v0/b/dpcmapper.appspot.com/o/Cytt9hAgWzTvU9MeVh0aAcEDa0p1%2Fcgryqcnnep_file?alt=media&token=351ddb53-d1da-4fa6-be34-4d78d7ee5a12	NA	https://firebasestorage.googleapis.com/v0/b/dpcmapper.appspot.com/o/Cytt9hAgWzTvU9MeVh0aAcEDa0p1%2Fzqpthnevil_file?alt=media&token=e2dd6e5d-f24e-4611-8370-cee6bd492fac	NA	NA	NA	NA	NA	NA	NA	NA	NA	NA	NA	NA	NA	NA	NA	NA	NA	NA	NA	NA	NA	NA	NA	NA	NA	NA	NA	NA	NA	NA	NA	NA	NA	NA	NA	NA	NA	NA	NA	NA	NA	NA	NA	NA	NA	NA	NA	NA	NA	NA	NA	NA	NA	NA	NA	NA	NA	NA	NA	NA	NA	NA	2019-11-15T13:52:48.476Z	NA	NA	NA	NA	NA	NA	NA	NA	NA	NA	NA	NA	NA	NA	NA	NA	NA	NA	NA	NA	NA	NA	NA	NA	NA	NA	NA	NA	NA	NA	NA	NA	NA	NA	NA	NA	NA	NA	NA	NA	NA	NA	NA	NA	NA	NA	NA	NA	NA	NA	NA	NA	NA	NA	NA	NA	NA	NA	NA	NA	NA	NA	NA	NA	NA	NA	NA	NA	NA	NA	NA	NA	NA	NA	NA	NA	NA	NA	NA	NA	NA	NA	NA	NA	NA	NA	NA	NA	NA	NA	NA	NA	NA	NA	NA	NA	NA	NA	NA	NA	NA	NA	NA	NA	NA	NA	NA	NA	NA	NA	NA	NA	NA	NA	NA	NA	NA	NA	NA	NA	NA	NA	NA	NA	NA	NA	NA	NA	NA	NA	NA	NA	NA	NA	NA	NA	NA	NA	NA	NA	NA	NA	NA	NA	NA	NA	2	metro-politan	Standard	Bradenton	Bradenton, FL	<raw>	Manatee County	FL	27.45	-82.39	Eastern	6	<raw>	2775	76	36.43	0.06	1298	1131	317000	82083	-82.471806	-82.302058	27.490942	27.39865
859	34223	34223	practices/-LVFW8hprwPZiVBdc6YQ	16+	Englewood	US	1861 Placida Rd	Ste 202	FL	true	Internal medicine direct primary care practice see patients age 16-100+, planning to open Jan 2019	true	true	true	ritpeedrbxey	pure	true	26.932528	CoastalMED DPC	-82.336324	true	CoastalMED DPC	2019-01-02	MD	Jaclyn	Nadler	open	NA	im	(941 275-1234	true	true	true	http://www.coastalmeddpc.com	d	NA	true	Monday-Thurs	9am-4:30pm	NA	NA	NA	NA	NA	NA	95	Ages 65 and older	75	Ages 45-64	55	Ages 18-44	25	Ages 16-24 (with parent membership	NA	NA	NA	NA	NA	NA	NA	NA	NA	NA	NA	NA	NA	Friday	7am-2pm	NA	NA	NA	NA	NA	NA	NA	NA	NA	NA	NA	NA	NA	NA	NA	NA	NA	NA	NA	NA	NA	NA	NA	NA	NA	NA	NA	NA	NA	NA	NA	NA	NA	NA	NA	NA	NA	NA	NA	NA	NA	NA	NA	NA	NA	NA	NA	NA	NA	NA	NA	NA	NA	NA	NA	NA	NA	NA	NA	NA	NA	NA	NA	NA	NA	NA	NA	NA	NA	NA	NA	NA	NA	NA	NA	NA	NA	NA	NA	NA	NA	NA	NA	NA	NA	NA	NA	NA	NA	NA	NA	NA	NA	NA	NA	NA	NA	NA	NA	NA	NA	NA	NA	NA	NA	NA	NA	NA	NA	NA	NA	NA	NA	NA	NA	NA	NA	NA	NA	NA	NA	NA	NA	NA	NA	NA	NA	NA	NA	NA	NA	NA	NA	NA	NA	NA	NA	NA	NA	NA	NA	NA	NA	NA	NA	NA	NA	NA	NA	NA	NA	NA	NA	NA	NA	NA	NA	NA	NA	NA	NA	NA	NA	NA	NA	NA	NA	NA	NA	NA	NA	NA	NA	NA	NA	NA	NA	NA	NA	NA	NA	NA	NA	NA	NA	NA	NA	NA	NA	NA	NA	NA	NA	NA	NA	NA	NA	NA	NA	NA	NA	NA	NA	NA	NA	NA	NA	NA	NA	NA	NA	NA	NA	NA	NA	NA	NA	NA	NA	NA	NA	NA	NA	NA	NA	NA	NA	1	metro-politan	Standard	Englewood	Englewood, FL	<raw>	Sarasota County	FL	26.98	-82.37	Eastern	6	<raw>	16875	591	28.55	9.82	13014	8798	171800	45507	-82.450078	-82.295368	27.060717	26.89349
860	34223	34223	practices/-Mf9EQx9sOeZWDrUyFrk	0-100	Englewood	US	779 Medical Drive Suite 2	NA	FL	true	Dr. Blain is board certified in Internal Medicine and Pediatrics. Our mission is to provide comprehensive, innovative healthcare focused on YOU, eliminating wait times, insurance hassles, and scheduling issues. YOU are the main PRIORITY!	true	true	NA	rdtvjdyoiwuy	pure	true	26.950779	Southwest Florida Direct Primary Care LLC	-82.327342	true	Southwest Florida DPC	2020-10-01	MD	Timothy	Blain	NA	NA	medpeds	941-698-6363	NA	true	true	www.swfldpc.com	d	100	true	M-Th	8:30 am - 4:30 pm	NA	NA	NA	NA	NA	NA	60	0-1 yr old	40	2-25 yr old	60	26-49 yr old	80	50-64 yr old	0	facebook.com/Southwest Florida Direct Primary Care	941-800-5848	NA	NA	https://firebasestorage.googleapis.com/v0/b/dpcmapper.appspot.com/o/rB4V5IX4Z4WYYLsQ5Mnv64K3v6R2%2Flrlldtounp_file?alt=media&token=c8ed5577-d485-45da-bfbd-49eb354c2c07	NA	https://firebasestorage.googleapis.com/v0/b/dpcmapper.appspot.com/o/rB4V5IX4Z4WYYLsQ5Mnv64K3v6R2%2Fvsffvncvcj_file?alt=media&token=d4590df0-2d05-46f0-8dcc-a5849fbad1a9	NA	NA	monthly rate	@SouthwestFL_DPC	NA	Fr	8:30 am - 1:00 pm	NA	NA	NA	NA	@southwest_florida_dpc	NA	NA	NA	NA	NA	NA	NA	NA	NA	NA	NA	NA	NA	NA	NA	65-100 yr old	NA	NA	NA	NA	100	NA	NA	NA	NA	NA	NA	NA	NA	NA	true	NA	NA	NA	NA	NA	NA	NA	NA	NA	NA	NA	NA	NA	NA	NA	NA	NA	NA	NA	NA	NA	NA	NA	NA	NA	NA	NA	NA	NA	NA	NA	NA	NA	NA	NA	NA	NA	NA	NA	NA	NA	NA	NA	NA	2021-07-21T18:04:42.131Z	NA	NA	NA	NA	NA	NA	NA	NA	NA	NA	NA	NA	NA	NA	NA	NA	NA	NA	NA	NA	NA	NA	NA	NA	NA	NA	NA	NA	NA	NA	NA	NA	NA	NA	NA	NA	NA	NA	NA	NA	NA	NA	NA	NA	NA	NA	NA	NA	NA	NA	NA	NA	NA	NA	NA	NA	NA	NA	NA	NA	NA	NA	NA	NA	NA	NA	NA	NA	NA	NA	NA	NA	NA	NA	NA	NA	NA	NA	NA	NA	NA	NA	NA	NA	NA	NA	NA	NA	NA	NA	NA	NA	NA	NA	NA	NA	NA	NA	NA	NA	NA	NA	NA	NA	NA	NA	NA	NA	NA	NA	NA	NA	NA	NA	NA	NA	NA	NA	NA	NA	NA	NA	NA	NA	NA	NA	NA	NA	NA	NA	NA	NA	NA	NA	NA	NA	NA	NA	NA	NA	NA	NA	NA	NA	NA	NA	1	metro-politan	Standard	Englewood	Englewood, FL	<raw>	Sarasota County	FL	26.98	-82.37	Eastern	6	<raw>	16875	591	28.55	9.82	13014	8798	171800	45507	-82.450078	-82.295368	27.060717	26.89349
861	34223	34223	practices/-LVFW8hprwPZiVBdc6YQ	16+	Englewood	US	1861 Placida Rd	Ste 202	FL	true	Internal medicine direct primary care practice see patients age 16-100+, planning to open Jan 2019	true	true	true	ritpeedrbxey	pure	true	26.932528	CoastalMED DPC	-82.336324	true	CoastalMED DPC	2019-01-02	MD	Jaclyn	Nadler	open	NA	im	(941 275-1234	true	true	true	http://www.coastalmeddpc.com	d	NA	true	Monday-Thurs	9am-4:30pm	NA	NA	NA	NA	NA	NA	95	Ages 65 and older	75	Ages 45-64	55	Ages 18-44	25	Ages 16-24 (with parent membership	NA	NA	NA	NA	NA	NA	NA	NA	NA	NA	NA	NA	NA	Friday	7am-2pm	NA	NA	NA	NA	NA	NA	NA	NA	NA	NA	NA	NA	NA	NA	NA	NA	NA	NA	NA	NA	NA	NA	NA	NA	NA	NA	NA	NA	NA	NA	NA	NA	NA	NA	NA	NA	NA	NA	NA	NA	NA	NA	NA	NA	NA	NA	NA	NA	NA	NA	NA	NA	NA	NA	NA	NA	NA	NA	NA	NA	NA	NA	NA	NA	NA	NA	NA	NA	NA	NA	NA	NA	NA	NA	NA	NA	NA	NA	NA	NA	NA	NA	NA	NA	NA	NA	NA	NA	NA	NA	NA	NA	NA	NA	NA	NA	NA	NA	NA	NA	NA	NA	NA	NA	NA	NA	NA	NA	NA	NA	NA	NA	NA	NA	NA	NA	NA	NA	NA	NA	NA	NA	NA	NA	NA	NA	NA	NA	NA	NA	NA	NA	NA	NA	NA	NA	NA	NA	NA	NA	NA	NA	NA	NA	NA	NA	NA	NA	NA	NA	NA	NA	NA	NA	NA	NA	NA	NA	NA	NA	NA	NA	NA	NA	NA	NA	NA	NA	NA	NA	NA	NA	NA	NA	NA	NA	NA	NA	NA	NA	NA	NA	NA	NA	NA	NA	NA	NA	NA	NA	NA	NA	NA	NA	NA	NA	NA	NA	NA	NA	NA	NA	NA	NA	NA	NA	NA	NA	NA	NA	NA	NA	NA	NA	NA	NA	NA	NA	NA	NA	NA	NA	NA	NA	NA	NA	NA	1	metro-politan	Standard	Englewood	Englewood, FL	<raw>	Sarasota County	FL	26.98	-82.37	Eastern	6	<raw>	16875	591	28.55	9.82	13014	8798	171800	45507	-82.450078	-82.295368	27.060717	26.89349
862	34231	34231	practices/-NYYx9QeiLaFlgQl66ex	NA	SARASOTA	US	3333 clark rd	suite 140	FL	true	NA	true	true	NA	zapvzeigbilo	pure	NA	27.269654	NA	-82.503014	true	Grace Direct Primary Care	NA	DO	Mariann	Zaki	open	NA	fam	9412100244	NA	NA	true	www.gracehealthprimarycare.com	d	NA	true	NA	NA	NA	NA	NA	NA	NA	NA	45	Age 0-18	85	Age 19-45	100	Age 46+	NA	NA	NA	NA	9412100255	NA	NA	NA	NA	https://firebasestorage.googleapis.com/v0/b/dpcmapper.appspot.com/o/pPfXi5C5vyLyG6PfYE20uZ0RU4D2%2Fiuqjynizci_file?alt=media&token=d61a3090-93fe-4f6d-b67a-8d811625d843	NA	NA	NA	NA	NA	NA	NA	NA	NA	NA	NA	NA	NA	NA	NA	NA	NA	NA	NA	NA	NA	NA	NA	NA	NA	NA	NA	NA	NA	NA	NA	NA	NA	NA	NA	NA	NA	NA	NA	NA	NA	NA	true	NA	NA	NA	NA	NA	NA	NA	NA	NA	NA	NA	NA	NA	NA	NA	NA	NA	NA	NA	NA	NA	NA	NA	NA	NA	NA	NA	NA	NA	NA	NA	NA	NA	NA	NA	NA	NA	NA	NA	NA	NA	NA	NA	NA	2023-06-22T16:34:01.703Z	NA	NA	NA	NA	NA	NA	NA	NA	NA	NA	NA	NA	NA	NA	NA	NA	NA	NA	NA	NA	NA	NA	NA	NA	NA	NA	NA	NA	NA	NA	NA	NA	NA	NA	NA	NA	NA	NA	NA	NA	NA	NA	NA	NA	NA	NA	NA	NA	NA	NA	NA	NA	NA	NA	NA	NA	NA	NA	NA	NA	NA	NA	NA	NA	NA	NA	NA	NA	NA	NA	NA	NA	NA	NA	NA	NA	NA	NA	NA	NA	NA	NA	NA	NA	NA	NA	NA	NA	NA	NA	NA	NA	NA	NA	NA	NA	NA	NA	NA	NA	NA	NA	NA	NA	NA	NA	NA	NA	NA	NA	NA	NA	NA	NA	NA	NA	NA	NA	NA	NA	NA	NA	NA	NA	NA	NA	NA	NA	NA	NA	NA	NA	NA	NA	NA	NA	NA	NA	NA	NA	NA	NA	NA	NA	NA	NA	1	metro-politan	Standard	Sarasota	Sarasota, FL	<raw>	Sarasota County	FL	27.26	-82.52	Eastern	3	<raw>	30268	3209	9.43	1.87	18187	15058	163200	43312	-82.544925	-82.492348	27.298975	27.214539
863	34235	34235	practices/-O1wftlL7AdF2Uq26-G_	18-100	Sarasota	US	5025 Ringwood Meadow	NA	FL	true	Direct Primary Care, Medical Weight-loss and IV Therapy	true	true	NA	bwtwndvqdous	hybrid	true	27.362888	Myriad Healthcare LLC	-82.466972	true	Myriad Healthcare	2023-01-02	APRN-BC	Melissa	Allen	NA	NA	fam	941-202-4102	NA	NA	true	www.myriadhc.com	d	0	NA	Mon - Fri	9-4	NA	NA	NA	NA	NA	NA	99	Month single person	NA	NA	NA	NA	NA	NA	0	https://www.facebook.com/search/top?q=myriad%20healthcare	941-220-4688	NA	NA	https://firebasestorage.googleapis.com/v0/b/dpcmapper.appspot.com/o/0Nm2tMa7v2f090dg5wZGDG4Bc2B2%2Fjyvzxgmclx_file?alt=media&token=c5037b8d-5f78-4bc1-bfd9-5ee3fe9cef6e	https://firebasestorage.googleapis.com/v0/b/dpcmapper.appspot.com/o/0Nm2tMa7v2f090dg5wZGDG4Bc2B2%2Fsaimpwfiar_file?alt=media&token=b359b98e-c02a-45b8-89ec-c441eb4cd0a7	https://firebasestorage.googleapis.com/v0/b/dpcmapper.appspot.com/o/0Nm2tMa7v2f090dg5wZGDG4Bc2B2%2Fzuqzjhudbp_file?alt=media&token=3eeef9b2-b40c-4faa-abb3-28b0b8fcff23	NA	https://firebasestorage.googleapis.com/v0/b/dpcmapper.appspot.com/o/0Nm2tMa7v2f090dg5wZGDG4Bc2B2%2Fczgvpmffxw_file?alt=media&token=3afa7055-d816-4b11-9245-1dbba8bba2ff	$89 per month for 2 people	NA	NA	NA	NA	NA	NA	NA	NA	NA	225	Non Member Visits	NA	NA	NA	NA	NA	https://www.tebra.com/care/provider/melissa-allen-np-1710433537	NA	NA	NA	NA	NA	NA	NA	NA	NA	NA	NA	NA	NA	NA	NA	NA	NA	NA	NA	NA	NA	NA	true	NA	NA	NA	NA	NA	NA	NA	NA	NA	NA	NA	NA	NA	NA	NA	NA	NA	NA	NA	NA	NA	NA	NA	NA	NA	NA	NA	NA	NA	NA	NA	NA	NA	NA	NA	NA	NA	NA	NA	NA	NA	NA	NA	NA	2024-07-16T17:55:43.545Z	NA	NA	NA	NA	NA	NA	NA	NA	NA	NA	NA	NA	NA	NA	NA	NA	NA	NA	NA	NA	NA	NA	NA	NA	NA	NA	NA	NA	NA	NA	NA	NA	NA	NA	NA	NA	NA	NA	NA	NA	NA	NA	NA	NA	NA	NA	NA	NA	NA	NA	NA	NA	NA	NA	NA	NA	NA	NA	NA	NA	NA	NA	NA	NA	NA	NA	NA	NA	NA	NA	NA	NA	NA	NA	NA	NA	NA	NA	NA	NA	NA	NA	NA	NA	NA	NA	NA	NA	NA	NA	NA	NA	NA	NA	NA	NA	NA	NA	NA	NA	NA	NA	NA	NA	NA	NA	NA	NA	NA	NA	NA	NA	NA	NA	NA	NA	NA	NA	NA	NA	NA	NA	NA	NA	NA	NA	NA	NA	NA	NA	NA	NA	NA	NA	NA	NA	NA	NA	NA	NA	NA	NA	NA	NA	NA	NA	1	metro-politan	Standard	Sarasota	Sarasota, FL	<raw>	Sarasota County	FL	27.37	-82.48	Eastern	2	<raw>	13640	2083	6.55	0.84	8225	6454	170500	48750	-82.505687	-82.446772	27.388688	27.351761
864	34239	34239	practices/-LfkOYa67LFps6yEgQnH	18-75	SARASOTA	US	Midtown Medical Park	1219 S East Ave, Suite 204	FL	true	Solstice Health & Wellness is an outpatient substance use treatment program located in Sarasota, FL. The program offers a suite of integrated therapeutic interventions and support services including outpatient withdrawal management, medication for addiction treatment, mental health management, primary care, counseling, recovery coaching, and support group meetings. Services are delivered via face-to-face or telehealth for convenience and continuity of care.	NA	true	NA	iuxdywsyeglb	hybrid	true	27.321507	Solstice Health and Wellness, LLC	-82.52748	true	Solstice Health & Wellness	2019-02-04	MD	Frank	Melo	open	https://www.solsticehw.com/	fam	941-330-9797	NA	NA	true	https://solsticehw.com	d	NA	true	NA	NA	NA	NA	NA	NA	NA	NA	NA	NA	NA	NA	NA	NA	NA	NA	NA	https://www.facebook.com/solsticehw	941-330-9798	linkedin.com/company/solstice-health-wellness	NA	NA	NA	https://firebasestorage.googleapis.com/v0/b/dpcmapper.appspot.com/o/LqcixUX1AKdTp97Ul1RUAyBMRdj2%2Fyzlnhzkacm_file?alt=media&token=4166ec6f-6ebb-43ff-8ae3-7b883abc25a8	Dr. Frank Melo graduated from the University of Florida, earned his medical degree from the Universidad Autónoma de Ciencias Médicas in Costa Rica, and completed his Residency at the University of Minnesota Medical Center in Minneapolis, MN. He is board certified in Family and Addiction Medicine.	https://firebasestorage.googleapis.com/v0/b/dpcmapper.appspot.com/o/LqcixUX1AKdTp97Ul1RUAyBMRdj2%2Fvabkfsglqu_file?alt=media&token=dc8c53d3-ea18-46ed-b9d0-2d6d2855a682	NA	https://twitter.com/solsticehw	NA	NA	NA	NA	NA	NA	NA	https://www.instagram.com/docmelo1219/	NA	NA	NA	NA	NA	NA	NA	https://www.solsticehw.com/contact/	NA	NA	NA	NA	NA	NA	NA	NA	NA	NA	NA	NA	NA	NA	NA	NA	NA	NA	NA	NA	NA	NA	true	NA	NA	NA	NA	NA	NA	NA	NA	NA	NA	NA	NA	NA	NA	NA	NA	NA	NA	NA	NA	NA	NA	NA	NA	NA	NA	NA	NA	NA	NA	NA	NA	NA	NA	NA	NA	NA	NA	NA	NA	NA	NA	NA	NA	NA	NA	NA	NA	NA	NA	NA	NA	NA	NA	NA	NA	NA	NA	NA	NA	NA	NA	NA	NA	NA	NA	NA	NA	NA	NA	NA	NA	NA	NA	NA	NA	NA	NA	NA	NA	NA	NA	NA	NA	NA	NA	NA	NA	NA	NA	NA	NA	NA	NA	NA	NA	NA	NA	NA	NA	NA	NA	NA	NA	NA	NA	NA	NA	NA	NA	NA	NA	NA	NA	NA	NA	NA	NA	NA	NA	NA	NA	NA	NA	NA	NA	NA	NA	NA	NA	NA	NA	NA	NA	NA	NA	NA	NA	NA	NA	NA	NA	NA	NA	NA	NA	NA	NA	NA	NA	NA	NA	NA	NA	NA	NA	NA	NA	NA	NA	NA	NA	NA	NA	NA	NA	NA	NA	NA	NA	NA	NA	NA	NA	NA	NA	NA	NA	NA	NA	NA	NA	NA	NA	NA	NA	NA	NA	NA	NA	NA	1	metro-politan	Standard	Sarasota	Sarasota, FL	<raw>	Sarasota County	FL	27.31	-82.52	Eastern	2	<raw>	15038	3374	4.46	0.59	8317	7070	172600	47374	-82.547219	-82.497434	27.326472	27.296746
865	34239	34239	practices/-NFsnVXv9hReXpSGCskV	NA	Sarasota	US	1219 S East Avenue	Suite 308	FL	NA	NA	NA	NA	NA	osdrgnqpmjpu	unknown	NA	27.321507	Karolina Baker MD PLLC	-82.52748	NA	Aven Clinic Functional Medicine	NA	NA	NA	NA	NA	NA	NA	NA	NA	NA	true	www.avenwellness.com	d	NA	NA	NA	NA	NA	NA	NA	NA	NA	NA	NA	NA	NA	NA	NA	NA	NA	NA	NA	NA	NA	NA	NA	NA	NA	https://firebasestorage.googleapis.com/v0/b/dpcmapper.appspot.com/o/VRfkcaRnTDOSNyOK1S6MvBWT2rj1%2Flwlvbzirvu_file?alt=media&token=9a7df754-15c6-4ce3-b2ec-c973f8981309	NA	NA	NA	NA	NA	NA	NA	NA	NA	NA	NA	NA	NA	NA	NA	NA	NA	NA	NA	NA	NA	NA	NA	NA	NA	NA	NA	NA	NA	NA	NA	NA	NA	NA	NA	NA	NA	NA	NA	NA	NA	NA	NA	NA	NA	NA	NA	NA	NA	NA	NA	NA	NA	NA	NA	NA	NA	NA	NA	NA	NA	NA	NA	NA	NA	NA	NA	NA	NA	NA	NA	NA	NA	NA	NA	NA	NA	NA	NA	NA	NA	NA	NA	NA	NA	NA	NA	2022-11-02T14:45:37.591Z	NA	NA	NA	NA	NA	NA	NA	NA	NA	NA	NA	NA	NA	NA	NA	NA	NA	NA	NA	NA	NA	NA	NA	NA	NA	NA	NA	NA	NA	NA	NA	NA	NA	NA	NA	NA	NA	NA	NA	NA	NA	NA	NA	NA	NA	NA	NA	NA	NA	NA	NA	NA	NA	NA	NA	NA	NA	NA	NA	NA	NA	NA	NA	NA	NA	NA	NA	NA	NA	NA	NA	NA	NA	NA	NA	NA	NA	NA	NA	NA	NA	NA	NA	NA	NA	NA	NA	NA	NA	NA	NA	NA	NA	NA	NA	NA	NA	NA	NA	NA	NA	NA	NA	NA	NA	NA	NA	NA	NA	NA	NA	NA	NA	NA	NA	NA	NA	NA	NA	NA	NA	NA	NA	NA	NA	NA	NA	NA	NA	NA	NA	NA	NA	NA	NA	NA	NA	NA	NA	NA	NA	NA	NA	NA	NA	NA	1	metro-politan	Standard	Sarasota	Sarasota, FL	<raw>	Sarasota County	FL	27.31	-82.52	Eastern	2	<raw>	15038	3374	4.46	0.59	8317	7070	172600	47374	-82.547219	-82.497434	27.326472	27.296746
866	34243	34243	practices/-LVFWMt876ZXcwLwNSDn	NA	Sarasota	US	8161 25th Ct E	NA	FL	NA	NA	NA	NA	true	lfharaexwvmy	pure	NA	27.393729	Love Health	-82.530824	NA	Love Health	2017-07-01	DO	Ronald	Torrance II	open	https://www.doximity.com/pub/ronald-torrance-do-ad7d	fam	9413231765	true	NA	true	http://www.lovehealth.live	d	NA	NA	NA	NA	NA	NA	NA	NA	NA	NA	100	18-40	150	40-65	200	65-older	125	13-18	100	NA	NA	NA	NA	NA	NA	NA	NA	NA	NA	NA	NA	NA	NA	NA	NA	NA	NA	NA	NA	NA	NA	NA	NA	NA	NA	NA	NA	NA	NA	NA	NA	NA	NA	NA	NA	NA	NA	NA	NA	NA	NA	NA	NA	NA	NA	NA	NA	NA	NA	NA	NA	NA	NA	NA	NA	NA	NA	NA	NA	NA	NA	NA	NA	NA	NA	NA	NA	NA	NA	NA	NA	NA	NA	NA	NA	NA	NA	NA	NA	NA	NA	NA	NA	NA	NA	NA	NA	NA	NA	NA	NA	NA	NA	NA	NA	NA	NA	NA	NA	NA	NA	NA	NA	NA	NA	NA	NA	NA	NA	NA	NA	NA	NA	NA	NA	NA	NA	NA	NA	NA	NA	NA	NA	NA	NA	NA	NA	NA	NA	NA	NA	NA	NA	NA	NA	NA	NA	NA	NA	NA	NA	NA	NA	NA	NA	NA	NA	NA	NA	NA	NA	NA	NA	NA	NA	NA	NA	NA	NA	NA	NA	NA	NA	NA	NA	NA	NA	NA	NA	NA	NA	NA	NA	NA	NA	NA	NA	NA	NA	NA	NA	NA	NA	NA	NA	NA	NA	NA	NA	NA	NA	NA	NA	NA	NA	NA	NA	NA	NA	NA	NA	NA	NA	NA	NA	NA	NA	NA	NA	NA	NA	NA	NA	NA	NA	NA	NA	NA	NA	NA	NA	NA	NA	NA	NA	NA	NA	NA	NA	NA	NA	NA	NA	NA	NA	NA	NA	NA	NA	NA	1	metro-politan	Standard	Sarasota	Sarasota, FL	<raw>	Manatee County	FL	27.4	-82.52	Eastern	4	<raw>	26115	1496	17.45	2.38	14104	11958	211800	58560	-82.59652	-82.459177	27.429344	27.373964
867	34266	34266	practices/-MDufR9LR70zipCC2Pvg	0-114	Arcadia	US	1006 N. Mills Ave	NA	FL	NA	Our simple model has several advantages: true price transparency, personalized care, affordable fees, no co-pays, no deductibles, no pre-existing condition exclusions and a relationship with your doctor that is pure — influenced only by those that are actually in the room.	NA	NA	true	qmvqcgriadlb	pure	true	27.227367	Epiphany Health	-81.852842	NA	Epiphany Health	2002-01-01	MD	Lee	Gross	NA	NA	fam	941.423.9936	true	true	true	http://www.epiphanyhealth.org	d	75	NA	NA	NA	MD	William	Crouch	NA	NA	fam	75	Age 0 - 64	100	Age 65+	NA	NA	NA	NA	NA	https://www.facebook.com/EpiphanyDPC/	NA	NA	NA	https://firebasestorage.googleapis.com/v0/b/dpcmapper.appspot.com/o/SNtItLVu7NMKGSIo2tntLuLZIJG3%2Fukghepvemq_file?alt=media&token=97d8f103-301c-4e97-a69e-38355b489e5b	NA	https://firebasestorage.googleapis.com/v0/b/dpcmapper.appspot.com/o/SNtItLVu7NMKGSIo2tntLuLZIJG3%2Fwsligckysk_file?alt=media&token=18f5df3a-e8b1-428e-8563-e61f7fd46f63	NA	https://firebasestorage.googleapis.com/v0/b/dpcmapper.appspot.com/o/SNtItLVu7NMKGSIo2tntLuLZIJG3%2Fuxfzrpyynf_file?alt=media&token=98e2564d-9703-436e-912f-1acf5d8b4fac	• First Child – $30*• Each additional Child – $15**Child pricing up to the 26th birthday for dependent children living at the parent address. ID required for proof of residency for age > 18.• A 5% discount is provided for annual payment made in full with cash or check	NA	NA	NA	NA	NA	NA	NA	NA	NA	NA	NA	NA	NA	NA	NA	NA	NA	NA	NA	NA	NA	NA	https://firebasestorage.googleapis.com/v0/b/dpcmapper.appspot.com/o/SNtItLVu7NMKGSIo2tntLuLZIJG3%2Fjkxncvregp_file?alt=media&token=6f03c457-bc39-4572-a8b5-be2421059fb7	NA	NA	NA	ARNP	Candace	Nicole	NA	NA	NA	NA	NA	NA	NA	https://firebasestorage.googleapis.com/v0/b/dpcmapper.appspot.com/o/SNtItLVu7NMKGSIo2tntLuLZIJG3%2Ffwlrnoozjn_file?alt=media&token=c2db7a20-aabe-4aa6-a24c-b4ba41151eba	NA	fam	NA	NA	NA	NA	NA	NA	NA	NA	NA	NA	NA	NA	NA	NA	NA	NA	NA	NA	NA	NA	NA	NA	NA	NA	NA	NA	NA	NA	NA	NA	NA	NA	NA	NA	NA	NA	NA	NA	NA	NA	NA	NA	NA	NA	NA	2020-08-04T18:13:37.245Z	NA	NA	NA	NA	NA	NA	NA	NA	NA	NA	NA	NA	NA	NA	NA	NA	NA	NA	NA	NA	NA	NA	NA	NA	NA	NA	NA	NA	NA	NA	NA	NA	NA	NA	NA	NA	NA	NA	NA	NA	NA	NA	NA	NA	NA	NA	NA	NA	NA	NA	NA	NA	NA	NA	NA	NA	NA	NA	NA	NA	NA	NA	NA	NA	NA	NA	NA	NA	NA	NA	NA	NA	NA	NA	NA	NA	NA	NA	NA	NA	NA	NA	NA	NA	NA	NA	NA	NA	NA	NA	NA	NA	NA	NA	NA	NA	NA	NA	NA	NA	NA	NA	NA	NA	NA	NA	NA	NA	NA	NA	NA	NA	NA	NA	NA	NA	NA	NA	NA	NA	NA	NA	NA	NA	NA	NA	NA	NA	NA	NA	NA	NA	NA	NA	NA	NA	NA	NA	NA	NA	NA	NA	NA	NA	NA	NA	3	metro-politan	Standard	Arcadia	Arcadia, FL	<raw>	DeSoto County	FL	27.2	-81.8	Eastern	19	<raw>	31055	48	648.6	3.34	11782	9601	87800	34141	-82.227483	-81.562196	27.340702	27.033443
868	34288	34288	practices/-LVFYZWHZtaZ9kaWsbAh	0-114	North Port	US	2975 Bobcat Village Center Rd	Ste. 100	FL	NA	Our simple model has several advantages: true price transparency, personalized care, affordable fees, no co-pays, no deductibles, no pre-existing condition exclusions and a relationship with your doctor that is pure — influenced only by those that are actually in the room.	NA	NA	true	izhgtlhbuber	pure	true	27.052732	Epiphany Health	-82.158973	NA	Epiphany Health	2002-01-01	MD	Lee	Gross	NA	NA	fam	941-423-9936	true	true	true	http://www.epiphanyhealth.org	d	75	NA	NA	NA	MD	William	Crouch	NA	NA	fam	75	Age 0 - 64	100	Age 65+	NA	NA	NA	NA	NA	https://www.facebook.com/EpiphanyDPC/	NA	NA	NA	https://firebasestorage.googleapis.com/v0/b/dpcmapper.appspot.com/o/SNtItLVu7NMKGSIo2tntLuLZIJG3%2Fkzychrizix_file?alt=media&token=77389efd-0da9-4e6f-855d-1de0104185cb	NA	https://firebasestorage.googleapis.com/v0/b/dpcmapper.appspot.com/o/SNtItLVu7NMKGSIo2tntLuLZIJG3%2Fwsligckysk_file?alt=media&token=18f5df3a-e8b1-428e-8563-e61f7fd46f63	NA	https://firebasestorage.googleapis.com/v0/b/dpcmapper.appspot.com/o/SNtItLVu7NMKGSIo2tntLuLZIJG3%2Fuxfzrpyynf_file?alt=media&token=98e2564d-9703-436e-912f-1acf5d8b4fac	• First Child – $30*• Each additional Child – $15**Child pricing up to the 26th birthday for dependent children living at the parent address. ID required for proof of residency for age > 18.• A 5% discount is provided for annual payment made in full with cash or check	NA	NA	NA	NA	NA	NA	NA	NA	NA	NA	NA	NA	NA	NA	NA	NA	NA	NA	NA	NA	NA	NA	https://firebasestorage.googleapis.com/v0/b/dpcmapper.appspot.com/o/SNtItLVu7NMKGSIo2tntLuLZIJG3%2Fjkxncvregp_file?alt=media&token=6f03c457-bc39-4572-a8b5-be2421059fb7	NA	NA	NA	ARNP	Candace	Nicole	NA	NA	NA	NA	NA	NA	NA	https://firebasestorage.googleapis.com/v0/b/dpcmapper.appspot.com/o/SNtItLVu7NMKGSIo2tntLuLZIJG3%2Ffwlrnoozjn_file?alt=media&token=c2db7a20-aabe-4aa6-a24c-b4ba41151eba	NA	fam	NA	NA	NA	NA	NA	NA	NA	NA	NA	NA	NA	NA	NA	NA	NA	NA	NA	NA	NA	NA	NA	NA	NA	NA	NA	NA	NA	NA	NA	NA	NA	NA	NA	NA	NA	NA	NA	NA	NA	NA	NA	NA	NA	NA	NA	NA	NA	NA	NA	NA	NA	NA	NA	NA	NA	NA	NA	NA	NA	NA	NA	NA	NA	NA	NA	NA	NA	NA	NA	NA	NA	NA	NA	NA	NA	NA	NA	NA	NA	NA	NA	NA	NA	NA	NA	NA	NA	NA	NA	NA	NA	NA	NA	NA	NA	NA	NA	NA	NA	NA	NA	NA	NA	NA	NA	NA	NA	NA	NA	NA	NA	NA	NA	NA	NA	NA	NA	NA	NA	NA	NA	NA	NA	NA	NA	NA	NA	NA	NA	NA	NA	NA	NA	NA	NA	NA	NA	NA	NA	NA	NA	NA	NA	NA	NA	NA	NA	NA	NA	NA	NA	NA	NA	NA	NA	NA	NA	NA	NA	NA	NA	NA	NA	NA	NA	NA	NA	NA	NA	NA	NA	NA	NA	NA	NA	NA	NA	NA	NA	NA	NA	NA	NA	NA	NA	NA	NA	NA	NA	NA	NA	NA	1	metro-politan	Standard	North Port	North Port, FL	<raw>	Sarasota County	FL	27.07	-82.12	Eastern	4	<raw>	10856	562	19.31	0.71	5083	3994	145200	42885	-82.177235	-82.057469	27.080154	27.032114
869	34292	34292	practices/-LdOhPydP8m_MRyazBCB	0+	Venice	US	1500 E. Venice Ave, Suite 204	NA	FL	true	NA	NA	true	NA	irbjiijzimsq	pure	true	27.100671	NA	-82.409797	true	Coastal Family Medicine	2015-10-01	MD	Cynthia	Maule	waitlist	NA	fam	941-484-1444	NA	true	true	www.coastalfamilymedicine.net	d	0	true	Mon-Fri	8am-4:30pm; availability 24/7 via phone	MD	Alec	Rubin	open	NA	fam	150	Adult Members monthly	NA	NA	NA	NA	NA	NA	0	https://www.facebook.com/coastalfamilymedicinevenice/	941-484-3444	NA	NA	NA	NA	NA	NA	NA	All dependent children included with parent or guardian membership	NA	NA	NA	NA	NA	NA	NA	NA	NA	NA	NA	NA	NA	NA	NA	NA	NA	NA	NA	NA	NA	NA	NA	NA	NA	NA	NA	NA	NA	NA	NA	NA	NA	NA	NA	NA	NA	NA	NA	NA	NA	NA	NA	NA	NA	NA	NA	NA	NA	NA	NA	NA	NA	NA	NA	NA	NA	NA	NA	NA	NA	NA	NA	NA	NA	NA	NA	NA	NA	NA	NA	NA	NA	NA	NA	NA	NA	NA	NA	NA	NA	NA	NA	NA	NA	NA	NA	NA	NA	NA	NA	NA	NA	NA	NA	NA	NA	NA	NA	NA	NA	NA	NA	NA	NA	NA	NA	NA	NA	NA	NA	NA	NA	NA	NA	NA	NA	NA	NA	NA	NA	NA	NA	NA	NA	NA	NA	NA	NA	NA	NA	NA	NA	NA	NA	NA	NA	NA	NA	NA	NA	NA	NA	NA	NA	NA	NA	NA	NA	NA	NA	NA	NA	NA	NA	NA	NA	NA	NA	NA	NA	NA	NA	NA	NA	NA	NA	NA	NA	NA	NA	NA	NA	NA	NA	NA	NA	NA	NA	NA	NA	NA	NA	NA	NA	NA	NA	NA	NA	NA	NA	NA	NA	NA	NA	NA	NA	NA	NA	NA	NA	NA	NA	NA	NA	NA	NA	NA	NA	NA	NA	NA	NA	NA	NA	NA	NA	NA	NA	NA	NA	NA	NA	NA	NA	NA	NA	NA	NA	NA	NA	1	metro-politan	Standard	Venice	Venice, FL	<raw>	Sarasota County	FL	27.1	-82.3	Eastern	7	<raw>	13516	456	29.61	1.39	8912	6990	250800	54367	-82.418512	-82.269504	27.153777	27.053301
870	34292	34292	practices/-LnXoARZp86vXPgLpSnr	0+	Venice	US	415 Commercial Court, Suite C	NA	FL	true	NA	true	true	NA	ekhmkirndybs	pure	true	27.109346	Aspire Direct Primary Care, PLLC	-82.387773	true	Aspire Direct Primary Care	2019-10-01	MD	Michele	Gero	open	NA	fam	941-800-1630	NA	true	true	www.aspiredirectprimarycare.com	d	75	true	Monday - Friday	8:30am-4:30pm	NA	NA	NA	NA	NA	NA	25	0-18 years old	55	19-44 years old	75	45-64 years old	100	65+ years old	NA	https://www.facebook.com/aspiredpc/	941-800-1631	NA	NA	NA	NA	https://firebasestorage.googleapis.com/v0/b/dpcmapper.appspot.com/o/fzFjNTuIgqZ7t70ZMLOQ935qGiE2%2Fuiblccfjrm_file?alt=media&token=45025c7d-2579-4e44-8e65-97a5109f12fb	NA	https://firebasestorage.googleapis.com/v0/b/dpcmapper.appspot.com/o/fzFjNTuIgqZ7t70ZMLOQ935qGiE2%2Flxrcruhsaq_file?alt=media&token=0fa7977f-b663-4da7-ad49-4770dfd2bb81	NA	NA	NA	Weekends and Evenings	by appointment only	NA	NA	NA	NA	NA	NA	NA	NA	NA	NA	NA	NA	NA	NA	NA	NA	NA	NA	NA	NA	NA	NA	NA	NA	NA	NA	NA	NA	NA	NA	NA	NA	NA	NA	NA	NA	NA	NA	NA	NA	NA	NA	NA	NA	NA	NA	NA	NA	NA	NA	NA	NA	NA	NA	NA	NA	NA	NA	NA	NA	NA	NA	NA	NA	NA	NA	NA	NA	NA	NA	NA	NA	NA	NA	NA	NA	NA	NA	NA	NA	2019-08-30T13:57:05.355Z	NA	NA	NA	NA	NA	NA	NA	NA	NA	NA	NA	NA	NA	NA	NA	NA	NA	NA	NA	NA	NA	NA	NA	NA	NA	NA	NA	NA	NA	NA	NA	NA	NA	NA	NA	NA	NA	NA	NA	NA	NA	NA	NA	NA	NA	NA	NA	NA	NA	NA	NA	NA	NA	NA	NA	NA	NA	NA	NA	NA	NA	NA	NA	NA	NA	NA	NA	NA	NA	NA	NA	NA	NA	NA	NA	NA	NA	NA	NA	NA	NA	NA	NA	NA	NA	NA	NA	NA	NA	NA	NA	NA	NA	NA	NA	NA	NA	NA	NA	NA	NA	NA	NA	NA	NA	NA	NA	NA	NA	NA	NA	NA	NA	NA	NA	NA	NA	NA	NA	NA	NA	NA	NA	NA	NA	NA	NA	NA	NA	NA	NA	NA	NA	NA	NA	NA	NA	NA	NA	NA	NA	NA	NA	NA	NA	NA	1	metro-politan	Standard	Venice	Venice, FL	<raw>	Sarasota County	FL	27.1	-82.3	Eastern	7	<raw>	13516	456	29.61	1.39	8912	6990	250800	54367	-82.418512	-82.269504	27.153777	27.053301
871	34470	34470	practices/-ND5NeUf8zxPTIl8NRYO	0-120	Ocala	US	317 NE 36th Ave	Suite 2	FL	true	NA	true	true	NA	ngsugvbebxrn	pure	true	29.190479	NA	-82.08654	true	Marion Direct Primary Care	2022-09-26	DNP, APRN	Susan	Damien	open	https://www.doximity.com/profiles/8c2f7e36-c9e7-4086-8fe1-5730345289bd/edit	fam	352-833-6372	NA	true	true	www.mariondpc.com	d	NA	NA	Monday	8am-5pm	NA	NA	NA	NA	NA	NA	39	Ages 0-3	29	Ages 4-17	49	Ages 18-39	59	Ages 40-59	NA	NA	352-204-1945	NA	NA	https://firebasestorage.googleapis.com/v0/b/dpcmapper.appspot.com/o/yZv5Fy0KCHV7JHZ96s39uNj006M2%2Fdjdbptiktz_file?alt=media&token=1b68d589-811e-4463-b26b-7037c23d4105	NA	https://firebasestorage.googleapis.com/v0/b/dpcmapper.appspot.com/o/yZv5Fy0KCHV7JHZ96s39uNj006M2%2Fqfnlaouinq_file?alt=media&token=dea0e0bf-d1e5-41ca-b4b2-7400e463c443	Family Nurse Practitioner looking to bring care back into healthcare. Accomplished my dream of becoming an APRN in 2016 after 10 years as a Registered Nurse. My background is in Urgent Care, Emergency Care, and Critical Care.	https://firebasestorage.googleapis.com/v0/b/dpcmapper.appspot.com/o/yZv5Fy0KCHV7JHZ96s39uNj006M2%2Fozihklkvdp_file?alt=media&token=03516c90-571e-4caf-af1f-40c1b6d623b4	NA	NA	NA	Tuesday	8am-5pm	Wednesday	8am-5pm	Thursday	9:30am-5pm	NA	NA	NA	NA	NA	Friday	8am-5pm	NA	https://mariondirectprimarycare.atlas.md/enrollment/index.html?account=F06m60gYQ32H0oXr1yWZ	NA	NA	NA	NA	NA	NA	NA	Ages 60-79	Ages 80 and up	NA	NA	NA	79	NA	NA	NA	99	NA	NA	NA	NA	NA	true	NA	NA	NA	NA	NA	NA	NA	NA	NA	NA	NA	NA	NA	NA	NA	NA	NA	NA	NA	NA	NA	NA	NA	NA	NA	NA	NA	NA	NA	NA	NA	NA	NA	NA	NA	NA	NA	NA	NA	NA	NA	NA	NA	NA	2022-09-28T23:16:06.757Z	NA	NA	NA	NA	NA	NA	NA	NA	NA	NA	NA	NA	NA	NA	NA	NA	NA	NA	NA	NA	NA	NA	NA	NA	NA	NA	NA	NA	NA	NA	NA	NA	NA	NA	NA	NA	NA	NA	NA	NA	NA	NA	NA	NA	NA	NA	NA	NA	NA	NA	NA	NA	NA	NA	NA	NA	NA	NA	NA	NA	NA	NA	NA	NA	NA	NA	NA	NA	NA	NA	NA	NA	NA	NA	NA	NA	NA	NA	NA	NA	NA	NA	NA	NA	NA	NA	NA	NA	NA	NA	NA	NA	NA	NA	NA	NA	NA	NA	NA	NA	NA	NA	NA	NA	NA	NA	NA	NA	NA	NA	NA	NA	NA	NA	NA	NA	NA	NA	NA	NA	NA	NA	NA	NA	NA	NA	NA	NA	NA	NA	NA	NA	NA	NA	NA	NA	NA	NA	NA	NA	NA	NA	NA	NA	NA	NA	1	metro-politan	Standard	Ocala	Ocala, FL	<raw>	Marion County	FL	29.2	-82.09	Eastern	4	<raw>	17838	1534	11.63	0	9219	7947	100300	31553	-82.136958	-82.026852	29.222946	29.164737
872	34470	34470	practices/-LVFWhwQVz5JGd1Vguut	12+	Ocala	US	725 NE 25th Avenue	NA	FL	true	NA	true	NA	true	mnkigenjngls	pure	true	29.194012	Sabal Direct Primary Care	-82.102857	true	Sabal Direct Primary Care	2017-01-01	MD	Claudia	Emmons	full	https://sabaldpc.com/about-us/claudia-j-emmons-md/	im	352-732-5211	true	true	true	http://sabaldpc.com/	d	NA	true	Monday-Friday	8am-5pm	DO	Erin	Hutchins	open	https://sabaldpc.com/about-us/dr-erin-m-hutchins-do/	fam	25	12-17	65	18-39	85	40-64	100	65+	NA	https://www.facebook.com/sabaldpc/	352-732-7145	NA	NA	NA	NA	NA	NA	NA	NA	@sabaldpc	NA	NA	NA	NA	NA	NA	NA	NA	NA	NA	NA	NA	NA	NA	NA	NA	NA	NA	NA	NA	NA	NA	NA	NA	NA	MD	David	Willis	NA	NA	NA	NA	NA	NA	NA	NA	full	fam	NA	NA	NA	NA	NA	MD	Martha Jane	NA	Dorvit	open	im	NA	NA	NA	NA	NA	NA	NA	NA	NA	NA	https://sabaldpc.com/about-us/david-willis-md/	NA	NA	NA	NA	NA	NA	NA	https://sabaldpc.com/about-us/martha-dorvit-md/	NA	NA	NA	NA	NA	NA	NA	NA	NA	NA	NA	NA	NA	NA	NA	NA	NA	NA	NA	NA	NA	NA	NA	NA	NA	NA	NA	NA	NA	NA	NA	NA	NA	NA	NA	NA	NA	NA	NA	NA	NA	NA	NA	NA	NA	NA	NA	NA	NA	NA	NA	NA	NA	NA	NA	NA	NA	NA	NA	NA	NA	NA	NA	NA	NA	NA	NA	NA	NA	NA	NA	NA	NA	NA	NA	NA	NA	NA	NA	NA	NA	NA	NA	NA	NA	NA	NA	NA	NA	NA	NA	NA	NA	NA	NA	NA	NA	NA	NA	NA	NA	NA	NA	NA	NA	NA	NA	NA	NA	NA	NA	NA	NA	NA	NA	NA	NA	NA	NA	NA	NA	NA	NA	NA	NA	NA	NA	NA	NA	NA	NA	NA	NA	NA	NA	NA	NA	NA	NA	NA	NA	NA	NA	NA	NA	NA	NA	NA	NA	NA	NA	NA	NA	NA	NA	NA	NA	NA	NA	NA	NA	NA	1	metro-politan	Standard	Ocala	Ocala, FL	<raw>	Marion County	FL	29.2	-82.09	Eastern	4	<raw>	17838	1534	11.63	0	9219	7947	100300	31553	-82.136958	-82.026852	29.222946	29.164737
873	34470	34470	practices/-MWzIeRFGFYCRppAZiak	0-100	Ocala	US	911 East Silver Springs Blvd	NA	FL	true	Renewal Primary Care is a direct primary care practice located in Ocala, Florida. We serve Ocala and the surrounding areas with primary care where you matter most.	true	true	NA	zrntyfrmdzdb	pure	true	29.187235	Renewal Primary Care, LLC	-82.128411	true	Renewal Primary Care	2018-10-01	APRN, FNP-C, ONC	Matt	Lowe	open	NA	fam	352.619.1414	NA	true	true	www.renewalpc.com	d	100	true	Monday, Wednesday and Thursday	8:00am - 5:30pm	NA	NA	NA	NA	NA	NA	25	0-17 year old (with adult membership	40	18-30 years old	50	31-49 years old	65	50-69 years old	0	https://www.facebook.com/RenewalPrimaryCare	352.619.1440	NA	NA	NA	NA	https://firebasestorage.googleapis.com/v0/b/dpcmapper.appspot.com/o/h41lZE6R0CTgYcsGUtzsp2Y8lqu2%2Fykiviqucpy_file?alt=media&token=a03aec42-a6f9-4256-b567-2bd5a5a1cbe8	Matt Lowe is an Autonomous Practice Advanced Practice Registered Nurse and is the owner of Renewal Primary Care. He is passionate about helping his patients achieve their best health possible.	https://firebasestorage.googleapis.com/v0/b/dpcmapper.appspot.com/o/h41lZE6R0CTgYcsGUtzsp2Y8lqu2%2Fndzftbzjdv_file?alt=media&token=d428ab55-eca0-406a-a976-e397079026f2	Employee pricing starting at $50 per employee per month	NA	NA	Tuesday	10:00am - 5:30pm	Friday	8am - 2pm	NA	NA	@renewalprimarycare	NA	NA	NA	NA	NA	NA	NA	https://renewalprimarycare.atlas.md/enrollment/index.html?account=UIHnUNdOz4bCdnYAxWPv	NA	NA	NA	NA	NA	NA	NA	70 and older	NA	NA	NA	NA	80	NA	NA	NA	NA	NA	NA	NA	NA	NA	true	100	NA	NA	NA	NA	NA	NA	NA	NA	NA	NA	NA	NA	NA	NA	NA	NA	NA	NA	NA	NA	NA	NA	NA	NA	NA	NA	NA	NA	NA	NA	NA	NA	NA	NA	NA	NA	NA	NA	NA	NA	NA	NA	NA	2021-03-29T18:46:04.418Z	NA	NA	NA	NA	NA	NA	NA	NA	NA	NA	NA	NA	NA	NA	NA	NA	NA	NA	NA	NA	NA	NA	NA	NA	NA	NA	NA	NA	NA	NA	NA	NA	NA	NA	NA	NA	NA	NA	NA	NA	NA	NA	NA	NA	NA	NA	NA	NA	NA	NA	NA	NA	NA	NA	NA	NA	NA	NA	NA	NA	NA	NA	NA	NA	NA	NA	NA	NA	NA	NA	NA	NA	NA	NA	NA	NA	NA	NA	NA	NA	NA	NA	NA	NA	NA	NA	NA	NA	NA	NA	NA	NA	NA	NA	NA	NA	NA	NA	NA	NA	NA	NA	NA	NA	NA	NA	NA	NA	NA	NA	NA	NA	NA	NA	NA	NA	NA	NA	NA	NA	NA	NA	NA	NA	NA	NA	NA	NA	NA	NA	NA	NA	NA	NA	NA	NA	NA	NA	NA	NA	NA	NA	NA	NA	NA	NA	1	metro-politan	Standard	Ocala	Ocala, FL	<raw>	Marion County	FL	29.2	-82.09	Eastern	4	<raw>	17838	1534	11.63	0	9219	7947	100300	31553	-82.136958	-82.026852	29.222946	29.164737
874	34471	34471	practices/-MhBN64CAjZIoopQd00T	13 and up	Ocala	US	1329 SE 25th Loop	Suite 102	Florida	true	We offer quality and affordable healthcare to residents of the State of Florida.	NA	true	NA	powutpawdlwr	hybrid	true	29.162814	NA	-82.1201	true	Bello Midlevel Inc	2021-05-17	APRN	Melissa	Bello	NA	NA	general	352-304-6480	NA	NA	true	Www.bellomidlevelinc.com	d	30	true	Monday-Thursday	8am-5pm	NA	NA	NA	NA	NA	NA	40	Ages 13-17	60	Ages 18-64	75	Ages 65+	NA	NA	0	NA	352-565-5317	NA	NA	NA	NA	https://firebasestorage.googleapis.com/v0/b/dpcmapper.appspot.com/o/j5CpPWX1SwPYJaewliVXctUWQzs2%2Fzwozzbyiiy_file?alt=media&token=4853975b-6d88-4aaa-a5a6-b465078b7eae	NA	NA	NA	NA	NA	Friday	8am-12pm	NA	NA	NA	NA	NA	60	New Patient Visit	50	Follow up visit	NA	NA	NA	Www.bellomidlevelinc.com	NA	NA	NA	NA	NA	NA	NA	NA	NA	NA	NA	NA	NA	NA	NA	NA	NA	NA	NA	NA	NA	NA	true	50	NA	NA	NA	NA	NA	NA	NA	NA	NA	NA	NA	NA	NA	NA	NA	NA	NA	NA	NA	NA	NA	NA	NA	NA	NA	NA	NA	NA	NA	NA	NA	NA	NA	NA	NA	NA	NA	NA	NA	NA	NA	NA	NA	2021-08-16T00:33:14.110Z	NA	NA	NA	NA	NA	NA	NA	NA	NA	NA	NA	NA	NA	NA	NA	NA	NA	NA	NA	NA	NA	NA	NA	NA	NA	NA	NA	NA	NA	NA	NA	NA	NA	NA	NA	NA	NA	NA	NA	NA	NA	NA	NA	NA	NA	NA	NA	NA	NA	NA	NA	NA	NA	NA	NA	NA	NA	NA	NA	NA	NA	NA	NA	NA	NA	NA	NA	NA	NA	NA	NA	NA	NA	NA	NA	NA	NA	NA	NA	NA	NA	NA	NA	NA	NA	NA	NA	NA	NA	NA	NA	NA	NA	NA	NA	NA	NA	NA	NA	NA	NA	NA	NA	NA	NA	NA	NA	NA	NA	NA	NA	NA	NA	NA	NA	NA	NA	NA	NA	NA	NA	NA	NA	NA	NA	NA	NA	NA	NA	NA	NA	NA	NA	NA	NA	NA	NA	NA	NA	NA	NA	NA	NA	NA	NA	NA	1	metro-politan	Standard	Ocala	Ocala, FL	<raw>	Marion County	FL	29.15	-82.12	Eastern	4	<raw>	25152	1274	19.74	0.02	11929	10547	165000	50913	-82.184956	-82.061975	29.187162	29.117873
875	34471	34471	practices/-Mqk1a6NqdlreNIdGwCN	0-64	Ocala	US	217 SE 1st Ave	Unit 200-6	FL	true	Agora Health – Direct Primary Care is a different kind of doctor office experience from beginning to end. By taking insurance out of the picture, we remove special interests that are not in YOUR best interest. We focus solely on providing high-quality, accessible, personalized healthcare whenever you need it.	true	true	NA	mnjhhqqqnpqf	pure	true	29.184412	Agora Health PLLC	-82.135577	true	Agora Health - Direct Primary Care	2021-12-01	MD	Jason	Pfaffly	NA	NA	fam	(352 644-9030	NA	NA	true	https://www.agorahealthdpc.com	d	NA	true	Mon - Fri	9am-5pm	NA	NA	NA	NA	NA	NA	25	Ages 0-17	50	Ages 18-39	75	Ages 40-64	NA	NA	NA	https://www.facebook.com/agorahealthdpc	(352 329-4323	NA	NA	NA	NA	https://firebasestorage.googleapis.com/v0/b/dpcmapper.appspot.com/o/sJIi0PsTERRXc16v8EokwJ8ZkFh2%2Fdpjlygwfaw_file?alt=media&token=e5b96720-1dca-445d-9014-2e18ce159829	NA	NA	• 0-17 $25/mo – with enrollment of a parent/guardian • 17-39 $50/mo • 40-64 $75/mo • 65+ - Cannot charge medicare patients a cash price until I opt out of medicare, estimated summer 2022. • Employer pricing – Discounted pricing available for employers looking to provide DPC as an employment benefit.	NA	NA	NA	NA	NA	NA	NA	NA	https://www.instagram.com/agorahealthdpc/	NA	Please refer to www.agorahealthdpc.com	NA	NA	NA	NA	NA	https://agorahealthdpc.com/membership/	NA	NA	NA	NA	NA	NA	NA	NA	NA	NA	NA	NA	NA	NA	NA	NA	NA	NA	NA	NA	NA	NA	true	NA	NA	NA	NA	NA	NA	NA	NA	NA	NA	NA	NA	NA	NA	NA	NA	NA	NA	NA	<iframe frameborder=0 style=width:100%; height=900 src=https://agorahealth.atlas.md/enrollment/index.html?account=4iYLKHOgvNYPuztQ6OrR></iframe>	NA	NA	NA	NA	NA	NA	NA	NA	NA	NA	NA	NA	NA	NA	NA	NA	NA	NA	NA	NA	NA	NA	NA	NA	2021-12-12T19:06:49.949Z	NA	NA	NA	NA	NA	NA	NA	NA	NA	NA	NA	NA	NA	NA	NA	NA	NA	NA	NA	NA	NA	NA	NA	NA	NA	NA	NA	NA	NA	NA	NA	NA	NA	NA	NA	NA	NA	NA	NA	NA	NA	NA	NA	NA	NA	NA	NA	NA	NA	NA	NA	NA	NA	NA	NA	NA	NA	NA	NA	NA	NA	NA	NA	NA	NA	NA	NA	NA	NA	NA	NA	NA	NA	NA	NA	NA	NA	NA	NA	NA	NA	NA	NA	NA	NA	NA	NA	NA	NA	NA	NA	NA	NA	NA	NA	NA	NA	NA	NA	NA	NA	NA	NA	NA	NA	NA	NA	NA	NA	NA	NA	NA	NA	NA	NA	NA	NA	NA	NA	NA	NA	NA	NA	NA	NA	NA	NA	NA	NA	NA	NA	NA	NA	NA	NA	NA	NA	NA	NA	NA	NA	NA	NA	NA	NA	NA	1	metro-politan	Standard	Ocala	Ocala, FL	<raw>	Marion County	FL	29.15	-82.12	Eastern	4	<raw>	25152	1274	19.74	0.02	11929	10547	165000	50913	-82.184956	-82.061975	29.187162	29.117873
876	34471	34471	practices/-LVFVhbBNMXOXjp5rLXl	All Ages	Ocala	US	111 SW 8th St.	NA	FL	true	We deliver family medicine that is affordable, available, and thoughtful. Dr. JD Steed, Susan BonenClark, PA-C, Shelby Allen, APRN have vast experience with pediatrics, adults, geriatrics, women's health, dermatology, sports medicine and emergency medicine. We always offer same business day appointments to our members, via an in office appointment, phone call or virtual visit, or texting. In office pharmacy and vaccines available. Conveniently located in downtown Ocala and Leesburg!	true	true	true	mzytorebzkuv	pure	true	29.180571	Walden Direct Primary Care	-82.138171	true	Walden Direct Primary Care	2017-12-07	MD	JD	Steed	open	jd@waldendpc.com	fam	352-619-0029	true	true	true	http://www.waldendpc.com	d	100	true	Monday-Friday	8am-5pm	NA	NA	NA	NA	NA	NA	50	0-2	25	3-17	69	18-45	89	46-64	0	NA	352-415-3042	NA	111 SW 8th St.	https://firebasestorage.googleapis.com/v0/b/dpcmapper.appspot.com/o/q8lusIaJevhsSKqGfYToreBro6h1%2Fxfnpyfzgzf_file?alt=media&token=be4a3288-4b84-4b12-bd51-66206f42b7f4	NA	https://firebasestorage.googleapis.com/v0/b/dpcmapper.appspot.com/o/q8lusIaJevhsSKqGfYToreBro6h1%2Fppkttzvvux_file?alt=media&token=05f5b90d-9d5d-455a-9a4a-0142d240c3bc	NA	NA	Maximum limit of $50 for all children in your family	NA	NA	NA	NA	NA	NA	NA	NA	NA	NA	NA	NA	NA	NA	NA	NA	https://waldendpc.hint.com/signup/6989/contacts?=	NA	NA	NA	NA	NA	NA	NA	>64	NA	NA	NA	NA	100	NA	NA	NA	NA	NA	NA	NA	NA	NA	true	NA	NA	NA	NA	NA	NA	NA	NA	NA	NA	NA	NA	NA	NA	NA	NA	NA	NA	NA	NA	NA	NA	NA	NA	NA	NA	NA	NA	NA	NA	NA	NA	NA	NA	NA	NA	NA	NA	NA	NA	NA	NA	NA	NA	NA	NA	NA	NA	NA	NA	NA	NA	NA	NA	NA	NA	NA	NA	NA	NA	NA	NA	NA	NA	NA	NA	NA	NA	NA	NA	NA	NA	NA	NA	NA	NA	NA	NA	NA	NA	NA	NA	NA	NA	NA	NA	NA	NA	NA	NA	NA	NA	NA	NA	NA	NA	NA	NA	NA	NA	NA	NA	NA	NA	NA	NA	NA	NA	NA	NA	NA	NA	NA	NA	NA	NA	NA	NA	NA	NA	NA	NA	NA	NA	NA	NA	NA	NA	NA	NA	NA	NA	NA	NA	NA	NA	NA	NA	NA	NA	NA	NA	NA	NA	NA	NA	NA	NA	NA	NA	NA	NA	NA	NA	NA	NA	NA	NA	NA	NA	NA	NA	NA	NA	NA	NA	NA	NA	NA	NA	NA	NA	NA	NA	NA	NA	NA	NA	NA	NA	NA	NA	NA	NA	NA	NA	NA	NA	NA	NA	NA	1	metro-politan	Standard	Ocala	Ocala, FL	<raw>	Marion County	FL	29.15	-82.12	Eastern	4	<raw>	25152	1274	19.74	0.02	11929	10547	165000	50913	-82.184956	-82.061975	29.187162	29.117873
877	34471	34471	practices/-LVFVhbBNMXOXjp5rLXl	All Ages	Ocala	US	111 SW 8th St.	NA	FL	true	We deliver family medicine that is affordable, available, and thoughtful. Dr. JD Steed, Susan BonenClark, PA-C, Shelby Allen, APRN have vast experience with pediatrics, adults, geriatrics, women's health, dermatology, sports medicine and emergency medicine. We always offer same business day appointments to our members, via an in office appointment, phone call or virtual visit, or texting. In office pharmacy and vaccines available. Conveniently located in downtown Ocala and Leesburg!	true	true	true	mzytorebzkuv	pure	true	29.180571	Walden Direct Primary Care	-82.138171	true	Walden Direct Primary Care	2017-12-07	MD	JD	Steed	open	jd@waldendpc.com	fam	352-619-0029	true	true	true	http://www.waldendpc.com	d	100	true	Monday-Friday	8am-5pm	NA	NA	NA	NA	NA	NA	50	0-2	25	3-17	69	18-45	89	46-64	0	NA	352-415-3042	NA	111 SW 8th St.	https://firebasestorage.googleapis.com/v0/b/dpcmapper.appspot.com/o/q8lusIaJevhsSKqGfYToreBro6h1%2Fxfnpyfzgzf_file?alt=media&token=be4a3288-4b84-4b12-bd51-66206f42b7f4	NA	https://firebasestorage.googleapis.com/v0/b/dpcmapper.appspot.com/o/q8lusIaJevhsSKqGfYToreBro6h1%2Fppkttzvvux_file?alt=media&token=05f5b90d-9d5d-455a-9a4a-0142d240c3bc	NA	NA	Maximum limit of $50 for all children in your family	NA	NA	NA	NA	NA	NA	NA	NA	NA	NA	NA	NA	NA	NA	NA	NA	https://waldendpc.hint.com/signup/6989/contacts?=	NA	NA	NA	NA	NA	NA	NA	>64	NA	NA	NA	NA	100	NA	NA	NA	NA	NA	NA	NA	NA	NA	true	NA	NA	NA	NA	NA	NA	NA	NA	NA	NA	NA	NA	NA	NA	NA	NA	NA	NA	NA	NA	NA	NA	NA	NA	NA	NA	NA	NA	NA	NA	NA	NA	NA	NA	NA	NA	NA	NA	NA	NA	NA	NA	NA	NA	NA	NA	NA	NA	NA	NA	NA	NA	NA	NA	NA	NA	NA	NA	NA	NA	NA	NA	NA	NA	NA	NA	NA	NA	NA	NA	NA	NA	NA	NA	NA	NA	NA	NA	NA	NA	NA	NA	NA	NA	NA	NA	NA	NA	NA	NA	NA	NA	NA	NA	NA	NA	NA	NA	NA	NA	NA	NA	NA	NA	NA	NA	NA	NA	NA	NA	NA	NA	NA	NA	NA	NA	NA	NA	NA	NA	NA	NA	NA	NA	NA	NA	NA	NA	NA	NA	NA	NA	NA	NA	NA	NA	NA	NA	NA	NA	NA	NA	NA	NA	NA	NA	NA	NA	NA	NA	NA	NA	NA	NA	NA	NA	NA	NA	NA	NA	NA	NA	NA	NA	NA	NA	NA	NA	NA	NA	NA	NA	NA	NA	NA	NA	NA	NA	NA	NA	NA	NA	NA	NA	NA	NA	NA	NA	NA	NA	NA	1	metro-politan	Standard	Ocala	Ocala, FL	<raw>	Marion County	FL	29.15	-82.12	Eastern	4	<raw>	25152	1274	19.74	0.02	11929	10547	165000	50913	-82.184956	-82.061975	29.187162	29.117873
878	34474	34474	practices/-NvqbQu0fFxNt4mVxCdp	6-100	Ocala	US	3143 SW 32 Ave	NA	Fl	true	Bid farewell to the constraints of traditional insurance.Our membership model unlocks a healthcare experience where your provider has the freedom to collaborate with you effectively, ensuring your well-being takes center stage!With a monthly membership to Rob Main Health and Wellness, you’re not just signing up for routine visits – you’re unlocking a direct line of communication with your dedicated healthcare provider.Whether it’s through friendly phone calls, quick texts, responsive emails,	NA	true	NA	gweiddklfrcc	pure	NA	29.154897	Main & Villella, LLC	-82.173188	true	Rob Main Health and Wellness	2024-03-01	PA-C	Robert	Main	open	https://robmainhealth.com/about-rob/	fam	1-352-282-0010	NA	NA	true	https://robmainhealth.com/	d	103	NA	Mon - Fri	8 am - 5 pm	NA	NA	NA	NA	NA	NA	25	Ages 6-17	75	Ages 18-39	85	Ages 40-64	100	Ages 65+	NA	https://www.facebook.com/people/Rob-Main-Health-Wellness/61555654472773/	1-352-517-4259	NA	NA	NA	NA	https://firebasestorage.googleapis.com/v0/b/dpcmapper.appspot.com/o/eUH1zM7WktZ3ZR3VQBEftAj0VOJ2%2Fpefqptxhmv_file?alt=media&token=75f846a4-066e-41fd-961a-657425ff6517	Over two decades of dedicated service as a Physician Assistant, specializing in family practice, urgent care, and aesthetics.Since earning his Physician Assistant degree from the State University of New York Stony Brook in 2001.	https://firebasestorage.googleapis.com/v0/b/dpcmapper.appspot.com/o/eUH1zM7WktZ3ZR3VQBEftAj0VOJ2%2Fcdjusplmkz_file?alt=media&token=bafc1fec-f061-41b4-b037-0043fb3ed1ff	Individual MembershipAges 6-17$25/moParent must be enrolled as a memberAges 18-39$75/moAges 40-64$85/moAges 65+$100/moCouples MembershipAges 18-39$130/moAges 40-64$150/moAges 65+$180/moFamily MembershipIncludes 2 Adults, 2 Children + $25 additional for an additional childAges 18-39$180/moAges 40-64$200/moEmployee Membership$65/mo10 Employee MinimumEmployee Spouse/ChildrenDiscounted MembershipsPricing varies, contact us for more info!	NA	NA	NA	NA	NA	NA	NA	NA	@robmainhealth	NA	NA	NA	NA	NA	NA	NA	https://robmainhealth.com/become-a-member/	NA	NA	NA	NA	NA	NA	NA	NA	NA	NA	NA	NA	NA	NA	NA	NA	NA	NA	NA	NA	NA	NA	true	NA	NA	NA	NA	NA	NA	NA	NA	NA	NA	NA	NA	NA	NA	NA	NA	NA	NA	NA	NA	NA	NA	NA	NA	NA	NA	NA	NA	NA	NA	NA	NA	NA	NA	NA	NA	NA	NA	NA	NA	NA	NA	NA	NA	2024-04-19T13:48:36.341Z	NA	NA	NA	NA	NA	NA	NA	NA	NA	NA	NA	NA	NA	NA	NA	NA	NA	NA	NA	NA	NA	NA	NA	NA	NA	NA	NA	NA	NA	NA	NA	NA	NA	NA	NA	NA	NA	NA	NA	NA	NA	NA	NA	NA	NA	NA	NA	NA	NA	NA	NA	NA	NA	NA	NA	NA	NA	NA	NA	NA	NA	NA	NA	NA	NA	NA	NA	NA	NA	NA	NA	NA	NA	NA	NA	NA	NA	NA	NA	NA	NA	NA	NA	NA	NA	NA	NA	NA	NA	NA	NA	NA	NA	NA	NA	NA	NA	NA	NA	NA	NA	NA	NA	NA	NA	NA	NA	NA	NA	NA	NA	NA	NA	NA	NA	NA	NA	NA	NA	NA	NA	NA	NA	NA	NA	NA	NA	NA	NA	NA	NA	NA	NA	NA	NA	NA	NA	NA	NA	NA	NA	NA	NA	NA	NA	NA	1	metro-politan	Standard	Ocala	Ocala, FL	<raw>	Marion County	FL	29.15	-82.21	Eastern	3	<raw>	16062	812	19.78	0	7930	6879	109000	40304	-82.251884	-82.158131	29.186809	29.117367
879	34609	34609	practices/-NENfeIH85dUTkAnE73W	NA	Spring Hill	US	495 Mariner Blvd.	NA	FL	true	NA	true	true	NA	qkcwtuefqkpq	pure	true	28.442283	NA	-82.54349	true	CalvaryMD	NA	MD	Scott	Whittier	full	NA	im	352-584-2042	NA	true	true	CalvaryMD.healthcare	d	49	NA	NA	NA	NA	NA	NA	NA	NA	NA	39	Ages 18-39	59	Ages 40-64	79	Ages 65+	NA	NA	NA	NA	(949 798-7421	NA	NA	NA	NA	NA	NA	NA	Children Ages 0-17 are $10 per month with a parent membership	NA	NA	NA	NA	NA	NA	NA	NA	NA	NA	NA	NA	NA	NA	NA	NA	NA	NA	NA	NA	NA	NA	NA	NA	NA	NA	NA	NA	NA	NA	NA	NA	NA	NA	NA	NA	NA	NA	NA	true	NA	NA	NA	NA	NA	NA	NA	NA	NA	NA	NA	NA	NA	NA	NA	NA	NA	NA	NA	NA	NA	NA	NA	NA	NA	NA	NA	NA	NA	NA	NA	NA	NA	NA	NA	NA	NA	NA	NA	NA	NA	NA	NA	NA	2022-10-14T22:47:49.157Z	NA	NA	NA	NA	NA	NA	NA	NA	NA	NA	NA	NA	NA	NA	NA	NA	NA	NA	NA	NA	NA	NA	NA	NA	NA	NA	NA	NA	NA	NA	NA	NA	NA	NA	NA	NA	NA	NA	NA	NA	NA	NA	NA	NA	NA	NA	NA	NA	NA	NA	NA	NA	NA	NA	NA	NA	NA	NA	NA	NA	NA	NA	NA	NA	NA	NA	NA	NA	NA	NA	NA	NA	NA	NA	NA	NA	NA	NA	NA	NA	NA	NA	NA	NA	NA	NA	NA	NA	NA	NA	NA	NA	NA	NA	NA	NA	NA	NA	NA	NA	NA	NA	NA	NA	NA	NA	NA	NA	NA	NA	NA	NA	NA	NA	NA	NA	NA	NA	NA	NA	NA	NA	NA	NA	NA	NA	NA	NA	NA	NA	NA	NA	NA	NA	NA	NA	NA	NA	NA	NA	NA	NA	NA	NA	NA	NA	1	metro-politan	Standard	Spring Hill	Spring Hill, FL	<raw>	Hernando County	FL	28.48	-82.51	Eastern	4	<raw>	37129	1674	22.18	0.1	16255	14442	135600	48382	-82.548661	-82.47685	28.533926	28.433683
880	34613	34613	practices/-MwMJ7t-c9g4s2EWkZ3L	Newborn to geriatrics	Brooksville	US	13462 Taft Street	NA	Florida	true	Family owned clinic in Brooksville Florida offering acute and chronic healthcare services, school and sport physicals, lab, and radiology services*	true	true	NA	ngshlykonicy	hybrid	true	28.540481	All Family Walk-In Clinic LLC	-82.500619	true	All Family Walk-In Clinic	2021-12-20	NA	NA	NA	NA	NA	NA	352-600-8822	NA	true	true	www.allfamilywalkin.com	d	100	true	Monday through Thursday	8-5	NA	NA	NA	NA	NA	NA	35	Ages 13-18	45	Ages 19-25	65	Ages 26-64	75	Ages 65+	NA	NA	352-600-8883	NA	NA	NA	NA	NA	NA	NA	Prices subject to change. Please see the website for details. Family plans are available. https://www.allfamilywalkin.com/services-2	NA	NA	Friday	8-8	Saturday and Sunday	By appointment	NA	NA	NA	120	Office visit	NA	NA	NA	NA	NA	NA	NA	NA	NA	NA	NA	NA	NA	NA	NA	NA	NA	NA	NA	NA	NA	NA	NA	NA	NA	NA	NA	NA	true	120	NA	NA	NA	NA	NA	NA	NA	NA	NA	NA	NA	NA	NA	NA	NA	NA	NA	NA	NA	NA	NA	NA	NA	NA	NA	NA	NA	NA	NA	NA	NA	NA	NA	NA	NA	NA	NA	NA	NA	NA	NA	NA	NA	2022-02-20T13:27:09.729Z	NA	NA	NA	NA	NA	NA	NA	NA	NA	NA	NA	NA	NA	NA	NA	NA	NA	NA	NA	NA	NA	NA	NA	NA	NA	NA	NA	NA	NA	NA	NA	NA	NA	NA	NA	NA	NA	NA	NA	NA	NA	NA	NA	NA	NA	NA	NA	NA	NA	NA	NA	NA	NA	NA	NA	NA	NA	NA	NA	NA	NA	NA	NA	NA	NA	NA	NA	NA	NA	NA	NA	NA	NA	NA	NA	NA	NA	NA	NA	NA	NA	NA	NA	NA	NA	NA	NA	NA	NA	NA	NA	NA	NA	NA	NA	NA	NA	NA	NA	NA	NA	NA	NA	NA	NA	NA	NA	NA	NA	NA	NA	NA	NA	NA	NA	NA	NA	NA	NA	NA	NA	NA	NA	NA	NA	NA	NA	NA	NA	NA	NA	NA	NA	NA	NA	NA	NA	NA	NA	NA	NA	NA	NA	NA	NA	NA	1	metro-politan	Standard	Brooksville	Brooksville, FL	<raw>	Hernando County	FL	28.58	-82.54	Eastern	6	<raw>	17814	334	53.3	4.24	10188	8414	89700	39271	-82.672784	-82.449658	28.639471	28.518755
881	34655	34655	practices/-LVFW1W0bUnObXeCZPMT	Ages 2 and up	New Port Richey	US	1810 Wellness Ln	NA	FL	true	NA	NA	true	true	lyzxqzrijbnk	hybrid	true	28.185374	Exceptional Care Center	-82.669414	true	Exceptional Care Center	2016-12-12	M.D.	Melissa	Launder	open	NA	fam	7272329780	true	true	true	http://www.exceptionalcc.com	d	NA	true	NA	NA	NA	NA	NA	NA	NA	NA	40	Ages 0-17	50	Ages 18-39	60	Ages 40+	150	2 parent family, up to 2 children at home, under age 26. Additional children $25 each	NA	NA	NA	NA	NA	NA	NA	NA	NA	NA	NA	NA	NA	NA	NA	NA	NA	NA	NA	NA	NA	NA	NA	NA	NA	NA	NA	NA	NA	NA	NA	NA	NA	NA	NA	College student out of area with one parent enrolled	NA	NA	NA	NA	10	NA	NA	NA	NA	NA	NA	NA	NA	NA	NA	NA	NA	NA	NA	NA	NA	NA	NA	NA	NA	NA	NA	NA	NA	NA	NA	NA	NA	NA	NA	NA	NA	NA	NA	NA	NA	NA	NA	NA	NA	NA	NA	NA	NA	NA	NA	NA	NA	NA	NA	NA	NA	NA	NA	NA	NA	NA	NA	NA	NA	NA	NA	NA	NA	NA	NA	NA	NA	NA	NA	NA	NA	NA	NA	NA	NA	NA	NA	NA	NA	NA	NA	NA	NA	NA	NA	NA	NA	NA	NA	NA	NA	NA	NA	NA	NA	NA	NA	NA	NA	NA	NA	NA	NA	NA	NA	NA	NA	NA	NA	NA	NA	NA	NA	NA	NA	NA	NA	NA	NA	NA	NA	NA	NA	NA	NA	NA	NA	NA	NA	NA	NA	NA	NA	NA	NA	NA	NA	NA	NA	NA	NA	NA	NA	NA	NA	NA	NA	NA	NA	NA	NA	NA	NA	NA	NA	NA	NA	NA	NA	NA	NA	NA	NA	NA	NA	NA	NA	NA	NA	NA	NA	NA	NA	NA	NA	NA	NA	NA	NA	NA	NA	NA	NA	NA	NA	NA	NA	NA	NA	NA	NA	NA	NA	NA	NA	NA	NA	NA	NA	NA	1	metro-politan	Standard	New Port Richey	New Port Richey, FL	<raw>	Pasco County	FL	28.23	-82.63	Eastern	6	<raw>	38464	823	46.71	0.29	17800	16036	175900	55651	-82.719879	-82.548258	28.275927	28.173157
882	34655	34655	practices/-O4Q3UUWLe_eUWId3Gtf	2 years and up	Trinity	US	3622 Galileo Dr	Suite 102	Florida	true	We are STAT DPC, a primary care medical practice that prioritizes patient-centered care. Our team of experienced healthcare professionals provide comprehensive and personalized medical services to meet the unique needs of each patient. With a focus on preventative care and building long-lasting patient relationships, we strive to be a trusted partner in our patients overall health and wellness journey.	true	NA	NA	pdfkiksntumh	pure	true	28.210436	Stat DPC, LLC	-82.679146	true	Stat DPC	2022-12-15	ARNP-BC	Sarafem “Sam	Kakaes	NA	NA	fam	8139707828	NA	true	true	https://statdpc.com/	d	0	true	Mon-Fri	9am-5pm	MSN, APRN, FNP-C	Kristine	Snyder	NA	NA	fam	100	Adults	50	Children	NA	NA	NA	NA	0	facebook,com/statdpc	7279102294	NA	NA	NA	NA	NA	NA	NA	NA	NA	NA	Members Only	24/7	NA	NA	NA	NA	@stat_dpc	150	Hormone replacement therapy	NA	NA	NA	NA	NA	https://statdpc.atlas.md/enrollment/index.html?account=rLOrCu1V994RCcWsfb2X	NA	NA	NA	NA	NA	NA	NA	NA	NA	NA	NA	NA	NA	NA	NA	NA	NA	NA	NA	NA	NA	NA	true	100	NA	NA	NA	NA	NA	NA	NA	NA	NA	NA	NA	NA	NA	NA	NA	NA	NA	NA	NA	NA	NA	NA	NA	true	NA	NA	NA	NA	NA	NA	NA	NA	NA	NA	NA	NA	NA	NA	NA	NA	NA	NA	NA	2024-08-16T12:03:09.865Z	NA	NA	NA	NA	NA	NA	NA	true	NA	NA	NA	NA	NA	NA	NA	NA	NA	NA	NA	NA	NA	NA	NA	NA	NA	NA	NA	NA	NA	NA	NA	NA	NA	NA	NA	NA	NA	NA	NA	NA	NA	NA	NA	NA	NA	NA	NA	NA	NA	NA	NA	NA	NA	NA	NA	NA	NA	NA	NA	NA	NA	NA	NA	NA	NA	NA	NA	NA	NA	NA	NA	NA	NA	NA	NA	NA	NA	NA	NA	NA	NA	NA	NA	NA	NA	NA	NA	NA	NA	NA	NA	NA	NA	NA	NA	NA	NA	NA	NA	NA	NA	NA	NA	NA	NA	NA	NA	NA	NA	NA	NA	NA	NA	NA	NA	NA	NA	NA	NA	NA	NA	NA	NA	NA	NA	NA	NA	NA	NA	NA	NA	NA	NA	NA	NA	NA	NA	NA	NA	NA	NA	NA	NA	NA	NA	NA	1	metro-politan	Standard	New Port Richey	New Port Richey, FL	<raw>	Pasco County	FL	28.23	-82.63	Eastern	6	<raw>	38464	823	46.71	0.29	17800	16036	175900	55651	-82.719879	-82.548258	28.275927	28.173157
883	34655	34655	practices/-LVFW1W0bUnObXeCZPMT	Ages 2 and up	New Port Richey	US	1810 Wellness Ln	NA	FL	true	NA	NA	true	true	lyzxqzrijbnk	hybrid	true	28.185374	Exceptional Care Center	-82.669414	true	Exceptional Care Center	2016-12-12	M.D.	Melissa	Launder	open	NA	fam	7272329780	true	true	true	http://www.exceptionalcc.com	d	NA	true	NA	NA	NA	NA	NA	NA	NA	NA	40	Ages 0-17	50	Ages 18-39	60	Ages 40+	150	2 parent family, up to 2 children at home, under age 26. Additional children $25 each	NA	NA	NA	NA	NA	NA	NA	NA	NA	NA	NA	NA	NA	NA	NA	NA	NA	NA	NA	NA	NA	NA	NA	NA	NA	NA	NA	NA	NA	NA	NA	NA	NA	NA	NA	College student out of area with one parent enrolled	NA	NA	NA	NA	10	NA	NA	NA	NA	NA	NA	NA	NA	NA	NA	NA	NA	NA	NA	NA	NA	NA	NA	NA	NA	NA	NA	NA	NA	NA	NA	NA	NA	NA	NA	NA	NA	NA	NA	NA	NA	NA	NA	NA	NA	NA	NA	NA	NA	NA	NA	NA	NA	NA	NA	NA	NA	NA	NA	NA	NA	NA	NA	NA	NA	NA	NA	NA	NA	NA	NA	NA	NA	NA	NA	NA	NA	NA	NA	NA	NA	NA	NA	NA	NA	NA	NA	NA	NA	NA	NA	NA	NA	NA	NA	NA	NA	NA	NA	NA	NA	NA	NA	NA	NA	NA	NA	NA	NA	NA	NA	NA	NA	NA	NA	NA	NA	NA	NA	NA	NA	NA	NA	NA	NA	NA	NA	NA	NA	NA	NA	NA	NA	NA	NA	NA	NA	NA	NA	NA	NA	NA	NA	NA	NA	NA	NA	NA	NA	NA	NA	NA	NA	NA	NA	NA	NA	NA	NA	NA	NA	NA	NA	NA	NA	NA	NA	NA	NA	NA	NA	NA	NA	NA	NA	NA	NA	NA	NA	NA	NA	NA	NA	NA	NA	NA	NA	NA	NA	NA	NA	NA	NA	NA	NA	NA	NA	NA	NA	NA	NA	NA	NA	NA	NA	NA	1	metro-politan	Standard	New Port Richey	New Port Richey, FL	<raw>	Pasco County	FL	28.23	-82.63	Eastern	6	<raw>	38464	823	46.71	0.29	17800	16036	175900	55651	-82.719879	-82.548258	28.275927	28.173157
884	34677	34677	practices/-Lazp2j6e6wcyhMeEf-F	18-120	Oldsmar	US	3980 Tampa Road	Suite 206	FL	true	Pure DPC practice and medical cannabis certified physician (we treat pediatric cases and also can recommend smokable cannabis	NA	true	NA	twnzlokjnphn	pure	true	28.036452	Joseph Dryer DO PA	-82.657838	true	Compassionate Care of Florida	2019-04-01	NA	NA	NA	NA	NA	NA	813-491-4006	NA	true	true	https://compassionatecarefla.com/	d	100	NA	Mon-Fri	10-4pm	NA	NA	NA	NA	NA	NA	75	Ages 18-39	100	Ages 40-64	90	Age 65+	NA	NA	NA	https://www.facebook.com/compassionatecareofflorida/	813-491-4007	NA	NA	NA	NA	https://firebasestorage.googleapis.com/v0/b/dpcmapper.appspot.com/o/3KK9cwRrmFezOitP4teHdRlTS2H2%2Fyjjwuczhas_file?alt=media&token=823373e8-fcc1-436d-af2e-14108ef7518b	NA	NA	House calls can be made on a limited basis for an extra fee	NA	NA	NA	NA	NA	NA	NA	NA	NA	NA	NA	NA	NA	NA	NA	NA	NA	NA	NA	NA	NA	NA	NA	NA	NA	NA	NA	NA	NA	NA	NA	NA	NA	NA	NA	NA	NA	NA	NA	NA	NA	NA	NA	NA	NA	NA	NA	NA	NA	NA	NA	NA	NA	NA	NA	NA	NA	NA	NA	NA	NA	NA	NA	NA	NA	NA	NA	NA	NA	NA	NA	NA	NA	NA	NA	NA	NA	NA	NA	NA	NA	NA	NA	NA	NA	NA	NA	NA	NA	NA	NA	NA	NA	NA	NA	NA	NA	NA	NA	NA	NA	NA	NA	NA	NA	NA	NA	NA	NA	NA	NA	NA	NA	NA	NA	NA	NA	NA	NA	NA	NA	NA	NA	NA	NA	NA	NA	NA	NA	NA	NA	NA	NA	NA	NA	NA	NA	NA	NA	NA	NA	NA	NA	NA	NA	NA	NA	NA	NA	NA	NA	NA	NA	NA	NA	NA	NA	NA	NA	NA	NA	NA	NA	NA	NA	NA	NA	NA	NA	NA	NA	NA	NA	NA	NA	NA	NA	NA	NA	NA	NA	NA	NA	NA	NA	NA	NA	NA	NA	NA	NA	NA	NA	NA	NA	NA	NA	NA	NA	NA	NA	NA	NA	NA	NA	NA	NA	NA	NA	NA	NA	NA	NA	NA	NA	NA	NA	NA	NA	NA	NA	NA	NA	NA	NA	NA	NA	NA	NA	NA	NA	1	metro-politan	Standard	Oldsmar	Oldsmar, FL	<raw>	Pinellas County	FL	28.04	-82.68	Eastern	4	<raw>	20842	2101	9.92	4.03	9867	8692	174600	58920	-82.710614	-82.64836	28.086121	27.978998
885	34684	34684	practices/-LWn1_wMb4UWy0OQn-CT	18+	Palm Harbor	US	34921 US Highway 19N	Suite 430 &435	Florida	true	NA	true	true	NA	bxwdtwjlbbwn	pure	true	28.088975	Envision Direct Primary Care, LLC	-82.73817	true	Envision Direct Primary Care	NA	MD	Vishnupriya	Nair	NA	NA	im	727-939-5128	NA	true	true	https://www.envisiondpc.com/	d	100	NA	NA	NA	NA	NA	NA	NA	NA	NA	100	Age 18-64	120	Age 65+	NA	NA	NA	NA	NA	https://facebook.com/EnvisionDPC	727-937-3958	NA	NA	NA	NA	https://firebasestorage.googleapis.com/v0/b/dpcmapper.appspot.com/o/SNtItLVu7NMKGSIo2tntLuLZIJG3%2Fgigtudtqnj_file?alt=media&token=d5c2e422-62ae-4910-837f-b2bea30583c6	NA	NA	Small Business Plan $85 per employee per month with a minimum of 10 members	NA	NA	NA	NA	NA	NA	NA	NA	NA	NA	NA	NA	NA	NA	NA	NA	NA	NA	NA	NA	NA	NA	NA	NA	NA	NA	NA	NA	NA	NA	NA	NA	NA	NA	NA	NA	NA	NA	NA	NA	NA	NA	NA	NA	NA	NA	NA	NA	NA	NA	NA	NA	NA	NA	NA	NA	NA	NA	NA	NA	NA	NA	NA	NA	NA	NA	NA	NA	NA	NA	NA	NA	NA	NA	NA	NA	NA	NA	NA	NA	NA	NA	NA	NA	NA	NA	NA	NA	NA	NA	NA	NA	NA	NA	NA	NA	NA	NA	NA	NA	NA	NA	NA	NA	NA	NA	NA	NA	NA	NA	NA	NA	NA	NA	NA	NA	NA	NA	NA	NA	NA	NA	NA	NA	NA	NA	NA	NA	NA	NA	NA	NA	NA	NA	NA	NA	NA	NA	NA	NA	NA	NA	NA	NA	NA	NA	NA	NA	NA	NA	NA	NA	NA	NA	NA	NA	NA	NA	NA	NA	NA	NA	NA	NA	NA	NA	NA	NA	NA	NA	NA	NA	NA	NA	NA	NA	NA	NA	NA	NA	NA	NA	NA	NA	NA	NA	NA	NA	NA	NA	NA	NA	NA	NA	NA	NA	NA	NA	NA	NA	NA	NA	NA	NA	NA	NA	NA	NA	NA	NA	NA	NA	NA	NA	NA	NA	NA	NA	NA	NA	NA	NA	NA	NA	NA	NA	NA	NA	NA	NA	NA	1	metro-politan	Standard	Palm Harbor	Palm Harbor, FL	<raw>	Pinellas County	FL	28.1	-82.73	Eastern	4	<raw>	25847	3954	6.54	1.14	14360	12693	140500	45071	-82.748063	-82.70722	28.123049	28.04879
886	34695	34695	practices/-ND0EjPJTjSOkYIbk-j3	18-100	Safety Harbor	US	3135 FL 580 Suite 11	NA	Fl	true	Pashen Health DPC (Direct Primary Care offers comprehensive primary care for a flat monthly fee starting at $65 per adult, with no insurance hassle. Enjoy after-hour appointments, no-wait times, same or next-day appointments, and discounted in-house labs and medications.We also offer IV therapy, medical weight loss, hormone replacement therapy, and aesthetic treatments. Experience true healthcare with us.Our Passion, Your Health.	true	true	NA	svobllqbdten	pure	true	28.024284	Pashen Health LLC	-82.707075	true	Pashen Health Direct Primary Care	2022-07-01	FNP-BC	Elisabeth	Ashe	NA	NA	fam	813-602-0693	NA	true	true	www.pashenhealth.com	d	125	NA	Mon-Fri, Saturday by appointment only	9-5	NA	NA	NA	NA	NA	NA	65	18-39	75	40-64	95	65 +	NA	NA	NA	https://www.facebook.com/pashenhealthdpc	813-726-5695	https://www.LinkedIn.com/in/pashen-health	NA	NA	NA	https://firebasestorage.googleapis.com/v0/b/dpcmapper.appspot.com/o/esofia1ZlXMZIr3KtdNor8XsoGt2%2Fvvqaxculis_file?alt=media&token=dbcc71fd-7111-4b0c-9698-30bb7a55790e	NA	https://firebasestorage.googleapis.com/v0/b/dpcmapper.appspot.com/o/esofia1ZlXMZIr3KtdNor8XsoGt2%2Fyexemrhulj_file?alt=media&token=5a0eab11-4933-4b62-b20a-7d90c901f6d8	10% discount on annual membership paid in advanceIf membership is discontinued and restarted there is a $199 Re-enrollment fee.	NA	NA	NA	NA	NA	NA	NA	NA	@pashenhealthdpc	NA	Hormone Replacement	NA	IV Therapy	NA	NA	NA	https://pashenhealth.hint.com/signup	NA	NA	NA	NA	NA	NA	NA	NA	NA	NA	NA	NA	NA	NA	NA	NA	NA	NA	NA	NA	NA	NA	true	NA	NA	NA	NA	NA	NA	NA	NA	NA	NA	NA	NA	NA	NA	NA	NA	NA	NA	NA	NA	NA	NA	NA	Medical Weight-loss	NA	NA	NA	NA	NA	NA	NA	NA	NA	NA	NA	NA	NA	NA	Botox & Fillers	NA	NA	NA	NA	NA	2022-09-27T23:18:50.843Z	NA	NA	NA	NA	NA	NA	NA	NA	NA	NA	NA	NA	NA	NA	NA	NA	NA	NA	NA	NA	NA	NA	NA	NA	NA	NA	NA	NA	NA	NA	NA	NA	NA	NA	NA	NA	NA	NA	NA	NA	NA	NA	NA	NA	NA	NA	NA	NA	NA	NA	NA	NA	NA	NA	NA	NA	NA	NA	NA	NA	NA	NA	NA	NA	NA	NA	NA	NA	NA	NA	NA	NA	NA	NA	NA	NA	NA	NA	NA	NA	NA	NA	NA	NA	NA	NA	NA	NA	NA	NA	NA	NA	NA	NA	NA	NA	NA	NA	NA	NA	NA	NA	NA	NA	NA	NA	NA	NA	NA	NA	NA	NA	NA	NA	NA	NA	NA	NA	NA	NA	NA	NA	NA	NA	NA	NA	NA	NA	NA	NA	NA	NA	NA	NA	NA	NA	NA	NA	NA	NA	NA	NA	NA	NA	NA	NA	1	metro-politan	Standard	Safety Harbor	Safety Harbor, FL	<raw>	Pinellas County	FL	28.01	-82.69	Eastern	3	<raw>	17496	3297	5.31	3.32	8413	7630	209000	58750	-82.709235	-82.661692	28.048992	27.977836
887	34711	34711	practices/-NuoeT7zjvFcEY6z4U9Z	0-20 years	Clermont	US	835 7th Street	Suite 3	FL	true	Curo Pediatrics is a direct primary care pediatric clinic in Clermont, Florida. Dr. Fauntleroy provides personalized, accessible primary care for newborns through 20 years old. She is dual board-certified in Pediatrics and Breastfeeding and Lactation Medicine and provides in-home care for newborns and breastfeeding mothers. Dr. Fauntleroy also provides integrative ADHD management in addition to well and acute care for children of all ages.	NA	true	NA	ltcfiznxmvnp	pure	true	28.553676	Curo Pediatrics, PLLC	-81.766371	true	Curo Pediatrics	2024-01-01	MD	Connie	Fauntleroy	NA	NA	ped	352-604-0469	NA	NA	true	www.curopediatrics.com	d	0	true	Monday	630pm-830pm	NA	NA	NA	NA	NA	NA	125	Infants (0-12 months	75	Young child (1 year - 5 years	60	Older Child	150	Family plan-Up to 3 children	0	NA	352-747-1274	NA	NA	NA	NA	https://firebasestorage.googleapis.com/v0/b/dpcmapper.appspot.com/o/p6rjhvYjPRb5eOvsZEOKhri9c6E2%2Fhudprjnxrc_file?alt=media&token=70b8e24e-7098-42cb-9cc0-379a2fd2b49d	NA	NA	NA	NA	NA	Tuesday-Thursday	9am-6pm	Saturday	9am-12pm	NA	NA	NA	150	Non-member Well Visit	100	Non-Member Sick Visit	NA	NA	NA	https://www.curopediatrics.com/connect/	NA	NA	NA	NA	NA	NA	NA	Family plan-4 children	Family Plan-5 Children	NA	NA	NA	175	NA	NA	NA	200	225	Family Plan-6 children	NA	NA	NA	true	NA	NA	NA	NA	NA	NA	NA	NA	NA	NA	NA	NA	NA	NA	NA	NA	NA	NA	NA	NA	NA	NA	150	Non-Member ADHD Initial consult	NA	NA	NA	NA	NA	NA	NA	NA	NA	NA	NA	NA	NA	40	ADHD-only monthly subscription	150	Non-member Breastfeeding Medicine Consultation	NA	NA	NA	2024-04-06T18:28:18.538Z	NA	NA	NA	NA	NA	NA	NA	NA	NA	NA	NA	NA	NA	NA	NA	NA	NA	NA	NA	NA	NA	NA	NA	NA	NA	NA	NA	NA	NA	NA	NA	NA	NA	NA	NA	NA	NA	NA	NA	NA	NA	NA	NA	NA	NA	NA	NA	NA	NA	250	Family Plan-7 or more children	NA	NA	NA	NA	NA	NA	NA	NA	NA	NA	NA	NA	NA	NA	NA	NA	NA	NA	NA	NA	NA	NA	NA	NA	NA	NA	NA	NA	NA	NA	NA	NA	NA	NA	NA	NA	NA	NA	NA	NA	NA	NA	NA	NA	NA	NA	NA	NA	NA	NA	NA	NA	NA	NA	NA	NA	NA	NA	NA	NA	NA	NA	NA	NA	NA	NA	NA	NA	NA	NA	NA	NA	NA	NA	NA	NA	NA	NA	NA	NA	NA	NA	NA	NA	NA	NA	NA	NA	NA	NA	NA	NA	NA	NA	NA	1	metro-politan	Standard	Clermont	Clermont, FL	<raw>	Lake County	FL	28.5	-81.8	Eastern	9	<raw>	51847	1239	41.84	21.22	21806	19255	173700	60312	-81.841903	-81.657341	28.602092	28.453977
888	34711	34711	practices/-NtrEY_mbg2sMdfNaAH7	NA	Clermont	US	835 Oakley Seaver Drive	NA	Florida	true	NA	NA	true	NA	aaubzigwvont	pure	true	28.552678	Superior Health and Wellness, DPC, PLLC	-81.725751	true	Superior Health and Wellness, DPC	2023-12-01	MPAS, PA-C, DMS	Jennifer	Valentin	NA	NA	fam	321-238-8048	NA	NA	true	superiorhealthandwellnessdpc.com	d	NA	NA	NA	NA	NA	NA	NA	NA	NA	NA	NA	NA	NA	NA	NA	NA	NA	NA	NA	https://www.facebook.com/jennifer.camacho.79/	NA	www.linkedin.com/in/dr-jennifer-valentin-pa-c-dms-35705b17	NA	NA	NA	https://firebasestorage.googleapis.com/v0/b/dpcmapper.appspot.com/o/PDXrR2mQ9ASgq57wrb5V1HcIODp2%2Fkdvppwfvco_file?alt=media&token=b1a5549d-62ca-49ca-9f34-f4dbcd4644f1	NA	NA	NA	NA	NA	NA	NA	NA	NA	NA	NA	NA	NA	NA	NA	NA	NA	NA	NA	NA	NA	NA	NA	NA	NA	NA	NA	NA	NA	NA	NA	NA	NA	NA	NA	NA	NA	NA	NA	NA	NA	NA	true	NA	NA	NA	NA	NA	NA	NA	NA	NA	NA	NA	NA	NA	NA	NA	NA	NA	NA	NA	NA	NA	NA	NA	NA	NA	NA	NA	NA	NA	NA	NA	NA	NA	NA	NA	NA	NA	NA	NA	NA	NA	NA	NA	NA	2024-03-25T20:12:29.286Z	NA	NA	NA	NA	NA	NA	NA	NA	NA	NA	NA	NA	NA	NA	NA	NA	NA	NA	NA	NA	NA	NA	NA	NA	NA	NA	NA	NA	NA	NA	NA	NA	NA	NA	NA	NA	NA	NA	NA	NA	NA	NA	NA	NA	NA	NA	NA	NA	NA	NA	NA	NA	NA	NA	NA	NA	NA	NA	NA	NA	NA	NA	NA	NA	NA	NA	NA	NA	NA	NA	NA	NA	NA	NA	NA	NA	NA	NA	NA	NA	NA	NA	NA	NA	NA	NA	NA	NA	NA	NA	NA	NA	NA	NA	NA	NA	NA	NA	NA	NA	NA	NA	NA	NA	NA	NA	NA	NA	NA	NA	NA	NA	NA	NA	NA	NA	NA	NA	NA	NA	NA	NA	NA	NA	NA	NA	NA	NA	NA	NA	NA	NA	NA	NA	NA	NA	NA	NA	NA	NA	NA	NA	NA	NA	NA	NA	1	metro-politan	Standard	Clermont	Clermont, FL	<raw>	Lake County	FL	28.5	-81.8	Eastern	9	<raw>	51847	1239	41.84	21.22	21806	19255	173700	60312	-81.841903	-81.657341	28.602092	28.453977
889	34711	34711	practices/-NXMM-O672uzC2rr-sNs	0-99	Clermont	US	234 Chestnut Street	NA	FL	true	We are here to help you live your best life! Taking care of newborns through adulthood.	NA	true	NA	erhxfhuxwoao	NA	true	28.550617	NA	-81.758553	true	BlueWater Family Wellness	2023-04-17	APRN	Jason	Meyer	open	NA	fam	4073477142	NA	NA	true	https://bluewaterfamilywellness.com/	d	NA	true	Mon-Fri	9am-5pm	APRN	Christina	Meyer	open	NA	ped	75	Adult under 64	149	Adult over 65	79	Child ony (<18y	135	Couple (under 65	NA	https://www.facebook.com/bluewaterfamilywellness	4075880854	NA	NA	https://firebasestorage.googleapis.com/v0/b/dpcmapper.appspot.com/o/l0xe6mEAWdeQ9gD6Dkjg8NystwI2%2Fksgukhmkxm_file?alt=media&token=19c9cc37-eff0-448c-86f0-89f4b4b6275a	NA	NA	NA	https://firebasestorage.googleapis.com/v0/b/dpcmapper.appspot.com/o/l0xe6mEAWdeQ9gD6Dkjg8NystwI2%2Fnqdgcglfcm_file?alt=media&token=f724046f-0b65-4767-9324-e6707f9da71a	NA	NA	NA	NA	NA	NA	NA	NA	NA	@bluewaterfamilywellness	NA	NA	NA	NA	NA	NA	NA	NA	NA	NA	NA	NA	NA	NA	NA	Couple (over 65	Couple and child	NA	NA	NA	249	NA	NA	NA	175	39	Each additional child	NA	NA	NA	true	200	NA	NA	NA	NA	NA	NA	NA	NA	NA	NA	NA	NA	NA	NA	NA	NA	NA	NA	NA	NA	NA	NA	NA	NA	NA	NA	NA	NA	NA	NA	NA	NA	NA	NA	NA	NA	NA	NA	NA	NA	NA	NA	NA	2023-06-07T19:36:10.484Z	NA	NA	NA	NA	NA	NA	NA	NA	NA	NA	NA	NA	NA	NA	NA	NA	NA	NA	NA	NA	NA	NA	NA	NA	NA	NA	NA	NA	NA	NA	NA	NA	NA	NA	NA	NA	NA	NA	NA	NA	NA	NA	NA	NA	NA	NA	NA	NA	NA	NA	NA	NA	NA	NA	NA	NA	NA	NA	NA	NA	NA	NA	NA	NA	NA	NA	NA	NA	NA	NA	NA	NA	NA	NA	NA	NA	NA	NA	NA	NA	NA	NA	NA	NA	NA	NA	NA	NA	NA	NA	NA	NA	NA	NA	NA	NA	NA	NA	NA	NA	NA	NA	NA	NA	NA	NA	NA	NA	NA	NA	NA	NA	NA	NA	NA	NA	NA	NA	NA	NA	NA	NA	NA	NA	NA	NA	NA	NA	NA	NA	NA	NA	NA	NA	NA	NA	NA	NA	NA	NA	NA	NA	NA	NA	NA	NA	1	metro-politan	Standard	Clermont	Clermont, FL	<raw>	Lake County	FL	28.5	-81.8	Eastern	9	<raw>	51847	1239	41.84	21.22	21806	19255	173700	60312	-81.841903	-81.657341	28.602092	28.453977
890	34711	34711	practices/-O0FX-NLBJkRZ3Ng-B-H	NA	Clermont	US	2560 E Hwy 50 Ste 106	NA	FL	true	NA	true	true	NA	zowunpfyaooo	pure	true	28.546861	Sandhill Direct Health, LLC	-81.727664	true	Sandhill Direct Health	2024-06-24	MSN, AAPRN, FNP-BC	Cindy	Freeman	NA	NA	fam	352-604-5945	NA	NA	true	www.sandhilldirecthealth.com	d	50	NA	NA	NA	NA	NA	NA	NA	NA	NA	75	Adult	75	Child without adult membership	39	Child with adult	NA	NA	0	https://www.facebook.com/profile.php?id=61557924430006	352-656-0323	NA	NA	NA	NA	https://firebasestorage.googleapis.com/v0/b/dpcmapper.appspot.com/o/PA9Gu8hklOPgaDj24XLDKotuk1K3%2Fnvrcmtefvc_file?alt=media&token=71f9caae-3f54-4fa3-8f45-bcb62e9d127d	NA	NA	NA	NA	NA	NA	NA	NA	NA	NA	NA	@sandhilldirecthealth	NA	NA	NA	NA	NA	NA	NA	https://sandhilldirecthealth.hint.com/signup	NA	NA	NA	NA	NA	NA	NA	NA	NA	NA	NA	NA	NA	NA	NA	NA	NA	NA	NA	NA	NA	NA	true	150	NA	NA	NA	NA	NA	NA	NA	NA	NA	NA	NA	NA	NA	NA	NA	NA	NA	NA	NA	NA	NA	NA	NA	NA	NA	NA	NA	NA	NA	NA	NA	NA	NA	NA	NA	NA	NA	NA	NA	NA	NA	NA	NA	2024-06-25T17:53:30.147Z	NA	NA	NA	NA	NA	NA	NA	NA	NA	NA	NA	NA	NA	NA	NA	NA	NA	NA	NA	NA	NA	NA	NA	NA	NA	NA	NA	NA	NA	NA	NA	NA	NA	NA	NA	NA	NA	NA	NA	NA	NA	NA	NA	NA	NA	NA	NA	NA	NA	NA	NA	NA	NA	NA	NA	NA	NA	NA	NA	NA	NA	NA	NA	NA	NA	NA	NA	NA	NA	NA	NA	NA	NA	NA	NA	NA	NA	NA	NA	NA	NA	NA	NA	NA	NA	NA	NA	NA	NA	NA	NA	NA	NA	NA	NA	NA	NA	NA	NA	NA	NA	NA	NA	NA	NA	NA	NA	NA	NA	NA	NA	NA	NA	NA	NA	NA	NA	NA	NA	NA	NA	NA	NA	NA	NA	NA	NA	NA	NA	NA	NA	NA	NA	NA	NA	NA	NA	NA	NA	NA	NA	NA	NA	NA	NA	NA	1	metro-politan	Standard	Clermont	Clermont, FL	<raw>	Lake County	FL	28.5	-81.8	Eastern	9	<raw>	51847	1239	41.84	21.22	21806	19255	173700	60312	-81.841903	-81.657341	28.602092	28.453977
891	34748	34748	practices/-MK2aHhtt04Eg3ybQU82	18-99	Leesburg	US	733 North 3rd Street	NA	FL	true	Lake County's 1st DPC practice	true	true	NA	dnsabzhtuepx	pure	true	28.818784	Ultimate Health Direct Primary Care, LLC	-81.876619	true	Ultimate Health Direct Primary Care	2021-08-13	MSN, APRN	Amanda	Neil	open	NA	general	3529016582	NA	true	true	www.ultimatehealthdpc.com	d	0	true	Mon-Thurs	8:30 am - 5:00 pm	NA	NA	NA	NA	NA	NA	65	Age 18-39	85	Age 40-64	100	Age 65+	NA	NA	0	https://facebook.com/ultimatehealthdpc	3526571488	NA	NA	NA	NA	https://firebasestorage.googleapis.com/v0/b/dpcmapper.appspot.com/o/Kfz5O3c2MlQH1S2hVtOcw24kA0j2%2Fqaiuzoitcx_file?alt=media&token=6c16c664-a8e5-4f8c-be66-984e4316734a	NA	NA	Basic labs included	NA	NA	Friday	8:30 am- 12:00 pm	Saturday	10am-3pm	NA	NA	@ultimatehealthdpc	3000	FemiLift	115	IV Hydration	NA	NA	NA	https://ultimatehealthdpc.com/#contact-section	NA	NA	NA	NA	NA	NA	NA	NA	NA	NA	NA	NA	NA	NA	NA	NA	NA	NA	NA	NA	NA	NA	true	NA	NA	NA	NA	NA	NA	NA	NA	NA	NA	NA	NA	NA	NA	NA	NA	NA	NA	NA	NA	NA	NA	50	Vitamin Injection	NA	NA	NA	NA	NA	NA	NA	NA	NA	NA	NA	NA	NA	100	Semaglutide injection	NA	NA	NA	NA	NA	2020-10-20T01:22:58.989Z	NA	NA	NA	NA	NA	NA	NA	true	NA	NA	NA	NA	NA	NA	NA	NA	NA	NA	NA	NA	NA	NA	NA	NA	NA	NA	NA	NA	NA	NA	NA	NA	NA	NA	NA	NA	NA	NA	NA	NA	NA	NA	NA	NA	NA	NA	NA	NA	NA	NA	NA	NA	NA	NA	NA	NA	NA	NA	NA	NA	NA	NA	NA	NA	NA	NA	NA	NA	NA	NA	NA	NA	NA	NA	NA	NA	NA	NA	NA	NA	NA	NA	NA	NA	NA	NA	NA	NA	NA	NA	NA	NA	NA	NA	NA	NA	NA	NA	NA	NA	NA	NA	NA	NA	NA	NA	NA	NA	NA	NA	NA	NA	NA	NA	NA	NA	NA	NA	NA	NA	NA	NA	NA	NA	NA	NA	NA	NA	NA	NA	NA	NA	NA	NA	NA	NA	NA	NA	NA	NA	NA	NA	NA	NA	NA	NA	1	metro-politan	Standard	Leesburg	Leesburg, FL	<raw>	Lake County	FL	28.7	-81.9	Eastern	9	<raw>	38246	940	40.69	9.08	21511	17935	128000	40364	-81.953685	-81.809561	28.846849	28.64389
892	34950	34950	practices/-LoWGTYmWuoyHy5y7gGk	17-110	Fort Pierce	US	305 S 7th Street	NA	FL	true	STARTING PRE-ENROLLMENT FOR MEMBERSHIP	true	true	NA	dzhuuaexsvhg	pure	true	27.445174	Southern Comfort Health, LLC	-80.329166	true	Southern Comfort Health DPC	2020-01-01	MD	Jessica	McCain	NA	https://socohealthdpc.com/meet-us/	fam	(772 252-0140	NA	true	true	www.socohealthdpc.com	d	NA	true	M-F	9-5 (by appointment	NA	NA	NA	NA	NA	NA	99	Ages 17-25	119	Ages 26+	NA	NA	NA	NA	NA	www.facebook.com/socohealthdpc	(772 577-7527	NA	A welcoming environment!	https://firebasestorage.googleapis.com/v0/b/dpcmapper.appspot.com/o/QxGO9JQOQVP73pIlzttSgQiizZg1%2Fejyaeelrrk_file?alt=media&token=f813cee3-a8f6-4508-ba19-13d732d4c996	NA	https://firebasestorage.googleapis.com/v0/b/dpcmapper.appspot.com/o/QxGO9JQOQVP73pIlzttSgQiizZg1%2Fvenknjhlnr_file?alt=media&token=011d002b-4ecf-4767-a4f8-52971a02f7bd	NA	NA	NA	NA	NA	NA	NA	NA	NA	NA	NA	NA	NA	NA	NA	NA	NA	NA	NA	https://socohealthdpc.com/enroll-now/	NA	NA	NA	NA	NA	NA	NA	NA	NA	NA	NA	NA	NA	NA	NA	NA	NA	NA	NA	NA	NA	NA	NA	NA	NA	NA	NA	NA	NA	NA	NA	NA	NA	NA	NA	NA	NA	NA	NA	NA	NA	NA	NA	NA	NA	NA	NA	NA	NA	NA	NA	NA	NA	NA	NA	NA	NA	NA	NA	NA	NA	NA	NA	NA	NA	NA	NA	2019-09-11T17:01:31.759Z	NA	NA	NA	NA	NA	NA	NA	NA	NA	NA	NA	NA	NA	NA	NA	NA	NA	NA	NA	NA	NA	NA	NA	NA	NA	NA	NA	NA	NA	NA	NA	NA	NA	NA	NA	NA	NA	NA	NA	NA	NA	NA	NA	NA	NA	NA	NA	NA	NA	NA	NA	NA	NA	NA	NA	NA	NA	NA	NA	NA	NA	NA	NA	NA	NA	NA	NA	NA	NA	NA	NA	NA	NA	NA	NA	NA	NA	NA	NA	NA	NA	NA	NA	NA	NA	NA	NA	NA	NA	NA	NA	NA	NA	NA	NA	NA	NA	NA	NA	NA	NA	NA	NA	NA	NA	NA	NA	NA	NA	NA	NA	NA	NA	NA	NA	NA	NA	NA	NA	NA	NA	NA	NA	NA	NA	NA	NA	NA	NA	NA	NA	NA	NA	NA	NA	NA	NA	NA	NA	NA	NA	NA	NA	NA	NA	NA	1	metro-politan	Standard	Fort Pierce	Fort Pierce, FL	<raw>	St. Lucie County	FL	27.44	-80.33	Eastern	2	<raw>	15436	3012	5.12	1.75	7111	5531	67400	18117	-80.35026	-80.301263	27.469109	27.41628
893	34952	34952	practices/-NrRDnpLtLNVl5kprlOO	2+	Port Saint Lucie	US	2100 Hillmoor Drive	Suite 101	Florida	true	Coming Soon!	NA	true	NA	hrtfmtbkynci	pure	NA	27.283448	Native Health Primary Care, LLC.	-80.287244	true	Native Health Primary Care	2024-03-18	APRN, FNP-C	Emily	Gavel	open	NA	fam	7726634355	NA	NA	true	www.nativehealthprimarycare.com	d	100	NA	Mon-Fri	9am-6pm	NA	NA	NA	NA	NA	NA	99	Foundational Health	169	Ultimate Wellness	59	Children with an Adult Plan	275	Family Plan	NA	https://www.facebook.com/nativehealthprimarycare	7722624963	NA	NA	NA	NA	https://firebasestorage.googleapis.com/v0/b/dpcmapper.appspot.com/o/u1IuofFZ4BSG5fcmdIXhZVFLXBC3%2Fdvmkaqvmfn_file?alt=media&token=604a8eb7-9df5-4e09-9f71-5e85943d23bb	NA	https://firebasestorage.googleapis.com/v0/b/dpcmapper.appspot.com/o/u1IuofFZ4BSG5fcmdIXhZVFLXBC3%2Fmjjskdfilc_file?alt=media&token=542e2807-8412-40f9-9481-4dcb4faab545	NA	NA	NA	NA	NA	NA	NA	NA	NA	https://www.instagram.com/nativehealthprimarycare/	NA	NA	NA	NA	NA	NA	NA	https://nativehealthprimarycare.hint.com/signup	NA	NA	NA	NA	NA	NA	NA	NA	NA	NA	NA	NA	NA	NA	250	Comprehensive Intake and Physical	NA	NA	NA	NA	NA	NA	true	120	NA	NA	NA	NA	NA	NA	NA	NA	NA	NA	NA	NA	NA	NA	NA	NA	NA	NA	NA	NA	NA	NA	NA	NA	NA	NA	NA	NA	NA	NA	NA	NA	NA	NA	NA	NA	NA	NA	NA	NA	NA	NA	NA	2024-02-24T17:48:06.425Z	NA	NA	NA	NA	NA	NA	NA	NA	NA	NA	NA	NA	NA	NA	NA	NA	NA	NA	NA	NA	NA	NA	NA	NA	NA	NA	NA	NA	NA	NA	NA	NA	NA	NA	NA	NA	NA	NA	NA	NA	NA	NA	NA	NA	NA	NA	NA	NA	NA	NA	NA	NA	NA	NA	NA	NA	NA	NA	NA	NA	NA	NA	NA	NA	NA	NA	NA	NA	NA	NA	NA	NA	NA	NA	NA	NA	NA	NA	NA	NA	NA	NA	NA	NA	NA	NA	NA	NA	NA	NA	NA	NA	NA	NA	NA	NA	NA	NA	NA	NA	NA	NA	NA	NA	NA	NA	NA	NA	NA	NA	NA	NA	NA	NA	NA	NA	NA	NA	NA	NA	NA	NA	NA	NA	NA	NA	NA	NA	NA	NA	NA	NA	NA	NA	NA	NA	NA	NA	NA	NA	NA	NA	NA	NA	NA	NA	1	metro-politan	Standard	Port Saint Lucie	Port Saint Lucie, FL	<raw>	St. Lucie County	FL	27.3	-80.29	Eastern	4	<raw>	38285	1647	23.25	1.71	20971	17361	99100	40179	-80.342072	-80.254844	27.350309	27.23243
894	34986	34986	practices/-LroFbTmLqS9QsYZsL6O	7-110	Port St. Lucie	US	1100 SW St Lucie West Boulevard	Suite 105	FL	true	Primary care DPC seeing both Adults and Pediatrics.	NA	true	NA	oybwebuztlib	pure	true	27.316151	Healthy Results, LLC	-80.385263	true	Dana Dameron, DO ABIM	2014-10-01	DO	Dana	Dameron	NA	NA	im	772-800-3037	NA	true	true	www.healthyresultsflorida.com	d	NA	true	NA	NA	NA	NA	NA	NA	NA	NA	NA	NA	NA	NA	NA	NA	NA	NA	NA	https://www.facebook.com/DrDanaDameron/	772-807-1409	NA	NA	https://firebasestorage.googleapis.com/v0/b/dpcmapper.appspot.com/o/7FDa99zGrqNZKrKfFiWV3KVCvJG2%2Fispfwgippw_file?alt=media&token=cd99cce6-18e9-4c51-b635-d79a7644d434	NA	https://firebasestorage.googleapis.com/v0/b/dpcmapper.appspot.com/o/7FDa99zGrqNZKrKfFiWV3KVCvJG2%2Folsumektbm_file?alt=media&token=25e40f77-76c2-4af8-bebd-0b07bd918888	NA	NA	NA	NA	NA	NA	NA	NA	NA	NA	NA	NA	NA	Hormone Replacement	NA	Medical Marijuana	NA	NA	NA	https://www.healthyresultsflorida.com/membership/	NA	NA	NA	NA	NA	NA	NA	NA	NA	NA	NA	NA	NA	NA	NA	NA	NA	NA	NA	NA	NA	NA	NA	NA	NA	NA	NA	NA	NA	NA	NA	NA	NA	NA	NA	NA	NA	NA	NA	NA	NA	NA	NA	NA	NA	NA	Botox	NA	NA	NA	NA	NA	NA	NA	NA	NA	NA	NA	NA	NA	NA	NA	NA	NA	NA	NA	NA	2019-10-22T16:17:39.302Z	NA	NA	NA	NA	NA	NA	NA	NA	NA	NA	NA	NA	NA	NA	NA	NA	NA	NA	NA	NA	NA	NA	NA	NA	NA	NA	NA	NA	NA	NA	NA	NA	NA	NA	NA	NA	NA	NA	NA	NA	NA	NA	NA	NA	NA	NA	NA	NA	NA	NA	NA	NA	NA	NA	NA	NA	NA	NA	NA	NA	NA	NA	NA	NA	NA	NA	NA	NA	NA	NA	NA	NA	NA	NA	NA	NA	NA	NA	NA	NA	NA	NA	NA	NA	NA	NA	NA	NA	NA	NA	NA	NA	NA	NA	NA	NA	NA	NA	NA	NA	NA	NA	NA	NA	NA	NA	NA	NA	NA	NA	NA	NA	NA	NA	NA	NA	NA	NA	NA	NA	NA	NA	NA	NA	NA	NA	NA	NA	NA	NA	NA	NA	NA	NA	NA	NA	NA	NA	NA	NA	NA	NA	NA	NA	NA	NA	1	metro-politan	Standard	Port Saint Lucie	Port Saint Lucie, FL	<raw>	St. Lucie County	FL	27.33	-80.41	Eastern	3	<raw>	23297	1197	19.47	0.07	12936	10168	174700	56167	-80.453271	-80.369525	27.3746	27.283801
895	34986	34986	practices/-LVFW7FLhhvG_7LqcNMn	NA	Port St. Lucie	US	561 NW Lake Whitney Pl	NA	FL	NA	Getting to know patients, no just their symptoms	NA	NA	true	jkqfibqkmyoh	pure	NA	27.317241	Preserve Health MD	-80.403048	NA	Preserve Health MD	NA	MD	Ira	Pearlstine	open	https://www.doximity.com/pub/ira-pearlstine-md	fam	(772 252-1425	true	NA	true	http://preservehealthmd.com/	d	NA	NA	NA	NA	NA	NA	NA	NA	NA	NA	83	Ages 26 and under	167	Ages 27 and over	NA	NA	NA	NA	NA	NA	NA	NA	NA	NA	NA	NA	NA	NA	NA	NA	NA	NA	NA	NA	NA	NA	NA	NA	NA	NA	NA	NA	NA	NA	NA	NA	NA	NA	NA	NA	NA	NA	NA	NA	NA	NA	NA	NA	NA	NA	NA	NA	NA	NA	NA	NA	NA	NA	NA	NA	NA	NA	NA	NA	NA	NA	NA	NA	NA	NA	NA	NA	NA	NA	NA	NA	NA	NA	NA	NA	NA	NA	NA	NA	NA	NA	NA	NA	NA	NA	NA	NA	NA	NA	NA	NA	NA	NA	NA	NA	NA	NA	NA	NA	NA	NA	NA	NA	NA	NA	NA	NA	NA	NA	NA	NA	NA	NA	NA	NA	NA	NA	NA	NA	NA	NA	NA	NA	NA	NA	NA	NA	NA	NA	NA	NA	NA	NA	NA	NA	NA	NA	NA	NA	NA	NA	NA	NA	NA	NA	NA	NA	NA	NA	NA	NA	NA	NA	NA	NA	NA	NA	NA	NA	NA	NA	NA	NA	NA	NA	NA	NA	NA	NA	NA	NA	NA	NA	NA	NA	NA	NA	NA	NA	NA	NA	NA	NA	NA	NA	NA	NA	NA	NA	NA	NA	NA	NA	NA	NA	NA	NA	NA	NA	NA	NA	NA	NA	NA	NA	NA	NA	NA	NA	NA	NA	NA	NA	NA	NA	NA	NA	NA	NA	NA	NA	NA	NA	NA	NA	NA	NA	NA	NA	NA	NA	NA	NA	NA	NA	NA	NA	NA	NA	NA	NA	NA	NA	NA	NA	1	metro-politan	Standard	Port Saint Lucie	Port Saint Lucie, FL	<raw>	St. Lucie County	FL	27.33	-80.41	Eastern	3	<raw>	23297	1197	19.47	0.07	12936	10168	174700	56167	-80.453271	-80.369525	27.3746	27.283801
896	34986	34986	practices/-LVFW7FLhhvG_7LqcNMn	NA	Port St. Lucie	US	561 NW Lake Whitney Pl	NA	FL	NA	Getting to know patients, no just their symptoms	NA	NA	true	jkqfibqkmyoh	pure	NA	27.317241	Preserve Health MD	-80.403048	NA	Preserve Health MD	NA	MD	Ira	Pearlstine	open	https://www.doximity.com/pub/ira-pearlstine-md	fam	(772 252-1425	true	NA	true	http://preservehealthmd.com/	d	NA	NA	NA	NA	NA	NA	NA	NA	NA	NA	83	Ages 26 and under	167	Ages 27 and over	NA	NA	NA	NA	NA	NA	NA	NA	NA	NA	NA	NA	NA	NA	NA	NA	NA	NA	NA	NA	NA	NA	NA	NA	NA	NA	NA	NA	NA	NA	NA	NA	NA	NA	NA	NA	NA	NA	NA	NA	NA	NA	NA	NA	NA	NA	NA	NA	NA	NA	NA	NA	NA	NA	NA	NA	NA	NA	NA	NA	NA	NA	NA	NA	NA	NA	NA	NA	NA	NA	NA	NA	NA	NA	NA	NA	NA	NA	NA	NA	NA	NA	NA	NA	NA	NA	NA	NA	NA	NA	NA	NA	NA	NA	NA	NA	NA	NA	NA	NA	NA	NA	NA	NA	NA	NA	NA	NA	NA	NA	NA	NA	NA	NA	NA	NA	NA	NA	NA	NA	NA	NA	NA	NA	NA	NA	NA	NA	NA	NA	NA	NA	NA	NA	NA	NA	NA	NA	NA	NA	NA	NA	NA	NA	NA	NA	NA	NA	NA	NA	NA	NA	NA	NA	NA	NA	NA	NA	NA	NA	NA	NA	NA	NA	NA	NA	NA	NA	NA	NA	NA	NA	NA	NA	NA	NA	NA	NA	NA	NA	NA	NA	NA	NA	NA	NA	NA	NA	NA	NA	NA	NA	NA	NA	NA	NA	NA	NA	NA	NA	NA	NA	NA	NA	NA	NA	NA	NA	NA	NA	NA	NA	NA	NA	NA	NA	NA	NA	NA	NA	NA	NA	NA	NA	NA	NA	NA	NA	NA	NA	NA	NA	NA	NA	NA	NA	NA	NA	NA	NA	NA	NA	NA	NA	NA	NA	1	metro-politan	Standard	Port Saint Lucie	Port Saint Lucie, FL	<raw>	St. Lucie County	FL	27.33	-80.41	Eastern	3	<raw>	23297	1197	19.47	0.07	12936	10168	174700	56167	-80.453271	-80.369525	27.3746	27.283801
897	34994	34994	practices/-MEG6fpDbhlrYOh8I2L3	7-110	Stuart	US	1050 SE Monterey Rd	Suite # 202	FL	true	Primary care DPC seeing both Adults and Pediatrics.	NA	true	NA	vhxvhnhoghyu	pure	true	27.176582	Healthy Results, LLC	-80.23781	true	Dana Dameron, DO ABIM	2014-10-01	DO	Dana	Dameron	NA	NA	im	772-800-3037	NA	true	true	www.healthyresultsflorida.com	d	NA	true	NA	NA	NA	NA	NA	NA	NA	NA	NA	NA	NA	NA	NA	NA	NA	NA	NA	https://www.facebook.com/DrDanaDameron/	772-807-1409	NA	NA	https://firebasestorage.googleapis.com/v0/b/dpcmapper.appspot.com/o/7FDa99zGrqNZKrKfFiWV3KVCvJG2%2Fispfwgippw_file?alt=media&token=cd99cce6-18e9-4c51-b635-d79a7644d434	NA	https://firebasestorage.googleapis.com/v0/b/dpcmapper.appspot.com/o/7FDa99zGrqNZKrKfFiWV3KVCvJG2%2Folsumektbm_file?alt=media&token=25e40f77-76c2-4af8-bebd-0b07bd918888	NA	NA	NA	NA	NA	NA	NA	NA	NA	NA	NA	NA	NA	Hormone Replacement	NA	Medical Marijuana	NA	NA	NA	https://www.healthyresultsflorida.com/membership/	NA	NA	NA	NA	NA	NA	NA	NA	NA	NA	NA	NA	NA	NA	NA	NA	NA	NA	NA	NA	NA	NA	NA	NA	NA	NA	NA	NA	NA	NA	NA	NA	NA	NA	NA	NA	NA	NA	NA	NA	NA	NA	NA	NA	NA	NA	Botox	NA	NA	NA	NA	NA	NA	NA	NA	NA	NA	NA	NA	NA	NA	NA	NA	NA	NA	NA	NA	2020-08-09T02:48:41.404Z	NA	NA	NA	NA	NA	NA	NA	NA	NA	NA	NA	NA	NA	NA	NA	NA	NA	NA	NA	NA	NA	NA	NA	NA	NA	NA	NA	NA	NA	NA	NA	NA	NA	NA	NA	NA	NA	NA	NA	NA	NA	NA	NA	NA	NA	NA	NA	NA	NA	NA	NA	NA	NA	NA	NA	NA	NA	NA	NA	NA	NA	NA	NA	NA	NA	NA	NA	NA	NA	NA	NA	NA	NA	NA	NA	NA	NA	NA	NA	NA	NA	NA	NA	NA	NA	NA	NA	NA	NA	NA	NA	NA	NA	NA	NA	NA	NA	NA	NA	NA	NA	NA	NA	NA	NA	NA	NA	NA	NA	NA	NA	NA	NA	NA	NA	NA	NA	NA	NA	NA	NA	NA	NA	NA	NA	NA	NA	NA	NA	NA	NA	NA	NA	NA	NA	NA	NA	NA	NA	NA	NA	NA	NA	NA	NA	NA	1	metro-politan	Standard	Stuart	Stuart, FL	<raw>	Martin County	FL	27.2	-80.26	Eastern	3	<raw>	15967	2378	6.71	2.94	9447	7443	118300	35000	-80.297436	-80.225597	27.245554	27.156799
898	34994	34994	practices/-Ne4vCGItCzQiWGou1C6	11-65+	Stuart	US	508 SE Osceola Street	NA	FL	true	Dr. Cristina Alekseyenko is board certified in Family Medicine.	true	true	NA	gzmdudvxqjtk	pure	true	27.198145	Family Direct Care, LLC	-80.2447	true	Family Direct Care	2023-10-02	DO	Cristina	Alekseyenko	NA	NA	fam	772.261.6509	NA	true	true	www.familydirectcare.com	d	100	true	Mon, Tues, Thurs, Fri	9am-4pm	NA	NA	NA	NA	NA	NA	90	11y-17y	100	18y-44y	135	45y-64y	175	65+	0	https://facebook.com/familydirectcare2023	772.251.0399	NA	NA	NA	NA	https://firebasestorage.googleapis.com/v0/b/dpcmapper.appspot.com/o/O0t7EAJl48NYZFbbrh1kURlxne83%2Fduvjtydhra_file?alt=media&token=f37a3e8e-bb47-42e3-8810-6539048b1456	NA	NA	NA	NA	NA	NA	NA	NA	NA	NA	NA	@familydirectcare	NA	NA	NA	NA	NA	NA	NA	https://fdc.atlas.md/enrollment/index.html?account=yDi6LKazTkDfHhR0fF1g	NA	NA	NA	NA	NA	NA	NA	NA	NA	NA	NA	NA	NA	NA	NA	NA	NA	NA	NA	NA	NA	NA	true	NA	NA	NA	NA	NA	NA	NA	NA	NA	NA	NA	NA	NA	NA	NA	NA	NA	NA	NA	NA	NA	NA	NA	NA	NA	NA	NA	NA	NA	NA	NA	NA	NA	NA	NA	NA	NA	NA	NA	NA	NA	NA	NA	NA	2023-09-11T20:26:45.289Z	NA	NA	NA	NA	NA	NA	NA	NA	NA	NA	NA	NA	NA	NA	NA	NA	NA	NA	NA	NA	NA	NA	NA	NA	NA	NA	NA	NA	NA	NA	NA	NA	NA	NA	NA	NA	NA	NA	NA	NA	NA	NA	NA	NA	NA	NA	NA	NA	NA	NA	NA	NA	NA	NA	NA	NA	NA	NA	NA	NA	NA	NA	NA	NA	NA	NA	NA	NA	NA	NA	NA	NA	NA	NA	NA	NA	NA	NA	NA	NA	NA	NA	NA	NA	NA	NA	NA	NA	NA	NA	NA	NA	NA	NA	NA	NA	NA	NA	NA	NA	NA	NA	NA	NA	NA	NA	NA	NA	NA	NA	NA	NA	NA	NA	NA	NA	NA	NA	NA	NA	NA	NA	NA	NA	NA	NA	NA	NA	NA	NA	NA	NA	NA	NA	NA	NA	NA	NA	NA	NA	NA	NA	NA	NA	NA	NA	1	metro-politan	Standard	Stuart	Stuart, FL	<raw>	Martin County	FL	27.2	-80.26	Eastern	3	<raw>	15967	2378	6.71	2.94	9447	7443	118300	35000	-80.297436	-80.225597	27.245554	27.156799
899	34996	34996	practices/-LVFWHZD-RlTqBqFFn_m	18 +	Stuart	US	1001 SE Monterey Commons Blvd	Ste. 100	FL	true	Beautiful DPC practice on Florida's Treasure Coast.	true	true	true	nimdszxkefmi	pure	true	27.192855	WholeLife Direct Primary Care	-80.221615	true	WholeLife Direct Primary Care	2018-05-14	NA	Colleen	Hassler	open	NA	fam	772-283-1200	true	true	true	http://wholelifedirectprimarycare.com	d	NA	true	Monday - Friday	8:30 - 4:00	NA	NA	NA	NA	NA	NA	100	20 and under	166	21 - 34	133	35 - 49	150	50 - 64	NA	NA	NA	NA	NA	NA	NA	NA	NA	NA	NA	NA	NA	NA	NA	NA	NA	NA	NA	NA	NA	NA	NA	NA	NA	NA	NA	NA	NA	NA	NA	NA	NA	NA	NA	65 and up	NA	NA	NA	NA	167	NA	NA	NA	NA	NA	NA	NA	NA	NA	NA	NA	NA	NA	NA	NA	NA	NA	NA	NA	NA	NA	NA	NA	NA	NA	NA	NA	NA	NA	NA	NA	NA	NA	NA	NA	NA	NA	NA	NA	NA	NA	NA	NA	NA	NA	NA	NA	NA	NA	NA	NA	NA	NA	NA	NA	NA	NA	NA	NA	NA	NA	NA	NA	NA	NA	NA	NA	NA	NA	NA	NA	NA	NA	NA	NA	NA	NA	NA	NA	NA	NA	NA	NA	NA	NA	NA	NA	NA	NA	NA	NA	NA	NA	NA	NA	NA	NA	NA	NA	NA	NA	NA	NA	NA	NA	NA	NA	NA	NA	NA	NA	NA	NA	NA	NA	NA	NA	NA	NA	NA	NA	NA	NA	NA	NA	NA	NA	NA	NA	NA	NA	NA	NA	NA	NA	NA	NA	NA	NA	NA	NA	NA	NA	NA	NA	NA	NA	NA	NA	NA	NA	NA	NA	NA	NA	NA	NA	NA	NA	NA	NA	NA	NA	NA	NA	NA	NA	NA	NA	NA	NA	NA	NA	NA	NA	NA	NA	NA	NA	NA	NA	NA	NA	NA	NA	NA	NA	NA	NA	NA	NA	NA	NA	NA	NA	NA	NA	NA	NA	NA	NA	1	metro-politan	Standard	Stuart	Stuart, FL	<raw>	Martin County	FL	27.2	-80.19	Eastern	3	<raw>	10649	1609	6.62	12.61	8391	5598	183300	52533	-80.23668	-80.146362	27.247607	27.164543
900	35007	35007	practices/-NbyrnaKqjTw0LdZCI0n	15-100	Alabaster	US	3 Brown Circle	NA	AL	true	Fitomics combines the terms “fit” and “omics” into one word indicating the analysis of personalized data to help individuals optimize their health, performance, and physique. We have reimagined the Primary Care experience through scientifically driven advanced testing, relationally centered access to experts, and comprehensive individualized medical, fitness, & nutrition guidance. Offer Member and Non-member services Fully virtual options available for residents of AL, TX, NC, SC, & TN	NA	NA	NA	riysveosvbcm	pure	true	33.259269	Fitomics	-86.812145	true	Fitomics	2023-01-01	MD	Michele	Daggett	open	NA	fam	(205 964-7497	NA	NA	true	www.Fitomics.org	d	0	NA	NA	NA	NA	Cody Haun	NA	NA	NA	NA	149	Gold Membership	399	Platinum Membership	NA	NA	NA	NA	NA	NA	(205 255-5483	NA	NA	NA	NA	https://firebasestorage.googleapis.com/v0/b/dpcmapper.appspot.com/o/cX0rCWEriycqiQ01vbFcy9BTn7G2%2Fjhsldunmtf_file?alt=media&token=473e0b64-b65d-4e8b-8ba0-11cb5ed5270e	Dually Board Certified Family Med/Obesity Med Physician North American Menopause Society MemberLoves Texas Aggie Football, collecting bourbon with her husband, and when not exploring new places with family, snuggling with 5 fur babies.	https://firebasestorage.googleapis.com/v0/b/dpcmapper.appspot.com/o/cX0rCWEriycqiQ01vbFcy9BTn7G2%2Fgckgqyniso_file?alt=media&token=24f304ba-2a24-47f0-ae6c-9bab8de64dad	NA	NA	NA	NA	NA	NA	NA	NA	NA	NA	NA	NA	NA	NA	NA	NA	NA	https://fitomics.hint.com/signup/fitomics-gold/contacts?=	NA	NA	NA	NA	NA	NA	NA	NA	NA	NA	NA	NA	NA	NA	NA	NA	NA	NA	NA	NA	NA	NA	true	NA	NA	NA	NA	NA	NA	NA	NA	NA	NA	NA	NA	NA	NA	NA	NA	NA	NA	NA	NA	NA	NA	NA	NA	true	NA	NA	NA	NA	NA	NA	NA	NA	NA	NA	NA	NA	NA	NA	NA	NA	NA	NA	NA	2023-08-16T15:03:09.470Z	NA	NA	NA	NA	NA	NA	NA	true	NA	NA	NA	NA	NA	NA	NA	NA	NA	NA	NA	NA	NA	NA	NA	NA	NA	NA	NA	NA	NA	NA	NA	NA	NA	NA	NA	NA	NA	NA	NA	NA	NA	NA	NA	NA	NA	NA	NA	NA	NA	NA	NA	NA	NA	NA	NA	NA	NA	NA	NA	NA	NA	NA	NA	NA	NA	NA	NA	NA	NA	NA	NA	NA	NA	NA	NA	NA	NA	NA	NA	NA	NA	NA	NA	NA	NA	NA	NA	NA	NA	NA	NA	NA	NA	NA	NA	NA	NA	NA	NA	NA	NA	NA	NA	NA	NA	NA	NA	NA	NA	NA	NA	NA	NA	NA	NA	NA	NA	NA	NA	NA	NA	NA	NA	NA	NA	NA	NA	NA	NA	NA	NA	NA	NA	NA	NA	NA	NA	NA	NA	NA	NA	NA	NA	NA	NA	NA	1	metro-politan	Standard	Alabaster	Alabaster, AL	<raw>	Shelby County	AL	33.22	-86.79	Central	5	<raw>	26225	702	37.38	0.67	9799	9180	153900	64299	-86.861774	-86.726833	33.27176	33.150196
901	35058	35058	practices/-Nongz0XLHq6M2zBVj9r	13+	Cullman	US	1750 AL Hwy 157	NA	AL	true	NA	NA	true	NA	aycsofezrpnx	pure	true	34.199342	My Cullman Doctor, LLC	-86.80234	true	My Cullman Doctor	2023-09-05	MD	Justin	Rushing	NA	NA	fam	256-427-2427	NA	NA	true	MyCullmanDoctor.com	d	100	true	NA	NA	NA	NA	NA	NA	NA	NA	70	Ages 13-21	100	Ages 22-64	120	Ages 64+	NA	NA	NA	NA	256-427-2427	NA	NA	NA	NA	NA	NA	NA	NA	NA	NA	NA	NA	NA	NA	NA	NA	NA	NA	NA	NA	NA	NA	NA	NA	https://mycullmandoctor.atlas.md/enrollment/index.html?account=D6jAdXHMeGMbVld4MeYA	NA	NA	NA	NA	NA	NA	NA	NA	NA	NA	NA	NA	NA	NA	NA	NA	NA	NA	NA	NA	NA	NA	true	NA	NA	NA	NA	NA	NA	NA	NA	NA	NA	NA	NA	NA	NA	NA	NA	NA	NA	NA	NA	NA	NA	NA	NA	NA	NA	NA	NA	NA	NA	NA	NA	NA	NA	NA	NA	NA	NA	NA	NA	NA	NA	NA	NA	2024-01-23T00:24:07.048Z	NA	NA	NA	NA	NA	NA	NA	NA	NA	NA	NA	NA	NA	NA	NA	NA	NA	NA	NA	NA	NA	NA	NA	NA	NA	NA	NA	NA	NA	NA	NA	NA	NA	NA	NA	NA	NA	NA	NA	NA	NA	NA	NA	NA	NA	NA	NA	NA	NA	NA	NA	NA	NA	NA	NA	NA	NA	NA	NA	NA	NA	NA	NA	NA	NA	NA	NA	NA	NA	NA	NA	NA	NA	NA	NA	NA	NA	NA	NA	NA	NA	NA	NA	NA	NA	NA	NA	NA	NA	NA	NA	NA	NA	NA	NA	NA	NA	NA	NA	NA	NA	NA	NA	NA	NA	NA	NA	NA	NA	NA	NA	NA	NA	NA	NA	NA	NA	NA	NA	NA	NA	NA	NA	NA	NA	NA	NA	NA	NA	NA	NA	NA	NA	NA	NA	NA	NA	NA	NA	NA	NA	NA	NA	NA	NA	NA	5	micro-politan	Standard	Cullman	Cullman, AL	<raw>	Cullman County	AL	34.2	-86.8	Central	9	<raw>	9936	144	68.78	1.17	4231	3824	130900	37292	-86.88833	-86.635957	34.306979	34.171214
902	35124	35124	practices/-Lob6ocn82fddXJwJ5Kf	18 and up	Pelham	US	300 Big Mountain Road Suite C	NA	AL	true	Pelham Location	NA	true	NA	kavtfyqfsrar	pure	NA	33.344286	DoctorWellington, LLC	-86.795138	true	DoctorWellington	2019-09-01	NA	NA	NA	NA	NA	NA	205-709-2922	NA	NA	true	https://www.doctorwellington.com	d	NA	NA	NA	NA	NA	NA	NA	NA	NA	NA	NA	NA	NA	NA	NA	NA	NA	NA	NA	https://www.facebook.com/doctorwellingtonDPC/	NA	https://www.linkedin.com/company/doctorwellington/	NA	NA	NA	https://firebasestorage.googleapis.com/v0/b/dpcmapper.appspot.com/o/s6zJYY7tc8cWvc1tc20PECA9vGJ3%2Fkognsuhjux_file?alt=media&token=4cc985fa-06f6-4195-b5c0-e9962a87f468	NA	NA	$49/m Adult and add a child for Urgent Care only for $10/m	NA	NA	NA	NA	NA	NA	NA	NA	NA	NA	NA	NA	NA	NA	NA	https://www.youtube.com/watch?v=bySC65Ye2Is	https://doctorwellington.com/sign-up/	NA	NA	NA	NA	NA	NA	NA	NA	NA	NA	NA	NA	NA	NA	NA	NA	NA	NA	NA	NA	NA	NA	NA	NA	NA	NA	NA	NA	NA	NA	NA	NA	NA	NA	NA	NA	NA	NA	NA	NA	NA	NA	NA	NA	NA	NA	NA	NA	NA	NA	NA	NA	NA	NA	NA	NA	NA	NA	NA	NA	NA	NA	NA	NA	NA	NA	NA	2019-09-12T20:13:32.614Z	NA	NA	NA	NA	NA	NA	NA	NA	NA	NA	NA	NA	NA	NA	NA	NA	NA	NA	NA	NA	NA	NA	NA	NA	NA	NA	NA	NA	NA	NA	NA	NA	NA	NA	NA	NA	NA	NA	NA	NA	NA	NA	NA	NA	NA	NA	NA	NA	NA	NA	NA	NA	NA	NA	NA	NA	NA	NA	NA	NA	NA	NA	NA	NA	NA	NA	NA	NA	NA	NA	NA	NA	NA	NA	NA	NA	NA	NA	NA	NA	NA	NA	NA	NA	NA	NA	NA	NA	NA	NA	NA	NA	NA	NA	NA	NA	NA	NA	NA	NA	NA	NA	NA	NA	NA	NA	NA	NA	NA	NA	NA	NA	NA	NA	NA	NA	NA	NA	NA	NA	NA	NA	NA	NA	NA	NA	NA	NA	NA	NA	NA	NA	NA	NA	NA	NA	NA	NA	NA	NA	NA	NA	NA	NA	NA	NA	1	metro-politan	Standard	Pelham	Pelham, AL	<raw>	Shelby County	AL	33.31	-86.77	Central	6	<raw>	23020	554	41.56	0.63	9227	8813	170400	71871	-86.837677	-86.674258	33.390323	33.243319
903	35128	35128	practices/-O1Tm3tRZDcO9DPxLlh6	5-99	Pell City	US	84 Cropwell Drive	NA	Alabama	true	Elixir Health utilizes clearly-priced, subscription-based primary care and discounted, cash-based specialty & surgical care. The mission is to help patients get the care they need from a trusted doctor, when they need it, for a clear price, in a convenient manner. Our patients enjoy a superior care experience that delivers peace of mind, comfort, affordability and convenience without restrictions, barriers or frustration.	NA	true	NA	cnfdeynghqwk	pure	true	33.553096	Elixir Health Direct Primary Care, LLC	-86.274086	true	Elixir Health Direct Primary Care	2023-06-07	DNP	Samuel	Willis	NA	NA	fam	2056064273	NA	NA	true	elixirhealthdpc.com	d	99	NA	Mon-Thurs	8:30am-5pm	NA	NA	NA	NA	NA	NA	35	Primary Care/ Age: 5-17	89	Primary Care/ Age: 18-59	99	Primary Care/ Age: 60 and up	NA	Weight Loss	NA	https://www.facebook.com/elixirhealthdpc?mibextid=LQQJ4d	2057519639	NA	NA	NA	NA	https://firebasestorage.googleapis.com/v0/b/dpcmapper.appspot.com/o/ZXXZPzuuLMXnPLRI22VxQkXyj2v2%2Fgxkgflijed_file?alt=media&token=d87a21d0-85fc-4829-9e42-b0bd85035429	NA	NA	Couples Discount: $15 off per monthActive Duty Military/Veterans: 10% DiscountPolice/Firefighters: 10% Discount	NA	NA	Fri	8:30am-12pm	NA	NA	NA	NA	@elixirhealthdpc	NA	NA	NA	NA	NA	NA	NA	https://elixirhealthdpc.hint.com/login/request	NA	NA	NA	NA	NA	NA	NA	NA	NA	NA	NA	NA	NA	NA	NA	NA	NA	NA	NA	NA	NA	NA	true	NA	NA	NA	NA	NA	NA	NA	NA	NA	NA	NA	NA	NA	NA	NA	NA	NA	NA	NA	NA	NA	NA	NA	NA	NA	NA	NA	NA	NA	NA	NA	NA	NA	NA	NA	NA	NA	NA	NA	NA	NA	NA	NA	NA	2024-07-10T22:34:05.934Z	NA	NA	NA	NA	NA	NA	NA	true	NA	NA	NA	NA	NA	NA	NA	NA	NA	NA	NA	NA	NA	NA	NA	NA	NA	NA	NA	NA	NA	NA	NA	NA	NA	NA	NA	NA	NA	NA	NA	NA	NA	NA	NA	NA	NA	NA	NA	NA	NA	NA	NA	NA	NA	NA	NA	NA	NA	NA	NA	NA	NA	NA	NA	NA	NA	NA	NA	NA	NA	NA	NA	NA	NA	NA	NA	NA	NA	NA	NA	NA	NA	NA	NA	NA	NA	NA	NA	NA	NA	NA	NA	NA	NA	NA	NA	NA	NA	NA	NA	NA	NA	NA	NA	NA	NA	NA	NA	NA	NA	NA	NA	NA	NA	NA	NA	NA	NA	NA	NA	NA	NA	NA	NA	NA	NA	NA	NA	NA	NA	NA	NA	NA	NA	NA	NA	NA	NA	NA	NA	NA	NA	NA	NA	NA	NA	NA	4	micro-politan	Standard	Pell City	Pell City, AL	<raw>	St. Clair County	AL	33.5	-86.3	Central	10	<raw>	10197	159	64.01	5.02	4711	4124	173200	45331	-86.484801	-86.189812	33.593136	33.48884
904	35173	35173	practices/-LVFVp9d3GDdfe4nU1fv	all ages	Trussville	US	4643 Camp Coleman Rd	Suite #117	AL	true	Excited to help you become a healthier happier WHOLE you!	NA	true	true	cmzoqrgxpsos	hybrid	true	33.638311	Brownstone Healthcare & Aesthetics	-86.579541	true	Brownstone Healthcare & Aesthetics	2019-02-01	DO	Ankrehah Kre	Johnson	open	https://www.doximity.com/pub/ankrehah-johnson-do	fam	205-202-5650	true	true	true	http://www.brownstonehealthcare.com	d	99	true	Monday- Thursday	8:30am -4:30pm	NA	NA	NA	NA	NA	NA	25	children	35	college age	70	adults	NA	NA	NA	https://m.facebook.com/doctorkre	(205 202-5655	https://linkedin.com/in/doctorkre	NA	NA	NA	NA	NA	NA	NA	@doctorkre	NA	Friday	8:30am - 12pm	NA	NA	NA	NA	@doctorkre	NA	NA	NA	NA	NA	NA	NA	https://brownstonehealthcare.atlas.md/enrollment/index.html?account=VwqVpb5FsIK5hivm54q7	NA	NA	NA	NA	NA	NA	NA	NA	NA	NA	NA	NA	NA	NA	NA	NA	NA	NA	NA	NA	NA	NA	NA	NA	NA	NA	NA	NA	NA	NA	NA	NA	NA	NA	NA	NA	NA	NA	NA	NA	NA	NA	NA	NA	NA	NA	NA	NA	NA	NA	NA	NA	NA	NA	NA	NA	NA	NA	NA	NA	NA	NA	NA	NA	NA	NA	NA	NA	NA	NA	NA	NA	NA	NA	NA	NA	NA	NA	NA	NA	NA	NA	NA	NA	NA	NA	NA	NA	NA	NA	NA	NA	NA	NA	NA	NA	NA	NA	NA	NA	NA	NA	NA	NA	NA	NA	NA	NA	NA	NA	NA	NA	NA	NA	NA	NA	NA	NA	NA	NA	NA	NA	NA	NA	NA	NA	NA	NA	NA	NA	NA	NA	NA	NA	NA	NA	NA	NA	NA	NA	NA	NA	NA	NA	NA	NA	NA	NA	NA	NA	NA	NA	NA	NA	NA	NA	NA	NA	NA	NA	NA	NA	NA	NA	NA	NA	NA	NA	NA	NA	NA	NA	NA	NA	NA	NA	NA	NA	NA	NA	NA	NA	NA	NA	NA	NA	NA	NA	NA	NA	NA	NA	NA	NA	NA	NA	NA	NA	NA	NA	NA	NA	NA	NA	NA	NA	NA	NA	NA	NA	NA	NA	NA	NA	1	metro-politan	Standard	Trussville	Trussville, AL	<raw>	Jefferson County	AL	33.7	-86.6	Central	9	<raw>	25176	396	63.6	1.03	9589	9121	213100	76698	-86.645784	-86.489329	33.74797	33.544584
905	35173	35173	practices/-LVFVp9d3GDdfe4nU1fv	all ages	Trussville	US	4643 Camp Coleman Rd	Suite #117	AL	true	Excited to help you become a healthier happier WHOLE you!	NA	true	true	cmzoqrgxpsos	hybrid	true	33.638311	Brownstone Healthcare & Aesthetics	-86.579541	true	Brownstone Healthcare & Aesthetics	2019-02-01	DO	Ankrehah Kre	Johnson	open	https://www.doximity.com/pub/ankrehah-johnson-do	fam	205-202-5650	true	true	true	http://www.brownstonehealthcare.com	d	99	true	Monday- Thursday	8:30am -4:30pm	NA	NA	NA	NA	NA	NA	25	children	35	college age	70	adults	NA	NA	NA	https://m.facebook.com/doctorkre	(205 202-5655	https://linkedin.com/in/doctorkre	NA	NA	NA	NA	NA	NA	NA	@doctorkre	NA	Friday	8:30am - 12pm	NA	NA	NA	NA	@doctorkre	NA	NA	NA	NA	NA	NA	NA	https://brownstonehealthcare.atlas.md/enrollment/index.html?account=VwqVpb5FsIK5hivm54q7	NA	NA	NA	NA	NA	NA	NA	NA	NA	NA	NA	NA	NA	NA	NA	NA	NA	NA	NA	NA	NA	NA	NA	NA	NA	NA	NA	NA	NA	NA	NA	NA	NA	NA	NA	NA	NA	NA	NA	NA	NA	NA	NA	NA	NA	NA	NA	NA	NA	NA	NA	NA	NA	NA	NA	NA	NA	NA	NA	NA	NA	NA	NA	NA	NA	NA	NA	NA	NA	NA	NA	NA	NA	NA	NA	NA	NA	NA	NA	NA	NA	NA	NA	NA	NA	NA	NA	NA	NA	NA	NA	NA	NA	NA	NA	NA	NA	NA	NA	NA	NA	NA	NA	NA	NA	NA	NA	NA	NA	NA	NA	NA	NA	NA	NA	NA	NA	NA	NA	NA	NA	NA	NA	NA	NA	NA	NA	NA	NA	NA	NA	NA	NA	NA	NA	NA	NA	NA	NA	NA	NA	NA	NA	NA	NA	NA	NA	NA	NA	NA	NA	NA	NA	NA	NA	NA	NA	NA	NA	NA	NA	NA	NA	NA	NA	NA	NA	NA	NA	NA	NA	NA	NA	NA	NA	NA	NA	NA	NA	NA	NA	NA	NA	NA	NA	NA	NA	NA	NA	NA	NA	NA	NA	NA	NA	NA	NA	NA	NA	NA	NA	NA	NA	NA	NA	NA	NA	NA	NA	NA	NA	NA	NA	NA	1	metro-politan	Standard	Trussville	Trussville, AL	<raw>	Jefferson County	AL	33.7	-86.6	Central	9	<raw>	25176	396	63.6	1.03	9589	9121	213100	76698	-86.645784	-86.489329	33.74797	33.544584
906	35205	35205	practices/-LVFYplIaVs1aDN6FSKS	NA	Birmingham	US	944 18th St S	Suite C	AL	NA	NA	NA	NA	true	rxdcehadsvil	pure	NA	33.500727	Harmony MD Direct Primary Care	-86.800495	NA	Harmony MD Direct Primary Care	NA	NA	NA	NA	NA	NA	NA	NA	true	NA	true	https://www.harmonymddirectprimarycare.com/	d	NA	NA	NA	NA	NA	NA	NA	NA	NA	NA	NA	NA	NA	NA	NA	NA	NA	NA	NA	NA	NA	NA	NA	NA	NA	NA	NA	NA	NA	NA	NA	NA	NA	NA	NA	NA	NA	NA	NA	NA	NA	NA	NA	NA	NA	NA	NA	NA	NA	NA	NA	NA	NA	NA	NA	NA	NA	NA	NA	NA	NA	NA	NA	NA	NA	NA	NA	NA	NA	NA	NA	NA	NA	NA	NA	NA	NA	NA	NA	NA	NA	NA	NA	NA	NA	NA	NA	NA	NA	NA	NA	NA	NA	NA	NA	NA	NA	NA	NA	NA	NA	NA	NA	NA	NA	NA	NA	NA	NA	NA	NA	NA	NA	NA	NA	NA	NA	NA	NA	NA	NA	NA	NA	NA	NA	NA	NA	NA	NA	NA	NA	NA	NA	NA	NA	NA	NA	NA	NA	NA	NA	NA	NA	NA	NA	NA	NA	NA	NA	NA	NA	NA	NA	NA	NA	NA	NA	NA	NA	NA	NA	NA	NA	NA	NA	NA	NA	NA	NA	NA	NA	NA	NA	NA	NA	NA	NA	NA	NA	NA	NA	NA	NA	NA	NA	NA	NA	NA	NA	NA	NA	NA	NA	NA	NA	NA	NA	NA	NA	NA	NA	NA	NA	NA	NA	NA	NA	NA	NA	NA	NA	NA	NA	NA	NA	NA	NA	NA	NA	NA	NA	NA	NA	NA	NA	NA	NA	NA	NA	NA	NA	NA	NA	NA	NA	NA	NA	NA	NA	NA	NA	NA	NA	NA	NA	NA	NA	NA	NA	NA	NA	NA	NA	NA	NA	NA	NA	NA	NA	NA	1	metro-politan	Standard	Birmingham	Birmingham, AL	<raw>	Jefferson County	AL	33.49	-86.8	Central	2	<raw>	19686	5429	3.63	0	12089	9806	143700	32131	-86.834762	-86.773408	33.512676	33.474367
907	35209	35209	practices/-LVFW6O_TXA2p_yGR75b	All ages	Birmingham	US	921 Oxmoor Rd	NA	AL	true	Primary care should be individualized, unrushed, easily accessible yet affordable. This is why our clinic provides membership based, concierge-like primary care to individuals, families and small business employees.For a low monthly fee, like a gym membership, we offer unlimited office visits, telemedicine, no co-pays, free in-house procedures, wholesale medications and labs for up to 95% savings! The greatly discounted medications are dispensed in-house to save you an extra stop.	true	true	true	onsuljstiwbu	pure	true	33.473507	Birmingham Direct Primary Care	-86.809172	true	Birmingham Direct Primary Care	2018-10-01	MD	Efe	Sahinoglu	open	NA	fam	(205 582-3322	true	true	true	https://www.birminghamdpc.com	d	NA	true	Monday-Friday	9am-5pm	NA	NA	NA	NA	NA	NA	75	Adults	25	Children (0-18	NA	NA	NA	NA	NA	https://www.facebook.com/BirminghamDPC	(205 582-3323	https://www.linkedin.com/company/birmingham-dpc/	NA	NA	NA	NA	Efe Sahinoglu, MD, is a full board certified family medicine physician. He is from Montgomery, Alabama. He attended Auburn University (Auburn, Alabama where he finished his bachelors in chemical engineering with honors, and worked as an engineer before attending medical school.	https://firebasestorage.googleapis.com/v0/b/dpcmapper.appspot.com/o/SNtItLVu7NMKGSIo2tntLuLZIJG3%2Fyseqkwvimn_file?alt=media&token=4897be33-de6f-4ac5-9a37-c231b3c60954	$125/month for couples. Employer groups with 5+ employees: $60/month/adult	@BirminghamDPC	NA	NA	NA	NA	NA	NA	NA	@Birmingham_DPC	NA	NA	NA	NA	NA	NA	NA	https://birminghamdpc.com/enroll/	NA	NA	NA	NA	NA	NA	NA	NA	NA	NA	NA	NA	NA	NA	NA	NA	NA	NA	NA	NA	NA	NA	NA	NA	NA	NA	NA	NA	NA	NA	NA	NA	NA	NA	NA	NA	NA	NA	NA	NA	NA	NA	NA	NA	NA	NA	NA	NA	NA	NA	NA	NA	NA	NA	NA	NA	NA	NA	NA	NA	NA	NA	NA	NA	NA	NA	NA	NA	NA	NA	NA	NA	NA	NA	NA	NA	NA	NA	NA	NA	NA	NA	NA	NA	NA	NA	NA	NA	NA	NA	NA	NA	NA	NA	NA	NA	NA	NA	NA	NA	NA	NA	NA	NA	NA	NA	NA	NA	NA	NA	NA	NA	NA	NA	NA	NA	NA	NA	NA	NA	NA	NA	NA	NA	NA	NA	NA	NA	NA	NA	NA	NA	NA	NA	NA	NA	NA	NA	NA	NA	NA	NA	NA	NA	NA	NA	NA	NA	NA	NA	NA	NA	NA	NA	NA	NA	NA	NA	NA	NA	NA	NA	NA	NA	NA	NA	NA	NA	NA	NA	NA	NA	NA	NA	NA	NA	NA	NA	NA	NA	NA	NA	NA	NA	NA	NA	NA	NA	NA	NA	NA	NA	NA	NA	NA	NA	NA	NA	NA	NA	NA	NA	NA	NA	NA	NA	NA	NA	NA	NA	NA	NA	NA	NA	1	metro-politan	Standard	Birmingham	Birmingham, AL	<raw>	Jefferson County	AL	33.46	-86.81	Central	3	<raw>	29544	3166	9.33	0.06	15167	12888	272600	45224	-86.848395	-86.762484	33.500143	33.433242
908	35209	35209	practices/-Np0JfBlhA7oSPB5SAgj	17+	Homewood	US	3125 Independence Drive	Suite 100	Alabama	true	Unhurried, thoughtful, consistent care with a primary care provider that knows you.	NA	true	NA	wzlrqqhngbep	pure	true	33.474666	Dalton Direct Primary Care, P.C.	-86.786519	true	Dalton Health Direct Primary Care	2024-05-01	MD	Elaine	Colby	open	https://www.daltonhealthdpc.com	fam	NA	NA	true	true	www.daltonhealthdpc.com	d	50	true	NA	NA	MSN, FNP-C	Rachael	Lindmark	open	NA	fam	150	The Individual Plan	NA	NA	NA	NA	NA	NA	NA	NA	205-857-7463	NA	NA	NA	NA	https://firebasestorage.googleapis.com/v0/b/dpcmapper.appspot.com/o/ZMY47MOO1QSUqqkScBn5KEzi65N2%2Fgstwzhdvzc_file?alt=media&token=a1864c79-ff78-4ccf-b302-ac6abe1b5ff4	NA	NA	Primary care services include: annual wellness visits, routine lab work, chronic disease management, same or next day acute or urgent care visits, Telehealth visits, as well as direct access to your provider by phone or secure messaging.	NA	NA	NA	NA	NA	NA	NA	NA	NA	NA	NA	NA	NA	NA	NA	NA	https://daltonhealthdpc.hint.com/signup	NA	NA	NA	NA	NA	NA	NA	NA	NA	NA	NA	NA	NA	NA	NA	NA	NA	NA	NA	NA	NA	NA	true	NA	NA	NA	NA	NA	NA	NA	NA	NA	NA	NA	NA	NA	NA	NA	NA	NA	NA	NA	NA	NA	NA	NA	NA	NA	NA	NA	NA	NA	NA	NA	NA	NA	NA	NA	NA	NA	NA	NA	NA	NA	NA	NA	NA	2024-01-25T15:52:35.391Z	NA	NA	NA	NA	NA	NA	NA	NA	NA	NA	NA	NA	NA	NA	NA	NA	NA	NA	NA	NA	NA	NA	NA	NA	NA	NA	NA	NA	NA	NA	NA	NA	NA	NA	NA	NA	NA	NA	NA	NA	NA	NA	NA	NA	NA	NA	NA	NA	NA	NA	NA	NA	NA	NA	NA	NA	NA	NA	NA	NA	NA	NA	NA	NA	NA	NA	NA	NA	NA	NA	NA	NA	NA	NA	NA	NA	NA	NA	NA	NA	NA	NA	NA	NA	NA	NA	NA	NA	NA	NA	NA	NA	NA	NA	NA	NA	NA	NA	NA	NA	NA	NA	NA	NA	NA	NA	NA	NA	NA	NA	NA	NA	NA	NA	NA	NA	NA	NA	NA	NA	NA	NA	NA	NA	NA	NA	NA	NA	NA	NA	NA	NA	NA	NA	NA	NA	NA	NA	NA	NA	NA	NA	NA	NA	NA	NA	1	metro-politan	Standard	Birmingham	Birmingham, AL	<raw>	Jefferson County	AL	33.46	-86.81	Central	3	<raw>	29544	3166	9.33	0.06	15167	12888	272600	45224	-86.848395	-86.762484	33.500143	33.433242
909	35209	35209	practices/-LVFW6O_TXA2p_yGR75b	All ages	Birmingham	US	921 Oxmoor Rd	NA	AL	true	Primary care should be individualized, unrushed, easily accessible yet affordable. This is why our clinic provides membership based, concierge-like primary care to individuals, families and small business employees.For a low monthly fee, like a gym membership, we offer unlimited office visits, telemedicine, no co-pays, free in-house procedures, wholesale medications and labs for up to 95% savings! The greatly discounted medications are dispensed in-house to save you an extra stop.	true	true	true	onsuljstiwbu	pure	true	33.473507	Birmingham Direct Primary Care	-86.809172	true	Birmingham Direct Primary Care	2018-10-01	MD	Efe	Sahinoglu	open	NA	fam	(205 582-3322	true	true	true	https://www.birminghamdpc.com	d	NA	true	Monday-Friday	9am-5pm	NA	NA	NA	NA	NA	NA	75	Adults	25	Children (0-18	NA	NA	NA	NA	NA	https://www.facebook.com/BirminghamDPC	(205 582-3323	https://www.linkedin.com/company/birmingham-dpc/	NA	NA	NA	NA	Efe Sahinoglu, MD, is a full board certified family medicine physician. He is from Montgomery, Alabama. He attended Auburn University (Auburn, Alabama where he finished his bachelors in chemical engineering with honors, and worked as an engineer before attending medical school.	https://firebasestorage.googleapis.com/v0/b/dpcmapper.appspot.com/o/SNtItLVu7NMKGSIo2tntLuLZIJG3%2Fyseqkwvimn_file?alt=media&token=4897be33-de6f-4ac5-9a37-c231b3c60954	$125/month for couples. Employer groups with 5+ employees: $60/month/adult	@BirminghamDPC	NA	NA	NA	NA	NA	NA	NA	@Birmingham_DPC	NA	NA	NA	NA	NA	NA	NA	https://birminghamdpc.com/enroll/	NA	NA	NA	NA	NA	NA	NA	NA	NA	NA	NA	NA	NA	NA	NA	NA	NA	NA	NA	NA	NA	NA	NA	NA	NA	NA	NA	NA	NA	NA	NA	NA	NA	NA	NA	NA	NA	NA	NA	NA	NA	NA	NA	NA	NA	NA	NA	NA	NA	NA	NA	NA	NA	NA	NA	NA	NA	NA	NA	NA	NA	NA	NA	NA	NA	NA	NA	NA	NA	NA	NA	NA	NA	NA	NA	NA	NA	NA	NA	NA	NA	NA	NA	NA	NA	NA	NA	NA	NA	NA	NA	NA	NA	NA	NA	NA	NA	NA	NA	NA	NA	NA	NA	NA	NA	NA	NA	NA	NA	NA	NA	NA	NA	NA	NA	NA	NA	NA	NA	NA	NA	NA	NA	NA	NA	NA	NA	NA	NA	NA	NA	NA	NA	NA	NA	NA	NA	NA	NA	NA	NA	NA	NA	NA	NA	NA	NA	NA	NA	NA	NA	NA	NA	NA	NA	NA	NA	NA	NA	NA	NA	NA	NA	NA	NA	NA	NA	NA	NA	NA	NA	NA	NA	NA	NA	NA	NA	NA	NA	NA	NA	NA	NA	NA	NA	NA	NA	NA	NA	NA	NA	NA	NA	NA	NA	NA	NA	NA	NA	NA	NA	NA	NA	NA	NA	NA	NA	NA	NA	NA	NA	NA	NA	NA	1	metro-politan	Standard	Birmingham	Birmingham, AL	<raw>	Jefferson County	AL	33.46	-86.81	Central	3	<raw>	29544	3166	9.33	0.06	15167	12888	272600	45224	-86.848395	-86.762484	33.500143	33.433242
910	35242	35242	practices/-N7uslKaVTrTmUk5lTmI	NA	Birmingham	US	1900 Corporate Drive	P.O Box 382964	AL	NA	This is a telemedicine practice.	NA	NA	NA	rjwjtvxftkuo	pure	NA	33.414715	Endomedcare LLC	-86.675152	NA	Endomedcare	NA	MD	Rajasree	Nambron	NA	https://endomedcare.com/dr-rajasree/	endo	205-547-1784	NA	NA	true	http://endomedcare.com/	d	NA	NA	NA	NA	MD	Archana	Balasubramanya	NA	NA	im	85	Standard Monthly Membership	NA	NA	NA	NA	NA	NA	NA	NA	425-250-8495	NA	NA	NA	NA	https://firebasestorage.googleapis.com/v0/b/dpcmapper.appspot.com/o/xTNWergHh1SRWEkOO2GqxdHW78v2%2Fmsxyuoxrgx_file?alt=media&token=e940d53e-a97c-4ac6-be49-cd45bce732b6	Dr. Nambron is a board certified endocrinologist, weight loss and lifestyle medicine specialist. I am licensed to practice medicine in Alabama, Florida, Texas and Colorado.	NA	NA	NA	NA	NA	NA	NA	NA	NA	NA	NA	NA	NA	NA	NA	NA	NA	NA	NA	NA	NA	NA	NA	NA	NA	NA	NA	NA	NA	NA	NA	NA	NA	NA	NA	NA	NA	NA	NA	NA	NA	NA	90	Dr. Archana Balasubramanya is a Board Certified Internist who completed her residency in Internal Medicine at Interfaith Medical Center, New York.She worked as a Hospitalist for 5 years, leading the hospital medical team and coordinating care for inpatients. She is licensed to practice in AL & FL.	NA	NA	NA	NA	NA	NA	NA	NA	NA	NA	NA	NA	NA	NA	NA	NA	NA	NA	NA	NA	NA	NA	NA	NA	NA	NA	NA	NA	NA	NA	NA	NA	NA	NA	NA	NA	NA	NA	NA	NA	NA	NA	2022-07-26T14:22:17.059Z	NA	NA	NA	NA	NA	NA	NA	NA	NA	NA	NA	NA	NA	NA	NA	NA	NA	NA	NA	NA	NA	NA	NA	NA	NA	NA	NA	NA	NA	NA	NA	NA	NA	NA	NA	NA	NA	NA	NA	NA	NA	NA	NA	NA	NA	NA	NA	NA	NA	NA	NA	NA	NA	NA	NA	NA	NA	NA	NA	NA	NA	NA	NA	NA	NA	NA	NA	NA	NA	NA	NA	NA	NA	NA	NA	NA	NA	NA	NA	NA	NA	NA	NA	NA	NA	NA	NA	NA	NA	NA	NA	NA	NA	NA	NA	NA	NA	NA	NA	NA	NA	NA	NA	NA	NA	NA	NA	NA	NA	NA	NA	NA	NA	NA	NA	NA	NA	NA	NA	NA	NA	NA	NA	NA	NA	NA	NA	NA	NA	NA	NA	NA	NA	NA	NA	NA	NA	NA	NA	NA	NA	NA	NA	NA	NA	NA	1	metro-politan	Standard	Birmingham	Birmingham, AL	<raw>	Shelby County	AL	33.4	-86.7	Central	7	<raw>	49545	935	52.96	2.73	21879	19942	325200	83616	-86.758812	-86.575157	33.514857	33.328245
911	35244	35244	practices/-MeAue8Sztc-f5fBpAaN	NA	Hoover	US	2341 John Hawkins Pkwy	Ste. 133	AL	NA	NA	NA	NA	NA	xqaunoomazvg	pure	NA	33.352922	Journey Direct Primary Care	-86.864101	NA	Journey Direct Primary Care (FreedomDOC	NA	MD	John	Shugrue	NA	https://www.doximity.com/pub/john-shugrue-md	fam	205-557-4450	NA	NA	true	https://journeydpc.com/	d	99	NA	Mon- Thur	8 am - 5 PM	NA	NA	NA	NA	NA	NA	30	Age 0-18	80	Age 19+	NA	NA	NA	NA	NA	NA	NA	NA	NA	NA	NA	https://firebasestorage.googleapis.com/v0/b/dpcmapper.appspot.com/o/SNtItLVu7NMKGSIo2tntLuLZIJG3%2Fhoccwabxxg_file?alt=media&token=743b8c33-97d4-463f-86c8-e1ef8b7d3a78	NA	NA	$240/MONTH Family max (for Family of 5 and over	NA	NA	Fri	8 am- 12 pm	NA	NA	NA	NA	NA	NA	NA	NA	NA	NA	NA	NA	NA	NA	NA	NA	NA	NA	NA	NA	NA	NA	NA	NA	NA	NA	NA	NA	NA	NA	NA	NA	NA	NA	NA	NA	NA	NA	NA	NA	NA	NA	NA	NA	NA	NA	NA	NA	NA	NA	NA	NA	NA	NA	NA	NA	NA	NA	NA	NA	NA	NA	NA	NA	NA	NA	NA	NA	NA	NA	NA	NA	NA	NA	NA	NA	NA	NA	NA	NA	2021-07-09T15:37:28.571Z	NA	NA	NA	NA	NA	NA	NA	NA	NA	NA	NA	NA	NA	NA	NA	NA	NA	NA	NA	NA	NA	NA	NA	NA	NA	NA	NA	NA	NA	NA	NA	NA	NA	NA	NA	NA	NA	NA	NA	NA	NA	NA	NA	NA	NA	NA	NA	NA	NA	NA	NA	NA	NA	NA	NA	NA	NA	NA	NA	NA	NA	NA	NA	NA	NA	NA	NA	NA	NA	NA	NA	NA	NA	NA	NA	NA	NA	NA	NA	NA	NA	NA	NA	NA	NA	NA	NA	NA	NA	NA	NA	NA	NA	NA	NA	NA	NA	NA	NA	NA	NA	NA	NA	NA	NA	NA	NA	NA	NA	NA	NA	NA	NA	NA	NA	NA	NA	NA	NA	NA	NA	NA	NA	NA	NA	NA	NA	NA	NA	NA	NA	NA	NA	NA	NA	NA	NA	NA	NA	NA	NA	NA	NA	NA	NA	NA	1	metro-politan	Standard	Birmingham	Birmingham, AL	<raw>	Jefferson County	AL	33.36	-86.82	Central	6	<raw>	32390	1496	21.65	0.61	13456	12713	280300	82465	-86.908043	-86.734508	33.402825	33.29976
912	35244	35244	practices/-ML0xrRcBFTtHQku9Pzv	3 months - 100 years	Birmingham	US	1 Chase Corporate Center, Suite 400	NA	AL	true	My Neighborhood Doc uses the Direct Primary Care model to provide personalized, patient-centered medical care in the comfort of your home.	true	true	NA	dzgneqedhpfj	pure	true	33.371528	My Neighborhood Doc, LLC	-86.80169	NA	My Neighborhood Doc	2020-11-02	DO, MPH	Latoya	Hicks	NA	NA	fam	(205 721-8855	NA	NA	true	www.mndocdpc.com	d	99	true	Mon-Fri	Appointment Only	NA	NA	NA	NA	NA	NA	80	Individual Membership Tier 1	150	Individual Membership Tier 2	NA	NA	NA	NA	NA	fb.me/myneighborhooddoc	(205 413-8490	NA	NA	NA	NA	https://firebasestorage.googleapis.com/v0/b/dpcmapper.appspot.com/o/GP9CxUc8vYTnF4ARDBJ51LWRWAE3%2Fzolhntbkik_file?alt=media&token=43de33b5-8aa7-4cf6-af9d-bbe336a998a3	NA	NA	NA	NA	NA	NA	NA	NA	NA	NA	NA	NA	NA	NA	NA	NA	NA	NA	NA	https://myneighborhooddoc.md-hq.com/	NA	NA	NA	NA	NA	NA	NA	NA	NA	NA	NA	NA	NA	NA	NA	NA	NA	NA	NA	NA	NA	NA	NA	150	NA	NA	NA	NA	NA	NA	NA	NA	NA	NA	NA	NA	NA	NA	NA	NA	NA	NA	NA	NA	NA	NA	NA	true	NA	NA	NA	NA	NA	NA	NA	NA	NA	NA	NA	NA	NA	NA	NA	NA	NA	NA	NA	2020-11-01T04:01:20.201Z	NA	NA	NA	NA	NA	NA	NA	NA	NA	NA	NA	NA	NA	NA	NA	NA	NA	NA	NA	NA	NA	NA	NA	NA	NA	NA	NA	NA	NA	NA	NA	NA	NA	NA	NA	NA	NA	NA	NA	NA	NA	NA	NA	NA	NA	NA	NA	NA	NA	NA	NA	NA	NA	NA	NA	NA	NA	NA	NA	NA	NA	NA	NA	NA	NA	NA	NA	NA	NA	NA	NA	NA	NA	NA	NA	NA	NA	NA	NA	NA	NA	NA	NA	NA	NA	NA	NA	NA	NA	NA	NA	NA	NA	NA	NA	NA	NA	NA	NA	NA	NA	NA	NA	NA	NA	NA	NA	NA	NA	NA	NA	NA	NA	NA	NA	NA	NA	NA	NA	NA	NA	NA	NA	NA	NA	NA	NA	NA	NA	NA	NA	NA	NA	NA	NA	NA	NA	NA	NA	NA	NA	NA	NA	NA	NA	NA	1	metro-politan	Standard	Birmingham	Birmingham, AL	<raw>	Jefferson County	AL	33.36	-86.82	Central	6	<raw>	32390	1496	21.65	0.61	13456	12713	280300	82465	-86.908043	-86.734508	33.402825	33.29976
913	35401	35401	practices/-NhUd0ZTJgDp3budpvlW	NA	Tuscaloosa	US	2205 7th Street	Unit A	AL	true	NA	true	true	NA	ymwhbunfkwuh	pure	true	33.20843	Tushka Direct Primary Care, LLC	-87.565118	true	Tushka Direct Primary Care	2023-09-05	MD	Crystal	Skinner	NA	NA	fam	205-861-2191	NA	NA	true	www.tushkadpc.com	d	NA	true	NA	NA	CRNP	Molly	Gwin	NA	NA	fam	75	Ages 18+	25	Ages 0-17 with parent membership	NA	NA	NA	NA	0	Facebook.com/tushkadpc	NA	NA	NA	NA	NA	https://firebasestorage.googleapis.com/v0/b/dpcmapper.appspot.com/o/cxgRUeIiYWVWrGR4Zy8u0CpNvt13%2Fxaymucpham_file?alt=media&token=96130864-dcd9-4aad-891b-132745ea2cb5	NA	NA	NA	NA	NA	NA	NA	NA	NA	NA	NA	NA	NA	NA	NA	NA	NA	NA	NA	NA	NA	NA	NA	NA	NA	NA	NA	NA	NA	NA	NA	NA	NA	NA	NA	NA	NA	NA	NA	NA	NA	NA	true	NA	NA	NA	NA	NA	NA	NA	NA	NA	NA	NA	NA	NA	NA	NA	NA	NA	NA	NA	NA	NA	NA	NA	NA	NA	NA	NA	NA	NA	NA	NA	NA	NA	NA	NA	NA	NA	NA	NA	NA	NA	NA	NA	NA	2023-10-24T03:04:31.711Z	NA	NA	NA	NA	NA	NA	NA	NA	NA	NA	NA	NA	NA	NA	NA	NA	NA	NA	NA	NA	NA	NA	NA	NA	NA	NA	NA	NA	NA	NA	NA	NA	NA	NA	NA	NA	NA	NA	NA	NA	NA	NA	NA	NA	NA	NA	NA	NA	NA	NA	NA	NA	NA	NA	NA	NA	NA	NA	NA	NA	NA	NA	NA	NA	NA	NA	NA	NA	NA	NA	NA	NA	NA	NA	NA	NA	NA	NA	NA	NA	NA	NA	NA	NA	NA	NA	NA	NA	NA	NA	NA	NA	NA	NA	NA	NA	NA	NA	NA	NA	NA	NA	NA	NA	NA	NA	NA	NA	NA	NA	NA	NA	NA	NA	NA	NA	NA	NA	NA	NA	NA	NA	NA	NA	NA	NA	NA	NA	NA	NA	NA	NA	NA	NA	NA	NA	NA	NA	NA	NA	NA	NA	NA	NA	NA	NA	1	metro-politan	Standard	Tuscaloosa	Tuscaloosa, AL	<raw>	Tuscaloosa County	AL	33.17	-87.61	Central	6	<raw>	39878	838	47.61	1.91	16514	14390	104300	23372	-87.702749	-87.524215	33.230355	33.081274
914	35601	35601	practices/-N9mDA9T7xBU4Sj8Mvh5	all ages	Decatur	US	1625 Wolverine Dr SE	NA	Al	true	NA	NA	true	NA	qtikicqxgqqo	pure	true	34.581136	NA	-86.981012	true	A Heartbeat Away Clinic	2015-07-15	NP	Kimberly	Samuel	NA	NA	fam	256.333.1997	NA	true	true	https://aheartbeatawayclinic.com/	d	125	NA	NA	NA	NA	NA	NA	NA	NA	NA	60	Single	85	Married	125	Family of 4	NA	NA	0	NA	256.333.5007	NA	NA	NA	NA	https://firebasestorage.googleapis.com/v0/b/dpcmapper.appspot.com/o/pJCLnobtyVWPekLk9XjKhgTnMWQ2%2Fumvespfbof_file?alt=media&token=f908f5b4-d74f-4a25-9bf0-bdfe8bc35862	NA	NA	NA	NA	NA	NA	NA	NA	NA	NA	NA	NA	NA	NA	NA	NA	NA	NA	NA	www.aheartbeatawayclinic.com	NA	NA	NA	NA	NA	NA	NA	NA	NA	NA	NA	NA	NA	NA	NA	NA	NA	NA	NA	NA	NA	NA	true	80	NA	NA	NA	NA	NA	NA	NA	NA	NA	NA	NA	NA	NA	NA	NA	NA	NA	NA	NA	NA	NA	NA	NA	NA	NA	NA	NA	NA	NA	NA	NA	NA	NA	NA	NA	NA	NA	NA	NA	NA	NA	NA	NA	2022-08-18T18:30:36.503Z	NA	NA	NA	NA	NA	NA	NA	NA	NA	NA	NA	NA	NA	NA	NA	NA	NA	NA	NA	NA	NA	NA	NA	NA	NA	NA	NA	NA	NA	NA	NA	NA	NA	NA	NA	NA	NA	NA	NA	NA	NA	NA	NA	NA	NA	NA	NA	NA	NA	NA	NA	NA	NA	NA	NA	NA	NA	NA	NA	NA	NA	NA	NA	NA	NA	NA	NA	NA	NA	NA	NA	NA	NA	NA	NA	NA	NA	NA	NA	NA	NA	NA	NA	NA	NA	NA	NA	NA	NA	NA	NA	NA	NA	NA	NA	NA	NA	NA	NA	NA	NA	NA	NA	NA	NA	NA	NA	NA	NA	NA	NA	NA	NA	NA	NA	NA	NA	NA	NA	NA	NA	NA	NA	NA	NA	NA	NA	NA	NA	NA	NA	NA	NA	NA	NA	NA	NA	NA	NA	NA	NA	NA	NA	NA	NA	NA	1	metro-politan	Standard	Decatur	Decatur, AL	<raw>	Morgan County	AL	34.61	-87.01	Central	7	<raw>	34434	1226	28.09	6.29	14650	13266	93800	35087	-87.105424	-86.914908	34.686037	34.55573
915	35758	35758	practices/-MKZZ05gWSU2U1cIF5n3	2-64	Madison	US	540 Hughes rd, suite 4	NA	AL	NA	NA	true	NA	NA	mazwinnuchal	hybrid	true	34.71085	Avalon Family Care LLC	-86.742737	NA	Avalon Family Care	2020-09-30	MD	Zaunklay	Finnila	NA	NA	fam	256-456-5971	NA	NA	true	www.avalonfamilycare.com	d	NA	NA	Monday-Thursday	8am-5pm	NA	NA	NA	NA	NA	NA	49	Age 2-17 (with adult membership	79	Age 2-17 (without adult membership	125	Age 18-65	NA	NA	NA	NA	256-583-9163	NA	NA	NA	NA	NA	NA	NA	Adult Couple $240 / mo. Family of 4 $300 / mo. 2 Adults and 2 children. Each additional child is $30 per month.	NA	NA	Friday	8am-12pm	NA	NA	NA	NA	NA	NA	NA	NA	NA	NA	NA	NA	NA	NA	NA	NA	NA	NA	NA	NA	NA	NA	NA	NA	NA	NA	NA	NA	NA	NA	NA	NA	NA	NA	NA	NA	NA	NA	NA	NA	NA	NA	NA	NA	NA	NA	NA	NA	NA	NA	NA	NA	NA	NA	NA	NA	NA	NA	NA	NA	NA	NA	NA	NA	NA	NA	NA	NA	NA	NA	NA	NA	NA	NA	NA	NA	NA	NA	NA	NA	2020-10-26T10:59:24.803Z	NA	NA	NA	NA	NA	NA	NA	NA	NA	NA	NA	NA	NA	NA	NA	NA	NA	NA	NA	NA	NA	NA	NA	NA	NA	NA	NA	NA	NA	NA	NA	NA	NA	NA	NA	NA	NA	NA	NA	NA	NA	NA	NA	NA	NA	NA	NA	NA	NA	NA	NA	NA	NA	NA	NA	NA	NA	NA	NA	NA	NA	NA	NA	NA	NA	NA	NA	NA	NA	NA	NA	NA	NA	NA	NA	NA	NA	NA	NA	NA	NA	NA	NA	NA	NA	NA	NA	NA	NA	NA	NA	NA	NA	NA	NA	NA	NA	NA	NA	NA	NA	NA	NA	NA	NA	NA	NA	NA	NA	NA	NA	NA	NA	NA	NA	NA	NA	NA	NA	NA	NA	NA	NA	NA	NA	NA	NA	NA	NA	NA	NA	NA	NA	NA	NA	NA	NA	NA	NA	NA	NA	NA	NA	NA	NA	NA	1	metro-politan	Standard	Madison	Madison, AL	<raw>	Madison County	AL	34.71	-86.74	Central	4	<raw>	41875	1557	26.89	0.12	17488	16254	217200	90256	-86.787	-86.700282	34.76702	34.661464
916	35801	35801	practices/-M9UZOC9ErgkvVaLMEqG	4-64	Huntsville	US	500 Governor's Drive, SW	NA	Alabama	true	Southern Grace Medical Care is a small primary care practice that offers DPC for patients without insurance, as well as Fee-for-Service for those with insurance. We also offer contracts with employers to provide DPC to their employees. We do not accept Medicare-eligible patients into the DPC program.	NA	true	NA	hmpamqfakaeq	hybrid	true	34.720411	Southern Grace Medical Care, LLC	-86.586467	true	Southern Grace Medical Care	2020-06-01	CRNP	Jimmy	Winn	open	NA	fam	256-603-4515	NA	NA	true	www.southerngracemed.com	d	NA	NA	NA	NA	NA	NA	NA	NA	NA	NA	65	Individual Patient	15	Additional household family members	NA	NA	NA	NA	NA	https://facebook.com/southern grace medical care	1-888-386-3128	NA	500 Governors Drive, SW, Huntsville, AL 35801	https://firebasestorage.googleapis.com/v0/b/dpcmapper.appspot.com/o/4mWoirjuyEh3QiBdllWW9HTFRag2%2Fkspgummlwu_file?alt=media&token=7d43b5dc-29d9-4834-acda-8f3a0f0a918a	NA	https://firebasestorage.googleapis.com/v0/b/dpcmapper.appspot.com/o/4mWoirjuyEh3QiBdllWW9HTFRag2%2Fulglsefhrv_file?alt=media&token=d5b9ba0f-42d5-4eb3-b4d0-93d23a6d6cbd	Jim Winn, CRNP, is a board certified Family Nurse Practitioner and is licensed with the Alabama Board of Nursing.	https://firebasestorage.googleapis.com/v0/b/dpcmapper.appspot.com/o/4mWoirjuyEh3QiBdllWW9HTFRag2%2Fczmutprsji_file?alt=media&token=1528d252-01f4-4294-86f0-cfcd111b0128	NA	NA	NA	NA	NA	NA	NA	NA	NA	NA	NA	NA	NA	NA	NA	NA	NA	NA	NA	NA	NA	NA	NA	NA	NA	NA	NA	NA	NA	NA	NA	NA	NA	NA	NA	NA	NA	NA	NA	NA	NA	NA	NA	NA	NA	NA	NA	NA	NA	NA	NA	NA	NA	NA	NA	NA	NA	NA	NA	NA	NA	NA	NA	NA	NA	NA	NA	NA	NA	NA	NA	NA	NA	NA	NA	NA	NA	NA	NA	NA	NA	NA	NA	NA	NA	2020-06-10T18:49:17.310Z	NA	NA	NA	NA	NA	NA	NA	NA	NA	NA	NA	NA	NA	NA	NA	NA	NA	NA	NA	NA	NA	NA	NA	NA	NA	NA	NA	NA	NA	NA	NA	NA	NA	NA	NA	NA	NA	NA	NA	NA	NA	NA	NA	NA	NA	NA	NA	NA	NA	NA	NA	NA	NA	NA	NA	NA	NA	NA	NA	NA	NA	NA	NA	NA	NA	NA	NA	NA	NA	NA	NA	NA	NA	NA	NA	NA	NA	NA	NA	NA	NA	NA	NA	NA	NA	NA	NA	NA	NA	NA	NA	NA	NA	NA	NA	NA	NA	NA	NA	NA	NA	NA	NA	NA	NA	NA	NA	NA	NA	NA	NA	NA	NA	NA	NA	NA	NA	NA	NA	NA	NA	NA	NA	NA	NA	NA	NA	NA	NA	NA	NA	NA	NA	NA	NA	NA	NA	NA	NA	NA	NA	NA	NA	NA	NA	NA	1	metro-politan	Standard	Huntsville	Huntsville, AL	<raw>	Madison County	AL	34.72	-86.56	Central	3	<raw>	21509	1527	14.08	0.05	10973	9852	229200	59352	-86.601933	-86.510785	34.754598	34.684901
917	35801	35801	practices/-MZPidv_vpvuUWTW_D68	18+	Huntsville	US	420 Lowell Drive	Suite 105	AL	true	NA	NA	true	NA	xbbhswicuxsv	hybrid	true	34.721351	IM Clinic, LLC	-86.575223	true	IM Clinic	2018-07-16	DO	Omer	Iqbal	NA	NA	fam	256-715-9598	NA	NA	true	imclinic.org	d	NA	NA	NA	NA	NA	NA	NA	NA	NA	NA	NA	NA	NA	NA	NA	NA	NA	NA	NA	NA	256-857-1257	NA	NA	NA	NA	https://firebasestorage.googleapis.com/v0/b/dpcmapper.appspot.com/o/1WL7RKolq4eNtduKWyfErqIVrYJ3%2Fqzhjtoesqz_file?alt=media&token=e9bb2caf-6548-400b-bf29-263138eebd05	NA	NA	NA	NA	NA	NA	NA	NA	NA	NA	NA	NA	NA	NA	NA	NA	NA	NA	NA	NA	NA	NA	NA	NA	NA	NA	NA	NA	NA	NA	NA	NA	NA	NA	NA	NA	NA	NA	NA	NA	NA	NA	true	NA	NA	NA	NA	NA	NA	NA	NA	NA	NA	NA	NA	NA	NA	NA	NA	NA	NA	NA	NA	NA	NA	NA	NA	NA	NA	NA	NA	NA	NA	NA	NA	NA	NA	NA	NA	NA	NA	NA	NA	NA	NA	NA	NA	2021-04-28T23:05:08.628Z	NA	NA	NA	NA	NA	NA	NA	true	NA	NA	NA	NA	NA	NA	NA	NA	NA	NA	NA	NA	NA	NA	NA	NA	NA	NA	NA	NA	NA	NA	NA	NA	NA	NA	NA	NA	NA	NA	NA	NA	NA	NA	NA	NA	NA	NA	NA	NA	NA	NA	NA	NA	NA	NA	NA	NA	NA	NA	NA	NA	NA	NA	NA	NA	NA	NA	NA	NA	NA	NA	NA	NA	NA	NA	NA	NA	NA	NA	NA	NA	NA	NA	NA	NA	NA	NA	NA	NA	NA	NA	NA	NA	NA	NA	NA	NA	NA	NA	NA	NA	NA	NA	NA	NA	NA	NA	NA	NA	NA	NA	NA	NA	NA	NA	NA	NA	NA	NA	NA	NA	NA	NA	NA	NA	NA	NA	NA	NA	NA	NA	NA	NA	NA	NA	NA	NA	NA	NA	NA	NA	NA	NA	NA	NA	NA	NA	1	metro-politan	Standard	Huntsville	Huntsville, AL	<raw>	Madison County	AL	34.72	-86.56	Central	3	<raw>	21509	1527	14.08	0.05	10973	9852	229200	59352	-86.601933	-86.510785	34.754598	34.684901
918	35802	35802	practices/-LxOd0Nnzx02XRoJKydx	19-64	Huntsville	US	4800 Whitesburg Dr	Suite 30-234	AL	true	NA	NA	NA	NA	irlvaxyztsiw	pure	true	34.691982	Welbii, LLC	-86.570239	true	Welbii	2019-09-30	MD	Thomas	Spain	full	NA	im	2564890908	NA	true	true	www.welbii.com	d	NA	NA	NA	NA	NA	NA	NA	NA	NA	NA	NA	NA	NA	NA	NA	NA	NA	NA	NA	https://www.facebook.com/welbiihealth	NA	https://www.linkedin.com/company/welbii	NA	NA	NA	https://firebasestorage.googleapis.com/v0/b/dpcmapper.appspot.com/o/DmeyogDkjuPmUlCcfnTJdoNDtmc2%2Fvfrutkzjqe_file?alt=media&token=f8c10008-c617-46b6-8c3e-c2a5cb26cc27	NA	NA	NA	NA	NA	NA	NA	NA	NA	NA	NA	@welbii_health	NA	NA	NA	NA	NA	NA	NA	NA	NA	NA	NA	NA	NA	NA	NA	NA	NA	NA	NA	NA	NA	NA	NA	NA	NA	NA	NA	NA	NA	NA	NA	NA	NA	NA	NA	NA	NA	NA	NA	NA	NA	NA	NA	NA	NA	NA	NA	NA	NA	NA	NA	NA	NA	NA	NA	NA	NA	NA	NA	NA	NA	NA	NA	NA	NA	NA	NA	NA	NA	NA	NA	NA	NA	NA	NA	2019-12-31T01:48:43.690Z	NA	NA	NA	NA	NA	NA	NA	NA	NA	NA	NA	NA	NA	NA	NA	NA	NA	NA	NA	NA	NA	NA	NA	NA	NA	NA	NA	NA	NA	NA	NA	NA	NA	NA	NA	NA	NA	NA	NA	NA	NA	NA	NA	NA	NA	NA	NA	NA	NA	NA	NA	NA	NA	NA	NA	NA	NA	NA	NA	NA	NA	NA	NA	NA	NA	NA	NA	NA	NA	NA	NA	NA	NA	NA	NA	NA	NA	NA	NA	NA	NA	NA	NA	NA	NA	NA	NA	NA	NA	NA	NA	NA	NA	NA	NA	NA	NA	NA	NA	NA	NA	NA	NA	NA	NA	NA	NA	NA	NA	NA	NA	NA	NA	NA	NA	NA	NA	NA	NA	NA	NA	NA	NA	NA	NA	NA	NA	NA	NA	NA	NA	NA	NA	NA	NA	NA	NA	NA	NA	NA	NA	NA	NA	NA	NA	NA	1	metro-politan	Standard	Huntsville	Huntsville, AL	<raw>	Madison County	AL	34.66	-86.59	Central	5	<raw>	21297	1174	18.13	0.78	10970	9978	210000	62784	-86.61058	-86.507951	34.708094	34.628628
919	35813	35813	practices/-Nk3xQDFqJJLX1SBuN-J	NA	Huntsville	US	3408 Wall Triana Hwy SW	Nearby Post Office - Not a physical location - home visit based practice	AL	true	A house-call onl	NA	true	NA	vnxkukrgsxqa	pure	true	34.667765	Sweet Home Pediatrics LLC	-86.755073	true	Sweet Home Pediatrics	NA	MD	Diana	Linderoth	NA	NA	ped	2562024766	NA	NA	true	www.sweethomepediatrics.com	d	NA	true	NA	NA	NA	NA	NA	NA	NA	NA	275	Ages 0-1	175	Ages 1-3	125	Ages 4-6	75	Ages 7+	NA	Www.Facebook.com/sweethomepediatrics	2563879396	NA	NA	NA	NA	https://firebasestorage.googleapis.com/v0/b/dpcmapper.appspot.com/o/FPmXqKCOMjRLXjvPY8dU941DkCN2%2Frhabzswaqq_file?alt=media&token=31927b2c-1dc7-49a8-8292-bd0f32edc7df	NA	NA	Add a Sibling: $25/mo Family Max: $350/mo ***Families who pay annually receive a 20% discount.***	NA	NA	NA	NA	NA	NA	NA	NA	@sweethomepediatrics	NA	NA	NA	NA	NA	NA	NA	NA	NA	NA	NA	NA	NA	NA	NA	NA	NA	NA	NA	NA	NA	NA	NA	NA	NA	NA	NA	NA	NA	NA	true	NA	NA	NA	NA	NA	NA	NA	NA	NA	NA	NA	NA	NA	NA	NA	NA	NA	NA	NA	NA	NA	NA	NA	NA	true	NA	NA	NA	NA	NA	NA	NA	NA	NA	NA	NA	NA	NA	NA	NA	NA	NA	NA	NA	2023-11-25T05:31:00.456Z	NA	NA	NA	NA	NA	NA	NA	NA	NA	NA	NA	NA	NA	NA	NA	NA	NA	NA	NA	NA	NA	NA	NA	NA	NA	NA	NA	NA	NA	NA	NA	NA	NA	NA	NA	NA	NA	NA	NA	NA	NA	NA	NA	NA	NA	NA	NA	NA	NA	NA	NA	NA	NA	NA	NA	NA	NA	NA	NA	NA	NA	NA	NA	NA	NA	NA	NA	NA	NA	NA	NA	NA	NA	NA	NA	NA	NA	NA	NA	NA	NA	NA	NA	NA	NA	NA	NA	NA	NA	NA	NA	NA	NA	NA	NA	NA	NA	NA	NA	NA	NA	NA	NA	NA	NA	NA	NA	NA	NA	NA	NA	NA	NA	NA	NA	NA	NA	NA	NA	NA	NA	NA	NA	NA	NA	NA	NA	NA	NA	NA	NA	NA	NA	NA	NA	NA	NA	NA	NA	NA	NA	NA	NA	NA	NA	NA	1	metro-politan	Standard	Huntsville	NA	<raw>	Madison County	AL	NA	NA	NA	NA	<raw>	NA	NA	NA	NA	NA	NA	NA	NA	NA	NA	NA	NA
920	35950	35950	practices/-LwJFaDZIYx7hCTDIVV0	NA	Albertville	US	431 North Carlisle Street	NA	AL	true	NA	true	true	NA	nhhbxcoxlzta	pure	true	34.27507	Dove Family Health	-86.205727	true	Dove Family Health - Albertville	NA	NA	NA	NA	NA	NA	NA	2566012568	NA	true	true	www.DoveAlbertville.com	d	NA	NA	NA	NA	NA	NA	NA	NA	NA	NA	50	21+	10	2-20 with enrolled adult	30	2-20 without enrolled adult	NA	NA	NA	NA	NA	NA	NA	NA	NA	NA	NA	NA	NA	NA	NA	NA	NA	NA	NA	NA	NA	NA	NA	NA	NA	NA	NA	NA	NA	NA	NA	NA	NA	NA	NA	NA	NA	NA	NA	NA	NA	NA	NA	NA	NA	NA	NA	NA	NA	NA	NA	NA	NA	NA	NA	NA	NA	NA	NA	NA	NA	NA	NA	NA	NA	NA	NA	NA	NA	NA	NA	NA	NA	NA	NA	NA	NA	NA	NA	NA	NA	NA	NA	NA	NA	NA	NA	NA	NA	NA	NA	NA	NA	NA	NA	NA	NA	2019-12-17T14:28:13.875Z	NA	NA	NA	NA	NA	NA	NA	NA	NA	NA	NA	NA	NA	NA	NA	NA	NA	NA	NA	NA	NA	NA	NA	NA	NA	NA	NA	NA	NA	NA	NA	NA	NA	NA	NA	NA	NA	NA	NA	NA	NA	NA	NA	NA	NA	NA	NA	NA	NA	NA	NA	NA	NA	NA	NA	NA	NA	NA	NA	NA	NA	NA	NA	NA	NA	NA	NA	NA	NA	NA	NA	NA	NA	NA	NA	NA	NA	NA	NA	NA	NA	NA	NA	NA	NA	NA	NA	NA	NA	NA	NA	NA	NA	NA	NA	NA	NA	NA	NA	NA	NA	NA	NA	NA	NA	NA	NA	NA	NA	NA	NA	NA	NA	NA	NA	NA	NA	NA	NA	NA	NA	NA	NA	NA	NA	NA	NA	NA	NA	NA	NA	NA	NA	NA	NA	NA	NA	NA	NA	NA	NA	NA	NA	NA	NA	NA	4	micro-politan	Standard	Albertville	Albertville, AL	<raw>	Marshall County	AL	34.25	-86.26	Central	7	<raw>	20826	467	44.58	0.12	8135	7440	108700	34274	-86.358265	-86.162688	34.308861	34.202099
921	35950	35950	practices/-Le8K986oFvpDQYjFeAH	0-100+	Albertville	US	3520 US Highway 431	STE 100	AL	true	NA	true	true	NA	yjzkpntwwshg	pure	true	34.235464	NA	-86.164599	true	Boaz and Albertville Family Care LLC	2019-05-06	D.O.	Messalina	Jordan	open	NA	fam	256-849-0500	NA	NA	true	https://www.bafamilycare.com	d	99	true	Mon-Thurs	9am-5pm	NA	NA	NA	NA	NA	NA	15	0-20	50	21-60	75	61-75	100	76-100+	NA	https://www.facebook.com/bafamilycare	256-573-1021	NA	NA	NA	NA	https://firebasestorage.googleapis.com/v0/b/dpcmapper.appspot.com/o/lqkJZBx5zjXUiG50TXw7q5mYME13%2Fwxgwibqomj_file?alt=media&token=9c25c227-be52-4821-8774-287828b723ac	Messalina Jordan was born and raised in urban Jacksonville, Florida. After working as a nurse for 23 yrs, she attended medical school/residency in the South. Chamber of Commerce and Rotary Club memberships, private clinic in rural Kansas now back in the south with spouse, children, and grandkids.	NA	Members paying annually will receive a 10% discount. Companies enrolled with five or more employees will have registration waived and receive a 5% discount; 10 or more employees will have registration waived and receive a 10% discount. We reserve the right to dismiss members for missed payments. Back payments of membership, plus twice monthly fee will be required for re-enrollment.No chronic pain management or chronic benzodiazepines management.	NA	NA	NA	NA	NA	NA	NA	NA	NA	NA	NA	NA	NA	NA	NA	NA	https://www.bafamilycare.com/enroll	NA	NA	NA	NA	NA	NA	NA	NA	NA	NA	NA	NA	NA	NA	NA	NA	NA	NA	NA	NA	NA	NA	NA	NA	NA	NA	NA	NA	NA	NA	NA	NA	NA	NA	NA	NA	NA	NA	NA	NA	NA	NA	NA	NA	NA	NA	NA	NA	NA	NA	NA	NA	NA	NA	NA	NA	NA	NA	NA	NA	NA	NA	NA	NA	NA	NA	NA	NA	NA	NA	NA	NA	NA	NA	NA	NA	NA	NA	NA	NA	NA	NA	NA	NA	NA	NA	NA	NA	NA	NA	NA	NA	NA	NA	NA	NA	NA	NA	NA	NA	NA	NA	NA	NA	NA	NA	NA	NA	NA	NA	NA	NA	NA	NA	NA	NA	NA	NA	NA	NA	NA	NA	NA	NA	NA	NA	NA	NA	NA	NA	NA	NA	NA	NA	NA	NA	NA	NA	NA	NA	NA	NA	NA	NA	NA	NA	NA	NA	NA	NA	NA	NA	NA	NA	NA	NA	NA	NA	NA	NA	NA	NA	NA	NA	NA	NA	NA	NA	NA	NA	NA	NA	NA	NA	NA	NA	NA	NA	NA	NA	NA	NA	NA	NA	NA	NA	NA	NA	NA	NA	NA	NA	NA	NA	NA	NA	NA	NA	NA	NA	NA	NA	NA	NA	NA	NA	NA	NA	NA	NA	NA	NA	NA	NA	4	micro-politan	Standard	Albertville	Albertville, AL	<raw>	Marshall County	AL	34.25	-86.26	Central	7	<raw>	20826	467	44.58	0.12	8135	7440	108700	34274	-86.358265	-86.162688	34.308861	34.202099
922	35961	35961	practices/-LVFWIXb0BE3NctujScl	All ages	Collinsville	US	52 S Valley Ave	Suite C	AL	true	Be well through DPC	true	true	true	xwptlpkjxvhl	pure	true	34.264199	Valley Care DPC	-85.863537	true	Valley Care DPC	2017-07-03	MD	Frannie	Koe	open	Facebook: @valleycaredpc	fam	256-619-9966	true	true	true	http://www.valleycaredpc.com	d	NA	true	Monday - Thursday	5-Aug	NA	NA	NA	NA	NA	NA	50	Ages 19-120	10	Ages 0-18	NA	NA	NA	NA	NA	NA	NA	NA	NA	NA	NA	NA	NA	NA	NA	NA	NA	Friday	12-Aug	NA	NA	NA	NA	NA	NA	NA	NA	NA	NA	NA	NA	NA	NA	NA	NA	NA	NA	NA	NA	NA	NA	NA	NA	NA	NA	NA	NA	NA	NA	NA	NA	NA	NA	NA	NA	NA	NA	NA	NA	NA	NA	NA	NA	NA	NA	NA	NA	NA	NA	NA	NA	NA	NA	NA	NA	NA	NA	NA	NA	NA	NA	NA	NA	NA	NA	NA	NA	NA	NA	NA	NA	NA	NA	NA	NA	NA	NA	NA	NA	NA	NA	NA	NA	NA	NA	NA	NA	NA	NA	NA	NA	NA	NA	NA	NA	NA	NA	NA	NA	NA	NA	NA	NA	NA	NA	NA	NA	NA	NA	NA	NA	NA	NA	NA	NA	NA	NA	NA	NA	NA	NA	NA	NA	NA	NA	NA	NA	NA	NA	NA	NA	NA	NA	NA	NA	NA	NA	NA	NA	NA	NA	NA	NA	NA	NA	NA	NA	NA	NA	NA	NA	NA	NA	NA	NA	NA	NA	NA	NA	NA	NA	NA	NA	NA	NA	NA	NA	NA	NA	NA	NA	NA	NA	NA	NA	NA	NA	NA	NA	NA	NA	NA	NA	NA	NA	NA	NA	NA	NA	NA	NA	NA	NA	NA	NA	NA	NA	NA	NA	NA	NA	NA	NA	NA	NA	NA	NA	NA	NA	NA	NA	NA	NA	NA	NA	NA	NA	NA	NA	NA	NA	NA	NA	NA	NA	NA	10	rural	Standard	Collinsville	Collinsville, AL	<raw>	DeKalb County	AL	34.3	-85.9	Central	12	<raw>	6514	51	127.87	0.46	2675	2285	69800	34583	-86.008586	-85.737509	34.437581	34.137862
923	35967	35967	practices/-MEGAQzF17_iDfdP-pRt	all ages	Fort Payne	US	617 Gault Ave North	NA	AL	true	Healthcare Simplified	true	true	true	ndtseulutoam	pure	true	34.445678	Dekalb MD	-85.717821	true	Dekalb MD	2018-09-04	NA	NA	NA	NA	NA	NA	256-979-1633	true	true	true	http://dekalbmd.com	d	NA	true	Monday- Friday	8am-6pm	NA	NA	NA	NA	NA	NA	20	Age 0-19	70	Age 20-99	NA	NA	NA	NA	NA	https://www.facebook.com/dekalbmd	256-304-5456	NA	NA	NA	NA	https://firebasestorage.googleapis.com/v0/b/dpcmapper.appspot.com/o/p0igNR7K2UZiIbuE4nG1hzFJHO33%2Fbgfhzsgqva_file?alt=media&token=55b7215a-e2f5-4ad6-817b-8a5adba066cd	NA	NA	NA	https://twitter.com/DeKalb_MD	NA	NA	NA	NA	NA	NA	NA	NA	NA	NA	NA	NA	NA	NA	<iframe width=960 height=540 src=https://www.youtube.com/embed/57HEazqqtSY frameborder=0 allow=accelerometer; autoplay; encrypted-media; gyroscope; picture-in-picture allowfullscreen></iframe>	NA	NA	NA	NA	NA	NA	NA	NA	NA	NA	NA	NA	NA	NA	NA	NA	NA	NA	NA	NA	NA	NA	NA	NA	NA	NA	NA	NA	NA	NA	NA	NA	NA	NA	NA	NA	NA	NA	NA	NA	NA	NA	NA	<iframe frameborder=0 style=width:100%; height=900 src=https://dekalbmd.atlas.md/enrollment/index.html?account=vZIpm0nBlMkRmIgxjBaK></iframe>	NA	NA	NA	NA	NA	NA	NA	NA	NA	NA	NA	NA	NA	NA	NA	NA	NA	NA	NA	NA	NA	NA	NA	NA	2020-08-09T03:05:10.053Z	NA	NA	NA	NA	NA	NA	NA	NA	NA	NA	NA	NA	NA	NA	NA	NA	NA	NA	NA	NA	NA	NA	NA	NA	NA	NA	NA	NA	NA	NA	NA	NA	NA	NA	NA	NA	NA	NA	NA	NA	NA	NA	NA	NA	NA	NA	NA	NA	NA	NA	NA	NA	NA	NA	NA	NA	NA	NA	NA	NA	NA	NA	NA	NA	NA	NA	NA	NA	NA	NA	NA	NA	NA	NA	NA	NA	NA	NA	NA	NA	NA	NA	NA	NA	NA	NA	NA	NA	NA	NA	NA	NA	NA	NA	NA	NA	NA	NA	NA	NA	NA	NA	NA	NA	NA	NA	NA	NA	NA	NA	NA	NA	NA	NA	NA	NA	NA	NA	NA	NA	NA	NA	NA	NA	NA	NA	NA	NA	NA	NA	NA	NA	NA	NA	NA	NA	NA	NA	NA	NA	NA	NA	NA	NA	NA	NA	7	small-town	Standard	Fort Payne	Fort Payne, AL	<raw>	DeKalb County	AL	34.4	-85.7	Central	11	<raw>	16630	133	125	0.34	7340	6372	88600	37527	-85.849169	-85.579408	34.539684	34.264483
924	35967	35967	practices/-LsgYQ5RR0M5ZLsjy0cZ	NA	FORT PAYNE	US	617 Gault Ave North	NA	AL	true	NA	true	true	NA	fbrxpwxptqps	pure	true	34.445678	NA	-85.717821	true	DeKalb MD	NA	NA	NA	NA	NA	NA	NA	2569791633	NA	true	true	https://dekalbmd.com/	d	NA	true	NA	NA	NA	NA	NA	NA	NA	NA	NA	NA	NA	NA	NA	NA	NA	NA	NA	https://www.facebook.com/dekalbmd	2563045456	NA	NA	NA	NA	https://firebasestorage.googleapis.com/v0/b/dpcmapper.appspot.com/o/p0igNR7K2UZiIbuE4nG1hzFJHO33%2Fckccrmylfp_file?alt=media&token=94ba5c3d-48f9-4f01-902a-0577179e48d5	NA	NA	NA	https://twitter.com/DeKalb_MD	NA	NA	NA	NA	NA	NA	NA	NA	NA	NA	NA	NA	NA	NA	https://youtu.be/57HEazqqtSY	NA	NA	NA	NA	NA	NA	NA	NA	NA	NA	NA	NA	NA	NA	NA	NA	NA	NA	NA	NA	NA	NA	NA	NA	NA	NA	NA	NA	NA	NA	NA	NA	NA	NA	NA	NA	NA	NA	NA	NA	NA	NA	NA	<iframe frameborder=0 style=width:100%; height=900 src=https://dekalbmd.atlas.md/enrollment/index.html?account=vZIpm0nBlMkRmIgxjBaK></iframe>	NA	NA	NA	NA	NA	NA	NA	NA	NA	NA	NA	NA	NA	NA	NA	NA	NA	NA	NA	NA	NA	NA	NA	NA	2019-11-02T14:38:32.928Z	NA	NA	NA	NA	NA	NA	NA	NA	NA	NA	NA	NA	NA	NA	NA	NA	NA	NA	NA	NA	NA	NA	NA	NA	NA	NA	NA	NA	NA	NA	NA	NA	NA	NA	NA	NA	NA	NA	NA	NA	NA	NA	NA	NA	NA	NA	NA	NA	NA	NA	NA	NA	NA	NA	NA	NA	NA	NA	NA	NA	NA	NA	NA	NA	NA	NA	NA	NA	NA	NA	NA	NA	NA	NA	NA	NA	NA	NA	NA	NA	NA	NA	NA	NA	NA	NA	NA	NA	NA	NA	NA	NA	NA	NA	NA	NA	NA	NA	NA	NA	NA	NA	NA	NA	NA	NA	NA	NA	NA	NA	NA	NA	NA	NA	NA	NA	NA	NA	NA	NA	NA	NA	NA	NA	NA	NA	NA	NA	NA	NA	NA	NA	NA	NA	NA	NA	NA	NA	NA	NA	NA	NA	NA	NA	NA	NA	7	small-town	Standard	Fort Payne	Fort Payne, AL	<raw>	DeKalb County	AL	34.4	-85.7	Central	11	<raw>	16630	133	125	0.34	7340	6372	88600	37527	-85.849169	-85.579408	34.539684	34.264483
925	35967	35967	practices/-LVFXU8IagFUEB_SfbP6	We accept patients of all ages!	Fort Payne	US	617 Gault Ave N	NA	AL	true	NA	true	true	true	gbtiovbqcqow	pure	true	34.445469	DeKalb MD	-85.718091	true	DeKalb MD	2016-08-01	MD	Chad	Williamson	open	NA	fam	256-979-1633	true	true	true	http://dekalbmd.com/	d	NA	true	Monday-Friday	9am-6pm Closed from 12-12:30 for lunch	NA	NA	NA	NA	NA	NA	20	Newborn through 19 years of age	70	20 years of age to 100 years of age	NA	NA	NA	NA	NA	NA	256-304-5456	NA	NA	NA	NA	https://firebasestorage.googleapis.com/v0/b/dpcmapper.appspot.com/o/p0igNR7K2UZiIbuE4nG1hzFJHO33%2Fbniahbyife_file?alt=media&token=ac4b7043-7721-4c5b-ab84-6625d8ced17e	NA	https://firebasestorage.googleapis.com/v0/b/dpcmapper.appspot.com/o/p0igNR7K2UZiIbuE4nG1hzFJHO33%2Ftjltmtgqba_file?alt=media&token=30f844ed-8c51-4aad-af25-1845dc10e2af	NA	NA	NA	NA	NA	NA	NA	NA	NA	NA	NA	NA	NA	NA	NA	NA	https://youtu.be/57HEazqqtSY	NA	NA	NA	NA	NA	NA	NA	NA	NA	NA	NA	NA	NA	NA	NA	NA	NA	NA	NA	NA	NA	NA	NA	true	NA	NA	NA	NA	NA	NA	NA	NA	NA	NA	NA	NA	NA	NA	NA	NA	NA	NA	NA	<iframe frameborder=0 style=width:100%; height=900 src=https://dekalbmd.atlas.md/enrollment/index.html?account=vZIpm0nBlMkRmIgxjBaK></iframe>	NA	NA	NA	NA	NA	NA	NA	NA	NA	NA	NA	NA	NA	NA	NA	NA	NA	NA	NA	NA	NA	NA	NA	NA	NA	NA	NA	NA	NA	NA	NA	NA	NA	NA	NA	NA	NA	NA	NA	NA	NA	NA	NA	NA	NA	NA	NA	NA	NA	NA	NA	NA	NA	NA	NA	NA	NA	NA	NA	NA	NA	NA	NA	NA	NA	NA	NA	NA	NA	NA	NA	NA	NA	NA	NA	NA	NA	NA	NA	NA	NA	NA	NA	NA	NA	NA	NA	NA	NA	NA	NA	NA	NA	NA	NA	NA	NA	NA	NA	NA	NA	NA	NA	NA	NA	NA	NA	NA	NA	NA	NA	NA	NA	NA	NA	NA	NA	NA	NA	NA	NA	NA	NA	NA	NA	NA	NA	NA	NA	NA	NA	NA	NA	NA	NA	NA	NA	NA	NA	NA	NA	NA	NA	NA	NA	NA	NA	NA	NA	NA	NA	NA	NA	NA	NA	NA	NA	NA	NA	NA	NA	NA	NA	NA	NA	NA	NA	NA	NA	NA	NA	7	small-town	Standard	Fort Payne	Fort Payne, AL	<raw>	DeKalb County	AL	34.4	-85.7	Central	11	<raw>	16630	133	125	0.34	7340	6372	88600	37527	-85.849169	-85.579408	34.539684	34.264483
926	35967	35967	practices/-LsgZbuo251_rdY2Zp1q	5-99	FORT PAYNE	US	617 Gault Ave North	NA	AL	true	NA	true	true	NA	pwslctllnlzo	pure	true	34.445678	NA	-85.717821	true	DeKalb MD	2019-10-01	NA	NA	NA	NA	NA	NA	2569791633	NA	true	true	https://dekalbmd.com/	d	NA	true	NA	NA	NA	NA	NA	NA	NA	NA	10	Children 0-19	NA	NA	NA	NA	NA	NA	NA	https://www.facebook.com/dekalbmd	2563045456	NA	NA	NA	NA	https://firebasestorage.googleapis.com/v0/b/dpcmapper.appspot.com/o/p0igNR7K2UZiIbuE4nG1hzFJHO33%2Ftttuawlwlm_file?alt=media&token=413d88bd-3138-4f1e-a60f-5e453f341eca	NA	NA	NA	https://twitter.com/DeKalb_MD	NA	NA	NA	NA	NA	NA	NA	NA	NA	NA	NA	NA	NA	NA	https://youtu.be/57HEazqqtSY	NA	NA	NA	NA	NA	NA	NA	NA	NA	NA	NA	NA	NA	NA	NA	NA	NA	NA	NA	NA	NA	NA	NA	NA	NA	NA	NA	NA	NA	NA	NA	NA	NA	NA	NA	NA	NA	NA	NA	NA	NA	NA	NA	<iframe frameborder=0 style=width:100%; height=900 src=https://dekalbmd.atlas.md/enrollment/index.html?account=vZIpm0nBlMkRmIgxjBaK></iframe>	NA	NA	NA	NA	NA	NA	NA	NA	NA	NA	NA	NA	NA	NA	NA	NA	NA	NA	NA	NA	NA	NA	NA	NA	2019-11-02T14:43:47.560Z	NA	NA	NA	NA	NA	NA	NA	NA	NA	NA	NA	NA	NA	NA	NA	NA	NA	NA	NA	NA	NA	NA	NA	NA	NA	NA	NA	NA	NA	NA	NA	NA	NA	NA	NA	NA	NA	NA	NA	NA	NA	NA	NA	NA	NA	NA	NA	NA	NA	NA	NA	NA	NA	NA	NA	NA	NA	NA	NA	NA	NA	NA	NA	NA	NA	NA	NA	NA	NA	NA	NA	NA	NA	NA	NA	NA	NA	NA	NA	NA	NA	NA	NA	NA	NA	NA	NA	NA	NA	NA	NA	NA	NA	NA	NA	NA	NA	NA	NA	NA	NA	NA	NA	NA	NA	NA	NA	NA	NA	NA	NA	NA	NA	NA	NA	NA	NA	NA	NA	NA	NA	NA	NA	NA	NA	NA	NA	NA	NA	NA	NA	NA	NA	NA	NA	NA	NA	NA	NA	NA	NA	NA	NA	NA	NA	NA	7	small-town	Standard	Fort Payne	Fort Payne, AL	<raw>	DeKalb County	AL	34.4	-85.7	Central	11	<raw>	16630	133	125	0.34	7340	6372	88600	37527	-85.849169	-85.579408	34.539684	34.264483
927	35967	35967	practices/-MEGBEZ0v9ooQWZDh9m3	all ages	FORT PAYNE	US	617 Gault Ave North	NA	AL	true	Healthcare Simplified	true	true	true	knvesqnjdlpx	pure	true	34.445678	Dekalb MD	-85.717821	true	Dekalb MD	2018-09-04	NA	NA	NA	NA	NA	NA	2569791633	true	true	true	http://dekalbmd.com	d	NA	true	NA	NA	NA	NA	NA	NA	NA	NA	70	Age 20-99	NA	NA	NA	NA	NA	NA	NA	https://www.facebook.com/dekalbmd	256-304-5456	NA	NA	NA	NA	https://firebasestorage.googleapis.com/v0/b/dpcmapper.appspot.com/o/p0igNR7K2UZiIbuE4nG1hzFJHO33%2Fbgfhzsgqva_file?alt=media&token=55b7215a-e2f5-4ad6-817b-8a5adba066cd	NA	NA	NA	https://twitter.com/DeKalb_MD	NA	NA	NA	NA	NA	NA	NA	NA	NA	NA	NA	NA	NA	NA	<iframe width=960 height=540 src=https://www.youtube.com/embed/57HEazqqtSY frameborder=0 allow=accelerometer; autoplay; encrypted-media; gyroscope; picture-in-picture allowfullscreen></iframe>	NA	NA	NA	NA	NA	NA	NA	NA	NA	NA	NA	NA	NA	NA	NA	NA	NA	NA	NA	NA	NA	NA	NA	NA	NA	NA	NA	NA	NA	NA	NA	NA	NA	NA	NA	NA	NA	NA	NA	NA	NA	NA	NA	<iframe frameborder=0 style=width:100%; height=900 src=https://dekalbmd.atlas.md/enrollment/index.html?account=vZIpm0nBlMkRmIgxjBaK></iframe>	NA	NA	NA	NA	NA	NA	NA	NA	NA	NA	NA	NA	NA	NA	NA	NA	NA	NA	NA	NA	NA	NA	NA	NA	2020-08-09T03:08:36.982Z	NA	NA	NA	NA	NA	NA	NA	NA	NA	NA	NA	NA	NA	NA	NA	NA	NA	NA	NA	NA	NA	NA	NA	NA	NA	NA	NA	NA	NA	NA	NA	NA	NA	NA	NA	NA	NA	NA	NA	NA	NA	NA	NA	NA	NA	NA	NA	NA	NA	NA	NA	NA	NA	NA	NA	NA	NA	NA	NA	NA	NA	NA	NA	NA	NA	NA	NA	NA	NA	NA	NA	NA	NA	NA	NA	NA	NA	NA	NA	NA	NA	NA	NA	NA	NA	NA	NA	NA	NA	NA	NA	NA	NA	NA	NA	NA	NA	NA	NA	NA	NA	NA	NA	NA	NA	NA	NA	NA	NA	NA	NA	NA	NA	NA	NA	NA	NA	NA	NA	NA	NA	NA	NA	NA	NA	NA	NA	NA	NA	NA	NA	NA	NA	NA	NA	NA	NA	NA	NA	NA	NA	NA	NA	NA	NA	NA	7	small-town	Standard	Fort Payne	Fort Payne, AL	<raw>	DeKalb County	AL	34.4	-85.7	Central	11	<raw>	16630	133	125	0.34	7340	6372	88600	37527	-85.849169	-85.579408	34.539684	34.264483
928	35967	35967	practices/-LsgRtL3mx6XBb94idZg	0-99	FORT PAYNE	US	617 Gault Ave North	NA	AL	true	NA	true	true	NA	uowbuzvqubui	pure	true	34.445678	NA	-85.717821	true	DeKalb MD	2019-09-03	NA	NA	NA	NA	NA	NA	2569791633	NA	true	true	https://dekalbmd.com/	d	NA	true	Monday- Friday	8am-6pm	NA	NA	NA	NA	NA	NA	70	20-99	20	0-19	NA	NA	NA	NA	NA	https://www.facebook.com/dekalbmd	256-304-5456	NA	NA	NA	NA	https://firebasestorage.googleapis.com/v0/b/dpcmapper.appspot.com/o/p0igNR7K2UZiIbuE4nG1hzFJHO33%2Fedkaajlqiz_file?alt=media&token=37405bf3-7941-4f15-9a2a-a31fa574fa36	NA	NA	NA	https://twitter.com/DeKalb_MD	NA	NA	NA	NA	NA	NA	NA	NA	NA	NA	NA	NA	NA	NA	https://youtu.be/57HEazqqtSY	NA	NA	NA	NA	NA	NA	NA	NA	NA	NA	NA	NA	NA	NA	NA	NA	NA	NA	NA	NA	NA	NA	NA	NA	NA	NA	NA	NA	NA	NA	NA	NA	NA	NA	NA	NA	NA	NA	NA	NA	NA	NA	NA	<iframe frameborder=0 style=width:100%; height=900 src=https://dekalbmd.atlas.md/enrollment/index.html?account=vZIpm0nBlMkRmIgxjBaK></iframe>	NA	NA	NA	NA	NA	NA	NA	NA	NA	NA	NA	NA	NA	NA	NA	NA	NA	NA	NA	NA	NA	NA	NA	NA	2019-11-02T14:10:01.566Z	NA	NA	NA	NA	NA	NA	NA	NA	NA	NA	NA	NA	NA	NA	NA	NA	NA	NA	NA	NA	NA	NA	NA	NA	NA	NA	NA	NA	NA	NA	NA	NA	NA	NA	NA	NA	NA	NA	NA	NA	NA	NA	NA	NA	NA	NA	NA	NA	NA	NA	NA	NA	NA	NA	NA	NA	NA	NA	NA	NA	NA	NA	NA	NA	NA	NA	NA	NA	NA	NA	NA	NA	NA	NA	NA	NA	NA	NA	NA	NA	NA	NA	NA	NA	NA	NA	NA	NA	NA	NA	NA	NA	NA	NA	NA	NA	NA	NA	NA	NA	NA	NA	NA	NA	NA	NA	NA	NA	NA	NA	NA	NA	NA	NA	NA	NA	NA	NA	NA	NA	NA	NA	NA	NA	NA	NA	NA	NA	NA	NA	NA	NA	NA	NA	NA	NA	NA	NA	NA	NA	NA	NA	NA	NA	NA	NA	7	small-town	Standard	Fort Payne	Fort Payne, AL	<raw>	DeKalb County	AL	34.4	-85.7	Central	11	<raw>	16630	133	125	0.34	7340	6372	88600	37527	-85.849169	-85.579408	34.539684	34.264483
929	35967	35967	practices/-LsgX8zvSzz-WxkNREsY	NA	FORT PAYNE	US	617 Gault Ave North	NA	AL	true	NA	true	true	NA	anuvwkqmctue	pure	true	34.445678	NA	-85.717821	true	DeKalb MD	NA	NA	NA	NA	NA	NA	NA	2569791633	NA	true	true	https://dekalbmd.com/	d	NA	true	Monday- Friday	8am-6pm	NA	NA	NA	NA	NA	NA	60	Adults 20-99	10	Children 0-19	NA	NA	NA	NA	NA	https://www.facebook.com/dekalbmd	2563045456	NA	NA	NA	NA	https://firebasestorage.googleapis.com/v0/b/dpcmapper.appspot.com/o/p0igNR7K2UZiIbuE4nG1hzFJHO33%2Fxsyigyjsov_file?alt=media&token=4d559fee-2733-4dc7-b721-fb2d2d09c796	NA	NA	NA	https://twitter.com/DeKalb_MD	NA	NA	NA	NA	NA	NA	NA	NA	NA	NA	NA	NA	NA	NA	https://youtu.be/57HEazqqtSY	NA	NA	NA	NA	NA	NA	NA	NA	NA	NA	NA	NA	NA	NA	NA	NA	NA	NA	NA	NA	NA	NA	NA	NA	NA	NA	NA	NA	NA	NA	NA	NA	NA	NA	NA	NA	NA	NA	NA	NA	NA	NA	NA	<iframe frameborder=0 style=width:100%; height=900 src=https://dekalbmd.atlas.md/enrollment/index.html?account=vZIpm0nBlMkRmIgxjBaK></iframe>	NA	NA	NA	NA	NA	NA	NA	NA	NA	NA	NA	NA	NA	NA	NA	NA	NA	NA	NA	NA	NA	NA	NA	NA	2019-11-02T14:33:22.036Z	NA	NA	NA	NA	NA	NA	NA	NA	NA	NA	NA	NA	NA	NA	NA	NA	NA	NA	NA	NA	NA	NA	NA	NA	NA	NA	NA	NA	NA	NA	NA	NA	NA	NA	NA	NA	NA	NA	NA	NA	NA	NA	NA	NA	NA	NA	NA	NA	NA	NA	NA	NA	NA	NA	NA	NA	NA	NA	NA	NA	NA	NA	NA	NA	NA	NA	NA	NA	NA	NA	NA	NA	NA	NA	NA	NA	NA	NA	NA	NA	NA	NA	NA	NA	NA	NA	NA	NA	NA	NA	NA	NA	NA	NA	NA	NA	NA	NA	NA	NA	NA	NA	NA	NA	NA	NA	NA	NA	NA	NA	NA	NA	NA	NA	NA	NA	NA	NA	NA	NA	NA	NA	NA	NA	NA	NA	NA	NA	NA	NA	NA	NA	NA	NA	NA	NA	NA	NA	NA	NA	NA	NA	NA	NA	NA	NA	7	small-town	Standard	Fort Payne	Fort Payne, AL	<raw>	DeKalb County	AL	34.4	-85.7	Central	11	<raw>	16630	133	125	0.34	7340	6372	88600	37527	-85.849169	-85.579408	34.539684	34.264483
930	35986	35986	practices/-LVFYZtfXMCszOCdoWq7	NA	Rainsville	US	772 McCurdy Ave S	NA	AL	NA	NA	NA	NA	true	jqoklbdtsdrp	pure	NA	34.484185	Dove Family Health	-85.853922	NA	Dove Family Health	NA	NA	NA	NA	NA	NA	NA	NA	true	NA	true	https://www.dovefamilyhealth.com/	d	NA	NA	NA	NA	NA	NA	NA	NA	NA	NA	NA	NA	NA	NA	NA	NA	NA	NA	NA	NA	NA	NA	NA	NA	NA	NA	NA	NA	NA	NA	NA	NA	NA	NA	NA	NA	NA	NA	NA	NA	NA	NA	NA	NA	NA	NA	NA	NA	NA	NA	NA	NA	NA	NA	NA	NA	NA	NA	NA	NA	NA	NA	NA	NA	NA	NA	NA	NA	NA	NA	NA	NA	NA	NA	NA	NA	NA	NA	NA	NA	NA	NA	NA	NA	NA	NA	NA	NA	NA	NA	NA	NA	NA	NA	NA	NA	NA	NA	NA	NA	NA	NA	NA	NA	NA	NA	NA	NA	NA	NA	NA	NA	NA	NA	NA	NA	NA	NA	NA	NA	NA	NA	NA	NA	NA	NA	NA	NA	NA	NA	NA	NA	NA	NA	NA	NA	NA	NA	NA	NA	NA	NA	NA	NA	NA	NA	NA	NA	NA	NA	NA	NA	NA	NA	NA	NA	NA	NA	NA	NA	NA	NA	NA	NA	NA	NA	NA	NA	NA	NA	NA	NA	NA	NA	NA	NA	NA	NA	NA	NA	NA	NA	NA	NA	NA	NA	NA	NA	NA	NA	NA	NA	NA	NA	NA	NA	NA	NA	NA	NA	NA	NA	NA	NA	NA	NA	NA	NA	NA	NA	NA	NA	NA	NA	NA	NA	NA	NA	NA	NA	NA	NA	NA	NA	NA	NA	NA	NA	NA	NA	NA	NA	NA	NA	NA	NA	NA	NA	NA	NA	NA	NA	NA	NA	NA	NA	NA	NA	NA	NA	NA	NA	NA	NA	NA	NA	NA	NA	NA	NA	10	rural	Standard	Rainsville	Rainsville, AL	<raw>	DeKalb County	AL	34.51	-85.83	Central	6	<raw>	7744	171	45.25	0.01	3449	3118	100900	39882	-85.91089	-85.749894	34.57974	34.42585
931	36201	36201	practices/-NI8PxiuRjhMupLE2xtU	1-100	ANNISTON	US	1330 LEIGHTON AVENUE	NA	Alabama	true	NA	NA	true	NA	dhuxabfqqxts	pure	true	33.662013	C.A.R.E.S. DIRECT PRIMARY CARE, LLC	-85.825374	true	CARES DIRECT PRIMARY CARE	2018-11-01	MD	Rodney	Snead	NA	NA	fam	256-963-9441	NA	true	true	https://www.caresdirect.com/	d	NA	NA	NA	NA	NP	Jennifer	Moore	NA	NA	fam	60	INDIVIDUAL	NA	NA	NA	NA	NA	NA	NA	https://www.facebook.com/CARESDPC/	256-963-9441	NA	NA	NA	NA	https://firebasestorage.googleapis.com/v0/b/dpcmapper.appspot.com/o/pA6ILJchB1h46EB3g6INTwTWZj73%2Fmsfluqmvsc_file?alt=media&token=65b9fd53-ad5c-4144-a2f3-65b7f53b4d05	NA	NA	NA	NA	NA	NA	NA	NA	NA	NA	NA	NA	NA	NA	NA	NA	NA	NA	<iframe width=1120 height=361 src=https://www.youtube.com/embed/Ceyme4JFUgI title=DPC Orientation 2022 SD 480p frameborder=0 allow=accelerometer; autoplay; clipboard-write; encrypted-media; gyroscope; picture-in-picture allowfullscreen></iframe>	https://cdpc.atlas.md/enrollment/index.html?account=Ok6LnAnvgl60CNRnCLTu	NA	NA	NA	NA	NA	NA	NA	NA	NA	NA	NA	NA	NA	NA	NA	NA	NA	NA	NA	NA	NA	NA	true	NA	NA	NA	NA	NA	NA	NA	NA	NA	NA	NA	NA	NA	NA	NA	NA	NA	NA	NA	NA	NA	NA	NA	NA	NA	NA	NA	NA	NA	NA	NA	NA	NA	NA	NA	NA	NA	NA	NA	NA	NA	NA	NA	NA	2022-11-30T16:43:19.909Z	NA	NA	NA	NA	NA	NA	NA	NA	NA	NA	NA	NA	NA	NA	NA	NA	NA	NA	NA	NA	NA	NA	NA	NA	NA	NA	NA	NA	NA	NA	NA	NA	NA	NA	NA	NA	NA	NA	NA	NA	NA	NA	NA	NA	NA	NA	NA	NA	NA	NA	NA	NA	NA	NA	NA	NA	NA	NA	NA	NA	NA	NA	NA	NA	NA	NA	NA	NA	NA	NA	NA	NA	NA	NA	NA	NA	NA	NA	NA	NA	NA	NA	NA	NA	NA	NA	NA	NA	NA	NA	NA	NA	NA	NA	NA	NA	NA	NA	NA	NA	NA	NA	NA	NA	NA	NA	NA	NA	NA	NA	NA	NA	NA	NA	NA	NA	NA	NA	NA	NA	NA	NA	NA	NA	NA	NA	NA	NA	NA	NA	NA	NA	NA	NA	NA	NA	NA	NA	NA	NA	NA	NA	NA	NA	NA	NA	1	metro-politan	Standard	Anniston	Anniston, AL	<raw>	Calhoun County	AL	33.65	-85.9	Central	6	<raw>	20156	541	37.29	0.08	9535	8044	57700	22054	-85.972297	-85.811064	33.721591	33.59752
932	36207	36207	practices/-LVFWFgE6ktpAblPQ1H7	NA	Anniston	US	1330 Leighton Ave	NA	AL	true	NA	NA	true	true	zhgbtpvjiqrw	pure	true	33.662013	C.A.R.E.S. Direct Primary Care	-85.825369	true	C.A.R.E.S. Direct Primary Care	2018-04-01	MD	Lucile	Morris	open	NA	fam	256-963-9441	true	true	true	http://www.caresdirect.com	d	NA	true	Monday and Thursday	9-12; 1-4	NA	NA	NA	NA	NA	NA	60	18+	30	Children	100	Couples Membership	NA	NA	NA	NA	NA	NA	NA	NA	NA	https://firebasestorage.googleapis.com/v0/b/dpcmapper.appspot.com/o/SNtItLVu7NMKGSIo2tntLuLZIJG3%2Fxpmghblzbk_file?alt=media&token=46cbafe2-b0c1-4d36-9448-7e03ee0a2f67	NA	https://firebasestorage.googleapis.com/v0/b/dpcmapper.appspot.com/o/SNtItLVu7NMKGSIo2tntLuLZIJG3%2Fsqivepdlrs_file?alt=media&token=c6affbb2-33ac-4bc8-8382-8c51beee0c60	NA	NA	NA	Tuesday and Wednesday	1-Sep	NA	NA	NA	NA	NA	NA	NA	NA	NA	NA	NA	NA	NA	NA	NA	NA	NA	NA	NA	NA	NA	NA	NA	NA	NA	NA	NA	NA	NA	NA	NA	NA	NA	NA	NA	NA	NA	NA	NA	NA	NA	NA	NA	NA	NA	NA	NA	NA	NA	NA	NA	NA	NA	NA	NA	NA	NA	NA	NA	NA	NA	NA	NA	NA	NA	NA	NA	NA	NA	NA	NA	NA	NA	NA	NA	NA	NA	NA	NA	NA	NA	NA	NA	NA	NA	NA	NA	NA	true	NA	NA	NA	NA	NA	NA	NA	NA	NA	NA	NA	NA	NA	NA	NA	NA	NA	NA	NA	NA	NA	NA	NA	NA	NA	NA	NA	NA	NA	NA	NA	NA	NA	NA	NA	NA	NA	NA	NA	NA	NA	NA	NA	NA	NA	NA	NA	NA	NA	NA	NA	NA	NA	NA	NA	NA	NA	NA	NA	NA	NA	NA	NA	NA	NA	NA	NA	NA	NA	NA	NA	NA	NA	NA	NA	NA	NA	NA	NA	NA	NA	NA	NA	NA	NA	NA	NA	NA	NA	NA	NA	NA	NA	NA	NA	NA	NA	NA	NA	NA	NA	NA	NA	NA	NA	NA	NA	NA	NA	NA	NA	NA	NA	NA	NA	NA	NA	NA	NA	NA	NA	NA	NA	NA	NA	NA	NA	NA	NA	NA	NA	NA	NA	NA	NA	NA	NA	NA	1	metro-politan	Standard	Anniston	Anniston, AL	<raw>	Calhoun County	AL	33.7	-85.7	Central	9	<raw>	19801	268	73.85	0.62	9372	8385	131600	44176	-85.827954	-85.63838	33.804138	33.588552
933	36526	36526	practices/-MQiyd8PbVT_8x9MNEvT	0-100	Daphne	US	25265 AL-181	NA	AL	true	Foundation DPC exists for the convenience of you, our patient. Providing higher quality Healthcare and utilizing the latest technology, we aim to provide the best care for our patients.	true	true	NA	xopswpbvxagk	pure	true	30.592392	Foundation Direct Primary Care, LLC	-87.852932	true	Foundation Direct Primary Care	2021-01-04	MD	Edward	Williams	open	NA	fam	251-428-2477	NA	true	true	https://foundationdpc.com/	d	50	true	Mon- Thurs	8am- 4pm	NA	NA	NA	NA	NA	NA	55	1-26	75	27-60	95	60+	NA	NA	NA	https://www.facebook.com/foundationdpc	251-862-8162	www.linkedin.com/in/drwilliamsfoundationdpc	NA	https://firebasestorage.googleapis.com/v0/b/dpcmapper.appspot.com/o/SZfQdRRr1aVpMYeaPEWEXpMFMfx1%2Fvfjdjmkuuj_file?alt=media&token=6a0eb340-fbd6-43e7-8ed7-b9c1fb1f30eb	NA	https://firebasestorage.googleapis.com/v0/b/dpcmapper.appspot.com/o/SZfQdRRr1aVpMYeaPEWEXpMFMfx1%2Fptidtdjnwj_file?alt=media&token=1a9533a2-c5e1-478f-a98f-c1ab0598269d	Edward Williams, MD, was born and raised in southern Alabama. After completing residency, he returned home to devote his career to serving his community. While practicing fee for service medicine, he quickly determined that he wanted to do even more for his patients. So he started Foundation DPC.	https://firebasestorage.googleapis.com/v0/b/dpcmapper.appspot.com/o/SZfQdRRr1aVpMYeaPEWEXpMFMfx1%2Fceqgeefsoh_file?alt=media&token=f3d52251-8ddd-49c8-a704-1284686e2f0c	NA	NA	NA	Friday	8am- 12pm	NA	NA	NA	NA	https://www.instagram.com/FoundationDPC/?fbclid=IwAR2Foqp7OsYThhjbo0nT9cWBdMfmctPXoPex_QVehUnDdd6X20aW4Pqy0lU	NA	NA	NA	NA	NA	NA	NA	https://foundationdpc.hint.com/signup/membership	NA	NA	NA	NA	NA	NA	NA	NA	NA	NA	NA	NA	NA	NA	NA	NA	NA	NA	NA	NA	NA	NA	true	NA	NA	NA	NA	NA	NA	NA	NA	NA	NA	NA	NA	NA	NA	NA	NA	NA	NA	NA	NA	NA	NA	NA	NA	NA	NA	NA	NA	NA	NA	NA	NA	NA	NA	NA	NA	NA	NA	NA	NA	NA	NA	NA	NA	2021-01-11T01:06:07.640Z	NA	NA	NA	NA	NA	NA	NA	NA	NA	NA	NA	NA	NA	NA	NA	NA	NA	NA	NA	NA	NA	NA	NA	NA	NA	NA	NA	NA	NA	NA	NA	NA	NA	NA	NA	NA	NA	NA	NA	NA	NA	NA	NA	NA	NA	NA	NA	NA	NA	NA	NA	NA	NA	NA	NA	NA	NA	NA	NA	NA	NA	NA	NA	NA	NA	NA	NA	NA	NA	NA	NA	NA	NA	NA	NA	NA	NA	NA	NA	NA	NA	NA	NA	NA	NA	NA	NA	NA	NA	NA	NA	NA	NA	NA	NA	NA	NA	NA	NA	NA	NA	NA	NA	NA	NA	NA	NA	NA	NA	NA	NA	NA	NA	NA	NA	NA	NA	NA	NA	NA	NA	NA	NA	NA	NA	NA	NA	NA	NA	NA	NA	NA	NA	NA	NA	NA	NA	NA	NA	NA	NA	NA	NA	NA	NA	NA	1	metro-politan	Standard	Daphne	Daphne, AL	<raw>	Baldwin County	AL	30.6	-87.86	Central	5	<raw>	27890	746	37.4	1.33	12523	11092	181200	64613	-87.924587	-87.79508	30.668731	30.545513
934	36532	36532	practices/-NdDcQRjugkP9MYJxhYH	6-105	Fairhope	US	8249 Gayfer Road Extension	NA	Alabama	true	Pure DPC. Specializes in Occupational Health and Medical Directorship of On-Site clinics.	true	true	NA	gxzfitivwugr	pure	true	30.531253	Minney Health, PC	-87.88223	true	Minney Health	2023-09-01	NA	NA	NA	NA	NA	NA	251-862-1995	NA	true	true	minneyhealth.com	d	100	true	NA	NA	NA	NA	NA	NA	NA	NA	NA	NA	NA	NA	NA	NA	NA	NA	NA	NA	NA	NA	NA	NA	NA	https://firebasestorage.googleapis.com/v0/b/dpcmapper.appspot.com/o/JwcgH0Ep2kOz7anBS0yp8xsJaSF2%2Fuiwabvzuev_file?alt=media&token=bca4f6c4-6e31-455b-9b51-589607bd7d42	NA	NA	NA	NA	NA	NA	NA	NA	NA	NA	NA	NA	75	DOT	150	OGUK/OEUK	NA	NA	NA	Minneyhealth.com	NA	NA	NA	NA	NA	NA	NA	NA	NA	NA	NA	NA	NA	NA	NA	NA	NA	NA	NA	NA	NA	NA	true	NA	NA	NA	NA	NA	NA	NA	NA	NA	NA	NA	NA	NA	NA	NA	NA	NA	NA	NA	NA	NA	NA	125	Norwegian/ENG 1	NA	NA	NA	NA	NA	NA	NA	NA	NA	NA	NA	NA	NA	75	Seafarers’	100	Immigration Physical	NA	NA	NA	2023-09-01T02:45:35.771Z	NA	NA	NA	NA	NA	NA	NA	NA	NA	NA	NA	NA	NA	NA	NA	NA	NA	NA	NA	NA	NA	NA	NA	NA	NA	NA	NA	NA	NA	NA	NA	NA	NA	NA	NA	NA	NA	NA	NA	NA	NA	NA	NA	NA	NA	NA	NA	NA	NA	NA	NA	NA	NA	NA	NA	NA	NA	NA	NA	NA	NA	NA	NA	NA	NA	NA	NA	NA	NA	NA	NA	NA	NA	NA	NA	NA	NA	NA	NA	NA	NA	NA	NA	NA	NA	NA	NA	NA	NA	NA	NA	NA	NA	NA	NA	NA	NA	NA	NA	NA	NA	NA	NA	NA	NA	NA	NA	NA	NA	NA	NA	NA	NA	NA	NA	NA	NA	NA	NA	NA	NA	NA	NA	NA	NA	NA	NA	NA	NA	NA	NA	NA	NA	NA	NA	NA	NA	NA	NA	NA	NA	NA	NA	NA	NA	NA	1	metro-politan	Standard	Fairhope	Fairhope, AL	<raw>	Baldwin County	AL	30.5	-87.9	Central	8	<raw>	27829	377	73.74	6.54	13547	11613	222800	57584	-87.941534	-87.796336	30.582291	30.375482
935	36695	36695	practices/-LVFVtRCQ2uTGyGw4SB8	14+	Mobile	US	1535 Schillinger Rd S	Suite F	AL	true	NA	NA	true	true	iudbnugeerop	pure	true	30.658925	Wilson Health	-88.224779	true	Wilson Health	NA	MD	George	Wilson	open	NA	im	251-333-6603	true	true	true	http://www.wilsonhealth.net/	d	NA	true	Monday-Friday	8am-5pm	NA	NA	NA	NA	NA	NA	NA	NA	NA	NA	NA	NA	NA	NA	NA	NA	NA	NA	NA	NA	NA	NA	NA	NA	NA	NA	true	NA	NA	NA	NA	NA	NA	NA	NA	NA	NA	NA	NA	NA	NA	NA	NA	NA	NA	NA	NA	NA	NA	NA	NA	NA	NA	NA	NA	NA	NA	NA	NA	NA	NA	NA	NA	NA	NA	NA	NA	NA	NA	NA	NA	NA	NA	NA	NA	NA	NA	NA	NA	NA	NA	NA	NA	NA	NA	NA	NA	NA	NA	NA	NA	NA	NA	NA	NA	NA	NA	NA	NA	NA	NA	NA	NA	NA	NA	NA	NA	NA	NA	NA	NA	NA	NA	NA	NA	NA	NA	NA	NA	NA	NA	NA	NA	NA	NA	NA	NA	NA	NA	NA	NA	NA	NA	NA	NA	NA	NA	NA	NA	NA	NA	NA	NA	NA	NA	NA	NA	NA	NA	NA	NA	NA	NA	NA	NA	NA	NA	NA	NA	NA	NA	NA	NA	NA	NA	NA	NA	NA	NA	NA	NA	NA	NA	NA	NA	NA	NA	NA	NA	NA	NA	NA	NA	NA	NA	NA	NA	NA	NA	NA	NA	NA	NA	NA	NA	NA	NA	NA	NA	NA	NA	NA	NA	NA	NA	NA	NA	NA	NA	NA	NA	NA	NA	NA	NA	NA	NA	NA	NA	NA	NA	NA	NA	NA	NA	NA	NA	NA	NA	NA	NA	NA	NA	NA	NA	NA	NA	NA	NA	NA	NA	NA	NA	NA	NA	NA	NA	NA	NA	NA	NA	NA	NA	NA	NA	NA	1	metro-politan	Standard	Mobile	Mobile, AL	<raw>	Mobile County	AL	30.63	-88.29	Central	7	<raw>	45118	945	47.75	0.26	18360	17329	178000	67911	-88.404431	-88.181107	30.687163	30.574464
936	36695	36695	practices/-LVFVtRCQ2uTGyGw4SB8	14+	Mobile	US	1535 Schillinger Rd S	Suite F	AL	true	NA	NA	true	true	iudbnugeerop	pure	true	30.658925	Wilson Health	-88.224779	true	Wilson Health	NA	MD	George	Wilson	open	NA	im	251-333-6603	true	true	true	http://www.wilsonhealth.net/	d	NA	true	Monday-Friday	8am-5pm	NA	NA	NA	NA	NA	NA	NA	NA	NA	NA	NA	NA	NA	NA	NA	NA	NA	NA	NA	NA	NA	NA	NA	NA	NA	NA	true	NA	NA	NA	NA	NA	NA	NA	NA	NA	NA	NA	NA	NA	NA	NA	NA	NA	NA	NA	NA	NA	NA	NA	NA	NA	NA	NA	NA	NA	NA	NA	NA	NA	NA	NA	NA	NA	NA	NA	NA	NA	NA	NA	NA	NA	NA	NA	NA	NA	NA	NA	NA	NA	NA	NA	NA	NA	NA	NA	NA	NA	NA	NA	NA	NA	NA	NA	NA	NA	NA	NA	NA	NA	NA	NA	NA	NA	NA	NA	NA	NA	NA	NA	NA	NA	NA	NA	NA	NA	NA	NA	NA	NA	NA	NA	NA	NA	NA	NA	NA	NA	NA	NA	NA	NA	NA	NA	NA	NA	NA	NA	NA	NA	NA	NA	NA	NA	NA	NA	NA	NA	NA	NA	NA	NA	NA	NA	NA	NA	NA	NA	NA	NA	NA	NA	NA	NA	NA	NA	NA	NA	NA	NA	NA	NA	NA	NA	NA	NA	NA	NA	NA	NA	NA	NA	NA	NA	NA	NA	NA	NA	NA	NA	NA	NA	NA	NA	NA	NA	NA	NA	NA	NA	NA	NA	NA	NA	NA	NA	NA	NA	NA	NA	NA	NA	NA	NA	NA	NA	NA	NA	NA	NA	NA	NA	NA	NA	NA	NA	NA	NA	NA	NA	NA	NA	NA	NA	NA	NA	NA	NA	NA	NA	NA	NA	NA	NA	NA	NA	NA	NA	NA	NA	NA	NA	NA	NA	NA	NA	1	metro-politan	Standard	Mobile	Mobile, AL	<raw>	Mobile County	AL	30.63	-88.29	Central	7	<raw>	45118	945	47.75	0.26	18360	17329	178000	67911	-88.404431	-88.181107	30.687163	30.574464
937	36854	36854	practices/-Mgkjs0zDzloL-SkBcAX	1-111	Valley	US	205 Fob James Drive	NA	Alabama	true	NA	NA	true	NA	opmdcvgitgad	pure	true	32.814693	Valley Direct Primary Care	-85.183217	true	Valley Direct Primary Care	2021-08-01	DO	Zachary	Smith	open	NA	fam	334-756-0018	NA	true	true	www.DPCintheValley.com	d	100	true	NA	NA	Nurse Pracitioner	Stephanie	Chappell	open	NA	fam	75	Pricing based on Age.	NA	NA	NA	NA	NA	NA	75	NA	NA	NA	NA	NA	NA	https://firebasestorage.googleapis.com/v0/b/dpcmapper.appspot.com/o/cRvBWmHzM6MnHuONbc45s9qNh9o2%2Ftrpkyxovfo_file?alt=media&token=063cdb09-bab2-42dc-87ab-0fceff7333ca	Dr. Smith graduated from Georgia Campus-Philadelphia College of Osteopathic Medicine and completed his Family Medicine Residency at the University of Alabama. He is board-certified in Family Medicine and is passionate about treating the whole person and giving his patients the care they deserve.	https://firebasestorage.googleapis.com/v0/b/dpcmapper.appspot.com/o/cRvBWmHzM6MnHuONbc45s9qNh9o2%2Frzxksdnzws_file?alt=media&token=203924d2-80c1-46f9-8a22-0739c74ed50c	NA	NA	NA	NA	NA	NA	NA	NA	NA	@valleydirect.primarycare	NA	NA	NA	NA	NA	NA	NA	https://valleydpc.atlas.md/enrollment/index.html?account=vtd1fbHOha0gYNEY3XRT	NA	NA	NA	NA	NA	https://firebasestorage.googleapis.com/v0/b/dpcmapper.appspot.com/o/cRvBWmHzM6MnHuONbc45s9qNh9o2%2Fkcwvwhthnp_file?alt=media&token=5e3ecdce-c57f-45bc-a406-65aa6f6cf736	NA	NA	NA	NA	NA	NA	NA	NA	NA	NA	NA	NA	NA	NA	NA	NA	true	150	Stephanie graduated nursing school at Southern Union and earned her Bachelor of Science in Nursing at Troy University and achieved her Masters of Science in Nursing at Auburn University, specializing with a Family Nurse Practitioner degree.	NA	NA	NA	NA	NA	NA	NA	NA	NA	NA	NA	NA	NA	NA	NA	NA	NA	<iframe frameborder=0 style=width:100%; height=900 src=https://valleydpc.atlas.md/enrollment/index.html?account=vtd1fbHOha0gYNEY3XRT></iframe>	NA	NA	NA	NA	NA	NA	NA	NA	NA	NA	NA	NA	NA	NA	NA	NA	NA	NA	NA	NA	NA	NA	NA	NA	2021-08-10T15:47:41.813Z	NA	NA	NA	NA	NA	NA	NA	NA	NA	NA	NA	NA	NA	NA	NA	NA	NA	NA	NA	NA	NA	NA	NA	NA	NA	NA	NA	NA	NA	NA	NA	NA	NA	NA	NA	NA	NA	NA	NA	NA	NA	NA	NA	NA	NA	NA	NA	NA	NA	NA	NA	NA	NA	NA	NA	NA	NA	NA	NA	NA	NA	NA	NA	NA	NA	NA	NA	NA	NA	NA	NA	NA	NA	NA	NA	NA	NA	NA	NA	NA	NA	NA	NA	NA	NA	NA	NA	NA	NA	NA	NA	NA	NA	NA	NA	NA	NA	NA	NA	NA	NA	NA	NA	NA	NA	NA	NA	NA	NA	NA	NA	NA	NA	NA	NA	NA	NA	NA	NA	NA	NA	NA	NA	NA	NA	NA	NA	NA	NA	NA	NA	NA	NA	NA	NA	NA	NA	NA	NA	NA	NA	NA	NA	NA	NA	NA	4	micro-politan	Standard	Valley	Valley, AL	<raw>	Chambers County	AL	32.7	-85.2	Central	9	<raw>	14576	248	58.87	2.31	7468	5834	85200	36465	-85.280886	-85.113167	32.856479	32.664392
938	37061	37061	practices/-LgcZAzgsI6PxDDGe3W_	0-100	Erin	US	5917 E. Main Street	NA	TN	NA	NA	true	true	NA	enuqsnlyfaci	pure	true	36.319617	Healing Hope Family Medicine, PLC	-87.67381	true	Healing Hope Family Medicine	2017-08-08	MD	Erin	Cline	waitlist	NA	fam	9312894325	NA	NA	true	www.healinghopefamilymedicine.com	d	0	true	Mon-Fri	8am-4pm	NA	NA	NA	NA	NA	NA	30	0-19 years old individual	45	20-40 years old	60	41+	NA	NA	0	facebook.com/HealingHopeFamilyMedicine	931-289-4324	NA	NA	NA	NA	NA	NA	NA	Special pricing available for families. See website for details.	NA	NA	NA	NA	NA	NA	NA	NA	NA	NA	NA	NA	NA	NA	NA	NA	NA	NA	NA	NA	NA	NA	NA	NA	NA	NA	NA	NA	NA	NA	NA	NA	NA	NA	NA	NA	NA	NA	NA	NA	NA	NA	NA	NA	NA	NA	NA	NA	NA	NA	NA	NA	NA	NA	NA	NA	NA	NA	NA	NA	NA	NA	NA	NA	NA	NA	NA	NA	NA	NA	NA	NA	NA	NA	NA	NA	NA	NA	NA	NA	NA	NA	NA	NA	NA	NA	NA	NA	NA	NA	NA	NA	NA	NA	NA	NA	NA	NA	NA	NA	NA	NA	NA	NA	NA	NA	NA	NA	NA	NA	NA	NA	NA	NA	NA	NA	NA	NA	NA	NA	NA	NA	NA	NA	NA	NA	NA	NA	NA	NA	NA	NA	NA	NA	NA	NA	NA	NA	NA	NA	NA	NA	NA	NA	NA	NA	NA	NA	NA	NA	NA	NA	NA	NA	NA	NA	NA	NA	NA	NA	NA	NA	NA	NA	NA	NA	NA	NA	NA	NA	NA	NA	NA	NA	NA	NA	NA	NA	NA	NA	NA	NA	NA	NA	NA	NA	NA	NA	NA	NA	NA	NA	NA	NA	NA	NA	NA	NA	NA	NA	NA	NA	NA	NA	NA	NA	NA	NA	NA	NA	NA	NA	NA	NA	NA	NA	NA	NA	NA	NA	NA	NA	NA	NA	NA	NA	NA	NA	NA	NA	NA	2	metro-politan	Standard	Erin	Erin, TN	<raw>	Houston County	TN	36.3	-87.7	Central	9	<raw>	5153	54	96.24	0.01	2278	1992	89100	35833	-87.815568	-87.541735	36.36824	36.177719
939	37064	37064	practices/-LVFYWzitTDw9jdGRWoy	NA	Franklin	US	1311 W Main St	NA	TN	NA	NA	NA	NA	true	alfgrxovxlhi	pure	true	35.915021	GracePointe Healthcare	-86.88291	NA	GracePointe Healthcare	NA	PA	Rob	Tomsett	NA	NA	NA	615-599-6868	true	NA	true	http://gracepointehealthcare.com/	d	NA	true	Mon-Fri	8am-Noon	PA	Jennifer	Heinrich	NA	NA	NA	29	Child Smart Care Plan	49	Basic Smart Care Plan	99	Premium Smart Care Plan	NA	NA	NA	https://www.facebook.com/gracepointehealthcare/	615-599-6988	NA	NA	https://firebasestorage.googleapis.com/v0/b/dpcmapper.appspot.com/o/SNtItLVu7NMKGSIo2tntLuLZIJG3%2Fniezrfyexn_file?alt=media&token=1ea05089-cfa7-4a46-bfb2-69eda0715eba	NA	https://firebasestorage.googleapis.com/v0/b/dpcmapper.appspot.com/o/SNtItLVu7NMKGSIo2tntLuLZIJG3%2Fttijuseszo_file?alt=media&token=cf93f3ef-a18f-44ef-aca7-1d6bfcbaa700	NA	NA	NA	@GracePointeHC	NA	NA	NA	NA	NA	NA	NA	NA	NA	NA	NA	NA	NA	NA	<iframe width=550 height=309 src=https://www.youtube.com/embed/kU6TWo_kk7k frameborder=0 allow=accelerometer; autoplay; encrypted-media; gyroscope; picture-in-picture allowfullscreen></iframe>	NA	NA	NA	NA	NA	NA	NA	NA	NA	NA	FNP	Retha	Thomas	NA	NA	NA	NA	NA	NA	NA	NA	NA	NA	NA	99	NA	NA	NA	NA	NA	NA	NA	NA	NA	NA	NA	NA	NA	NA	NA	NA	NA	NA	NA	NA	NA	NA	NA	NA	NA	NA	NA	NA	NA	NA	NA	NA	NA	NA	NA	NA	NA	NA	NA	NA	NA	NA	NA	NA	NA	NA	NA	NA	NA	NA	NA	NA	NA	NA	NA	NA	NA	NA	NA	NA	NA	NA	NA	NA	NA	NA	NA	NA	NA	NA	NA	NA	NA	NA	NA	NA	NA	NA	NA	NA	NA	NA	NA	NA	NA	NA	NA	NA	NA	NA	NA	NA	NA	NA	NA	NA	NA	NA	NA	NA	NA	NA	NA	NA	NA	NA	NA	NA	NA	NA	NA	NA	NA	NA	NA	NA	NA	NA	NA	NA	NA	NA	NA	NA	NA	NA	NA	NA	NA	NA	NA	NA	NA	NA	NA	NA	NA	NA	NA	NA	NA	NA	NA	NA	NA	NA	NA	NA	NA	NA	NA	NA	NA	NA	NA	NA	NA	NA	NA	NA	NA	NA	NA	NA	NA	NA	NA	NA	NA	NA	NA	NA	NA	NA	NA	NA	NA	NA	NA	NA	NA	NA	NA	NA	NA	NA	NA	NA	NA	NA	1	metro-politan	Standard	Franklin	Franklin, TN	<raw>	Williamson County	TN	35.9	-87	Central	15	<raw>	48118	269	178.55	0.27	18832	17765	299700	73043	-87.180668	-86.736776	36.011946	35.74659
940	37064	37064	practices/-MQJasA6RS2mCAfWOM6K	5 years old and above	Franklin	US	357 Riverside Dr	Ste #260	TN	true	Family Medicine DPC	true	true	NA	uenafgijocoa	pure	true	35.91282	Focus Family Medicine PLLC	-86.826018	true	Focus Family Medicine	2021-01-01	MD	Jennifer	Lane	open	NA	fam	615-819-4650	NA	true	true	www.focusfamilymed.com	d	99	true	NA	NA	NA	NA	NA	NA	NA	NA	49	Age 5-19	99	Age 20+	75	Employers with 5+ employees	NA	NA	NA	https://www.facebook.com/Dr.JenniferLane	615-622-8683	NA	NA	NA	NA	https://firebasestorage.googleapis.com/v0/b/dpcmapper.appspot.com/o/bGtgAFymCXbJMZFaH5PEf30Ugxg1%2Frotnmwamci_file?alt=media&token=7a007079-5fa6-4ada-99a9-d5e2ba55f9a3	NA	NA	NA	NA	NA	NA	NA	NA	NA	NA	NA	@jlaneTN	NA	NA	NA	NA	NA	NA	NA	NA	NA	NA	NA	NA	NA	NA	NA	NA	NA	NA	NA	NA	NA	NA	NA	NA	NA	NA	NA	NA	NA	NA	true	250	NA	NA	NA	NA	NA	NA	NA	NA	NA	NA	NA	NA	NA	NA	NA	NA	NA	NA	NA	NA	NA	NA	NA	NA	NA	NA	NA	NA	NA	NA	NA	NA	NA	NA	NA	NA	NA	NA	NA	NA	NA	NA	NA	2021-01-05T22:12:10.085Z	NA	NA	NA	NA	NA	NA	NA	NA	NA	NA	NA	NA	NA	NA	NA	NA	NA	NA	NA	NA	NA	NA	NA	NA	NA	NA	NA	NA	NA	NA	NA	NA	NA	NA	NA	NA	NA	NA	NA	NA	NA	NA	NA	NA	NA	NA	NA	NA	NA	NA	NA	NA	NA	NA	NA	NA	NA	NA	NA	NA	NA	NA	NA	NA	NA	NA	NA	NA	NA	NA	NA	NA	NA	NA	NA	NA	NA	NA	NA	NA	NA	NA	NA	NA	NA	NA	NA	NA	NA	NA	NA	NA	NA	NA	NA	NA	NA	NA	NA	NA	NA	NA	NA	NA	NA	NA	NA	NA	NA	NA	NA	NA	NA	NA	NA	NA	NA	NA	NA	NA	NA	NA	NA	NA	NA	NA	NA	NA	NA	NA	NA	NA	NA	NA	NA	NA	NA	NA	NA	NA	NA	NA	NA	NA	NA	NA	1	metro-politan	Standard	Franklin	Franklin, TN	<raw>	Williamson County	TN	35.9	-87	Central	15	<raw>	48118	269	178.55	0.27	18832	17765	299700	73043	-87.180668	-86.736776	36.011946	35.74659
941	37064	37064	practices/-NzDv4FuuHwC5U9fZs5z	0-130	Franklin	US	101 Forrest Crossing Blvd	Suite 104	TN	true	Our highly experienced providers offer a beautiful blend of functional and traditional medicine that is tailored to each patient's needs and desires. It is our joy and pleasure to partner with you on behalf of your care. We combine the best of integrative, root cause and functional medicine with the traditional medical model. At Magnolia Medical, we consider ourselves a micro practice. It is our intent to stay small in order to provide the best kind of care.	NA	true	NA	hdlxmfjypqrm	pure	true	35.906637	The Magnolia Company, PLLC	-86.841027	true	Magnolia Medical, PLLC	2024-04-22	NA	NA	NA	NA	NA	NA	615-657-7100	NA	NA	true	https://www.magnoliafranklin.com/	d	100	true	Mon, Tue, Thurs, Fri	8am-5pm	NA	NA	NA	NA	NA	NA	125	Adults	75	Young Adult 18-25	250	Family of 4 (2 adults/2 kids under 18	300	Family of 5+ (2 adults, 3+ kids	0	https://www.facebook.com/profile.php?id=61559045462874	615-657-7300	htttps://linkedin.com/company/magnoliafranklin	NA	NA	NA	https://firebasestorage.googleapis.com/v0/b/dpcmapper.appspot.com/o/jpDqKjflRSWRbLzIYzKzBFweZl32%2Fkcsnvfkhuv_file?alt=media&token=69a0e2fb-2af4-435d-862e-4334f7d84fe7	NA	NA	https://www.magnoliafranklin.com/services	NA	NA	NA	NA	NA	NA	NA	NA	@magnoliamedicalfranklin	NA	NA	NA	NA	NA	NA	NA	https://magnoliafranklin.md-hq.com/registration	NA	NA	NA	NA	NA	NA	NA	NA	NA	NA	NA	NA	NA	NA	NA	NA	NA	NA	NA	NA	NA	NA	NA	250	NA	NA	NA	NA	NA	NA	NA	NA	NA	NA	NA	NA	NA	NA	NA	NA	NA	NA	NA	NA	NA	NA	NA	NA	NA	NA	NA	NA	NA	NA	NA	NA	NA	NA	NA	NA	NA	NA	NA	NA	NA	NA	NA	2024-05-31T13:52:25.724Z	NA	NA	NA	NA	NA	NA	NA	NA	NA	NA	NA	NA	NA	NA	NA	NA	NA	NA	NA	NA	NA	NA	NA	NA	NA	NA	NA	NA	NA	NA	NA	NA	NA	NA	NA	NA	NA	NA	NA	NA	NA	NA	NA	NA	NA	NA	NA	NA	NA	NA	NA	NA	NA	NA	NA	NA	NA	NA	NA	NA	NA	NA	NA	NA	NA	NA	NA	NA	NA	NA	NA	NA	NA	NA	NA	NA	NA	NA	NA	NA	NA	NA	NA	NA	NA	NA	NA	NA	NA	NA	NA	NA	NA	NA	NA	NA	NA	NA	NA	NA	NA	NA	NA	NA	NA	NA	NA	NA	NA	NA	NA	NA	NA	NA	NA	NA	NA	NA	NA	NA	NA	NA	NA	NA	NA	NA	NA	NA	NA	NA	NA	NA	NA	NA	NA	NA	NA	NA	NA	NA	NA	NA	NA	NA	NA	NA	1	metro-politan	Standard	Franklin	Franklin, TN	<raw>	Williamson County	TN	35.9	-87	Central	15	<raw>	48118	269	178.55	0.27	18832	17765	299700	73043	-87.180668	-86.736776	36.011946	35.74659
942	37067	37067	practices/-LVFXiyCGYKjhDYE2teR	NA	Franklin	US	106 Mission Court	Suite 702A	TN	NA	NA	NA	NA	true	imvqtudhbqxx	pure	NA	35.938747	Marable Personal Healthcare, PLLC	-86.832545	NA	Marable Personal Healthcare	NA	MD	Charles	Marable	NA	NA	fam	615.771.8181	true	NA	true	https://www.marablepersonalhealthcare.com/	d	NA	NA	NA	NA	NA	NA	NA	NA	NA	NA	NA	NA	NA	NA	NA	NA	NA	NA	NA	NA	615.771.8180	NA	NA	NA	NA	https://firebasestorage.googleapis.com/v0/b/dpcmapper.appspot.com/o/SNtItLVu7NMKGSIo2tntLuLZIJG3%2Fttnoerrpxw_file?alt=media&token=0a62a506-5461-4316-82d8-348b1ccff7db	Charles is a Family Physician who graduated from the University of Arkansas for Medical Sciences in 1991 and completed a residency in Family Medicine at Halifax Medical Center in Daytona Beach, Florida. After 5 years of practicing in Little Rock, Arkansas he moved to Franklin, Tennessee in 1999.	https://firebasestorage.googleapis.com/v0/b/dpcmapper.appspot.com/o/SNtItLVu7NMKGSIo2tntLuLZIJG3%2Fcyzvgeqyvr_file?alt=media&token=3fcdf672-c0d8-4605-ac00-c8dea6f73890	NA	NA	NA	NA	NA	NA	NA	NA	NA	NA	NA	NA	NA	NA	NA	NA	<iframe width=480 height=270 src=https://www.youtube.com/embed/RVNBBpmdQKo frameborder=0 allow=accelerometer; autoplay; encrypted-media; gyroscope; picture-in-picture allowfullscreen></iframe>	NA	NA	NA	NA	NA	NA	NA	NA	NA	NA	NA	NA	NA	NA	NA	NA	NA	NA	NA	NA	NA	NA	NA	NA	NA	NA	NA	NA	NA	NA	NA	NA	NA	NA	NA	NA	NA	NA	NA	NA	NA	NA	NA	NA	NA	NA	NA	NA	NA	NA	NA	NA	NA	NA	NA	NA	NA	NA	NA	NA	NA	NA	NA	NA	NA	NA	NA	NA	NA	NA	NA	NA	NA	NA	NA	NA	NA	NA	NA	NA	NA	NA	NA	NA	NA	NA	NA	NA	NA	NA	NA	NA	NA	NA	NA	NA	NA	NA	NA	NA	NA	NA	NA	NA	NA	NA	NA	NA	NA	NA	NA	NA	NA	NA	NA	NA	NA	NA	NA	NA	NA	NA	NA	NA	NA	NA	NA	NA	NA	NA	NA	NA	NA	NA	NA	NA	NA	NA	NA	NA	NA	NA	NA	NA	NA	NA	NA	NA	NA	NA	NA	NA	NA	NA	NA	NA	NA	NA	NA	NA	NA	NA	NA	NA	NA	NA	NA	NA	NA	NA	NA	NA	NA	NA	NA	NA	NA	NA	NA	NA	NA	NA	NA	NA	NA	NA	NA	NA	NA	NA	NA	NA	NA	NA	NA	NA	NA	NA	NA	NA	NA	NA	NA	NA	NA	NA	NA	NA	NA	NA	NA	NA	NA	NA	NA	1	metro-politan	Standard	Franklin	Franklin, TN	<raw>	Williamson County	TN	35.91	-86.78	Central	5	<raw>	23652	754	31.36	0.02	10140	9430	364900	95155	-86.851708	-86.710304	35.967218	35.849755
943	37067	37067	practices/-LVFY1uwR01vqlslW9q4	NA	Franklin	US	120 Holiday Ct	Ste. 4	TN	NA	NA	NA	NA	true	numsooiwtmvm	pure	NA	35.917271	Sanctuary Functional Medicine	-86.82576	NA	Sanctuary Functional Medicine	NA	NA	NA	NA	NA	NA	NA	NA	true	NA	true	http://sanctuaryfunctionalmedicine.com/	d	NA	NA	NA	NA	NA	NA	NA	NA	NA	NA	NA	NA	NA	NA	NA	NA	NA	NA	NA	NA	NA	NA	NA	NA	NA	NA	NA	NA	NA	NA	NA	NA	NA	NA	NA	NA	NA	NA	NA	NA	NA	NA	NA	NA	NA	NA	NA	NA	NA	NA	NA	NA	NA	NA	NA	NA	NA	NA	NA	NA	NA	NA	NA	NA	NA	NA	NA	NA	NA	NA	NA	NA	NA	NA	NA	NA	NA	NA	NA	NA	NA	NA	NA	NA	NA	NA	NA	NA	NA	NA	NA	NA	NA	NA	NA	NA	NA	NA	NA	NA	NA	NA	NA	NA	NA	NA	NA	NA	NA	NA	NA	NA	NA	NA	NA	NA	NA	NA	NA	NA	NA	NA	NA	NA	NA	NA	NA	NA	NA	NA	NA	NA	NA	NA	NA	NA	NA	NA	NA	NA	NA	NA	NA	NA	NA	NA	NA	NA	NA	NA	NA	NA	NA	NA	NA	NA	NA	NA	NA	NA	NA	NA	NA	NA	NA	NA	NA	NA	NA	NA	NA	NA	NA	NA	NA	NA	NA	NA	NA	NA	NA	NA	NA	NA	NA	NA	NA	NA	NA	NA	NA	NA	NA	NA	NA	NA	NA	NA	NA	NA	NA	NA	NA	NA	NA	NA	NA	NA	NA	NA	NA	NA	NA	NA	NA	NA	NA	NA	NA	NA	NA	NA	NA	NA	NA	NA	NA	NA	NA	NA	NA	NA	NA	NA	NA	NA	NA	NA	NA	NA	NA	NA	NA	NA	NA	NA	NA	NA	NA	NA	NA	NA	NA	NA	NA	NA	NA	NA	NA	NA	1	metro-politan	Standard	Franklin	Franklin, TN	<raw>	Williamson County	TN	35.91	-86.78	Central	5	<raw>	23652	754	31.36	0.02	10140	9430	364900	95155	-86.851708	-86.710304	35.967218	35.849755
944	37075	37075	practices/-Lt14RCP7JolLpL5JfRe	NA	Hendersonville	US	174 Saundersville Road	Suite 302	TN	true	NA	true	true	NA	msxuqlgurrvg	pure	true	36.327596	Magnolia Family Medicine, LLC	-86.581157	true	Magnolia Family Medicine	2020-01-01	DO	Kymberly	Moyer	NA	https://magnoliafamilymedicine.com/dr-moyer	fam	615-852-6480	NA	NA	true	www.magnoliafamilymedicine.com	d	0	true	Mon-Fri	8am-5pm	NA	NA	NA	NA	NA	NA	85	Individual Membership	35	Children <18	NA	NA	NA	NA	NA	NA	NA	NA	NA	NA	NA	https://firebasestorage.googleapis.com/v0/b/dpcmapper.appspot.com/o/uhWsjz3I2heFD7UQujAdunaamz62%2Fhqkenrbzqa_file?alt=media&token=795a595a-3454-4001-b3c6-316b213e8718	NA	https://firebasestorage.googleapis.com/v0/b/dpcmapper.appspot.com/o/SNtItLVu7NMKGSIo2tntLuLZIJG3%2Fhhbweakneb_file?alt=media&token=7d2732a8-7e70-4c34-823e-e9d6932b7679	*Children must have an enrolled adult member No enrollment fees. No cancellation fees. No commitment.HOUSE CALLS | $100 EACH	NA	NA	NA	NA	NA	NA	NA	NA	NA	NA	NA	NA	NA	NA	NA	<iframe width=956 height=537 src=https://www.youtube.com/embed/9k0-6h-vT3E frameborder=0 allow=accelerometer; autoplay; encrypted-media; gyroscope; picture-in-picture allowfullscreen></iframe>	NA	NA	NA	NA	NA	NA	NA	NA	NA	NA	NA	NA	NA	NA	NA	NA	NA	NA	NA	NA	NA	NA	NA	NA	NA	NA	NA	NA	NA	NA	NA	NA	NA	NA	NA	NA	NA	NA	NA	NA	NA	NA	NA	NA	NA	NA	NA	NA	NA	NA	NA	NA	NA	NA	NA	NA	NA	NA	NA	NA	NA	NA	NA	NA	NA	NA	NA	NA	2019-11-06T18:59:50.763Z	NA	NA	NA	NA	NA	NA	NA	NA	NA	NA	NA	NA	NA	NA	NA	NA	NA	NA	NA	NA	NA	NA	NA	NA	NA	NA	NA	NA	NA	NA	NA	NA	NA	NA	NA	NA	NA	NA	NA	NA	NA	NA	NA	NA	NA	NA	NA	NA	NA	NA	NA	NA	NA	NA	NA	NA	NA	NA	NA	NA	NA	NA	NA	NA	NA	NA	NA	NA	NA	NA	NA	NA	NA	NA	NA	NA	NA	NA	NA	NA	NA	NA	NA	NA	NA	NA	NA	NA	NA	NA	NA	NA	NA	NA	NA	NA	NA	NA	NA	NA	NA	NA	NA	NA	NA	NA	NA	NA	NA	NA	NA	NA	NA	NA	NA	NA	NA	NA	NA	NA	NA	NA	NA	NA	NA	NA	NA	NA	NA	NA	NA	NA	NA	NA	NA	NA	NA	NA	NA	NA	NA	NA	NA	NA	NA	NA	1	metro-politan	Standard	Hendersonville	Hendersonville, TN	<raw>	Sumner County	TN	36.3	-86.6	Central	9	<raw>	59256	998	59.37	5.62	24414	22865	209600	63464	-86.679286	-86.524237	36.445361	36.244204
945	37075	37075	practices/-LVFY3zOnW2Rf-mxAZHZ	NA	Hendersonville	US	129 Indian Lake Rd	NA	TN	NA	NA	NA	NA	true	sbkfyijbkteo	hybrid	NA	36.305434	Rapha Family Wellness	-86.603403	NA	Rapha Family Wellness	NA	NA	NA	NA	NA	NA	NA	NA	true	NA	true	http://raphafamilywellness.com/	d	NA	NA	NA	NA	NA	NA	NA	NA	NA	NA	NA	NA	NA	NA	NA	NA	NA	NA	NA	NA	NA	NA	NA	NA	NA	NA	NA	NA	NA	NA	NA	NA	NA	NA	NA	NA	NA	NA	NA	NA	NA	NA	NA	NA	NA	NA	NA	NA	NA	NA	NA	NA	NA	NA	NA	NA	NA	NA	NA	NA	NA	NA	NA	NA	NA	NA	NA	NA	NA	NA	NA	NA	NA	NA	NA	NA	NA	NA	NA	NA	NA	NA	NA	NA	NA	NA	NA	NA	NA	NA	NA	NA	NA	NA	NA	NA	NA	NA	NA	NA	NA	NA	NA	NA	NA	NA	NA	NA	NA	NA	NA	NA	NA	NA	NA	NA	NA	NA	NA	NA	NA	NA	NA	NA	NA	NA	NA	NA	NA	NA	NA	NA	NA	NA	NA	NA	NA	NA	NA	NA	NA	NA	NA	NA	NA	NA	NA	NA	NA	NA	NA	NA	NA	NA	NA	NA	NA	NA	NA	NA	NA	NA	NA	NA	NA	NA	NA	NA	NA	NA	NA	NA	NA	NA	NA	NA	NA	NA	NA	NA	NA	NA	NA	NA	NA	NA	NA	NA	NA	NA	NA	NA	NA	NA	NA	NA	NA	NA	NA	NA	NA	NA	NA	NA	NA	NA	NA	NA	NA	NA	NA	NA	NA	NA	NA	NA	NA	NA	NA	NA	NA	NA	NA	NA	NA	NA	NA	NA	NA	NA	NA	NA	NA	NA	NA	NA	NA	NA	NA	NA	NA	NA	NA	NA	NA	NA	NA	NA	NA	NA	NA	NA	NA	NA	NA	NA	NA	NA	NA	NA	1	metro-politan	Standard	Hendersonville	Hendersonville, TN	<raw>	Sumner County	TN	36.3	-86.6	Central	9	<raw>	59256	998	59.37	5.62	24414	22865	209600	63464	-86.679286	-86.524237	36.445361	36.244204
946	37075	37075	practices/-N0cR46U3UqUgSBxOLAy	0-100	Hendersonville	US	109 Hazel Path	Suite 5	TN	true	Membership-based primary care and OMT in Hendersonville, TN.	true	true	NA	kkrqxwxtlyvp	pure	true	36.3052	Blue Ocean Medical Care, PLLC	-86.607835	true	Blue Ocean Family Medicine	2022-04-19	DO	Kent	Lofley	NA	NA	fam	(615 266-6465	NA	NA	true	Https://blueoceanfamilymedicine.com	d	65	NA	NA	NA	NA	NA	NA	NA	NA	NA	65	All ages	NA	NA	NA	NA	NA	NA	NA	https://www.facebook.com/Blueoceanfamilymedicine	(615 991-0905	NA	NA	https://firebasestorage.googleapis.com/v0/b/dpcmapper.appspot.com/o/xeVNxwEkDXfPVuKNGH59MJD5cGw2%2Fgybebpiykb_file?alt=media&token=849dec21-ded7-41b9-b0f6-1e60d873c3fb	NA	NA	NA	NA	At cost medications, labs, and procedures.	NA	NA	NA	NA	NA	NA	NA	NA	NA	NA	NA	NA	NA	NA	NA	NA	https://blueoceanfamilymedicine.com/sign-up/	NA	NA	NA	NA	NA	NA	NA	NA	NA	NA	NA	NA	NA	NA	30	OMT - 30 min session	NA	NA	NA	NA	NA	NA	true	NA	NA	NA	NA	NA	NA	NA	NA	NA	NA	NA	NA	NA	NA	NA	NA	NA	NA	NA	<iframe frameborder=0 style=width:100%; height=900 src=https://patients.aerodpc.com/#/aerodpc.pid.hs3x/patients/new></iframe>	NA	NA	NA	NA	NA	60	OMT - 60 min session	NA	NA	NA	NA	NA	NA	NA	NA	NA	NA	NA	NA	NA	NA	NA	NA	NA	2022-04-27T00:33:53.834Z	NA	NA	NA	NA	NA	NA	NA	NA	NA	NA	NA	NA	NA	NA	NA	NA	NA	NA	NA	NA	NA	NA	NA	NA	NA	NA	NA	NA	NA	NA	NA	NA	NA	NA	NA	NA	NA	NA	NA	NA	NA	NA	NA	NA	NA	NA	NA	NA	NA	NA	NA	NA	NA	NA	NA	NA	NA	NA	NA	NA	NA	NA	NA	NA	NA	NA	NA	NA	NA	NA	NA	NA	NA	NA	NA	NA	NA	NA	NA	NA	NA	NA	NA	NA	NA	NA	NA	NA	NA	NA	NA	NA	NA	NA	NA	NA	NA	NA	NA	NA	NA	NA	NA	NA	NA	NA	NA	NA	NA	NA	NA	NA	NA	NA	NA	NA	NA	NA	NA	NA	NA	NA	NA	NA	NA	NA	NA	NA	NA	NA	NA	NA	NA	NA	NA	NA	NA	NA	NA	NA	NA	NA	NA	NA	NA	NA	1	metro-politan	Standard	Hendersonville	Hendersonville, TN	<raw>	Sumner County	TN	36.3	-86.6	Central	9	<raw>	59256	998	59.37	5.62	24414	22865	209600	63464	-86.679286	-86.524237	36.445361	36.244204
947	37075	37075	practices/-NbHrOsFzyTC7E03pPWR	18 and up	Hendersonville	US	320B New Shackle Island Rd	NA	TN	true	NA	true	true	NA	vyojkrcuystk	pure	true	36.3254	Thrive Direct Primary Care, PLLC	-86.619258	true	Thrive DPC	NA	DO	Chad	Cozart	NA	NA	im	6153385937	NA	true	true	http://thrivedpc.org	d	NA	true	NA	NA	NA	NA	NA	NA	NA	NA	85	Monthly Individual Membership	NA	NA	NA	NA	NA	NA	NA	NA	6154880838	NA	NA	NA	NA	https://firebasestorage.googleapis.com/v0/b/dpcmapper.appspot.com/o/5fZFja3mt2ezBmP1VmfGjUrJmn13%2Foifcuqryzd_file?alt=media&token=2668fce3-e465-4183-ac60-10a535a0317e	NA	NA	NA	NA	NA	NA	NA	NA	NA	NA	NA	NA	NA	NA	NA	NA	NA	NA	NA	thrivedpc.org/contact	NA	NA	NA	NA	NA	NA	NA	NA	NA	NA	NA	NA	NA	NA	NA	NA	NA	NA	NA	NA	NA	NA	true	NA	NA	NA	NA	NA	NA	NA	NA	NA	NA	NA	NA	NA	NA	NA	NA	NA	NA	NA	NA	NA	NA	NA	NA	NA	NA	NA	NA	NA	NA	NA	NA	NA	NA	NA	NA	NA	NA	NA	NA	NA	NA	NA	NA	2023-08-08T01:58:06.810Z	NA	NA	NA	NA	NA	NA	NA	NA	NA	NA	NA	NA	NA	NA	NA	NA	NA	NA	NA	NA	NA	NA	NA	NA	NA	NA	NA	NA	NA	NA	NA	NA	NA	NA	NA	NA	NA	NA	NA	NA	NA	NA	NA	NA	NA	NA	NA	NA	NA	NA	NA	NA	NA	NA	NA	NA	NA	NA	NA	NA	NA	NA	NA	NA	NA	NA	NA	NA	NA	NA	NA	NA	NA	NA	NA	NA	NA	NA	NA	NA	NA	NA	NA	NA	NA	NA	NA	NA	NA	NA	NA	NA	NA	NA	NA	NA	NA	NA	NA	NA	NA	NA	NA	NA	NA	NA	NA	NA	NA	NA	NA	NA	NA	NA	NA	NA	NA	NA	NA	NA	NA	NA	NA	NA	NA	NA	NA	NA	NA	NA	NA	NA	NA	NA	NA	NA	NA	NA	NA	NA	NA	NA	NA	NA	NA	NA	1	metro-politan	Standard	Hendersonville	Hendersonville, TN	<raw>	Sumner County	TN	36.3	-86.6	Central	9	<raw>	59256	998	59.37	5.62	24414	22865	209600	63464	-86.679286	-86.524237	36.445361	36.244204
948	37076	37076	practices/-MA22xq_CwWHfVeTCM55	18-120	Hermitage	US	4221 Central Pike	NA	TN	true	Direct primary care practice serving the greater Nashville area, Murfreesboro, and Franklin.	true	true	NA	zmqgwpxjvjba	pure	true	36.173788	MOBIUS HEALTH LLC	-86.583663	true	Mobius Health	2020-08-03	MD	Imran	Huda	NA	NA	im	6157174722	NA	NA	true	https://www.mobius.health	d	50	true	NA	NA	NA	NA	NA	NA	NA	NA	50	Age 18-44	100	Age 45-64	144	Age 65+	NA	NA	0	https://www.facebook.com/mobiushealth-100274515073991	6152859098	NA	NA	NA	NA	https://firebasestorage.googleapis.com/v0/b/dpcmapper.appspot.com/o/qLAWuhUVVxXtvWWlFEbXvSO8qRI3%2Fqlxteovgfi_file?alt=media&token=67509436-ece0-4f26-9efe-e4b2b418b924	NA	https://firebasestorage.googleapis.com/v0/b/dpcmapper.appspot.com/o/SNtItLVu7NMKGSIo2tntLuLZIJG3%2Fjavwqkjqos_file?alt=media&token=06592a16-e9e7-4e5e-b297-8cf51cc8588e	$50 enrollment fee will apply at first sign up.	NA	NA	NA	NA	NA	NA	NA	NA	@mobius.health	NA	NA	NA	NA	NA	NA	NA	https://mobiushealth.atlas.md/enrollment/index.html?account=QgYlQBQTwO4ODI6gNeK5	NA	NA	NA	NA	NA	NA	NA	NA	NA	NA	NA	NA	NA	NA	NA	NA	NA	NA	NA	NA	NA	NA	NA	NA	NA	NA	NA	NA	NA	NA	NA	NA	NA	NA	NA	NA	NA	NA	NA	NA	NA	NA	NA	NA	NA	NA	NA	true	NA	NA	NA	NA	NA	NA	NA	NA	NA	NA	NA	NA	NA	NA	NA	NA	NA	NA	NA	2020-06-17T16:14:55.898Z	NA	NA	NA	NA	NA	NA	NA	NA	NA	NA	NA	NA	NA	NA	NA	NA	NA	NA	NA	NA	NA	NA	NA	NA	NA	NA	NA	NA	NA	NA	NA	NA	NA	NA	NA	NA	NA	NA	NA	NA	NA	NA	NA	NA	NA	NA	NA	NA	NA	NA	NA	NA	NA	NA	NA	NA	NA	NA	NA	NA	NA	NA	NA	NA	NA	NA	NA	NA	NA	NA	NA	NA	NA	NA	NA	NA	NA	NA	NA	NA	NA	NA	NA	NA	NA	NA	NA	NA	NA	NA	NA	NA	NA	NA	NA	NA	NA	NA	NA	NA	NA	NA	NA	NA	NA	NA	NA	NA	NA	NA	NA	NA	NA	NA	NA	NA	NA	NA	NA	NA	NA	NA	NA	NA	NA	NA	NA	NA	NA	NA	NA	NA	NA	NA	NA	NA	NA	NA	NA	NA	NA	NA	NA	NA	NA	NA	1	metro-politan	Standard	Hermitage	Hermitage, TN	<raw>	Davidson County	TN	36.1	-86.6	Central	7	<raw>	35230	1290	27.31	6.35	16694	15432	156400	52249	-86.667208	-86.5125	36.229357	36.056921
949	37087	37087	practices/-LVFWJt2DOhNz6PEIx2P	All ages	Lebanon	US	1633 W Main St	Ste. 901	TN	true	Get high-quality care, and say good bye to wasted time. We think getting high-quality medical care should be SIMPLE. It's why we work to make connecting with a family doctor easier. Through time spent with you and many ways to connect we save you time AND money while providing you the attentive care you need most. By nourishing people without the rush, The Town Doctor® understands caring for people isn’t just something we do – it’s who we are.	true	true	true	jmugisyfitqg	pure	true	36.221196	The Town Doctor��	-86.339894	true	The Town Doctor��	2016-03-01	MD	Robert	Steves	open	http://www.towndoctor.com/about.html	fam	615-547-6930	true	true	true	http://www.towndoctor.com	d	NA	true	Monday-Thursday	8:30am-4:30pm	NA	NA	NA	NA	NA	NA	NA	NA	NA	NA	NA	NA	NA	NA	NA	https://www.facebook.com/towndoctor/	615-547-6933	NA	NA	NA	NA	NA	As a board certified family physician, I am passionate about health, individualizing care, and exceeding expectations. My commitment to high-quality primary care and healthy living extends beyond the walls of my practice. educating people of whole-person wellness and prevention at each opportunity.	NA	NA	NA	NA	Friday	8:30am-12pm	NA	NA	NA	NA	NA	NA	NA	NA	NA	NA	NA	NA	NA	NA	NA	NA	NA	NA	NA	NA	NA	NA	NA	NA	NA	NA	NA	NA	NA	NA	NA	NA	NA	NA	NA	NA	NA	NA	NA	NA	NA	NA	NA	NA	NA	NA	NA	NA	NA	NA	NA	NA	NA	NA	NA	NA	NA	NA	NA	NA	NA	NA	NA	NA	NA	NA	NA	NA	NA	NA	NA	NA	NA	NA	NA	NA	NA	NA	NA	NA	NA	NA	NA	NA	NA	NA	NA	NA	NA	NA	NA	NA	NA	NA	NA	NA	NA	NA	NA	NA	NA	NA	NA	NA	NA	NA	NA	NA	NA	NA	NA	NA	NA	NA	NA	NA	NA	NA	NA	NA	NA	NA	NA	NA	NA	NA	NA	NA	NA	NA	NA	NA	NA	NA	NA	NA	NA	NA	NA	NA	NA	NA	NA	NA	NA	NA	NA	NA	NA	NA	NA	NA	NA	NA	NA	NA	NA	NA	NA	NA	NA	NA	NA	NA	NA	NA	NA	NA	NA	NA	NA	NA	NA	NA	NA	NA	NA	NA	NA	NA	NA	NA	NA	NA	NA	NA	NA	NA	NA	NA	NA	NA	NA	NA	NA	NA	NA	NA	NA	NA	NA	NA	NA	NA	NA	NA	NA	NA	NA	NA	NA	NA	NA	NA	NA	NA	NA	NA	NA	NA	NA	NA	NA	NA	NA	NA	NA	4	micro-politan	Standard	Lebanon	Lebanon, TN	<raw>	Wilson County	TN	36.3	-86.3	Central	14	<raw>	41132	248	166.08	7.06	16949	15586	170800	47594	-86.483229	-86.052308	36.375487	36.182345
950	37087	37087	practices/-N0b759MBmZe7fMphf4K	All	Lebanon	US	365 S Hartmann Dr	Ste 104	TN	true	NA	true	true	NA	ucjmkhpelofj	pure	true	36.201729	Restoration Wellness and Med Spa, LLC	-86.327733	true	Restoration Wellness and Med Spa	2022-04-01	MSN, APRN, FNP-BC	Carlie	Morrison	open	NA	fam	615-470-8124	NA	true	true	restorationwellnessmedspa.com	d	99	NA	Tuesday-Friday	9am-5pm	DNP, APRN, CRNA	Jamey	Morrison	NA	NA	NA	25	Age 0-17	75	Age 18-64	90	Age 65+	NA	NA	0	Facebook.com/restorationwellnessmedspa	615-544-2528	NA	NA	NA	NA	https://firebasestorage.googleapis.com/v0/b/dpcmapper.appspot.com/o/dhmuj9DwXyTFipe76ulGkmNprwh2%2Favknowyrfl_file?alt=media&token=cbab1548-18bc-49a2-9921-72a4b753a2b8	NA	https://firebasestorage.googleapis.com/v0/b/dpcmapper.appspot.com/o/dhmuj9DwXyTFipe76ulGkmNprwh2%2Fhyhyojsycf_file?alt=media&token=b54bdc20-2a8e-4ff3-aaaf-10d46c2d94e7	Students <23 (must show school ID: $50/mo Family (2 adults 18-64y.o + 3 children: $230/mo Each additional child: $20/mo	NA	NA	Saturday	9am-1pm	NA	NA	NA	NA	@restorationwellnessmedspa	NA	NA	NA	NA	NA	NA	NA	https://drchrono.com/scheduling/offices/dGhpcyBpcyAxNiBjaGFyc6TJtUQ2YZLPlH1wqx-4o0k=	NA	NA	NA	NA	NA	NA	NA	NA	NA	NA	NA	NA	NA	NA	NA	NA	NA	NA	NA	NA	NA	NA	true	85	NA	NA	NA	NA	NA	NA	NA	NA	NA	NA	NA	NA	NA	NA	NA	NA	NA	NA	NA	NA	NA	NA	NA	NA	NA	NA	NA	NA	NA	NA	NA	NA	NA	NA	NA	NA	NA	NA	NA	NA	NA	NA	NA	2022-04-26T18:26:57.301Z	NA	NA	NA	NA	NA	NA	NA	NA	NA	NA	NA	NA	NA	NA	NA	NA	NA	NA	NA	NA	NA	NA	NA	NA	NA	NA	NA	NA	NA	NA	NA	NA	NA	NA	NA	NA	NA	NA	NA	NA	NA	NA	NA	NA	NA	NA	NA	NA	NA	NA	NA	NA	NA	NA	NA	NA	NA	NA	NA	NA	NA	NA	NA	NA	NA	NA	NA	NA	NA	NA	NA	NA	NA	NA	NA	NA	NA	NA	NA	NA	NA	NA	NA	NA	NA	NA	NA	NA	NA	NA	NA	NA	NA	NA	NA	NA	NA	NA	NA	NA	NA	NA	NA	NA	NA	NA	NA	NA	NA	NA	NA	NA	NA	NA	NA	NA	NA	NA	NA	NA	NA	NA	NA	NA	NA	NA	NA	NA	NA	NA	NA	NA	NA	NA	NA	NA	NA	NA	NA	NA	NA	NA	NA	NA	NA	NA	4	micro-politan	Standard	Lebanon	Lebanon, TN	<raw>	Wilson County	TN	36.3	-86.3	Central	14	<raw>	41132	248	166.08	7.06	16949	15586	170800	47594	-86.483229	-86.052308	36.375487	36.182345
951	37122	37122	practices/-NuSDlAZYR9EFmy1DtNr	0-65+	Mt. Juliet	US	1984 Providence Parkway	Suite 201-103	TN	true	All-encompassing Direct Primary + Urgent Care, offering medical care over the phone, in-office, or in patient homes!	NA	true	NA	okuomguajvqv	pure	true	36.163736	Tailored Health and Wellness, PLLC	-86.516984	true	Tailored Health and Wellness	2024-04-01	NA	NA	NA	NA	NA	NA	615-813-4576	NA	true	true	https://tailoredtn.com	d	99	true	Mon-Fri	9am-5pm	NA	NA	NA	NA	NA	NA	39	0-17	79	18-41	89	42-64	99	65+	0	https://Facebook.com/tailoredtn	(615 235-0151	NA	NA	NA	NA	https://firebasestorage.googleapis.com/v0/b/dpcmapper.appspot.com/o/5ke0ee3wKSUYuTHnyy8AqT1wdCr2%2Fxqwmuihpsz_file?alt=media&token=7fc6e001-46d6-4104-941a-f42aeeb85e39	NA	NA	NA	@tailoredtn	NA	Sat/Sun	1pm-5pm	NA	NA	NA	NA	@tailoredtn	NA	NA	NA	NA	NA	NA	NA	https://tailoredtn.hint.com/signup	NA	NA	NA	NA	NA	NA	NA	NA	NA	NA	NA	NA	NA	NA	NA	NA	NA	NA	NA	NA	NA	NA	true	150	NA	NA	NA	NA	NA	NA	NA	NA	NA	NA	NA	NA	NA	NA	NA	NA	NA	NA	NA	NA	NA	NA	NA	NA	NA	NA	NA	NA	NA	NA	NA	NA	NA	NA	NA	NA	NA	NA	NA	NA	NA	NA	NA	2024-04-02T05:14:37.805Z	NA	NA	NA	NA	NA	NA	NA	NA	NA	NA	NA	NA	NA	NA	NA	NA	NA	NA	NA	NA	NA	NA	NA	NA	NA	NA	NA	NA	NA	NA	NA	NA	NA	NA	NA	NA	NA	NA	NA	NA	NA	NA	NA	NA	NA	NA	NA	NA	NA	NA	NA	NA	NA	NA	NA	NA	NA	NA	NA	NA	NA	NA	NA	NA	NA	NA	NA	NA	NA	NA	NA	NA	NA	NA	NA	NA	NA	NA	NA	NA	NA	NA	NA	NA	NA	NA	NA	NA	NA	NA	NA	NA	NA	NA	NA	NA	NA	NA	NA	NA	NA	NA	NA	NA	NA	NA	NA	NA	NA	NA	NA	NA	NA	NA	NA	NA	NA	NA	NA	NA	NA	NA	NA	NA	NA	NA	NA	NA	NA	NA	NA	NA	NA	NA	NA	NA	NA	NA	NA	NA	NA	NA	NA	NA	NA	NA	1	metro-politan	Standard	Mount Juliet	Mount Juliet, TN	<raw>	Wilson County	TN	36.2	-86.5	Central	12	<raw>	46463	415	111.94	6.63	17942	16943	211500	72168	-86.57931	-86.401635	36.321294	36.027038
952	37122	37122	practices/-MH8ntJucgymOG5ivcvj	18+	Old Hickory	US	2685 N Mount Juliet Road	NA	Tennessee	true	Direct Primary Care by board certified Internal Medicine physician	NA	true	NA	nzafvkkoayva	hybrid	true	36.207096	NA	-86.516352	true	Hermitage Direct Primary Care	2020-09-22	MD	Nicole	Mullan	NA	NA	im	615-206-8668	NA	true	true	www.hermitagedirectprimarycare.com	d	150	true	M-F	9-5	NA	NA	NA	NA	NA	NA	50	18-44	75	44-64	100	65+	NA	NA	NA	https://www.facebook.com/DrPMHDPC/?view_public_for=105999124568081	607-258-6969	NA	NA	https://firebasestorage.googleapis.com/v0/b/dpcmapper.appspot.com/o/8c0VjfK5FMaRbLZwq9GhvuOuvqj1%2Fhkvjsdxveu_file?alt=media&token=b8f34652-f2f2-48b2-8521-8358edfd2b44	NA	https://firebasestorage.googleapis.com/v0/b/dpcmapper.appspot.com/o/8c0VjfK5FMaRbLZwq9GhvuOuvqj1%2Fxogzgtfyaa_file?alt=media&token=958f00b8-b26e-4799-b02d-a9bfe237c7ef	NA	NA	One time consults and visits available	NA	NA	NA	NA	NA	NA	NA	NA	NA	NA	Transgender care	NA	Hormone Therapy	NA	NA	NA	www.hermitagedirectprimarycare.com	NA	NA	NA	NA	NA	NA	NA	NA	NA	NA	NA	NA	NA	NA	NA	NA	NA	NA	NA	NA	NA	NA	NA	NA	NA	NA	NA	NA	NA	NA	NA	NA	NA	NA	NA	NA	NA	NA	NA	NA	NA	NA	NA	NA	NA	NA	Chronic Medical Conditions	true	NA	NA	NA	NA	NA	NA	NA	NA	NA	NA	NA	NA	NA	Complicated Medical Issues	NA	NA	NA	NA	NA	2020-09-13T23:31:56.929Z	NA	NA	NA	NA	NA	NA	NA	true	NA	NA	NA	NA	NA	NA	NA	NA	NA	NA	NA	NA	NA	NA	NA	NA	NA	NA	NA	NA	NA	NA	NA	NA	NA	NA	NA	NA	NA	NA	NA	NA	NA	NA	NA	NA	NA	NA	NA	NA	NA	NA	NA	NA	NA	NA	NA	NA	NA	NA	NA	NA	NA	NA	NA	NA	NA	NA	NA	NA	NA	NA	NA	NA	NA	NA	NA	NA	NA	NA	NA	NA	NA	NA	NA	NA	NA	NA	NA	NA	NA	NA	NA	NA	NA	NA	NA	NA	NA	NA	NA	NA	NA	NA	NA	NA	NA	NA	NA	NA	NA	NA	NA	NA	NA	NA	NA	NA	NA	NA	NA	NA	NA	NA	NA	NA	NA	NA	NA	NA	NA	NA	NA	NA	NA	NA	NA	NA	NA	NA	NA	NA	NA	NA	NA	NA	NA	NA	1	metro-politan	Standard	Mount Juliet	Mount Juliet, TN	<raw>	Wilson County	TN	36.2	-86.5	Central	12	<raw>	46463	415	111.94	6.63	17942	16943	211500	72168	-86.57931	-86.401635	36.321294	36.027038
953	37129	37129	practices/-LVFXFy12Z7o3jdrd7Fy	all ages welcome	Murfreesboro	US	237c Castlewood Dr	NA	TN	true	NA	true	true	true	hwcttljywwki	pure	true	35.887202	Vanguard Direct Family Medicine	-86.386253	true	Vanguard Direct Family Medicine	2017-03-25	Medical Assistant	Michelle	Loyd	open	NA	fam	615-900-3435	true	true	true	http://vanguardfamilymedicine.net/	d	50	true	Monday, Tuesday, Wednesday and Friday	9:00 am - 4:00 pm	NA	NA	NA	NA	NA	NA	20	Age 0-19 years old with paying adult	60	Age 20-44 years old	75	Age 45-60 years old	95	Age 61 years and up	NA	NA	NA	NA	NA	NA	NA	NA	NA	NA	NA	NA	NA	Thursday	9:00 am - noon	NA	NA	NA	NA	NA	NA	NA	NA	NA	NA	NA	NA	https://vanguardfamilymedicine.net/sign-up/	NA	NA	NA	NA	NA	NA	NA	NA	NA	NA	NA	NA	NA	NA	NA	NA	NA	NA	NA	NA	NA	NA	true	NA	NA	NA	NA	NA	NA	NA	NA	NA	NA	NA	NA	NA	NA	NA	NA	NA	NA	NA	NA	NA	NA	NA	NA	NA	NA	NA	NA	NA	NA	NA	NA	NA	NA	NA	NA	NA	NA	NA	NA	NA	NA	NA	NA	NA	NA	NA	NA	NA	NA	NA	NA	NA	NA	NA	NA	NA	NA	NA	NA	NA	NA	NA	NA	NA	NA	NA	NA	NA	NA	NA	NA	NA	NA	NA	NA	NA	NA	NA	NA	NA	NA	NA	NA	NA	NA	NA	NA	NA	NA	NA	NA	NA	NA	NA	NA	NA	NA	NA	NA	NA	NA	NA	NA	NA	NA	NA	NA	NA	NA	NA	NA	NA	NA	NA	NA	NA	NA	NA	NA	NA	NA	NA	NA	NA	NA	NA	NA	NA	NA	NA	NA	NA	NA	NA	NA	NA	NA	NA	NA	NA	NA	NA	NA	NA	NA	NA	NA	NA	NA	NA	NA	NA	NA	NA	NA	NA	NA	NA	NA	NA	NA	NA	NA	NA	NA	NA	NA	NA	NA	NA	NA	NA	NA	NA	NA	NA	NA	NA	NA	NA	NA	NA	NA	NA	NA	NA	NA	NA	NA	NA	1	metro-politan	Standard	Murfreesboro	Murfreesboro, TN	<raw>	Rutherford County	TN	35.9	-86.5	Central	10	<raw>	49103	601	81.64	1.11	19086	17987	168200	62295	-86.568167	-86.364201	36.049897	35.812021
954	37174	37174	practices/-NWhUD0o-Lu62IGPs-Mm	2-100+	Spring Hill	US	3011 Harrah Drive	Suite N	TN	true	Woman-owned Family Medicine Physician-run DPC practice specializing in the care of ages 2 and up.	NA	true	NA	hbhxwtrhxqyi	pure	true	35.777526	Simply Better Medicine, PLLC	-86.91179	NA	Simply Better Medicine	2023-06-16	MD	Meghan	Sills	NA	NA	fam	931-538-3105	NA	true	true	https://simplybettermed.com	d	99	NA	Monday, Wednesday, Thursday, Friday	9am-5pm	NA	NA	NA	NA	NA	NA	59	Adults 21+	30	Children 2-21 With Adult Membership	59	Children 2-21 Without Adult Membership	NA	NA	25	https://www.facebook.com/profile.php?id=100090474730654	931-538-3062	https://www.linkedin.com/in/meghan-sills-a413917/	NA	NA	NA	https://firebasestorage.googleapis.com/v0/b/dpcmapper.appspot.com/o/GxAGE7YRpOfIg08TmB11UDxLnQc2%2Ffsuvvjvcnq_file?alt=media&token=6b580f94-118d-4994-9676-a9b0eb784cfc	NA	NA	NA	NA	NA	NA	NA	NA	NA	NA	NA	https://www.instagram.com/simplybettermedicine/	NA	NA	NA	NA	NA	NA	NA	NA	NA	NA	NA	NA	NA	NA	NA	NA	NA	NA	NA	NA	NA	NA	NA	NA	NA	NA	NA	NA	NA	NA	true	NA	NA	NA	NA	NA	NA	NA	NA	NA	NA	NA	NA	NA	NA	NA	NA	NA	NA	NA	NA	NA	NA	NA	NA	NA	NA	NA	NA	NA	NA	NA	NA	NA	NA	NA	NA	NA	NA	NA	NA	NA	NA	NA	NA	2023-05-30T16:28:00.681Z	NA	NA	NA	NA	NA	NA	NA	NA	NA	NA	NA	NA	NA	NA	NA	NA	NA	NA	NA	NA	NA	NA	NA	NA	NA	NA	NA	NA	NA	NA	NA	NA	NA	NA	NA	NA	NA	NA	NA	NA	NA	NA	NA	NA	NA	NA	NA	NA	NA	NA	NA	NA	NA	NA	NA	NA	NA	NA	NA	NA	NA	NA	NA	NA	NA	NA	NA	NA	NA	NA	NA	NA	NA	NA	NA	NA	NA	NA	NA	NA	NA	NA	NA	NA	NA	NA	NA	NA	NA	NA	NA	NA	NA	NA	NA	NA	NA	NA	NA	NA	NA	NA	NA	NA	NA	NA	NA	NA	NA	NA	NA	NA	NA	NA	NA	NA	NA	NA	NA	NA	NA	NA	NA	NA	NA	NA	NA	NA	NA	NA	NA	NA	NA	NA	NA	NA	NA	NA	NA	NA	NA	NA	NA	NA	NA	NA	2	metro-politan	Standard	Spring Hill	Spring Hill, TN	<raw>	Williamson County	TN	35.7	-86.9	Central	8	<raw>	26418	385	68.6	0.08	9986	9244	196300	68923	-87.003112	-86.776249	35.797977	35.643238
955	37174	37174	practices/-LVFX71pJjRN8_0CJ7uK	NA	Spring Hill	US	3011 Longford Dr	Ste. 4	TN	true	NA	true	true	true	urkfmwopwemk	pure	true	35.772562	Mulberry Clinics	-86.912238	true	Mulberry Clinics	NA	MD	Theron	Hutton	open	NA	fam	615-614-2500	true	true	true	http://mulberryclinics.com/	d	99	true	NA	NA	MD	Timothy	Caraher	NA	NA	fam	89	Adults	10	Children	NA	NA	NA	NA	NA	NA	NA	NA	NA	NA	NA	https://firebasestorage.googleapis.com/v0/b/dpcmapper.appspot.com/o/SNtItLVu7NMKGSIo2tntLuLZIJG3%2Fepbqjrjjrc_file?alt=media&token=890ca02d-bcbc-4d4a-b7b2-658631684fdb	NA	NA	Adult members may add children 25 & under to their membership for $10 / month each. A one-time $99 registration fee per adult will be included in your total initial charges. There are no registration fees for adding children. You may cancel at any time. If you re-enroll at a later date there will be a $99 re-enrollment fee. Your enrollment is always subject to limited space availability at the clinics.	NA	NA	NA	NA	NA	NA	NA	NA	NA	NA	NA	NA	NA	NA	NA	NA	NA	NA	NA	NA	NA	NA	NA	NA	NA	NA	PA	Stephanie	Fennema	NA	NA	NA	NA	NA	NA	NA	NA	NA	fam	NA	NA	NA	NA	NA	NP	Beth	NA	Norwood	NA	fam	NA	NA	NA	NA	NA	NA	NA	NA	NA	NA	NA	NA	NA	NA	NA	NA	NA	NA	NA	NA	NA	NA	NA	NA	NA	NA	NA	NA	NA	NA	NA	NA	NA	NA	NA	NA	NA	NA	NA	NA	NA	NA	NA	NA	NA	NA	NA	NA	NA	NA	NA	NA	NA	NA	NA	NA	NA	NA	NA	NA	NA	NA	NA	NA	NA	NA	NA	NA	NA	NA	NA	NA	NA	NA	NA	NA	NA	NA	NA	NA	NA	NA	NA	NA	NA	NA	NA	NA	NA	NA	NA	NA	NA	NA	NA	NA	NA	NA	NA	NA	NA	NA	NA	NA	NA	NA	NA	NA	NA	NA	NA	NA	NA	NA	NA	NA	NA	NA	NA	NA	NA	NA	NA	NA	NA	NA	NA	NA	NA	NA	NA	NA	NA	NA	NA	NA	NA	NA	NA	NA	NA	NA	NA	NA	NA	NA	NA	NA	NA	NA	NA	NA	NA	NA	NA	NA	NA	NA	NA	NA	NA	NA	NA	NA	NA	NA	NA	NA	NA	NA	NA	NA	NA	NA	NA	NA	NA	NA	NA	NA	NA	2	metro-politan	Standard	Spring Hill	Spring Hill, TN	<raw>	Williamson County	TN	35.7	-86.9	Central	8	<raw>	26418	385	68.6	0.08	9986	9244	196300	68923	-87.003112	-86.776249	35.797977	35.643238
956	37215	37215	practices/-N_4YP13RcOaxOKT-eCu	18+	Nashville	US	4205 Hillsboro Pike	Suite 218	TN	true	NA	true	true	NA	mdgdlyimgnvb	pure	true	36.100577	NA	-86.819961	true	Promise Direct Primary Care	2023-11-01	DO	Zachary	Inman	NA	NA	im	(615 601-1157	NA	true	true	www.PromiseDPC.com	d	NA	NA	NA	NA	NA	NA	NA	NA	NA	NA	90	Individual Monthly Fee	NA	NA	NA	NA	NA	NA	NA	https://facebook.com/PromiseDirectPrimaryCare	(615 235-1301	NA	NA	https://firebasestorage.googleapis.com/v0/b/dpcmapper.appspot.com/o/HCqQDKnqQvPYPRXtFoS7Yco9MZl1%2Facghyptrrh_file?alt=media&token=f7fd1f2e-e373-4e48-adbe-42ef3c0b024f	https://firebasestorage.googleapis.com/v0/b/dpcmapper.appspot.com/o/HCqQDKnqQvPYPRXtFoS7Yco9MZl1%2Firxfvbbhqh_file?alt=media&token=214f2aa7-05bc-4e67-944e-a581775e3309	https://firebasestorage.googleapis.com/v0/b/dpcmapper.appspot.com/o/HCqQDKnqQvPYPRXtFoS7Yco9MZl1%2Fnslrvgwmor_file?alt=media&token=ae03d4b3-e11b-4af9-8923-c10dd1c89d85	NA	NA	NA	NA	NA	NA	NA	NA	NA	NA	NA	@promiseDPC	NA	NA	NA	NA	NA	NA	NA	NA	NA	NA	NA	NA	NA	NA	NA	NA	NA	NA	NA	NA	NA	NA	NA	NA	NA	NA	NA	NA	NA	NA	true	NA	NA	NA	NA	NA	NA	NA	NA	NA	NA	NA	NA	NA	NA	NA	NA	NA	NA	NA	NA	NA	NA	NA	NA	NA	NA	NA	NA	NA	NA	NA	NA	NA	NA	NA	NA	NA	NA	NA	NA	NA	NA	NA	NA	2023-07-11T15:24:16.907Z	NA	NA	NA	NA	NA	NA	NA	NA	NA	NA	NA	NA	NA	NA	NA	NA	NA	NA	NA	NA	NA	NA	NA	NA	NA	NA	NA	NA	NA	NA	NA	NA	NA	NA	NA	NA	NA	NA	NA	NA	NA	NA	NA	NA	NA	NA	NA	NA	NA	NA	NA	NA	NA	NA	NA	NA	NA	NA	NA	NA	NA	NA	NA	NA	NA	NA	NA	NA	NA	NA	NA	NA	NA	NA	NA	NA	NA	NA	NA	NA	NA	NA	NA	NA	NA	NA	NA	NA	NA	NA	NA	NA	NA	NA	NA	NA	NA	NA	NA	NA	NA	NA	NA	NA	NA	NA	NA	NA	NA	NA	NA	NA	NA	NA	NA	NA	NA	NA	NA	NA	NA	NA	NA	NA	NA	NA	NA	NA	NA	NA	NA	NA	NA	NA	NA	NA	NA	NA	NA	NA	NA	NA	NA	NA	NA	NA	1	metro-politan	Standard	Nashville	Nashville, TN	<raw>	Davidson County	TN	36.08	-86.84	Central	4	<raw>	21190	1357	15.61	0	10824	10017	482800	95237	-86.886642	-86.79171	36.12976	36.040766
957	37215	37215	practices/-LVFY_HHnp9EHfLY1SH5	NA	Nashville	US	4219 Hillsboro Pike	Suite 200	TN	true	NA	NA	true	true	mocxtjwjbdce	hybrid	NA	36.100239	Icon Pediatrics	-86.82019	true	Icon Pediatrics	NA	MD	Eddie	Hamilton	NA	NA	ped	615-647-8282	true	NA	true	http://iconpediatrics.com/	d	NA	NA	NA	NA	NA	NA	NA	NA	NA	NA	NA	NA	NA	NA	NA	NA	NA	NA	NA	NA	615-467-8573	NA	NA	NA	NA	https://firebasestorage.googleapis.com/v0/b/dpcmapper.appspot.com/o/SNtItLVu7NMKGSIo2tntLuLZIJG3%2Fdcdhjugawu_file?alt=media&token=8d42c1ae-f017-4b4f-b061-9932a34ed742	NA	https://firebasestorage.googleapis.com/v0/b/dpcmapper.appspot.com/o/SNtItLVu7NMKGSIo2tntLuLZIJG3%2Fmyypqrudgg_file?alt=media&token=141ec8d3-f06c-4cd9-bd52-597fa69d0f96	NA	NA	NA	NA	NA	NA	NA	NA	NA	NA	NA	NA	NA	NA	NA	NA	NA	NA	NA	NA	NA	NA	NA	NA	NA	NA	NA	NA	NA	NA	NA	NA	NA	NA	NA	NA	NA	NA	NA	NA	NA	NA	NA	NA	NA	NA	NA	NA	NA	NA	NA	NA	NA	NA	NA	NA	NA	NA	NA	NA	NA	NA	NA	NA	NA	NA	NA	NA	NA	NA	NA	NA	NA	NA	NA	NA	NA	NA	NA	NA	NA	NA	NA	NA	NA	NA	NA	NA	NA	NA	NA	NA	NA	NA	NA	NA	NA	NA	NA	NA	NA	NA	NA	NA	NA	NA	NA	NA	NA	NA	NA	NA	NA	NA	NA	NA	NA	NA	NA	NA	NA	NA	NA	NA	NA	NA	NA	NA	NA	NA	NA	NA	NA	NA	NA	NA	NA	NA	NA	NA	NA	NA	NA	NA	NA	NA	NA	NA	NA	NA	NA	NA	NA	NA	NA	NA	NA	NA	NA	NA	NA	NA	NA	NA	NA	NA	NA	NA	NA	NA	NA	NA	NA	NA	NA	NA	NA	NA	NA	NA	NA	NA	NA	NA	NA	NA	NA	NA	NA	NA	NA	NA	NA	NA	NA	NA	NA	NA	NA	NA	NA	NA	NA	NA	NA	NA	NA	NA	NA	NA	NA	NA	NA	NA	NA	NA	NA	NA	NA	NA	NA	NA	NA	NA	NA	NA	NA	NA	NA	NA	NA	NA	1	metro-politan	Standard	Nashville	Nashville, TN	<raw>	Davidson County	TN	36.08	-86.84	Central	4	<raw>	21190	1357	15.61	0	10824	10017	482800	95237	-86.886642	-86.79171	36.12976	36.040766
958	37228	37228	practices/-LdQCrBkuz7m0lQtybwP	18+	Nashville	US	Practice Closed	NA	Tennessee	true	Practice Closed	true	true	NA	kssregwucbhl	pure	true	36.196175	NA	-86.804459	true	NA	NA	MD	Fernando	Dorrego	open	https://www.drdorrego.com/about/	im	NA	NA	NA	true	NA	d	NA	NA	Mon-Fri	By appointment	NA	NA	NA	NA	NA	NA	75	Full Subscription Under 65yo	100	Full Subscription 65+ yo	45	Millennial e-Plan	NA	NA	NA	NA	NA	NA	NA	NA	NA	https://firebasestorage.googleapis.com/v0/b/dpcmapper.appspot.com/o/YDGT5DZqZYdfrDVxABM4Jjr6w6B2%2Fdutmpalenw_file?alt=media&token=0f7bcd19-9c68-4e7a-a8ae-29795f9aacc5	Fernando Dorrego, MD graduated medical school from Instituto Superior de Ciencias Medicas de Santiago de Cuba (Higher Institute of Medical Sciences of Santiago de Cuba in 1999, having almost 20 years of diverse experience, especially in internal Medicine.	https://firebasestorage.googleapis.com/v0/b/dpcmapper.appspot.com/o/YDGT5DZqZYdfrDVxABM4Jjr6w6B2%2Femlalfeogz_file?alt=media&token=41943459-1ba4-4ffb-88ea-9e9feeb4f5c3	NA	NA	NA	Ass needed	By appointment	NA	NA	NA	NA	NA	NA	NA	NA	NA	NA	NA	NA	NA	NA	NA	NA	NA	NA	NA	NA	NA	NA	NA	NA	NA	NA	NA	NA	NA	NA	NA	NA	NA	NA	NA	NA	NA	NA	NA	NA	NA	NA	NA	NA	NA	NA	NA	NA	NA	NA	NA	NA	NA	NA	NA	NA	NA	NA	NA	NA	NA	NA	NA	NA	NA	NA	NA	NA	NA	NA	NA	NA	NA	NA	NA	NA	NA	NA	NA	NA	NA	NA	NA	NA	NA	NA	NA	NA	NA	NA	NA	NA	NA	NA	NA	NA	NA	NA	NA	NA	NA	NA	NA	NA	NA	NA	NA	NA	NA	NA	NA	NA	NA	NA	NA	NA	NA	NA	NA	NA	NA	NA	NA	NA	NA	NA	NA	NA	NA	NA	NA	NA	NA	NA	NA	NA	NA	NA	NA	NA	NA	NA	NA	NA	NA	NA	NA	NA	NA	NA	NA	NA	NA	NA	NA	NA	NA	NA	NA	NA	NA	NA	NA	NA	NA	NA	NA	NA	NA	NA	NA	NA	NA	NA	NA	NA	NA	NA	NA	NA	NA	NA	NA	NA	NA	NA	NA	NA	NA	NA	NA	NA	NA	NA	NA	NA	NA	NA	NA	NA	NA	NA	NA	NA	NA	NA	NA	NA	NA	NA	NA	NA	NA	NA	NA	NA	NA	NA	NA	NA	NA	NA	NA	NA	NA	NA	NA	1	metro-politan	Standard	Nashville	Nashville, TN	<raw>	Davidson County	TN	36.19	-86.81	Central	1	<raw>	1160	788	1.47	0.18	625	561	NA	15286	-86.827591	-86.782977	36.202526	36.185178
959	37303	37303	practices/-LdtZJgTqLcoPLxQhbLq	Age 2 and over	Athens	US	620 Congress Parkway N	NA	Tennessee	true	NA	true	true	NA	pazjispfpgcm	pure	true	35.475012	NA	-84.598825	true	Direct Primary Care Associates, PLLC	2019-04-01	PA-C, MPH	Brian	Fretwell	NA	NA	fam	(423 405-1990	NA	true	true	https://directprimarycareassociates.com	d	NA	true	Mon-Thur	9am-5pm	MD	Gerard	Mazza	NA	NA	fam	NA	Age 2-17	NA	Age 18+	NA	NA	NA	NA	NA	https://www.facebook.com/directpca	NA	NA	NA	NA	NA	https://firebasestorage.googleapis.com/v0/b/dpcmapper.appspot.com/o/aiTsrrHu3GZAX3N2S5LeGNLESmn1%2Fabsolrqbha_file?alt=media&token=8f08ffde-799a-476a-af61-3ac17bc1fb56	NA	https://firebasestorage.googleapis.com/v0/b/dpcmapper.appspot.com/o/iOhoGaTqQKStpeuqgO906oPOU912%2Fablpmqqfke_file?alt=media&token=046ce390-24f6-4613-9010-807ffdd1500e	NA	NA	NA	Friday	9am-Noon	NA	NA	NA	NA	@DirectPCA	NA	NA	NA	NA	NA	NA	<iframe width=618 height=348 src=https://www.youtube.com/embed/dMCPmYzg034 title=YouTube video player frameborder=0 allow=accelerometer; autoplay; clipboard-write; encrypted-media; gyroscope; picture-in-picture allowfullscreen></iframe>	https://directpca.hint.com/signup/membership	NA	NA	NA	NA	NA	https://firebasestorage.googleapis.com/v0/b/dpcmapper.appspot.com/o/iOhoGaTqQKStpeuqgO906oPOU912%2Fxqmyvuhshc_file?alt=media&token=08d675d0-6004-48e9-8180-3bbccfc65526	NA	NA	NA	NA	NA	NA	NA	NA	NA	NA	NA	NA	NA	NA	NA	NA	true	NA	NA	NA	NA	NA	NA	NA	NA	NA	NA	NA	NA	NA	NA	NA	NA	NA	NA	NA	NA	NA	NA	NA	NA	NA	NA	NA	NA	NA	NA	NA	NA	NA	NA	NA	NA	NA	NA	NA	NA	NA	NA	NA	NA	NA	NA	NA	NA	NA	NA	NA	NA	NA	NA	NA	NA	NA	NA	NA	NA	NA	NA	NA	NA	NA	NA	NA	NA	NA	NA	NA	NA	NA	NA	NA	NA	NA	NA	NA	NA	NA	NA	NA	NA	NA	NA	NA	NA	NA	NA	NA	NA	NA	NA	NA	NA	NA	NA	NA	NA	NA	NA	NA	NA	NA	NA	NA	NA	NA	NA	NA	NA	NA	NA	NA	NA	NA	NA	NA	NA	NA	NA	NA	NA	NA	NA	NA	NA	NA	NA	NA	NA	NA	NA	NA	NA	NA	NA	NA	NA	NA	NA	NA	NA	NA	NA	NA	NA	NA	NA	NA	NA	NA	NA	NA	NA	NA	NA	NA	NA	NA	NA	NA	NA	NA	NA	NA	NA	NA	NA	NA	NA	NA	NA	NA	NA	NA	NA	NA	NA	NA	NA	NA	NA	NA	NA	NA	NA	NA	NA	NA	4	micro-politan	Standard	Athens	Athens, TN	<raw>	McMinn County	TN	35.4	-84.7	Eastern	13	<raw>	25461	171	149.19	0.01	11380	10267	127900	39384	-84.858345	-84.460374	35.58299	35.293911
960	37311	37311	practices/-NGnCy0FsgxjK_YJzsnU	All	Cleveland	US	2332 Keith St. NW	NA	TN	true	We are a DPC practice offering Family Medicine and Integrative Medicine.	true	true	NA	mmmuobtoycvl	pure	true	35.179122	Tennessee Osteopathic Center, PLLC	-84.874763	true	Tennessee Osteopathic Center	2020-02-03	DO	Tyler	McCurry	NA	NA	fam	423-464-1224	NA	NA	true	tnosteopathic.com	d	0	true	Mon-Fri	9am-5pm	NA	NA	NA	NA	NA	NA	30	Adult	75	Child	NA	Couple (2 adults	NA	Family (2 adults and 2+ children	NA	https://www.facebook.com/tnosteopathic/	423-264-3962	NA	NA	NA	NA	NA	NA	NA	NA	NA	NA	NA	NA	NA	NA	NA	NA	@tnosteopathiccenter	NA	NA	NA	NA	NA	NA	NA	https://www.tnosteopathic.com/elementor-522/	NA	NA	NA	NA	NA	NA	NA	NA	NA	NA	NA	NA	NA	NA	NA	NA	NA	NA	NA	NA	NA	NA	true	NA	NA	NA	NA	NA	NA	NA	NA	NA	NA	NA	NA	NA	NA	NA	NA	NA	NA	NA	NA	NA	NA	NA	NA	NA	NA	NA	NA	NA	NA	NA	NA	NA	NA	NA	NA	NA	NA	NA	NA	NA	NA	NA	NA	2022-11-13T22:59:12.693Z	NA	NA	NA	NA	NA	NA	NA	NA	NA	NA	NA	NA	NA	NA	NA	NA	NA	NA	NA	NA	NA	NA	NA	NA	NA	NA	NA	NA	NA	NA	NA	NA	NA	NA	NA	NA	NA	NA	NA	NA	NA	NA	NA	NA	NA	NA	NA	NA	NA	NA	NA	NA	NA	NA	NA	NA	NA	NA	NA	NA	NA	NA	NA	NA	NA	NA	NA	NA	NA	NA	NA	NA	NA	NA	NA	NA	NA	NA	NA	NA	NA	NA	NA	NA	NA	NA	NA	NA	NA	NA	NA	NA	NA	NA	NA	NA	NA	NA	NA	NA	NA	NA	NA	NA	NA	NA	NA	NA	NA	NA	NA	NA	NA	NA	NA	NA	NA	NA	NA	NA	NA	NA	NA	NA	NA	NA	NA	NA	NA	NA	NA	NA	NA	NA	NA	NA	NA	NA	NA	NA	NA	NA	NA	NA	NA	NA	1	metro-politan	Standard	Cleveland	Cleveland, TN	<raw>	Bradley County	TN	35.1	-84.9	Eastern	9	<raw>	27373	508	53.92	0.01	11814	10521	107900	28410	-84.994351	-84.844218	35.22679	34.987646
961	37312	37312	practices/-MkUvzyljK0ieinjeTRM	Age 2 and over	Cleveland	US	2626 Peerless Rd NW	NA	Tennessee	true	NA	true	true	NA	eukeqnnpaele	pure	true	35.187618	NA	-84.874179	true	Direct Primary Care Associates, PLLC	2019-04-01	PA-C, MPH	Brian	Fretwell	NA	NA	fam	(423 650-4831	NA	true	true	https://directprimarycareassociates.com	d	NA	true	Mon-Thur	9am-5pm	MD	Gerard	Mazza	open	NA	fam	NA	Age 2-17	NA	Age 18+	NA	NA	NA	NA	NA	https://www.facebook.com/directpca	NA	NA	NA	NA	NA	https://firebasestorage.googleapis.com/v0/b/dpcmapper.appspot.com/o/aiTsrrHu3GZAX3N2S5LeGNLESmn1%2Fabsolrqbha_file?alt=media&token=8f08ffde-799a-476a-af61-3ac17bc1fb56	NA	https://firebasestorage.googleapis.com/v0/b/dpcmapper.appspot.com/o/iOhoGaTqQKStpeuqgO906oPOU912%2Fbjzghogvai_file?alt=media&token=b6fe3bb7-2160-4f47-b50b-04c067703e59	NA	NA	NA	Friday	9am-Noon	NA	NA	NA	NA	@DirectPCA	NA	NA	NA	NA	NA	NA	<iframe width=800 height=501 src=https://www.youtube.com/embed/dMCPmYzg034 title=YouTube video player frameborder=0 allow=accelerometer; autoplay; clipboard-write; encrypted-media; gyroscope; picture-in-picture allowfullscreen></iframe>	https://directpca.hint.com/signup/membership	NA	NA	NA	NA	NA	https://firebasestorage.googleapis.com/v0/b/dpcmapper.appspot.com/o/iOhoGaTqQKStpeuqgO906oPOU912%2Fsuafkkuvvt_file?alt=media&token=f31be70d-9dd7-4503-a661-3fa8c76454d2	NA	NA	NA	APRN, DNP, FNP-C	Kelli	Noble	NA	NA	NA	NA	NA	NA	NA	NA	NA	preventive	true	NA	NA	NA	NA	NA	NA	NA	NA	NA	NA	NA	NA	NA	NA	NA	NA	NA	NA	NA	NA	NA	NA	NA	NA	NA	NA	NA	NA	NA	NA	NA	NA	NA	NA	NA	NA	NA	NA	NA	NA	NA	NA	NA	NA	2021-09-26T02:29:56.851Z	NA	NA	NA	NA	NA	NA	NA	NA	NA	NA	NA	NA	NA	NA	NA	NA	NA	NA	NA	NA	NA	NA	NA	NA	NA	NA	NA	NA	NA	NA	NA	NA	NA	NA	NA	NA	NA	NA	NA	NA	NA	NA	NA	NA	NA	NA	NA	NA	NA	NA	NA	NA	NA	NA	NA	NA	NA	NA	NA	NA	NA	NA	NA	NA	NA	NA	NA	NA	NA	NA	NA	NA	NA	NA	NA	NA	NA	NA	NA	NA	NA	NA	NA	NA	NA	NA	NA	NA	NA	NA	NA	NA	NA	NA	NA	NA	NA	NA	NA	NA	NA	NA	NA	NA	NA	NA	NA	NA	NA	NA	NA	NA	NA	NA	NA	NA	NA	NA	NA	NA	NA	NA	NA	NA	NA	NA	NA	NA	NA	NA	NA	NA	NA	NA	NA	NA	NA	NA	NA	NA	NA	NA	NA	NA	NA	NA	1	metro-politan	Standard	Cleveland	Cleveland, TN	<raw>	Bradley County	TN	35.2	-84.9	Eastern	7	<raw>	30962	518	59.82	0.01	13128	12166	171900	51305	-84.978849	-84.766685	35.299279	35.166547
962	37312	37312	practices/-MHMTxg57KuiYgYrZchD	4 & up	Cleveland	US	3852 Candies Creek Ln NW	NA	TN	true	NA	true	true	NA	awvzmtvijzhx	pure	true	35.214794	NA	-84.881211	true	dpc center	2020-09-01	FNP-BC	Leroy T.	Calfee	NA	NA	NA	423-509-0888	NA	NA	true	dpccenter.com	d	50	NA	Mon-Fri	8:30-5:00	NA	NA	NA	NA	NA	NA	15	Child 4-18	70	Adult	NA	NA	NA	NA	0	https://www.facebook.com/dpccleveland/	423-790-5112	NA	NA	https://firebasestorage.googleapis.com/v0/b/dpcmapper.appspot.com/o/U9Jx6o7I6UWGglmWGX8o8aRZx7N2%2Flnetqzgyxp_file?alt=media&token=b240ed89-1339-4157-b5ac-05403b21c0fb	NA	https://firebasestorage.googleapis.com/v0/b/dpcmapper.appspot.com/o/U9Jx6o7I6UWGglmWGX8o8aRZx7N2%2Flfusdgtayi_file?alt=media&token=68b9c90e-a03c-4af8-b0d7-19a4b090b88f	NA	NA	NA	NA	NA	NA	NA	NA	NA	NA	NA	NA	NA	NA	NA	NA	NA	NA	https://www.youtube.com/watch?v=cEoM-h-LCR4	dpccenter.com	NA	NA	NA	NA	NA	NA	NA	NA	NA	NA	NA	NA	NA	NA	NA	NA	NA	NA	NA	NA	NA	NA	NA	NA	NA	NA	NA	NA	NA	NA	NA	NA	NA	NA	NA	NA	NA	NA	NA	NA	NA	NA	NA	NA	NA	NA	NA	NA	NA	NA	NA	NA	NA	NA	NA	NA	NA	NA	NA	NA	NA	NA	NA	NA	NA	NA	NA	2020-09-16T15:15:11.043Z	NA	NA	NA	NA	NA	NA	NA	NA	NA	NA	NA	NA	NA	NA	NA	NA	NA	NA	NA	NA	NA	NA	NA	NA	NA	NA	NA	NA	NA	NA	NA	NA	NA	NA	NA	NA	NA	NA	NA	NA	NA	NA	NA	NA	NA	NA	NA	NA	NA	NA	NA	NA	NA	NA	NA	NA	NA	NA	NA	NA	NA	NA	NA	NA	NA	NA	NA	NA	NA	NA	NA	NA	NA	NA	NA	NA	NA	NA	NA	NA	NA	NA	NA	NA	NA	NA	NA	NA	NA	NA	NA	NA	NA	NA	NA	NA	NA	NA	NA	NA	NA	NA	NA	NA	NA	NA	NA	NA	NA	NA	NA	NA	NA	NA	NA	NA	NA	NA	NA	NA	NA	NA	NA	NA	NA	NA	NA	NA	NA	NA	NA	NA	NA	NA	NA	NA	NA	NA	NA	NA	NA	NA	NA	NA	NA	NA	1	metro-politan	Standard	Cleveland	Cleveland, TN	<raw>	Bradley County	TN	35.2	-84.9	Eastern	7	<raw>	30962	518	59.82	0.01	13128	12166	171900	51305	-84.978849	-84.766685	35.299279	35.166547
963	37402	37402	practices/-LVFVjbQkXM3VvbrydO-	Ages 4 and up	Chattanooga	US	901 Riverfront Pkwy	Ste. 200	TN	true	Riverfront Medicine DPC (Direct Primary Care is an affordable healthcare model in which all your Primary Care needs are covered for a flat monthly fee of $60/adult WITHOUT the hassle of insurance!Care when you need it, healthcare at your fingertips, after-hours care, scholarships available to those who qualify:👫 $60.00 Adults👶 $20.00 Children💊 Discounted x-rays and generic medications.🏢 Medicine the way it should be!We also offer cosmetic services: fat-burning Sculpsure, Botox, et	true	true	true	ucqbtwygqepm	hybrid	true	35.049621	Riverfront Medicine DPC	-85.321728	true	Riverfront Medicine DPC	2018-12-12	MD	Debbie	Daniel	open	https://www.facebook.com/debbie.daniel.332	fam	423-541-1444	true	true	true	http://riverfrontmedicine.com	d	NA	true	Monday - Thursday	8 am - 5 pm	FNP-C	Jessica	Shedd	open	NA	fam	60	Adult	20	Children	50	Company Plan	NA	NA	NA	https://www.facebook.com/riverfrontmedicine/	NA	https://www.linkedin.com/company/riverfront-medicine	NA	NA	NA	https://firebasestorage.googleapis.com/v0/b/dpcmapper.appspot.com/o/7C7NplGfoLh0T7XZGUHuKOEGdIv1%2Fugboeqdtqr_file?alt=media&token=c60610d7-0608-4592-97b4-57f1a14120cd	NA	https://firebasestorage.googleapis.com/v0/b/dpcmapper.appspot.com/o/7C7NplGfoLh0T7XZGUHuKOEGdIv1%2Fjnwxoiqmcr_file?alt=media&token=122cd09d-a455-4081-ad72-402f63f57f36	NA	@RiverfrontMedic	NA	Friday	9 am - 1 pm	NA	NA	NA	NA	@RiverfrontMedicine	NA	NA	NA	NA	NA	NA	<iframe width=560 height=315 src=https://www.youtube.com/embed/TEwo2GmCr2g frameborder=0 allow=accelerometer; autoplay; encrypted-media; gyroscope; picture-in-picture allowfullscreen></iframe>	https://www.riverfrontmedicine.com/contactappts	NA	NA	NA	NA	NA	https://firebasestorage.googleapis.com/v0/b/dpcmapper.appspot.com/o/7C7NplGfoLh0T7XZGUHuKOEGdIv1%2Fxyxgkibjoz_file?alt=media&token=fb879736-4223-45ca-92f1-84375c2920b8	NA	NA	NA	FNP-C	Bradley	Hatcher	NA	NA	NA	NA	NA	NA	NA	https://firebasestorage.googleapis.com/v0/b/dpcmapper.appspot.com/o/7C7NplGfoLh0T7XZGUHuKOEGdIv1%2Ftiqszyskcq_file?alt=media&token=a46937dc-9ca1-41a4-8ac4-f3d28fbb39b4	open	fam	NA	NA	Jessica loves her patients!University of Tennessee at ChattanoogaMaster of Science in Nursing, May 2017University of Tennessee at ChattanoogaBachelor of Science in Nursing, May 2014Chattanooga State Community CollegeAssociate of Science in Nursing, May 2010	Tennessee Technological UniversityMaster of Science in Nursing, May 2013Cumberland UniversityBachelor of Science in Nursing, May 2009University of Mississippi Bachelor of Arts, August 2006	NA	NA	NA	NA	NA	NA	NA	NA	NA	NA	NA	NA	NA	NA	NA	NA	NA	NA	NA	NA	NA	NA	NA	NA	NA	NA	NA	NA	NA	NA	NA	NA	NA	NA	NA	NA	NA	NA	NA	NA	NA	NA	NA	NA	NA	NA	NA	NA	NA	NA	NA	NA	NA	NA	NA	NA	NA	NA	NA	NA	NA	NA	NA	NA	NA	NA	NA	NA	NA	NA	NA	NA	NA	NA	NA	NA	NA	NA	NA	NA	NA	NA	NA	NA	NA	NA	NA	NA	NA	NA	NA	NA	NA	NA	NA	NA	NA	NA	NA	NA	NA	NA	NA	NA	NA	NA	NA	NA	NA	NA	NA	NA	NA	NA	NA	NA	NA	NA	NA	NA	NA	NA	NA	NA	NA	NA	NA	NA	NA	NA	NA	NA	NA	NA	NA	NA	NA	NA	NA	NA	NA	NA	NA	NA	NA	NA	NA	NA	NA	NA	NA	NA	NA	NA	NA	NA	NA	NA	NA	NA	NA	NA	NA	NA	NA	NA	NA	NA	NA	NA	NA	NA	NA	NA	NA	NA	NA	NA	NA	NA	NA	NA	NA	NA	NA	NA	NA	NA	1	metro-politan	Standard	Chattanooga	Chattanooga, TN	<raw>	Hamilton County	TN	35.05	-85.31	Eastern	0.909090909090909	<raw>	3917	2562	1.53	0.36	2349	2120	770800	9954	-85.333186	-85.301674	35.058516	35.018626
964	37402	37402	practices/-LVFVjbQkXM3VvbrydO-	Ages 4 and up	Chattanooga	US	901 Riverfront Pkwy	Ste. 200	TN	true	Riverfront Medicine DPC (Direct Primary Care is an affordable healthcare model in which all your Primary Care needs are covered for a flat monthly fee of $60/adult WITHOUT the hassle of insurance!Care when you need it, healthcare at your fingertips, after-hours care, scholarships available to those who qualify:👫 $60.00 Adults👶 $20.00 Children💊 Discounted x-rays and generic medications.🏢 Medicine the way it should be!We also offer cosmetic services: fat-burning Sculpsure, Botox, et	true	true	true	ucqbtwygqepm	hybrid	true	35.049621	Riverfront Medicine DPC	-85.321728	true	Riverfront Medicine DPC	2018-12-12	MD	Debbie	Daniel	open	https://www.facebook.com/debbie.daniel.332	fam	423-541-1444	true	true	true	http://riverfrontmedicine.com	d	NA	true	Monday - Thursday	8 am - 5 pm	FNP-C	Jessica	Shedd	open	NA	fam	60	Adult	20	Children	50	Company Plan	NA	NA	NA	https://www.facebook.com/riverfrontmedicine/	NA	https://www.linkedin.com/company/riverfront-medicine	NA	NA	NA	https://firebasestorage.googleapis.com/v0/b/dpcmapper.appspot.com/o/7C7NplGfoLh0T7XZGUHuKOEGdIv1%2Fugboeqdtqr_file?alt=media&token=c60610d7-0608-4592-97b4-57f1a14120cd	NA	https://firebasestorage.googleapis.com/v0/b/dpcmapper.appspot.com/o/7C7NplGfoLh0T7XZGUHuKOEGdIv1%2Fjnwxoiqmcr_file?alt=media&token=122cd09d-a455-4081-ad72-402f63f57f36	NA	@RiverfrontMedic	NA	Friday	9 am - 1 pm	NA	NA	NA	NA	@RiverfrontMedicine	NA	NA	NA	NA	NA	NA	<iframe width=560 height=315 src=https://www.youtube.com/embed/TEwo2GmCr2g frameborder=0 allow=accelerometer; autoplay; encrypted-media; gyroscope; picture-in-picture allowfullscreen></iframe>	https://www.riverfrontmedicine.com/contactappts	NA	NA	NA	NA	NA	https://firebasestorage.googleapis.com/v0/b/dpcmapper.appspot.com/o/7C7NplGfoLh0T7XZGUHuKOEGdIv1%2Fxyxgkibjoz_file?alt=media&token=fb879736-4223-45ca-92f1-84375c2920b8	NA	NA	NA	FNP-C	Bradley	Hatcher	NA	NA	NA	NA	NA	NA	NA	https://firebasestorage.googleapis.com/v0/b/dpcmapper.appspot.com/o/7C7NplGfoLh0T7XZGUHuKOEGdIv1%2Ftiqszyskcq_file?alt=media&token=a46937dc-9ca1-41a4-8ac4-f3d28fbb39b4	open	fam	NA	NA	Jessica loves her patients!University of Tennessee at ChattanoogaMaster of Science in Nursing, May 2017University of Tennessee at ChattanoogaBachelor of Science in Nursing, May 2014Chattanooga State Community CollegeAssociate of Science in Nursing, May 2010	Tennessee Technological UniversityMaster of Science in Nursing, May 2013Cumberland UniversityBachelor of Science in Nursing, May 2009University of Mississippi Bachelor of Arts, August 2006	NA	NA	NA	NA	NA	NA	NA	NA	NA	NA	NA	NA	NA	NA	NA	NA	NA	NA	NA	NA	NA	NA	NA	NA	NA	NA	NA	NA	NA	NA	NA	NA	NA	NA	NA	NA	NA	NA	NA	NA	NA	NA	NA	NA	NA	NA	NA	NA	NA	NA	NA	NA	NA	NA	NA	NA	NA	NA	NA	NA	NA	NA	NA	NA	NA	NA	NA	NA	NA	NA	NA	NA	NA	NA	NA	NA	NA	NA	NA	NA	NA	NA	NA	NA	NA	NA	NA	NA	NA	NA	NA	NA	NA	NA	NA	NA	NA	NA	NA	NA	NA	NA	NA	NA	NA	NA	NA	NA	NA	NA	NA	NA	NA	NA	NA	NA	NA	NA	NA	NA	NA	NA	NA	NA	NA	NA	NA	NA	NA	NA	NA	NA	NA	NA	NA	NA	NA	NA	NA	NA	NA	NA	NA	NA	NA	NA	NA	NA	NA	NA	NA	NA	NA	NA	NA	NA	NA	NA	NA	NA	NA	NA	NA	NA	NA	NA	NA	NA	NA	NA	NA	NA	NA	NA	NA	NA	NA	NA	NA	NA	NA	NA	NA	NA	NA	NA	NA	NA	1	metro-politan	Standard	Chattanooga	Chattanooga, TN	<raw>	Hamilton County	TN	35.05	-85.31	Eastern	0.909090909090909	<raw>	3917	2562	1.53	0.36	2349	2120	770800	9954	-85.333186	-85.301674	35.058516	35.018626
965	37403	37403	practices/-Lid9cIVD9c7epZpcgs3	0-100+	Chattanooga	US	752 E. Martin Luther King Blvd.	Suite 102	TN	true	Holistic Family Medicine Clinic, offering acute and chronic disease management to children and adults. Particular focus on the prevention and management of chronic disease with a plant based diet.	true	true	NA	zoryxhuhzimc	pure	true	35.041914	Essence of Health Wellness Clinic, PLLC	-85.297825	true	Essence of Health Wellness Clinic	2019-06-03	DO	Shayla	Toombs-Withers	open	NA	fam	423-225-2245	NA	true	true	www.essenceofhealthwellnessclinic.com	d	75	NA	Monday - Friday	By appointment only	NA	NA	NA	NA	NA	NA	20	0-19	70	20-39	80	40-59	90	60+	NA	www.facebook.com/essenceofhealthwellnessclinic	678-487-5437	NA	NA	NA	NA	https://firebasestorage.googleapis.com/v0/b/dpcmapper.appspot.com/o/E8ulTNuZ1KNdhLVWpUs5tnqBoJh2%2Frcfaddugel_file?alt=media&token=f4f31ad6-ddcf-4736-a1c9-3cb7519ff67c	Board Certified Family Medicine Physician; Fellowship trained in Obesity Medicine; Certified in Plant Based Nutrition	NA	NA	@EOHWC_DPC	NA	NA	NA	NA	NA	NA	NA	@essenceofhealthwellnessclinic	NA	NA	NA	NA	NA	NA	NA	NA	NA	NA	NA	NA	NA	NA	NA	NA	NA	NA	NA	NA	NA	NA	NA	NA	NA	NA	NA	NA	NA	NA	NA	NA	NA	NA	NA	NA	NA	NA	NA	NA	NA	NA	NA	NA	NA	NA	NA	NA	NA	NA	NA	NA	NA	NA	NA	NA	NA	NA	NA	NA	NA	NA	NA	NA	NA	NA	NA	NA	NA	NA	NA	NA	NA	NA	NA	NA	NA	NA	NA	NA	NA	NA	NA	NA	NA	NA	NA	NA	NA	NA	NA	NA	NA	NA	NA	NA	NA	NA	NA	NA	NA	NA	NA	NA	NA	NA	NA	NA	NA	NA	NA	NA	NA	NA	NA	NA	NA	NA	NA	NA	NA	NA	NA	NA	NA	NA	NA	NA	NA	NA	NA	NA	NA	NA	NA	NA	NA	NA	NA	NA	NA	NA	NA	NA	NA	NA	NA	NA	NA	NA	NA	NA	NA	NA	NA	NA	NA	NA	NA	NA	NA	NA	NA	NA	NA	NA	NA	NA	NA	NA	NA	NA	NA	NA	NA	NA	NA	NA	NA	NA	NA	NA	NA	NA	NA	NA	NA	NA	NA	NA	NA	NA	NA	NA	NA	NA	NA	NA	NA	NA	NA	NA	NA	NA	NA	NA	NA	NA	NA	NA	NA	NA	NA	NA	NA	NA	NA	NA	NA	NA	NA	NA	1	metro-politan	Standard	Chattanooga	Chattanooga, TN	<raw>	Hamilton County	TN	35.05	-85.29	Eastern	1	<raw>	5811	3394	1.71	0.15	1673	1362	204200	37120	-85.309742	-85.271298	35.058514	35.035746
966	37408	37408	practices/-MEGA22AZK8tT830twa5	all ages	Chattanooga	US	1848 Rossville Ave	NA	TN	true	Healthcare Simplified	true	true	true	dvyqkgrnvbxk	pure	true	35.031642	Dekalb MD	-85.303058	true	Dekalb MD	2018-09-04	NA	NA	NA	NA	NA	NA	256-979-1633	true	true	true	http://dekalbmd.com	d	NA	true	Monday- Friday	8am-6pm	NA	NA	NA	NA	NA	NA	10	Age 0-19	70	Age 20-99	NA	NA	NA	NA	NA	https://www.facebook.com/dekalbmd	256-304-5456	NA	NA	NA	NA	https://firebasestorage.googleapis.com/v0/b/dpcmapper.appspot.com/o/p0igNR7K2UZiIbuE4nG1hzFJHO33%2Fbgfhzsgqva_file?alt=media&token=55b7215a-e2f5-4ad6-817b-8a5adba066cd	NA	NA	NA	https://twitter.com/DeKalb_MD	NA	NA	NA	NA	NA	NA	NA	NA	NA	NA	NA	NA	NA	NA	<iframe width=960 height=540 src=https://www.youtube.com/embed/57HEazqqtSY frameborder=0 allow=accelerometer; autoplay; encrypted-media; gyroscope; picture-in-picture allowfullscreen></iframe>	NA	NA	NA	NA	NA	NA	NA	NA	NA	NA	NA	NA	NA	NA	NA	NA	NA	NA	NA	NA	NA	NA	NA	NA	NA	NA	NA	NA	NA	NA	NA	NA	NA	NA	NA	NA	NA	NA	NA	NA	NA	NA	NA	<iframe frameborder=0 style=width:100%; height=900 src=https://dekalbmd.atlas.md/enrollment/index.html?account=vZIpm0nBlMkRmIgxjBaK></iframe>	NA	NA	NA	NA	NA	NA	NA	NA	NA	NA	NA	NA	NA	NA	NA	NA	NA	NA	NA	NA	NA	NA	NA	NA	2020-08-09T03:03:26.548Z	NA	NA	NA	NA	NA	NA	NA	NA	NA	NA	NA	NA	NA	NA	NA	NA	NA	NA	NA	NA	NA	NA	NA	NA	NA	NA	NA	NA	NA	NA	NA	NA	NA	NA	NA	NA	NA	NA	NA	NA	NA	NA	NA	NA	NA	NA	NA	NA	NA	NA	NA	NA	NA	NA	NA	NA	NA	NA	NA	NA	NA	NA	NA	NA	NA	NA	NA	NA	NA	NA	NA	NA	NA	NA	NA	NA	NA	NA	NA	NA	NA	NA	NA	NA	NA	NA	NA	NA	NA	NA	NA	NA	NA	NA	NA	NA	NA	NA	NA	NA	NA	NA	NA	NA	NA	NA	NA	NA	NA	NA	NA	NA	NA	NA	NA	NA	NA	NA	NA	NA	NA	NA	NA	NA	NA	NA	NA	NA	NA	NA	NA	NA	NA	NA	NA	NA	NA	NA	NA	NA	NA	NA	NA	NA	NA	NA	1	metro-politan	Standard	Chattanooga	Chattanooga, TN	<raw>	Hamilton County	TN	35.03	-85.31	Eastern	2	<raw>	1486	776	1.92	0	807	665	133800	22375	-85.333135	-85.286018	35.039098	35.016395
967	37415	37415	practices/-LVFXMn5E6ybJcsoURB4	NA	Chattanooga	US	3875 Hixson Pike	NA	TN	true	NA	true	true	true	qfowftbmcljm	pure	true	35.112828	Hitchcock Family Medicine	-85.26545	true	Hitchcock Family Medicine	2015-11-01	MD	Matthew	Hitchcock	full	NA	fam	4237631942	true	true	true	http://www.hfm.md/	d	0	true	Monday - Friday	9am-4pm	MD	Alexandra	Feliciano	open	NA	fam	25	Ages 0-17	75	Ages 18+	NA	NA	NA	NA	0	NA	NA	NA	NA	NA	NA	https://firebasestorage.googleapis.com/v0/b/dpcmapper.appspot.com/o/jXCQDISVwGP1QLG4ac9SS8zMUoq2%2Fqyaiuqypjy_file?alt=media&token=ca3845b8-e3bd-4206-adc8-e049cf8e61e6	NA	NA	NA	NA	NA	NA	NA	NA	NA	NA	NA	NA	NA	NA	NA	NA	NA	NA	<iframe width=560 height=315 src=https://www.youtube.com/embed/qhBgCDUli2w frameborder=0 allow=accelerometer; autoplay; encrypted-media; gyroscope; picture-in-picture allowfullscreen></iframe>	NA	NA	NA	NA	NA	NA	https://firebasestorage.googleapis.com/v0/b/dpcmapper.appspot.com/o/jXCQDISVwGP1QLG4ac9SS8zMUoq2%2Fhhmdzrnojp_file?alt=media&token=e462da7b-b19c-489e-8d18-9fcb866a685f	NA	NA	NA	DO	Todd	Torbett	NA	NA	NA	NA	NA	NA	NA	https://firebasestorage.googleapis.com/v0/b/dpcmapper.appspot.com/o/jXCQDISVwGP1QLG4ac9SS8zMUoq2%2Fljogtwxbiw_file?alt=media&token=473c6f88-e366-463a-8a23-b7331e064f2e	open	im	NA	NA	Dr. Alexandra Feliciano was born in Puerto Rico and grew up inCentral Florida. She is bilingual in Spanish and English. She earned her Medical Degree from the University of South Florida before completing her Family Medicine residency at Mayo Clinic in Jacksonville, FL.	Dr. Todd Torbett is a southeast Tennessee native, born in Cleveland, TN. He graduated from the University of Tennessee Chattanooga and Lincoln Memorial University DeBusk College of Osteopathic Medicine. He completed his residency in Internal Medicine at Blacksburg, VA.	NA	NA	NA	NA	NA	NA	NA	NA	NA	NA	NA	NA	NA	NA	NA	NA	<iframe frameborder=0 style=width:100%; height=900 src=https://hfm.atlas.md/enrollment/index.html?account=YEYAa8nfPkBvMcaaeIFN></iframe>	NA	NA	NA	NA	NA	NA	NA	NA	NA	NA	NA	NA	NA	NA	NA	NA	NA	NA	NA	NA	NA	NA	NA	NA	NA	NA	NA	NA	NA	NA	NA	NA	NA	NA	NA	NA	NA	NA	NA	NA	NA	NA	NA	NA	NA	NA	NA	NA	NA	NA	NA	NA	NA	NA	NA	NA	NA	NA	NA	NA	NA	NA	NA	NA	NA	NA	NA	NA	NA	NA	NA	NA	NA	NA	NA	NA	NA	NA	NA	NA	NA	NA	NA	NA	NA	NA	NA	NA	NA	NA	NA	NA	NA	NA	NA	NA	NA	NA	NA	NA	NA	NA	NA	NA	NA	NA	NA	NA	NA	NA	NA	NA	NA	NA	NA	NA	NA	NA	NA	NA	NA	NA	NA	NA	NA	NA	NA	NA	NA	NA	NA	NA	NA	NA	NA	NA	NA	NA	NA	NA	NA	NA	NA	NA	NA	NA	NA	NA	NA	NA	NA	NA	NA	NA	NA	NA	NA	NA	NA	NA	NA	NA	NA	NA	NA	NA	NA	NA	NA	NA	NA	1	metro-politan	Standard	Chattanooga	Chattanooga, TN	<raw>	Hamilton County	TN	35.13	-85.26	Eastern	5	<raw>	23873	1313	18.19	0.79	12490	11324	138900	41596	-85.32707	-85.196442	35.186104	35.074781
968	37421	37421	practices/-LVFW4_oCYAukPrn_biL	all ages	Chattanooga	US	6150 Shallowford Rd #104	NA	TN	true	Healthcare Simplified	true	true	true	gvojunksauaw	pure	true	35.051804	Dekalb MD	-85.180763	true	Dekalb MD	2018-09-04	MD	Peter	Ochoa	open	NA	im	256-979-1633	true	true	true	http://dekalbmd.com	d	NA	true	Monday- Friday	8am-6pm	NA	NA	NA	NA	NA	NA	20	Age 0-19	70	Age 20-99	NA	NA	NA	NA	NA	https://www.facebook.com/dekalbmd	256-304-5456	NA	NA	NA	NA	https://firebasestorage.googleapis.com/v0/b/dpcmapper.appspot.com/o/p0igNR7K2UZiIbuE4nG1hzFJHO33%2Fbgfhzsgqva_file?alt=media&token=55b7215a-e2f5-4ad6-817b-8a5adba066cd	NA	https://firebasestorage.googleapis.com/v0/b/dpcmapper.appspot.com/o/SNtItLVu7NMKGSIo2tntLuLZIJG3%2Faqpsejlgdx_file?alt=media&token=ca0b35bb-fe77-4659-a4d4-313224a5a0e9	NA	https://twitter.com/DeKalb_MD	NA	NA	NA	NA	NA	NA	NA	NA	NA	NA	NA	NA	NA	NA	<iframe width=960 height=540 src=https://www.youtube.com/embed/57HEazqqtSY frameborder=0 allow=accelerometer; autoplay; encrypted-media; gyroscope; picture-in-picture allowfullscreen></iframe>	NA	NA	NA	NA	NA	NA	NA	NA	NA	NA	NA	NA	NA	NA	NA	NA	NA	NA	NA	NA	NA	NA	NA	NA	NA	NA	NA	NA	NA	NA	NA	NA	NA	NA	NA	NA	NA	NA	NA	NA	NA	NA	NA	<iframe frameborder=0 style=width:100%; height=900 src=https://dekalbmd.atlas.md/enrollment/index.html?account=vZIpm0nBlMkRmIgxjBaK></iframe>	NA	NA	NA	NA	NA	NA	NA	NA	NA	NA	NA	NA	NA	NA	NA	NA	NA	NA	NA	NA	NA	NA	NA	NA	NA	NA	NA	NA	NA	NA	NA	NA	NA	NA	NA	NA	NA	NA	NA	NA	NA	NA	NA	NA	NA	NA	NA	NA	NA	NA	NA	NA	NA	NA	NA	NA	NA	NA	NA	NA	NA	NA	NA	NA	NA	NA	NA	NA	NA	NA	NA	NA	NA	NA	NA	NA	NA	NA	NA	NA	NA	NA	NA	NA	NA	NA	NA	NA	NA	NA	NA	NA	NA	NA	NA	NA	NA	NA	NA	NA	NA	NA	NA	NA	NA	NA	NA	NA	NA	NA	NA	NA	NA	NA	NA	NA	NA	NA	NA	NA	NA	NA	NA	NA	NA	NA	NA	NA	NA	NA	NA	NA	NA	NA	NA	NA	NA	NA	NA	NA	NA	NA	NA	NA	NA	NA	NA	NA	NA	NA	NA	NA	NA	NA	NA	NA	NA	NA	NA	NA	NA	NA	NA	NA	NA	NA	NA	NA	NA	NA	NA	1	metro-politan	Standard	Chattanooga	Chattanooga, TN	<raw>	Hamilton County	TN	35.03	-85.15	Eastern	5	<raw>	46228	1521	30.38	0.01	20747	19332	169500	54595	-85.224937	-85.085709	35.078352	34.985974
969	37421	37421	practices/-LVFW4_oCYAukPrn_biL	all ages	Chattanooga	US	6150 Shallowford Rd #104	NA	TN	true	Healthcare Simplified	true	true	true	gvojunksauaw	pure	true	35.051804	Dekalb MD	-85.180763	true	Dekalb MD	2018-09-04	MD	Peter	Ochoa	open	NA	im	256-979-1633	true	true	true	http://dekalbmd.com	d	NA	true	Monday- Friday	8am-6pm	NA	NA	NA	NA	NA	NA	20	Age 0-19	70	Age 20-99	NA	NA	NA	NA	NA	https://www.facebook.com/dekalbmd	256-304-5456	NA	NA	NA	NA	https://firebasestorage.googleapis.com/v0/b/dpcmapper.appspot.com/o/p0igNR7K2UZiIbuE4nG1hzFJHO33%2Fbgfhzsgqva_file?alt=media&token=55b7215a-e2f5-4ad6-817b-8a5adba066cd	NA	https://firebasestorage.googleapis.com/v0/b/dpcmapper.appspot.com/o/SNtItLVu7NMKGSIo2tntLuLZIJG3%2Faqpsejlgdx_file?alt=media&token=ca0b35bb-fe77-4659-a4d4-313224a5a0e9	NA	https://twitter.com/DeKalb_MD	NA	NA	NA	NA	NA	NA	NA	NA	NA	NA	NA	NA	NA	NA	<iframe width=960 height=540 src=https://www.youtube.com/embed/57HEazqqtSY frameborder=0 allow=accelerometer; autoplay; encrypted-media; gyroscope; picture-in-picture allowfullscreen></iframe>	NA	NA	NA	NA	NA	NA	NA	NA	NA	NA	NA	NA	NA	NA	NA	NA	NA	NA	NA	NA	NA	NA	NA	NA	NA	NA	NA	NA	NA	NA	NA	NA	NA	NA	NA	NA	NA	NA	NA	NA	NA	NA	NA	<iframe frameborder=0 style=width:100%; height=900 src=https://dekalbmd.atlas.md/enrollment/index.html?account=vZIpm0nBlMkRmIgxjBaK></iframe>	NA	NA	NA	NA	NA	NA	NA	NA	NA	NA	NA	NA	NA	NA	NA	NA	NA	NA	NA	NA	NA	NA	NA	NA	NA	NA	NA	NA	NA	NA	NA	NA	NA	NA	NA	NA	NA	NA	NA	NA	NA	NA	NA	NA	NA	NA	NA	NA	NA	NA	NA	NA	NA	NA	NA	NA	NA	NA	NA	NA	NA	NA	NA	NA	NA	NA	NA	NA	NA	NA	NA	NA	NA	NA	NA	NA	NA	NA	NA	NA	NA	NA	NA	NA	NA	NA	NA	NA	NA	NA	NA	NA	NA	NA	NA	NA	NA	NA	NA	NA	NA	NA	NA	NA	NA	NA	NA	NA	NA	NA	NA	NA	NA	NA	NA	NA	NA	NA	NA	NA	NA	NA	NA	NA	NA	NA	NA	NA	NA	NA	NA	NA	NA	NA	NA	NA	NA	NA	NA	NA	NA	NA	NA	NA	NA	NA	NA	NA	NA	NA	NA	NA	NA	NA	NA	NA	NA	NA	NA	NA	NA	NA	NA	NA	NA	NA	NA	NA	NA	NA	NA	1	metro-politan	Standard	Chattanooga	Chattanooga, TN	<raw>	Hamilton County	TN	35.03	-85.15	Eastern	5	<raw>	46228	1521	30.38	0.01	20747	19332	169500	54595	-85.224937	-85.085709	35.078352	34.985974
970	37421	37421	practices/-NkuZw-HTJ-ZKhiHYp11	0-110	Chattanooga	US	7315 Lee Hwy	Suite 167	TN	true	LifeMed Clinic provides direct primary care services with an emphasis on lifestyle medicine. We provide whole person care with a simplified approach to better health without the stress and limitations of insurance companies. Our membership provides unlimited office visits, quality one-on-one time with your provider, and an opportunity for proactive steps toward a healthier life.	true	true	NA	hajfsadejtpf	pure	true	35.053405	LifeMed	-85.148837	true	LifeMed Clinic	2021-05-03	MD, MPH	Greg	Steinke	waitlist	NA	fam	(423 250-5098	NA	true	true	https://lifemedclinic.org	d	NA	true	Mondays-Fridays	8:30am-5:30pm	MD	Julia	Danforth	open	NA	fam	85	18+ years of age	35	0-17 years of age (with the enrollment of at least one adult member	NA	NA	NA	NA	0	https://www.facebook.com/lifemedchattanooga	(423 373-8585	NA	Office	https://firebasestorage.googleapis.com/v0/b/dpcmapper.appspot.com/o/JCWHEzRpuwMWsn6PjVwxYlprobB2%2Fndvsynjech_file?alt=media&token=63338bb0-a205-4940-b3d5-4db60a8e4c4b	https://firebasestorage.googleapis.com/v0/b/dpcmapper.appspot.com/o/JCWHEzRpuwMWsn6PjVwxYlprobB2%2Fxzjzhqpqvf_file?alt=media&token=f0170831-5bed-42b9-b388-63ca628afc4d	https://firebasestorage.googleapis.com/v0/b/dpcmapper.appspot.com/o/JCWHEzRpuwMWsn6PjVwxYlprobB2%2Fekouiwwrlr_file?alt=media&token=c6733e22-7e1d-4010-9a01-83514f646f6b	Dr. Greg is a board-certified family and preventative medicine physician. He has a masters degree in public health nutrition and certified in Lifestyle Medicine from the American College of Lifestyle Medicine. He co-authored the best-selling book 30 Days To Natural Blood Pressure Control.	https://firebasestorage.googleapis.com/v0/b/dpcmapper.appspot.com/o/JCWHEzRpuwMWsn6PjVwxYlprobB2%2Fdoicrfqcks_file?alt=media&token=04ee5faf-72d2-47c9-bad7-32310e52cdb4	Registration fee (adults only $200	NA	NA	NA	NA	NA	NA	NA	NA	NA	NA	Labs	NA	Medications	NA	NA	NA	https://lifemedclinic.hint.com/signup	NA	NA	https://firebasestorage.googleapis.com/v0/b/dpcmapper.appspot.com/o/JCWHEzRpuwMWsn6PjVwxYlprobB2%2Faceuztralk_file?alt=media&token=f55e713f-70a2-44ae-a5c8-d20c8c601aeb	NA	https://firebasestorage.googleapis.com/v0/b/dpcmapper.appspot.com/o/JCWHEzRpuwMWsn6PjVwxYlprobB2%2Fyqijuqbkgc_file?alt=media&token=e429233d-b0e0-41da-876a-4b02915c11a2	https://firebasestorage.googleapis.com/v0/b/dpcmapper.appspot.com/o/JCWHEzRpuwMWsn6PjVwxYlprobB2%2Fnxbclljdch_file?alt=media&token=46429925-ee45-49d4-83d0-82ee06e15ce5	NA	NA	NA	DNP	Elizabeth	Perry	NA	NA	NA	NA	NA	NA	NA	https://firebasestorage.googleapis.com/v0/b/dpcmapper.appspot.com/o/JCWHEzRpuwMWsn6PjVwxYlprobB2%2Fowgmadrrho_file?alt=media&token=2e1d5c60-6f9a-47b1-a066-954d0eb223c0	waitlist	fam	true	0	Dr. Julia is a board-certified family physician and is certified in Lifestyle Medicine from the American College of Lifestyle Medicine. She enjoys helping with community-based lifestyle improvement programs, such as Diabetes Reversal and Depression & Anxiety Reversal programs.	Elizabeth is a board-certified Family Nurse Practitioner with a doctorate in lifestyle medicine from Southern Adventist University. She is also a certified health coach and has led out in several community health education programs throughout the Greater Chattanooga, TN area.	Lilly is a board-certified family nurse practitioner with over 35 years of nursing experience in lifestyle medicine and community health. She has a doctorate in lifestyle medicine, and holds certifications in lifestyle medicine, health and wellness coaching and plant-based nutrition.	DNP	Lilly	https://firebasestorage.googleapis.com/v0/b/dpcmapper.appspot.com/o/JCWHEzRpuwMWsn6PjVwxYlprobB2%2Flgfevelrpt_file?alt=media&token=eb761b6d-9d1a-4424-88dc-2825fa83fcaf	Tryon	open	fam	NA	NA	NA	NA	NA	NA	NA	NA	NA	NA	NA	https://firebasestorage.googleapis.com/v0/b/dpcmapper.appspot.com/o/JCWHEzRpuwMWsn6PjVwxYlprobB2%2Fdwcdtwobqj_file?alt=media&token=9a3bc167-3e4a-4d15-80a5-091ed5a1f2a0	NA	Supplements & Herbal Tinctures	NA	NA	NA	NA	NA	NA	NA	NA	https://firebasestorage.googleapis.com/v0/b/dpcmapper.appspot.com/o/JCWHEzRpuwMWsn6PjVwxYlprobB2%2Facyalmvgcb_file?alt=media&token=fe4f6790-a20d-4b46-8d78-f748aa600920	NA	NA	NA	NA	NA	Infrared Light Therapy	NA	Health Coaching	NA	Massage Therapy	NA	2023-12-05T15:23:30.898Z	NA	NA	NA	NA	NA	NA	NA	NA	NA	NA	NA	NA	NA	NA	NA	NA	NA	NA	NA	NA	NA	NA	NA	NA	NA	NA	NA	NA	NA	NA	NA	NA	NA	NA	NA	NA	NA	NA	NA	NA	NA	NA	NA	NA	NA	NA	NA	NA	NA	NA	NA	NA	NA	NA	NA	NA	NA	NA	NA	NA	NA	NA	NA	NA	NA	NA	NA	NA	NA	NA	NA	NA	NA	NA	NA	NA	NA	NA	NA	NA	NA	NA	NA	NA	NA	NA	NA	NA	NA	NA	NA	NA	NA	NA	NA	NA	NA	NA	NA	NA	NA	NA	NA	NA	NA	NA	NA	NA	NA	NA	NA	NA	NA	NA	NA	NA	NA	NA	NA	NA	NA	NA	NA	NA	NA	NA	NA	NA	NA	NA	NA	NA	NA	NA	NA	NA	NA	NA	NA	NA	NA	NA	NA	NA	NA	NA	1	metro-politan	Standard	Chattanooga	Chattanooga, TN	<raw>	Hamilton County	TN	35.03	-85.15	Eastern	5	<raw>	46228	1521	30.38	0.01	20747	19332	169500	54595	-85.224937	-85.085709	35.078352	34.985974
971	37601	37601	practices/-LVFXtD8aqGPIiV4U67k	NA	Johnson City	US	514 E Watauga Ave	NA	TN	true	At Black Bag Family Healthcare we realize that your time is just as important as ours. This is why we are willing to care for you in a location that is convenient. We can see you at your home, your office, or anywhere else that is convenient for you. There is no need to waste half of your day stuck in the doctors office especially to get ten minutes of the doctors time. You dont have to worry about yourself or your children being exposed to the latest bug while you wait to be seen.	true	true	true	gyulquephqcc	pure	true	36.326843	Black Bag Family Healthcare	-82.350296	true	Black Bag Family Healthcare	NA	MD	Dustin	Clark	NA	NA	fam	(423 722-3025	true	NA	true	http://www.blackbagdoc.com/	d	NA	true	NA	NA	NA	NA	NA	NA	NA	NA	65	Age 0-60	80	Age 61+	NA	NA	NA	NA	NA	NA	(423 722-3024	NA	NA	https://firebasestorage.googleapis.com/v0/b/dpcmapper.appspot.com/o/SNtItLVu7NMKGSIo2tntLuLZIJG3%2Fhjycafumhd_file?alt=media&token=58016ebe-31df-439e-bce4-99a937f66a11	https://firebasestorage.googleapis.com/v0/b/dpcmapper.appspot.com/o/SNtItLVu7NMKGSIo2tntLuLZIJG3%2Fpxqbffyqos_file?alt=media&token=551dbe09-77e2-4e93-ab4e-c127940f1305	https://firebasestorage.googleapis.com/v0/b/dpcmapper.appspot.com/o/SNtItLVu7NMKGSIo2tntLuLZIJG3%2Fpqqizsyrya_file?alt=media&token=031919a1-82fa-4e9e-a245-d1988bc773b9	I was born and raised in Glasgow, Kentucky. I attended the University of Kentucky College of Medicine and have been in the Tri-Cities since 2011. I completed a residency in family medicine at the ETSU Johnson City Family Medicine program where I served as chief resident in my last year.	https://firebasestorage.googleapis.com/v0/b/dpcmapper.appspot.com/o/SNtItLVu7NMKGSIo2tntLuLZIJG3%2Fwhnuacmgqr_file?alt=media&token=e3780138-d0e2-4ab8-b2ed-756b0454e580	2 Individuals in Same Household, $110/month.Families, $150/month	NA	NA	NA	NA	NA	NA	NA	NA	NA	NA	NA	NA	NA	NA	NA	<iframe width=560 height=315 src=https://www.youtube.com/embed/-Qnly8HLX7k frameborder=0 allow=accelerometer; autoplay; encrypted-media; gyroscope; picture-in-picture allowfullscreen></iframe>	NA	NA	NA	https://firebasestorage.googleapis.com/v0/b/dpcmapper.appspot.com/o/SNtItLVu7NMKGSIo2tntLuLZIJG3%2Fcizmppocvx_file?alt=media&token=ce2425ec-01b4-4e88-810e-6d39dce5df49	NA	https://firebasestorage.googleapis.com/v0/b/dpcmapper.appspot.com/o/SNtItLVu7NMKGSIo2tntLuLZIJG3%2Fgdrmaytwzg_file?alt=media&token=c781c419-e7d4-49d3-a3ab-9b5dffe7630d	NA	NA	NA	NA	NA	NA	NA	NA	NA	NA	NA	NA	NA	NA	NA	NA	NA	NA	125	NA	NA	NA	NA	NA	NA	NA	NA	NA	NA	NA	NA	NA	NA	NA	NA	NA	NA	NA	NA	https://firebasestorage.googleapis.com/v0/b/dpcmapper.appspot.com/o/SNtItLVu7NMKGSIo2tntLuLZIJG3%2Fqxbfptbdjl_file?alt=media&token=7128d0f1-9916-44cf-991d-0b93b04a57d2	NA	NA	NA	NA	NA	NA	NA	NA	NA	NA	https://firebasestorage.googleapis.com/v0/b/dpcmapper.appspot.com/o/SNtItLVu7NMKGSIo2tntLuLZIJG3%2Fojqlgtngws_file?alt=media&token=ff43ae6e-b5ba-4402-b3e0-ea742bf00817	NA	NA	NA	NA	NA	NA	NA	NA	NA	NA	NA	NA	NA	NA	NA	NA	NA	NA	NA	NA	NA	NA	NA	https://firebasestorage.googleapis.com/v0/b/dpcmapper.appspot.com/o/SNtItLVu7NMKGSIo2tntLuLZIJG3%2Ftrrpcnzhby_file?alt=media&token=27de9bfd-d7e7-4a38-87a4-5b3cc4d316fe	NA	NA	NA	NA	NA	NA	NA	NA	NA	NA	NA	NA	NA	NA	NA	NA	NA	NA	NA	NA	NA	NA	NA	NA	NA	NA	NA	NA	NA	NA	NA	NA	NA	NA	https://firebasestorage.googleapis.com/v0/b/dpcmapper.appspot.com/o/SNtItLVu7NMKGSIo2tntLuLZIJG3%2Flookvifcnj_file?alt=media&token=8c97d17a-a6d3-4f40-a489-f3a152c0e8a1	NA	NA	NA	NA	NA	NA	NA	NA	https://firebasestorage.googleapis.com/v0/b/dpcmapper.appspot.com/o/SNtItLVu7NMKGSIo2tntLuLZIJG3%2Fyptwlqrsrd_file?alt=media&token=e2a20a41-9f3e-4a6d-8725-519d54a1e21b	https://firebasestorage.googleapis.com/v0/b/dpcmapper.appspot.com/o/SNtItLVu7NMKGSIo2tntLuLZIJG3%2Ffatykuifcj_file?alt=media&token=4294fcc6-d3ec-4f99-912e-f0abf38c4c28	https://firebasestorage.googleapis.com/v0/b/dpcmapper.appspot.com/o/SNtItLVu7NMKGSIo2tntLuLZIJG3%2Fteckwwngff_file?alt=media&token=7885f1fe-ee99-4627-a125-eceb3dd45c29	NA	NA	NA	NA	NA	NA	NA	NA	NA	NA	NA	NA	NA	NA	NA	NA	NA	NA	NA	NA	NA	NA	NA	NA	NA	NA	NA	NA	NA	NA	NA	NA	NA	NA	NA	NA	NA	NA	NA	NA	NA	NA	NA	NA	NA	NA	NA	NA	NA	NA	NA	NA	NA	NA	NA	NA	NA	NA	NA	NA	NA	NA	NA	NA	NA	NA	NA	NA	NA	NA	NA	NA	NA	NA	NA	NA	NA	NA	NA	NA	NA	NA	NA	NA	NA	NA	NA	NA	1	metro-politan	Standard	Johnson City	Johnson City, TN	<raw>	Washington County	TN	36.3	-82.3	Eastern	7	<raw>	36182	784	46.17	0.96	17829	15927	127700	33273	-82.407513	-82.246871	36.403119	36.239345
972	37615	37615	practices/-Nioh7A43lh27LzeaL8V	NA	Johnson City	US	2244 Boones Creek Road	NA	TN	true	Everyone knows that the whole is greater than the sum of its parts. And thats definitely true of your body. When one part of your health is out of alignment, it can have far-reaching impacts on your overall well-being. At Genesis Healthcare Center, we provide a wide range of services for your healthcare needs. In addition to delivering optimal healthcare, we also offer nutrition and lifestyle education, anti-aging treatments, weight management, and hormone therapy.	NA	true	NA	hlfimjqgruyf	pure	true	36.356265	Genesis Healthcare Center, PLLC	-82.440886	true	Genesis Healthcare Center	2023-01-01	PA-C	Joseph	Reid, II	NA	NA	NA	423-753-4000	NA	NA	true	https://www.genesisdpc.com	d	25	NA	Monday-Friday	8am-4:30pm	PA-C	Meg	Ellis	NA	NA	NA	85	Adults (per adult	15	Children (per child living at home under age 25	75	Military & Law Enforcement	NA	NA	0	https://www.facebook.com/genesisfamilyhealthcare/	423-753-4004	NA	NA	NA	NA	https://firebasestorage.googleapis.com/v0/b/dpcmapper.appspot.com/o/gUV8QjKa3Afve8sLROhBH2G0TJL2%2Fxdmrbxpiim_file?alt=media&token=247dab51-3562-47d1-b63f-3280ae14d298	NA	NA	Discounts$5 discount per person, per month for multiple DPC members who live in the same household*** Corporate/business rates available. Please ask for a consultation	NA	NA	NA	NA	NA	NA	NA	NA	@genesis_healthcare_center	NA	NA	NA	NA	NA	NA	NA	https://www.genesisdpc.com/pre-regsitration-application	NA	NA	NA	NA	NA	NA	NA	NA	NA	PA-C	Heather	Bishop	NA	NA	25	Administrative Fee	NA	NA	NA	NA	open	NA	true	NA	NA	NA	NA	PA-C	J.C.	NA	Justice, III	open	NA	PA-C	Sydney	NA	Younts	open	NA	NA	NA	NA	NA	NA	NA	NA	NA	NA	NA	NA	NA	NA	NA	NA	NA	NA	NA	NA	NA	NA	NA	NA	NA	NA	NA	NA	NA	2023-11-09T15:30:10.820Z	NA	NA	NA	NA	NA	NA	NA	true	NA	NA	NA	NA	NA	NA	NA	NA	NA	NA	NA	NA	NA	NA	NA	NA	NA	NA	NA	NA	NA	NA	NA	NA	NA	NA	NA	NA	NA	NA	NA	NA	NA	NA	NA	NA	NA	NA	NA	NA	NA	NA	NA	NA	NA	NA	NA	NA	NA	NA	NA	NA	NA	NA	NA	NA	NA	NA	NA	NA	NA	NA	NA	NA	NA	NA	NA	NA	NA	NA	NA	NA	NA	NA	NA	NA	NA	NA	NA	NA	NA	NA	NA	NA	NA	NA	NA	NA	NA	NA	NA	NA	NA	NA	NA	NA	NA	NA	NA	NA	NA	NA	NA	NA	NA	NA	NA	NA	NA	NA	NA	NA	NA	NA	NA	NA	NA	NA	NA	NA	NA	NA	NA	NA	NA	NA	NA	NA	NA	NA	NA	NA	NA	NA	NA	NA	NA	NA	1	metro-politan	Standard	Johnson City	Johnson City, TN	<raw>	Washington County	TN	36.39	-82.46	Eastern	6	<raw>	19560	538	36.38	1.33	9155	8212	176200	50740	-82.52469	-82.374351	36.447254	36.332511
973	37659	37659	practices/-LVFWTPnm3tTlkOsQSdg	6 weeks-100 y/o	Jonesborough	US	415 Boones Creek Rd	Ste 2	TN	true	NA	NA	true	true	ieafthoacdul	pure	true	36.300651	Direct Health Care	-82.468955	true	Direct Health Care	2018-01-01	NA	NA	NA	NA	NA	NA	423-788-3455	true	true	true	http://www.DHCPlan.com	d	NA	true	By appointment	As Needed	NA	NA	NA	NA	NA	NA	20	6 weeks-20 y/o with adult member	50	21-44 y/o	75	45-64	100	65+	NA	NA	NA	NA	NA	NA	NA	NA	NA	NA	NA	NA	NA	NA	NA	NA	NA	NA	NA	NA	NA	NA	NA	NA	NA	NA	NA	NA	NA	NA	NA	NA	NA	NA	NA	Employees	NA	NA	NA	NA	50	NA	NA	NA	NA	NA	NA	NA	NA	NA	NA	NA	NA	NA	NA	NA	NA	NA	NA	NA	NA	NA	NA	NA	NA	NA	NA	NA	NA	NA	NA	NA	NA	NA	NA	NA	NA	NA	NA	NA	NA	NA	NA	NA	NA	NA	NA	NA	NA	NA	NA	NA	NA	NA	NA	NA	NA	NA	NA	NA	NA	NA	NA	NA	NA	NA	NA	NA	NA	NA	NA	NA	NA	NA	NA	NA	NA	NA	NA	NA	NA	NA	NA	NA	NA	NA	NA	NA	NA	NA	NA	NA	NA	NA	NA	NA	NA	NA	NA	NA	NA	NA	NA	NA	NA	NA	NA	NA	NA	NA	NA	NA	NA	NA	NA	NA	NA	NA	NA	NA	NA	NA	NA	NA	NA	NA	NA	NA	NA	NA	NA	NA	NA	NA	NA	NA	NA	NA	NA	NA	NA	NA	NA	NA	NA	NA	NA	NA	NA	NA	NA	NA	NA	NA	NA	NA	NA	NA	NA	NA	NA	NA	NA	NA	NA	NA	NA	NA	NA	NA	NA	NA	NA	NA	NA	NA	NA	NA	NA	NA	NA	NA	NA	NA	NA	NA	NA	NA	NA	NA	NA	NA	NA	NA	NA	NA	NA	NA	NA	NA	NA	NA	1	metro-politan	Standard	Jonesborough	Jonesborough, TN	<raw>	Washington County	TN	36.3	-82.5	Eastern	14	<raw>	27585	214	128.79	0.41	11938	11020	148700	47647	-82.608896	-82.355761	36.445862	36.128754
974	37745	37745	practices/-LXZqPpr73mAXyml9p1A	NA	Greeneville	US	1231 Tusculum Blvd	NA	TN	NA	NA	NA	NA	NA	dbzxyxipxxwm	NA	NA	36.172061	NA	-82.799741	NA	DirectMD Greeneville	NA	NA	NA	NA	NA	NA	NA	NA	NA	NA	true	http://www.directmdgreeneville.com/	d	NA	NA	NA	NA	NA	NA	NA	NA	NA	NA	NA	NA	NA	NA	NA	NA	NA	NA	NA	NA	NA	NA	NA	NA	NA	NA	NA	NA	NA	NA	NA	NA	NA	NA	NA	NA	NA	NA	NA	NA	NA	NA	NA	NA	NA	NA	NA	NA	NA	NA	NA	NA	NA	NA	NA	NA	NA	NA	NA	NA	NA	NA	NA	NA	NA	NA	NA	NA	NA	NA	NA	NA	NA	NA	NA	NA	NA	NA	NA	NA	NA	NA	NA	NA	NA	NA	NA	NA	NA	NA	NA	NA	NA	NA	NA	NA	NA	NA	NA	NA	NA	NA	NA	NA	NA	NA	NA	NA	NA	NA	NA	NA	NA	NA	NA	NA	NA	NA	NA	NA	NA	NA	NA	NA	NA	NA	NA	NA	NA	NA	NA	NA	NA	NA	NA	NA	NA	NA	NA	NA	NA	NA	NA	NA	NA	NA	NA	NA	NA	NA	NA	NA	NA	NA	NA	NA	NA	NA	NA	NA	NA	NA	NA	NA	NA	NA	NA	NA	NA	NA	NA	NA	NA	NA	NA	NA	NA	NA	NA	NA	NA	NA	NA	NA	NA	NA	NA	NA	NA	NA	NA	NA	NA	NA	NA	NA	NA	NA	NA	NA	NA	NA	NA	NA	NA	NA	NA	NA	NA	NA	NA	NA	NA	NA	NA	NA	NA	NA	NA	NA	NA	NA	NA	NA	NA	NA	NA	NA	NA	NA	NA	NA	NA	NA	NA	NA	NA	NA	NA	NA	NA	NA	NA	NA	NA	NA	NA	NA	NA	NA	NA	NA	NA	NA	NA	NA	NA	NA	NA	NA	4	micro-politan	Standard	Greeneville	Greeneville, TN	<raw>	Greene County	TN	36.3	-82.8	Eastern	12	<raw>	18401	158	116.47	0.05	8696	7636	115800	33789	-82.953001	-82.684397	36.4045	36.132186
975	37771	37771	practices/-O0tx4th4KJZplQaacFw	all	Lenoir City	US	601 W Broadway St	NA	TN	true	NA	true	true	NA	twctdkpzlwcn	pure	true	35.787573	Burkhart Direct Family Care, PLLC	-84.271793	true	Burkhart Direct Family Care - Lenoir City	2024-03-01	MD	William	Burkhart	NA	NA	fam	865-540-6857	NA	true	true	www.burkhartdfc.com	d	175	true	Monday-Friday	9am-4pm	NA	NA	NA	NA	NA	NA	100	Full adult	75	Spouse or other adult family member	NA	Child add on	NA	NA	NA	NA	865-401-3865	NA	NA	https://firebasestorage.googleapis.com/v0/b/dpcmapper.appspot.com/o/q1PdV6RjyGYr5X5Atx7Ek8BvNoa2%2Fvutpkdihnd_file?alt=media&token=4d5ef793-edc3-4ef7-b62d-303001a9b7b6	NA	https://firebasestorage.googleapis.com/v0/b/dpcmapper.appspot.com/o/q1PdV6RjyGYr5X5Atx7Ek8BvNoa2%2Fwvnsvldcmj_file?alt=media&token=234096dc-5319-4384-a63a-7df4b1ae801d	NA	NA	NA	NA	NA	NA	NA	NA	NA	NA	NA	NA	NA	NA	NA	NA	NA	NA	NA	NA	NA	NA	NA	NA	NA	NA	NA	NA	NA	NA	NA	NA	NA	NA	NA	NA	NA	NA	NA	NA	NA	NA	true	NA	NA	NA	NA	NA	NA	NA	NA	NA	NA	NA	NA	NA	NA	NA	NA	NA	NA	NA	NA	NA	NA	NA	NA	NA	NA	NA	NA	NA	NA	NA	NA	NA	NA	NA	NA	NA	NA	NA	NA	NA	NA	NA	NA	2024-07-03T18:56:15.837Z	NA	NA	NA	NA	NA	NA	NA	NA	NA	NA	NA	NA	NA	NA	NA	NA	NA	NA	NA	NA	NA	NA	NA	NA	NA	NA	NA	NA	NA	NA	NA	NA	NA	NA	NA	NA	NA	NA	NA	NA	NA	NA	NA	NA	NA	NA	NA	NA	NA	NA	NA	NA	NA	NA	NA	NA	NA	NA	NA	NA	NA	NA	NA	NA	NA	NA	NA	NA	NA	NA	NA	NA	NA	NA	NA	NA	NA	NA	NA	NA	NA	NA	NA	NA	NA	NA	NA	NA	NA	NA	NA	NA	NA	NA	NA	NA	NA	NA	NA	NA	NA	NA	NA	NA	NA	NA	NA	NA	NA	NA	NA	NA	NA	NA	NA	NA	NA	NA	NA	NA	NA	NA	NA	NA	NA	NA	NA	NA	NA	NA	NA	NA	NA	NA	NA	NA	NA	NA	NA	NA	NA	NA	NA	NA	NA	NA	1	metro-politan	Standard	Lenoir City	Lenoir City, TN	<raw>	Loudon County	TN	35.82	-84.31	Eastern	7	<raw>	15380	317	48.54	1.28	6589	6054	126600	39931	-84.396123	-84.236546	35.902984	35.755973
976	37803	37803	practices/-NPJcFZm4d1_61Jy6zC9	0-100	Maryville	US	3028 Old Niles Ferry Rd	NA	Tennessee	NA	If you are looking for a quality Direct Primary Care Office that cares about you and your health journey, contact us now and see the difference for yourself.	NA	true	NA	crotqpclslrx	pure	true	35.699535	Ascend Direct Primary Care, PLLC	-84.026314	true	Ascend Direct Primary Care	2020-03-30	MD	Jackie	Hone	NA	NA	fam	865-980-8551	NA	NA	true	www.ascenddpc.com	d	50	NA	Monday-Wednesday	8-5	NA	NA	NA	NA	NA	NA	39	Age 0-17	69	18-39	79	40-64	99	65 and above	NA	https://www.facebook.com/ascenddpc/	865-444-6008	NA	NA	NA	NA	https://firebasestorage.googleapis.com/v0/b/dpcmapper.appspot.com/o/nEWMODhojTY5V6H44qRElpb9Uts1%2Fqrpbypmmss_file?alt=media&token=00166f3b-19fa-4840-a8e0-f408e80b4d16	NA	NA	NA	NA	NA	Thursday-Friday	8-3	NA	NA	NA	NA	NA	NA	NA	NA	NA	NA	NA	NA	NA	NA	NA	NA	NA	NA	NA	NA	NA	NA	NA	NA	NA	NA	NA	NA	NA	NA	NA	NA	NA	NA	NA	true	NA	NA	NA	NA	NA	NA	NA	NA	NA	NA	NA	NA	NA	NA	NA	NA	NA	NA	NA	https://ascenddpc.atlas.md/enrollment/index.html?account=IAn3btVLAXvfsmzPNJmc	NA	NA	NA	NA	NA	NA	NA	NA	NA	NA	NA	NA	NA	NA	NA	NA	NA	NA	NA	NA	NA	NA	NA	NA	2023-02-27T20:45:41.001Z	NA	NA	NA	NA	NA	NA	NA	NA	NA	NA	NA	NA	NA	NA	NA	NA	NA	NA	NA	NA	NA	NA	NA	NA	NA	NA	NA	NA	NA	NA	NA	NA	NA	NA	NA	NA	NA	NA	NA	NA	NA	NA	NA	NA	NA	NA	NA	NA	NA	NA	NA	NA	NA	NA	NA	NA	NA	NA	NA	NA	NA	NA	NA	NA	NA	NA	NA	NA	NA	NA	NA	NA	NA	NA	NA	NA	NA	NA	NA	NA	NA	NA	NA	NA	NA	NA	NA	NA	NA	NA	NA	NA	NA	NA	NA	NA	NA	NA	NA	NA	NA	NA	NA	NA	NA	NA	NA	NA	NA	NA	NA	NA	NA	NA	NA	NA	NA	NA	NA	NA	NA	NA	NA	NA	NA	NA	NA	NA	NA	NA	NA	NA	NA	NA	NA	NA	NA	NA	NA	NA	NA	NA	NA	NA	NA	NA	1	metro-politan	Standard	Maryville	Maryville, TN	<raw>	Blount County	TN	35.7	-84	Eastern	8	<raw>	31668	325	97.53	0.21	13536	12524	180100	49748	-84.094807	-83.847891	35.758248	35.541105
977	37804	37804	practices/-LVFXyrTwswyHJ9SKKha	NA	Maryville	US	1515 E Lamar Alexander Pkwy	NA	TN	NA	NA	NA	NA	true	qbofhkpekcfu	pure	NA	35.755538	Trinity Direct of Maryville	-83.951076	NA	Trinity Direct of Maryville	NA	NA	NA	NA	NA	NA	NA	NA	true	NA	true	https://trinitydpc.com/	d	NA	NA	NA	NA	NA	NA	NA	NA	NA	NA	NA	NA	NA	NA	NA	NA	NA	NA	NA	NA	NA	NA	NA	NA	NA	NA	NA	NA	NA	NA	NA	NA	NA	NA	NA	NA	NA	NA	NA	NA	NA	NA	NA	NA	NA	NA	NA	NA	NA	NA	NA	NA	NA	NA	NA	NA	NA	NA	NA	NA	NA	NA	NA	NA	NA	NA	NA	NA	NA	NA	NA	NA	NA	NA	NA	NA	NA	NA	NA	NA	NA	NA	NA	NA	NA	NA	NA	NA	NA	NA	NA	NA	NA	NA	NA	NA	NA	NA	NA	NA	NA	NA	NA	NA	NA	NA	NA	NA	NA	NA	NA	NA	NA	NA	NA	NA	NA	NA	NA	NA	NA	NA	NA	NA	NA	NA	NA	NA	NA	NA	NA	NA	NA	NA	NA	NA	NA	NA	NA	NA	NA	NA	NA	NA	NA	NA	NA	NA	NA	NA	NA	NA	NA	NA	NA	NA	NA	NA	NA	NA	NA	NA	NA	NA	NA	NA	NA	NA	NA	NA	NA	NA	NA	NA	NA	NA	NA	NA	NA	NA	NA	NA	NA	NA	NA	NA	NA	NA	NA	NA	NA	NA	NA	NA	NA	NA	NA	NA	NA	NA	NA	NA	NA	NA	NA	NA	NA	NA	NA	NA	NA	NA	NA	NA	NA	NA	NA	NA	NA	NA	NA	NA	NA	NA	NA	NA	NA	NA	NA	NA	NA	NA	NA	NA	NA	NA	NA	NA	NA	NA	NA	NA	NA	NA	NA	NA	NA	NA	NA	NA	NA	NA	NA	NA	NA	NA	NA	NA	NA	NA	1	metro-politan	Standard	Maryville	Maryville, TN	<raw>	Blount County	TN	35.8	-83.89	Eastern	6	<raw>	24682	709	34.8	0	10183	9362	156900	48295	-83.977531	-83.79999	35.845337	35.74454
978	37830	37830	practices/-M6dyR17QkMrZGh9XFpD	0-100	Oak Ridge	US	150 East Division Rd Suite 1	NA	TN	NA	I offer cash priced services any my training to bring you to your best God given potential. My focus is on individualized primary and functional medicine with the necessary resources like health coaching to accomplish that goal.	NA	true	NA	hbptlqrpbaqe	pure	true	36.020389	NA	-84.242574	true	Mobile Medical Mission PLLC	2019-08-01	NA	NA	NA	NA	NA	fam	865-205-2942	NA	NA	true	www.mobilemedicalmission.com/	d	150	true	NA	NA	NA	NA	NA	NA	NA	NA	50	DPC	250	Functional medicine	NA	NA	NA	NA	NA	NA	865-297-4917	NA	NA	NA	NA	https://firebasestorage.googleapis.com/v0/b/dpcmapper.appspot.com/o/RvGz7Q9EdShWdzDawMfkpvpHrxQ2%2Flrlokhhuil_file?alt=media&token=9fde06be-63be-46d5-976e-db89b6122475	NA	NA	$150 to join and can pay lump sum of $3000 for functional assessment and treatment	NA	NA	NA	NA	NA	NA	NA	NA	NA	NA	NA	NA	NA	NA	NA	NA	NA	NA	NA	NA	NA	NA	NA	NA	NA	NA	NA	NA	NA	NA	NA	NA	NA	NA	NA	NA	NA	NA	NA	NA	50	NA	NA	NA	NA	NA	NA	NA	NA	NA	NA	NA	NA	NA	NA	NA	NA	NA	NA	NA	NA	NA	NA	NA	NA	NA	NA	NA	NA	NA	NA	NA	NA	NA	NA	NA	NA	NA	NA	NA	NA	NA	NA	NA	2020-05-06T12:33:12.228Z	NA	NA	NA	NA	NA	NA	NA	NA	NA	NA	NA	NA	NA	NA	NA	NA	NA	NA	NA	NA	NA	NA	NA	NA	NA	NA	NA	NA	NA	NA	NA	NA	NA	NA	NA	NA	NA	NA	NA	NA	NA	NA	NA	NA	NA	NA	NA	NA	NA	NA	NA	NA	NA	NA	NA	NA	NA	NA	NA	NA	NA	NA	NA	NA	NA	NA	NA	NA	NA	NA	NA	NA	NA	NA	NA	NA	NA	NA	NA	NA	NA	NA	NA	NA	NA	NA	NA	NA	NA	NA	NA	NA	NA	NA	NA	NA	NA	NA	NA	NA	NA	NA	NA	NA	NA	NA	NA	NA	NA	NA	NA	NA	NA	NA	NA	NA	NA	NA	NA	NA	NA	NA	NA	NA	NA	NA	NA	NA	NA	NA	NA	NA	NA	NA	NA	NA	NA	NA	NA	NA	NA	NA	NA	NA	NA	NA	1	metro-politan	Standard	Oak Ridge	Oak Ridge, TN	<raw>	Anderson County	TN	36	-84.3	Eastern	9	<raw>	29700	350	84.77	4.79	14676	12944	150300	54663	-84.438401	-84.156558	36.069826	35.874865
979	37857	37857	practices/-M5j3yI3Km9mLyCp1fYK	2-110	Rogersville	US	850 W Main St #2	NA	TN	true	We are a holistic functional primary care team with a personalized approach to health and wellness and no middle man. We use an integrated approach to treatment, combining traditional medical knowledge with holistic natural methods and an emphasis on lifestyle modification. We seek to treat the root causes of illness, to enable you to get and stay healthy, keep you out of the ER, and get you off unnecessary prescription meds when possible. Learn to live again with Revive Wellness!	true	true	NA	lltfhzgnlgzr	pure	true	36.402249	Revive Wellness, PC	-83.015618	true	Revive Wellness	2020-05-01	MD	Crystal	Dyer	open	NA	fam	4235000266	NA	NA	true	www.revivewellnesspc.com	d	150	true	Mon - Thur	9 am - 5 pm	NP	Leslie	Bumpas	open	NA	fam	100	First member	75	Each additional family member	NA	NA	NA	NA	NA	https://www.facebook.com/revivewellnesspc	7792016059	NA	NA	NA	NA	https://firebasestorage.googleapis.com/v0/b/dpcmapper.appspot.com/o/diakQu1MD1OtDPTWIVblYjFt9yE2%2Fcqarhejeyl_file?alt=media&token=eaba084a-284b-4c86-b61c-4ff3ebad018d	NA	NA	Members receive wholesale pricing on many labs and medications as well as 20% off most products and non-member services.	NA	NA	Fri	By Appointment	NA	NA	NA	NA	NA	70	Acupuncture - 30 min	85	Osteopathic Manipulative Treatment (OMT - 30 min	NA	NA	NA	NA	NA	NA	NA	NA	NA	NA	NA	NA	NA	PA	Ken	Byrd	NA	NA	NA	NA	NA	NA	NA	NA	open	fam	NA	95	NA	NA	NA	NA	NA	NA	NA	NA	NA	NA	NA	NA	NA	NA	NA	NA	NA	NA	NA	NA	NA	NA	NA	NA	NA	NA	NA	NA	NA	NA	NA	NA	NA	NA	NA	NA	NA	NA	NA	NA	NA	NA	NA	2020-04-25T02:04:06.394Z	NA	NA	NA	NA	NA	NA	NA	NA	NA	NA	NA	NA	NA	NA	NA	NA	NA	NA	NA	NA	NA	NA	NA	NA	NA	NA	NA	NA	NA	NA	NA	NA	NA	NA	NA	NA	NA	NA	NA	NA	NA	NA	NA	NA	NA	NA	NA	NA	NA	NA	NA	NA	NA	NA	NA	NA	NA	NA	NA	NA	NA	NA	NA	NA	NA	NA	NA	NA	NA	NA	NA	NA	NA	NA	NA	NA	NA	NA	NA	NA	NA	NA	NA	NA	NA	NA	NA	NA	NA	NA	NA	NA	NA	NA	NA	NA	NA	NA	NA	NA	NA	NA	NA	NA	NA	NA	NA	NA	NA	NA	NA	NA	NA	NA	NA	NA	NA	NA	NA	NA	NA	NA	NA	NA	NA	NA	NA	NA	NA	NA	NA	NA	NA	NA	NA	NA	NA	NA	NA	NA	NA	NA	NA	NA	NA	NA	7	small-town	Standard	Rogersville	Rogersville, TN	<raw>	Hawkins County	TN	36.4	-82.9	Eastern	19	<raw>	21309	90	236.87	3.51	10074	8633	99600	32328	-83.213445	-82.610175	36.546294	36.285281
980	37909	37909	practices/-LVFYyFhPBLo_MwyBDEK	NA	Knoxville	US	1400 Dowell Springs Blvd	Ste. 140	TN	NA	NA	NA	NA	true	renyugrhziaq	pure	NA	35.949072	Provision Sports Medicine	-84.02286	NA	Provision Sports Medicine	NA	NA	NA	NA	NA	NA	NA	NA	true	NA	true	http://www.provisionsportsmedicine.com/	d	NA	NA	NA	NA	NA	NA	NA	NA	NA	NA	NA	NA	NA	NA	NA	NA	NA	NA	NA	NA	NA	NA	NA	NA	NA	NA	NA	NA	NA	NA	true	NA	NA	NA	NA	NA	NA	NA	NA	NA	NA	NA	NA	NA	NA	NA	NA	NA	NA	NA	NA	NA	NA	NA	NA	NA	NA	NA	NA	NA	NA	NA	NA	NA	NA	NA	NA	NA	NA	NA	NA	NA	NA	NA	NA	NA	NA	NA	NA	NA	NA	NA	NA	NA	NA	NA	NA	NA	NA	NA	NA	NA	NA	NA	NA	NA	NA	NA	NA	NA	NA	NA	NA	NA	NA	NA	NA	NA	NA	NA	NA	NA	NA	NA	NA	NA	NA	NA	NA	NA	NA	NA	NA	NA	NA	NA	NA	NA	NA	NA	NA	NA	NA	NA	NA	NA	NA	NA	NA	NA	NA	NA	NA	NA	NA	NA	NA	NA	NA	NA	NA	NA	NA	NA	NA	NA	NA	NA	NA	NA	NA	NA	NA	NA	NA	NA	NA	NA	NA	NA	NA	NA	NA	NA	NA	NA	NA	NA	NA	NA	NA	NA	NA	NA	NA	NA	NA	NA	NA	NA	NA	NA	NA	NA	NA	NA	NA	NA	NA	NA	NA	NA	NA	NA	NA	NA	NA	NA	NA	NA	NA	NA	NA	NA	NA	NA	NA	NA	NA	NA	NA	NA	NA	NA	NA	NA	NA	NA	NA	NA	NA	NA	NA	NA	NA	NA	NA	NA	NA	NA	NA	NA	NA	NA	NA	NA	NA	NA	NA	NA	NA	NA	NA	NA	NA	NA	NA	NA	NA	NA	1	metro-politan	Standard	Knoxville	Knoxville, TN	<raw>	Knox County	TN	35.95	-84.01	Eastern	4	<raw>	15168	2168	7	0	7754	7098	169200	42158	-84.059761	-83.952412	35.964252	35.925256
981	37909	37909	practices/-N9fzdgKVY9vT-G7-WkN	Age 2 and over	Knoxville	US	1320 Dowell Springs Blvd	NA	Tennessee	true	NA	true	true	NA	vcdqwrjzrozy	pure	true	35.947324	NA	-84.022551	true	Direct Primary Care Associates, PLLC	2022-09-01	PA-C	Josh	McGrew	NA	NA	fam	(865 346-4006	NA	true	true	https://directprimarycareassociates.com	d	NA	true	Mon-Thur	9am-5pm	MD	Gerard	Mazza	NA	NA	fam	NA	Age 2-17	NA	Age 18+	NA	NA	NA	NA	NA	https://www.facebook.com/directpca	NA	NA	NA	NA	NA	https://firebasestorage.googleapis.com/v0/b/dpcmapper.appspot.com/o/iOhoGaTqQKStpeuqgO906oPOU912%2Fsetrbwwtgt_file?alt=media&token=37474abd-5748-4b1a-9a2f-c1181dd0bf5c	NA	https://firebasestorage.googleapis.com/v0/b/dpcmapper.appspot.com/o/iOhoGaTqQKStpeuqgO906oPOU912%2Fdtxtxspcfq_file?alt=media&token=1f9b15a6-4971-486c-a4b9-c17867660186	NA	NA	NA	Friday	9am-Noon	NA	NA	NA	NA	@DirectPCA	NA	NA	NA	NA	NA	NA	<iframe width=618 height=348 src=https://www.youtube.com/embed/dMCPmYzg034 title=YouTube video player frameborder=0 allow=accelerometer; autoplay; clipboard-write; encrypted-media; gyroscope; picture-in-picture allowfullscreen></iframe>	https://directpca.hint.com/signup/membership	NA	NA	NA	NA	NA	https://firebasestorage.googleapis.com/v0/b/dpcmapper.appspot.com/o/iOhoGaTqQKStpeuqgO906oPOU912%2Fogyfrkfuie_file?alt=media&token=5450b677-866b-41bc-b11a-b687289960ce	NA	NA	NA	NA	NA	NA	NA	NA	NA	NA	NA	NA	NA	NA	NA	NA	true	NA	NA	NA	NA	NA	NA	NA	NA	NA	NA	NA	NA	NA	NA	NA	NA	NA	NA	NA	NA	NA	NA	NA	NA	NA	NA	NA	NA	NA	NA	NA	NA	NA	NA	NA	NA	NA	NA	NA	NA	NA	NA	NA	NA	2022-08-17T13:29:26.019Z	NA	NA	NA	NA	NA	NA	NA	NA	NA	NA	NA	NA	NA	NA	NA	NA	NA	NA	NA	NA	NA	NA	NA	NA	NA	NA	NA	NA	NA	NA	NA	NA	NA	NA	NA	NA	NA	NA	NA	NA	NA	NA	NA	NA	NA	NA	NA	NA	NA	NA	NA	NA	NA	NA	NA	NA	NA	NA	NA	NA	NA	NA	NA	NA	NA	NA	NA	NA	NA	NA	NA	NA	NA	NA	NA	NA	NA	NA	NA	NA	NA	NA	NA	NA	NA	NA	NA	NA	NA	NA	NA	NA	NA	NA	NA	NA	NA	NA	NA	NA	NA	NA	NA	NA	NA	NA	NA	NA	NA	NA	NA	NA	NA	NA	NA	NA	NA	NA	NA	NA	NA	NA	NA	NA	NA	NA	NA	NA	NA	NA	NA	NA	NA	NA	NA	NA	NA	NA	NA	NA	NA	NA	NA	NA	NA	NA	1	metro-politan	Standard	Knoxville	Knoxville, TN	<raw>	Knox County	TN	35.95	-84.01	Eastern	4	<raw>	15168	2168	7	0	7754	7098	169200	42158	-84.059761	-83.952412	35.964252	35.925256
982	37917	37917	practices/-N10Aa3e-_4OWm7d2UC3	18-100	Knoxville	US	1417 E Fifth Ave	NA	TN	true	Direct Pay Primary Care- Personalized. Convenient. Affordable.	NA	true	NA	kwyzunxbnqgh	pure	true	35.979021	Keepwell Medical PLLC	-83.911124	true	Keepwell Medical	NA	PA	Natalie	Caylor	NA	NA	fam	NA	NA	NA	true	www.keepwellmedical.com	d	NA	true	Mon-Fri	9am-5pm	PA	Keri	Inman	NA	NA	fam	46	Ages 18-40	62	Ages 41-55	88	Ages 56+	NA	NA	NA	NA	(865761-2500	NA	NA	https://firebasestorage.googleapis.com/v0/b/dpcmapper.appspot.com/o/e6XwjfEZkvPTkluf0yNHb8YrNol1%2Fvemsbivybo_file?alt=media&token=9e99d2cc-d0fd-4ecb-82c3-8b80ef5ea8e4	https://firebasestorage.googleapis.com/v0/b/dpcmapper.appspot.com/o/e6XwjfEZkvPTkluf0yNHb8YrNol1%2Fpdnxzejnyz_file?alt=media&token=09a79be4-6c95-40a0-8bc5-5b5f18a34156	https://firebasestorage.googleapis.com/v0/b/dpcmapper.appspot.com/o/e6XwjfEZkvPTkluf0yNHb8YrNol1%2Fiqxanyrbpf_file?alt=media&token=a5132b02-f27a-468a-80bd-799e26d1e4c8	NA	NA	Small business with at least 5 employees = $36/mo membership	NA	NA	NA	NA	NA	NA	NA	NA	@keepwell_medical	NA	NA	NA	NA	NA	NA	NA	NA	NA	NA	NA	NA	NA	NA	NA	NA	NA	NA	NA	NA	NA	NA	NA	NA	NA	NA	NA	NA	NA	NA	true	NA	NA	NA	NA	NA	NA	NA	NA	NA	NA	NA	NA	NA	NA	NA	NA	NA	NA	NA	NA	NA	NA	NA	NA	NA	NA	NA	NA	NA	NA	NA	NA	NA	NA	NA	NA	NA	NA	NA	NA	NA	NA	NA	NA	2022-05-01T19:52:22.138Z	NA	NA	NA	NA	NA	NA	NA	NA	NA	NA	NA	NA	NA	NA	NA	NA	NA	NA	NA	NA	NA	NA	NA	NA	NA	NA	NA	NA	NA	NA	NA	NA	NA	NA	NA	NA	NA	NA	NA	NA	NA	NA	NA	NA	NA	NA	NA	NA	NA	NA	NA	NA	NA	NA	NA	NA	NA	NA	NA	NA	NA	NA	NA	NA	NA	NA	NA	NA	NA	NA	NA	NA	NA	NA	NA	NA	NA	NA	NA	NA	NA	NA	NA	NA	NA	NA	NA	NA	NA	NA	NA	NA	NA	NA	NA	NA	NA	NA	NA	NA	NA	NA	NA	NA	NA	NA	NA	NA	NA	NA	NA	NA	NA	NA	NA	NA	NA	NA	NA	NA	NA	NA	NA	NA	NA	NA	NA	NA	NA	NA	NA	NA	NA	NA	NA	NA	NA	NA	NA	NA	NA	NA	NA	NA	NA	NA	1	metro-politan	Standard	Knoxville	Knoxville, TN	<raw>	Knox County	TN	36	-83.91	Eastern	3	<raw>	24072	2447	9.84	0	12807	11004	86500	30335	-83.958556	-83.865204	36.032674	35.966487
983	37922	37922	practices/-Mv5NDRviH9wBIZYByAJ	All ages	Knoxville	US	9724 Kingston Pike, Suite 302	NA	Tennessee	true	High quality, patient-centered medical care delivered directly to you swiftly with no hidden fees, costs, or barriers between you and your doctor.	true	true	NA	ijolpfeuuvbu	pure	true	35.905251	Burkhart Direct Family Care, PLLC	-84.110163	true	Burkhart Direct Family Care - West Knoxville	2022-04-01	MD	William	Burkhart	NA	NA	fam	865-540-6857	NA	true	true	https://www.burkhartdfc.com	d	175	true	Mon-Fri	9 AM - 4 PM	NA	NA	NA	NA	NA	NA	100	Individual Plan	175	Couples Plan	NA	Child Add on	75	Employee Plan	0	NA	865-401-3865	NA	NA	NA	NA	https://firebasestorage.googleapis.com/v0/b/dpcmapper.appspot.com/o/q1PdV6RjyGYr5X5Atx7Ek8BvNoa2%2Fqznfqbrlnq_file?alt=media&token=9a03c199-0639-4001-a240-196f71b013d0	NA	NA	NA	NA	NA	NA	NA	NA	NA	NA	NA	NA	NA	NA	NA	NA	NA	NA	NA	NA	NA	NA	NA	NA	NA	NA	NA	NA	NA	NA	NA	NA	NA	NA	NA	NA	NA	NA	NA	NA	NA	NA	true	NA	NA	NA	NA	NA	NA	NA	NA	NA	NA	NA	NA	NA	NA	NA	NA	NA	NA	NA	NA	NA	NA	NA	NA	NA	NA	NA	NA	NA	NA	NA	NA	NA	NA	NA	NA	NA	NA	NA	NA	NA	NA	NA	NA	2022-02-04T20:15:47.799Z	NA	NA	NA	NA	NA	NA	NA	NA	NA	NA	NA	NA	NA	NA	NA	NA	NA	NA	NA	NA	NA	NA	NA	NA	NA	NA	NA	NA	NA	NA	NA	NA	NA	NA	NA	NA	NA	NA	NA	NA	NA	NA	NA	NA	NA	NA	NA	NA	NA	NA	NA	NA	NA	NA	NA	NA	NA	NA	NA	NA	NA	NA	NA	NA	NA	NA	NA	NA	NA	NA	NA	NA	NA	NA	NA	NA	NA	NA	NA	NA	NA	NA	NA	NA	NA	NA	NA	NA	NA	NA	NA	NA	NA	NA	NA	NA	NA	NA	NA	NA	NA	NA	NA	NA	NA	NA	NA	NA	NA	NA	NA	NA	NA	NA	NA	NA	NA	NA	NA	NA	NA	NA	NA	NA	NA	NA	NA	NA	NA	NA	NA	NA	NA	NA	NA	NA	NA	NA	NA	NA	NA	NA	NA	NA	NA	NA	1	metro-politan	Standard	Knoxville	Knoxville, TN	<raw>	Knox County	TN	35.86	-84.1	Eastern	6	<raw>	33180	1220	27.2	7.42	12792	12132	291300	97197	-84.195349	-84.006276	35.918204	35.793806
984	37922	37922	practices/-MzIW1quingL_RrW-nTe	5-99	Knoxville	US	10414 Jackson Oaks Way	#102	TN	true	Primary care clinic	NA	true	NA	kkcrcxwfsoqo	pure	true	35.898624	NA	-84.12681	true	Mbody Healthcare	2022-01-03	MD	Meikel	Major	open	NA	fam	865-399-6026	NA	true	true	https://mbodyhealthcare.com	d	NA	true	Mon-Fri	9am-4pm	NA	NA	NA	NA	NA	NA	59	Tier one	99	Tier two	NA	NA	NA	NA	NA	https://www.facebook.com/Mbody-Healthcare-100721675713135	865-346-0302	NA	NA	NA	NA	https://firebasestorage.googleapis.com/v0/b/dpcmapper.appspot.com/o/2GBKMpkZGBZ2NifEUkgiYvRpjEd2%2Fnaaflfejgl_file?alt=media&token=87d5ac64-ea34-448f-97b0-d8644fdc3b63	Dr. Major graduated from Uniformed Services University with his M.D., followed by a family medicine residency at Eglin Air Force Base, Florida. He has 25 years of diverse experience in the medical field, including primary care, urgent care, inpatient and critical care.	https://firebasestorage.googleapis.com/v0/b/dpcmapper.appspot.com/o/2GBKMpkZGBZ2NifEUkgiYvRpjEd2%2Fbyzutgckhq_file?alt=media&token=800828b1-23e4-4c25-b315-04ce034297f3	NA	NA	NA	NA	NA	NA	NA	NA	NA	@mbodyhealthcare	NA	NA	NA	NA	NA	NA	NA	NA	NA	NA	NA	NA	NA	NA	NA	NA	NA	NA	NA	NA	NA	NA	NA	NA	NA	NA	NA	NA	NA	NA	true	NA	NA	NA	NA	NA	NA	NA	NA	NA	NA	NA	NA	NA	NA	NA	NA	NA	NA	NA	NA	NA	NA	NA	NA	NA	NA	NA	NA	NA	NA	NA	NA	NA	NA	NA	NA	NA	NA	NA	NA	NA	NA	NA	NA	2022-03-29T02:32:09.434Z	NA	NA	NA	NA	NA	NA	NA	NA	NA	NA	NA	NA	NA	NA	NA	NA	NA	NA	NA	NA	NA	NA	NA	NA	NA	NA	NA	NA	NA	NA	NA	NA	NA	NA	NA	NA	NA	NA	NA	NA	NA	NA	NA	NA	NA	NA	NA	NA	NA	NA	NA	NA	NA	NA	NA	NA	NA	NA	NA	NA	NA	NA	NA	NA	NA	NA	NA	NA	NA	NA	NA	NA	NA	NA	NA	NA	NA	NA	NA	NA	NA	NA	NA	NA	NA	NA	NA	NA	NA	NA	NA	NA	NA	NA	NA	NA	NA	NA	NA	NA	NA	NA	NA	NA	NA	NA	NA	NA	NA	NA	NA	NA	NA	NA	NA	NA	NA	NA	NA	NA	NA	NA	NA	NA	NA	NA	NA	NA	NA	NA	NA	NA	NA	NA	NA	NA	NA	NA	NA	NA	NA	NA	NA	NA	NA	NA	1	metro-politan	Standard	Knoxville	Knoxville, TN	<raw>	Knox County	TN	35.86	-84.1	Eastern	6	<raw>	33180	1220	27.2	7.42	12792	12132	291300	97197	-84.195349	-84.006276	35.918204	35.793806
985	37922	37922	practices/-NCIYgKUx_fxHssioZ8R	1-99	Knoxville	US	9313 S. Northshore Drive	NA	TN	true	Tennessee Direct Rheumatology is the first dual direct primary care and direct specialty care practice offering membership and fee-for-service options in Knoxville, TN.	true	true	NA	advagolhojjz	pure	true	35.865433	NA	-84.062775	true	Tennessee Direct Rheumatology	2022-09-02	DO	Brett	Smith	NA	NA	rheum	865-327-2084	NA	true	true	www.rheumatologydirect.com	d	125	true	Monday-Friday	8am-5pm	NA	NA	NA	NA	NA	NA	70	18-39	85	40-64	99	65-99	NA	NA	0	NA	865-409-5803	NA	NA	https://firebasestorage.googleapis.com/v0/b/dpcmapper.appspot.com/o/UdHpymxqmZSkCa3q56VKcVVBeRo2%2Foexythjaxz_file?alt=media&token=b4b02f01-9ef0-4d60-aee0-afb597eb1757	NA	https://firebasestorage.googleapis.com/v0/b/dpcmapper.appspot.com/o/UdHpymxqmZSkCa3q56VKcVVBeRo2%2Fpkqqopdkdu_file?alt=media&token=9f0b126c-bc0b-4f23-b4b8-bb3d8eb4a11e	NA	NA	NA	NA	NA	NA	NA	NA	NA	NA	NA	NA	NA	Joint injection	300	Platelet rich plasma	NA	NA	NA	NA	NA	NA	NA	NA	NA	NA	NA	NA	NA	NA	NA	NA	NA	NA	NA	NA	NA	NA	NA	NA	NA	NA	true	195	NA	NA	NA	NA	NA	NA	NA	NA	NA	NA	NA	NA	NA	NA	NA	NA	NA	NA	NA	NA	NA	NA	NA	NA	NA	NA	NA	NA	NA	NA	NA	NA	NA	NA	NA	NA	NA	NA	NA	NA	NA	NA	NA	2022-09-19T02:23:29.225Z	NA	NA	NA	NA	NA	NA	NA	NA	NA	NA	NA	NA	NA	NA	NA	NA	NA	NA	NA	NA	NA	NA	NA	NA	NA	NA	NA	NA	NA	NA	NA	NA	NA	NA	NA	NA	NA	NA	NA	NA	NA	NA	NA	NA	NA	NA	NA	NA	NA	NA	NA	NA	NA	NA	NA	NA	NA	NA	NA	NA	NA	NA	NA	NA	NA	NA	NA	NA	NA	NA	NA	NA	NA	NA	NA	NA	NA	NA	NA	NA	NA	NA	NA	NA	NA	NA	NA	NA	NA	NA	NA	NA	NA	NA	NA	NA	NA	NA	NA	NA	NA	NA	NA	NA	NA	NA	NA	NA	NA	NA	NA	NA	NA	NA	NA	NA	NA	NA	NA	NA	NA	NA	NA	NA	NA	NA	NA	NA	NA	NA	NA	NA	NA	NA	NA	NA	NA	NA	NA	NA	NA	NA	NA	NA	NA	NA	1	metro-politan	Standard	Knoxville	Knoxville, TN	<raw>	Knox County	TN	35.86	-84.1	Eastern	6	<raw>	33180	1220	27.2	7.42	12792	12132	291300	97197	-84.195349	-84.006276	35.918204	35.793806
986	37922	37922	practices/-LVFY4RqivCmEL36ecKR	NA	CONCORD FARR	US	NA	NA	TN	NA	NA	NA	NA	true	vlsiqfikouar	pure	NA	35.868138	Promedeus Health Solutions	-84.090725	NA	Promedeus Health Solutions	NA	NA	NA	NA	NA	NA	NA	NA	true	NA	true	http://www.promedeushealth.com/	d	NA	NA	NA	NA	NA	NA	NA	NA	NA	NA	NA	NA	NA	NA	NA	NA	NA	NA	NA	NA	NA	NA	NA	NA	NA	NA	NA	NA	NA	NA	true	NA	NA	NA	NA	NA	NA	NA	NA	NA	NA	NA	NA	NA	NA	NA	NA	NA	NA	NA	NA	NA	NA	NA	NA	NA	NA	NA	NA	NA	NA	NA	NA	NA	NA	NA	NA	NA	NA	NA	NA	NA	NA	NA	NA	NA	NA	NA	NA	NA	NA	NA	NA	NA	NA	NA	NA	NA	NA	NA	NA	NA	NA	NA	NA	NA	NA	NA	NA	NA	NA	NA	NA	NA	NA	NA	NA	NA	NA	NA	NA	NA	NA	NA	NA	NA	NA	NA	NA	NA	NA	NA	NA	NA	NA	NA	NA	NA	NA	NA	NA	NA	NA	NA	NA	NA	NA	NA	NA	NA	NA	NA	NA	NA	NA	NA	NA	NA	NA	NA	NA	NA	NA	NA	NA	NA	NA	NA	NA	NA	NA	NA	NA	NA	NA	NA	NA	NA	NA	NA	NA	NA	NA	NA	NA	NA	NA	NA	NA	NA	NA	NA	NA	NA	NA	NA	NA	NA	NA	NA	NA	NA	NA	NA	NA	NA	NA	NA	NA	NA	NA	NA	NA	NA	NA	NA	NA	NA	NA	NA	NA	NA	NA	NA	NA	NA	NA	NA	NA	NA	NA	NA	NA	NA	NA	NA	NA	NA	NA	NA	NA	NA	NA	NA	NA	NA	NA	NA	NA	NA	NA	NA	NA	NA	NA	NA	NA	NA	NA	NA	NA	NA	NA	NA	NA	NA	NA	NA	NA	NA	1	metro-politan	Standard	Knoxville	Knoxville, TN	<raw>	Knox County	TN	35.86	-84.1	Eastern	6	<raw>	33180	1220	27.2	7.42	12792	12132	291300	97197	-84.195349	-84.006276	35.918204	35.793806
987	37932	37932	practices/-LVFWJ_qj2tNtQcpCOCy	All ages	Knoxville	US	10437 Hardin Valley Rd	NA	TN	true	Full service primary care from a board certified pediatrician-internist and board certified family medicine physician with an emphasis on the four pillars of good health-- nutrition, exercise, sleep, and peace. Using a whole food, low carb approach to nutrition we regularly see reversal of diabetes, high blood pressure, and high cholesterol disorders.	true	true	true	ihiuqennndfs	pure	true	35.954373	Pillar Primary Care, PLLC	-84.147615	true	Pillar Primary Care, PLLC	2016-01-01	MD	Mark	McColl	full	www.facebook.com/tmahv	medpeds	865-244-1800	true	true	true	http://pillarpc.com	d	125	NA	Monday through Friday	8a-5pm	DO	Luke	Howell	open	NA	fam	75	Age 0-2	60	Age 3-18	79	Age 19-39	89	Age 40-66	0	https://www.facebook.com/pillarpc	865-444-6002	https://www.linkedin.com/in/mark-mccoll-m-d-399294114	NA	NA	NA	https://firebasestorage.googleapis.com/v0/b/dpcmapper.appspot.com/o/7gdGlhOhvTdoS8K00tS8iNw4nMw1%2Fztgykyosdd_file?alt=media&token=7eea6d10-95b5-4de7-bf39-e0a73e4f2e56	As an East Tennessee native, Dr. McColl returned to his hometown in 2006 after receiving a masters degree from Covenant Seminary and completing his medical training in both Internal Medicine and Pediatrics. He enjoys the outdoors by hiking, backpacking, and visiting our National Parks.	https://firebasestorage.googleapis.com/v0/b/dpcmapper.appspot.com/o/7gdGlhOhvTdoS8K00tS8iNw4nMw1%2Fuuvafajkco_file?alt=media&token=7f6f0a46-a7a8-44b3-82f6-e3a9c807b5e0	Family maximum available at $275	https://twitter.com/mbmccoll	NA	NA	NA	NA	NA	NA	NA	NA	NA	NA	NA	NA	NA	NA	NA	NA	NA	NA	NA	NA	NA	https://firebasestorage.googleapis.com/v0/b/dpcmapper.appspot.com/o/7gdGlhOhvTdoS8K00tS8iNw4nMw1%2Fkwmqhwdtmc_file?alt=media&token=8bc7cd98-bc26-4bd4-b59d-629fa07c5560	NA	Age 67+	NA	FNP	Marci	Wood	99	NA	NA	NA	NA	NA	NA	https://firebasestorage.googleapis.com/v0/b/dpcmapper.appspot.com/o/7gdGlhOhvTdoS8K00tS8iNw4nMw1%2Fxipcckdbpy_file?alt=media&token=dd41f2f5-7a02-4cf5-81bb-d002a2cc434f	full	fam	NA	NA	Dr. Howell joined Pillar Primary Care in 2022. He completed his medical training with Carilion Clinic in Roanoke, VA before moving back to East TN closer to his wifes family. He is an enthusiastic board game player, enjoys homesteading, and construction projects.	NA	NA	NA	NA	NA	NA	NA	NA	NA	NA	NA	NA	NA	NA	NA	NA	NA	<iframe frameborder=0 style=width:100%; height=900 src=https://trinitydpc.atlas.md/enrollment/index.html?account=FLdxYE7tjmR6RzuJPCEn></iframe>	NA	NA	NA	NA	NA	NA	NA	NA	NA	NA	NA	NA	NA	NA	NA	NA	NA	NA	NA	NA	NA	NA	NA	NA	NA	NA	NA	NA	NA	NA	NA	NA	NA	NA	NA	NA	NA	NA	NA	NA	NA	NA	NA	NA	NA	NA	NA	NA	NA	NA	NA	NA	NA	NA	NA	NA	NA	NA	NA	NA	NA	NA	NA	NA	NA	NA	NA	NA	NA	NA	NA	NA	NA	NA	NA	NA	NA	NA	NA	NA	NA	NA	NA	NA	NA	NA	NA	NA	NA	NA	NA	NA	NA	NA	NA	NA	NA	NA	NA	NA	NA	NA	NA	NA	NA	NA	NA	NA	NA	NA	NA	NA	NA	NA	NA	NA	NA	NA	NA	NA	NA	NA	NA	NA	NA	NA	NA	NA	NA	NA	NA	NA	NA	NA	NA	NA	NA	NA	NA	NA	NA	NA	NA	NA	NA	NA	NA	NA	NA	NA	NA	NA	NA	NA	NA	NA	NA	NA	NA	NA	NA	NA	NA	NA	NA	NA	NA	NA	NA	NA	NA	1	metro-politan	Standard	Knoxville	Knoxville, TN	<raw>	Knox County	TN	35.92	-84.19	Eastern	6	<raw>	14527	505	28.78	1.69	6197	5674	223600	80405	-84.27347	-84.113378	35.966791	35.8767
988	37938	37938	practices/-M9J7tR8_-JxCdP4hanV	16 and older	Knoxville	US	4629 Mill Branch Ln	NA	Tennessee	true	***VOTED KNOXVILLES BEST MEDICAL CLINIC OF 2023***We are proud to be one of Knoxvilles Best and first Direct Primary Care clinics in Knoxville, TN. We offer a wide array of services including primary care, weight loss management, bioidentical hormone replacement therapy for men and women, Anti-aging services to include Peptide Therapy, Botox and Dermal Filler! Our mission is To cultivate a reliable, convenient and affordable healthcare experience for you and your family	true	true	NA	iqccvjuznahq	pure	true	36.093049	Integrity Medical, Inc.	-83.919429	true	Integrity Medical	2020-07-01	PA-C	Dakotah	Asher	open	NA	fam	865-201-1756	NA	true	true	www.integritymedicalknox.com	d	125	NA	Monday-Thursday	9:00-5:00	PA-C	Madison	Pratt	open	NA	fam	75	Monthly Fee For All Ages 16+	NA	NA	NA	NA	NA	NA	0	https://m.facebook.com/integritymedicalknoxville/?ref=bookmarks	865-922-1659	NA	Dakotah Asher, PA-C	https://firebasestorage.googleapis.com/v0/b/dpcmapper.appspot.com/o/3OowPYsIXBekn2U6pnWmoa2OmJm1%2Ftiqtqqhcec_file?alt=media&token=ea318f99-8e55-4b8f-9526-c8bcb60af2fd	https://firebasestorage.googleapis.com/v0/b/dpcmapper.appspot.com/o/3OowPYsIXBekn2U6pnWmoa2OmJm1%2Flvkyefqcfz_file?alt=media&token=798934ad-12e4-4da7-8d22-1ec7d7a86065	https://firebasestorage.googleapis.com/v0/b/dpcmapper.appspot.com/o/SNtItLVu7NMKGSIo2tntLuLZIJG3%2Flespfqvagi_file?alt=media&token=3456de59-2b11-4430-b83b-e925470a4fa1	NA	https://firebasestorage.googleapis.com/v0/b/dpcmapper.appspot.com/o/3OowPYsIXBekn2U6pnWmoa2OmJm1%2Ftdneccskcv_file?alt=media&token=48c06dad-e341-401c-80d8-f914e4501a5b	NA	NA	NA	First Friday of the Month	9:00-5:00	NA	NA	NA	NA	Integritymedicalknox	89	Non-member: Acute care	50	Non- member: Bioidentical Hormone Replacement	NA	NA	NA	https://integritymedical.atlas.md/enrollment/index.html?account=jUBUrgCP3brwgRU0D8w4	NA	NA	https://firebasestorage.googleapis.com/v0/b/dpcmapper.appspot.com/o/3OowPYsIXBekn2U6pnWmoa2OmJm1%2Foslxkamvey_file?alt=media&token=d0937bac-868c-4451-b613-cbfb64ec0fc9	NA	https://firebasestorage.googleapis.com/v0/b/dpcmapper.appspot.com/o/3OowPYsIXBekn2U6pnWmoa2OmJm1%2Fibqmgyaoaj_file?alt=media&token=fa28ab5c-0230-49d9-b738-b167d52621bc	NA	NA	NA	NA	NA	NA	NA	NA	NA	NA	NA	NA	NA	NA	NA	NA	NA	true	NA	NA	NA	NA	NA	NA	NA	NA	NA	NA	NA	NA	NA	NA	NA	NA	NA	NA	NA	NA	NA	https://firebasestorage.googleapis.com/v0/b/dpcmapper.appspot.com/o/3OowPYsIXBekn2U6pnWmoa2OmJm1%2Ftfbjnvmgwq_file?alt=media&token=b2433269-dcb5-490c-a715-14060a270ada	50	Non-member: Weight Loss Management	NA	NA	NA	NA	NA	NA	NA	NA	https://firebasestorage.googleapis.com/v0/b/dpcmapper.appspot.com/o/3OowPYsIXBekn2U6pnWmoa2OmJm1%2Fjqwakdwktv_file?alt=media&token=21fe1387-e908-4a52-8244-d3e5d531b8ef	NA	NA	NA	NA	35	Rapid COVID antibody test	NA	Semaglutide	NA	Tirzepatide	Bioidentical Hormone Replacement Therapy	2020-06-08T13:34:24.631Z	NA	NA	NA	NA	NA	NA	Anti-Aging Services to include Peptides, Botox and Filler	NA	NA	NA	NA	https://firebasestorage.googleapis.com/v0/b/dpcmapper.appspot.com/o/3OowPYsIXBekn2U6pnWmoa2OmJm1%2Fzwsbwmtdqm_file?alt=media&token=ee798a77-4a92-49b9-ba7e-8eb2a16854a5	NA	NA	NA	NA	NA	NA	NA	NA	NA	NA	NA	NA	NA	NA	NA	NA	NA	NA	NA	NA	NA	NA	NA	NA	NA	NA	NA	NA	NA	NA	NA	NA	NA	NA	https://firebasestorage.googleapis.com/v0/b/dpcmapper.appspot.com/o/3OowPYsIXBekn2U6pnWmoa2OmJm1%2Fllgdljafnw_file?alt=media&token=ace77ec2-3a9a-4c08-b5e9-f35d597934c2	NA	NA	NA	NA	NA	NA	NA	NA	https://firebasestorage.googleapis.com/v0/b/dpcmapper.appspot.com/o/3OowPYsIXBekn2U6pnWmoa2OmJm1%2Fyxnplofoua_file?alt=media&token=785b0d17-32cb-4233-9fb8-6f88ba778bad	https://firebasestorage.googleapis.com/v0/b/dpcmapper.appspot.com/o/3OowPYsIXBekn2U6pnWmoa2OmJm1%2Fxdjmciedqk_file?alt=media&token=e5842641-6b98-4cea-9827-e247b73cf6a6	https://firebasestorage.googleapis.com/v0/b/dpcmapper.appspot.com/o/3OowPYsIXBekn2U6pnWmoa2OmJm1%2Frqgplxwfes_file?alt=media&token=e3608004-7126-48c6-a8eb-bcc5901d12a8	NA	NA	NA	NA	NA	NA	NA	NA	NA	NA	NA	NA	NA	NA	NA	NA	NA	NA	NA	NA	NA	NA	NA	NA	NA	NA	NA	NA	NA	NA	NA	NA	NA	NA	NA	NA	NA	NA	NA	NA	NA	NA	NA	NA	NA	NA	NA	NA	NA	NA	NA	NA	NA	NA	NA	NA	NA	NA	NA	NA	NA	NA	NA	NA	NA	NA	NA	NA	NA	NA	NA	NA	NA	NA	NA	NA	NA	NA	NA	NA	NA	NA	NA	NA	NA	NA	NA	NA	1	metro-politan	Standard	Knoxville	Knoxville, TN	<raw>	Knox County	TN	36.12	-83.93	Eastern	6	<raw>	17085	528	32.34	0	6906	6455	171800	66622	-83.993496	-83.862048	36.186479	36.039177
989	38002	38002	practices/-NPopFy_p_gYnAFvu_iz	0 - 99	Arlington	US	6050 Airline Road	Suite 109	TN	true	Faith Family Medical is a family practice that merges traditional medicine with functional medicine, and uses multiple avenues to get to the root cause of the medical condition.	true	true	NA	rhpipbomsupp	pure	true	35.291497	Faith Family Medical Services, LLC	-89.672938	true	Faith Family Medical	2007-03-01	MSN, FNP	Amanda	Price	open	NA	fam	9018673367	NA	true	true	https://faithfamilymedical.com/	d	NA	true	Monday - Friday	8:30 am - 5 pm	NA	NA	NA	NA	NA	NA	79	Age 19-64	99	Age 65+	NA	Family Membership (2 adults, 2 children under 19	NA	Additional child under family membership	NA	NA	9018673329	NA	NA	NA	NA	https://firebasestorage.googleapis.com/v0/b/dpcmapper.appspot.com/o/AZjI9ggOBqQF0tQOxZ97SCToXoC3%2Flavyxmpapz_file?alt=media&token=956c337d-f0ce-46f2-a519-c4d097d26eb7	Austin Peay State University 1993-1998 (BSN, RNUniv. of Missouri-St. Louis 2000-2003 (MSN, FNPAAFE 2017 (Botox and Dermal filler certifiedEliteNP 2022 (Certification in Functional MedicineOwner of Faith Family Medical 2007-presentCo-Founder of Camp Conquest, 501c-3	https://firebasestorage.googleapis.com/v0/b/dpcmapper.appspot.com/o/AZjI9ggOBqQF0tQOxZ97SCToXoC3%2Fuupubbijcv_file?alt=media&token=eede5970-f29f-4653-9eff-fa264d9ba6b7	NA	NA	NA	NA	NA	NA	NA	NA	NA	NA	NA	NA	NA	NA	NA	NA	NA	https://faithfamilymedical.com/new-patient-registration/	NA	NA	NA	NA	NA	NA	NA	Single adult with child	Child with no adult	NA	NA	NA	NA	NA	NA	NA	NA	NA	NA	NA	NA	NA	true	NA	NA	NA	NA	NA	NA	NA	NA	NA	NA	NA	NA	NA	NA	NA	NA	NA	NA	NA	NA	NA	NA	NA	NA	NA	NA	NA	NA	NA	NA	NA	NA	NA	NA	NA	NA	NA	NA	NA	NA	NA	NA	NA	NA	2023-03-06T02:51:50.763Z	NA	NA	NA	NA	NA	NA	NA	NA	NA	NA	NA	NA	NA	NA	NA	NA	NA	NA	NA	NA	NA	NA	NA	NA	NA	NA	NA	NA	NA	NA	NA	NA	NA	NA	NA	NA	NA	NA	NA	NA	NA	NA	NA	NA	NA	NA	NA	NA	NA	NA	NA	NA	NA	NA	NA	NA	NA	NA	NA	NA	NA	NA	NA	NA	NA	NA	NA	NA	NA	NA	NA	NA	NA	NA	NA	NA	NA	NA	NA	NA	NA	NA	NA	NA	NA	NA	NA	NA	NA	NA	NA	NA	NA	NA	NA	NA	NA	NA	NA	NA	NA	NA	NA	NA	NA	NA	NA	NA	NA	NA	NA	NA	NA	NA	NA	NA	NA	NA	NA	NA	NA	NA	NA	NA	NA	NA	NA	NA	NA	NA	NA	NA	NA	NA	NA	NA	NA	NA	NA	NA	NA	NA	NA	NA	NA	NA	1	metro-politan	Standard	Arlington	Arlington, TN	<raw>	Shelby County	TN	35.3	-89.7	Central	11	<raw>	38927	334	116.42	0.48	13689	13079	220700	90327	-89.889429	-89.553775	35.388885	35.194755
990	38016	38016	practices/-Nyma_BcIjiZOERFLlVS	18-100	Cordova	US	1655 Wynne Rd	Suite 104	TENNESSEE	true	NA	NA	true	NA	pajbhycwfbjx	pure	true	35.170854	Embracing Wellness, LLC	-89.832315	true	Embracing Wellness	2023-12-28	MSN, APRN, FNP-BC	Erica	Williams	open	https://www.doximity.com/pub/erica-williams-np-034ecaf3	fam	901-871-4266	NA	true	true	www.embracingwellnessllc.com	d	100	true	Monday-Friday	9AM-5PM	NA	NA	NA	NA	NA	NA	65	Adult (18+	NA	NA	NA	NA	NA	NA	0	NA	901-425-9845	NA	NA	NA	NA	https://firebasestorage.googleapis.com/v0/b/dpcmapper.appspot.com/o/ow7np37rBLRGo6v9UpCa4bEQ5RC3%2Ftnbkazjipy_file?alt=media&token=40a0cc64-d626-4287-97d1-dcd32c9037a1	Erica Williams, a compassionate Family Nurse Practitioner, excels in direct primary care with extensive experience in family medicine. Known for her personable approach, Erica prioritizes patient needs, offering personalized care and fostering long-term health relationships with her patients.	https://firebasestorage.googleapis.com/v0/b/dpcmapper.appspot.com/o/ow7np37rBLRGo6v9UpCa4bEQ5RC3%2Fpqiltifmhe_file?alt=media&token=8876de95-0a8a-459b-8ffd-5fc171476b63	NA	NA	NA	NA	NA	NA	NA	NA	NA	@embracingwellnessllc	NA	NA	NA	NA	NA	NA	NA	NA	NA	NA	NA	NA	NA	NA	NA	NA	NA	NA	NA	NA	NA	NA	NA	NA	NA	NA	NA	NA	NA	NA	true	75	NA	NA	NA	NA	NA	NA	NA	NA	NA	NA	NA	NA	NA	NA	NA	NA	NA	NA	NA	NA	NA	NA	NA	NA	NA	NA	NA	NA	NA	NA	NA	NA	NA	NA	NA	NA	NA	NA	NA	NA	NA	NA	NA	2024-05-26T01:53:29.492Z	NA	NA	NA	NA	NA	NA	NA	NA	NA	NA	NA	NA	NA	NA	NA	NA	NA	NA	NA	NA	NA	NA	NA	NA	NA	NA	NA	NA	NA	NA	NA	NA	NA	NA	NA	NA	NA	NA	NA	NA	NA	NA	NA	NA	NA	NA	NA	NA	NA	NA	NA	NA	NA	NA	NA	NA	NA	NA	NA	NA	NA	NA	NA	NA	NA	NA	NA	NA	NA	NA	NA	NA	NA	NA	NA	NA	NA	NA	NA	NA	NA	NA	NA	NA	NA	NA	NA	NA	NA	NA	NA	NA	NA	NA	NA	NA	NA	NA	NA	NA	NA	NA	NA	NA	NA	NA	NA	NA	NA	NA	NA	NA	NA	NA	NA	NA	NA	NA	NA	NA	NA	NA	NA	NA	NA	NA	NA	NA	NA	NA	NA	NA	NA	NA	NA	NA	NA	NA	NA	NA	NA	NA	NA	NA	NA	NA	1	metro-politan	Standard	Cordova	Cordova, TN	<raw>	Shelby County	TN	35.18	-89.77	Central	5	<raw>	43079	2255	19.11	0.04	18976	17677	158000	66845	-89.836436	-89.695685	35.205892	35.153948
991	38119	38119	practices/-MCi8Sxz2iHyCEabep3o	6-100	Memphis	US	1000 Brookfield Rd.	#275	TN	true	NA	NA	true	NA	lfiwcxtkocuu	pure	NA	35.103516	East Memphis Direct Primary Care	-89.873387	true	East Memphis Direct Primary Care	2020-01-01	FNP	Marie	Ford	NA	NA	NA	901-325-3199	NA	NA	true	memphisdpc.com	d	NA	true	Mon-Fri	9:00-4:00	NA	NA	NA	NA	NA	NA	45	Age 5-17	65	Age 18-49	100	Age 50+	NA	Family of 2-4	0	NA	NA	NA	NA	https://firebasestorage.googleapis.com/v0/b/dpcmapper.appspot.com/o/nSpZI7F2JPP3eLeASRWJ8AGL1QG3%2Fkjpuqfsfdq_file?alt=media&token=6b0a1327-d219-4a66-b4b9-2c9586b0e981	https://firebasestorage.googleapis.com/v0/b/dpcmapper.appspot.com/o/nSpZI7F2JPP3eLeASRWJ8AGL1QG3%2Fjwsexilfdg_file?alt=media&token=0138c598-f3ac-4b0a-b9aa-f2aa6abf418d	https://firebasestorage.googleapis.com/v0/b/dpcmapper.appspot.com/o/nSpZI7F2JPP3eLeASRWJ8AGL1QG3%2Foormridhpr_file?alt=media&token=ebdd7fb2-44fb-4610-8932-623f01c267a1	NA	NA	NA	NA	NA	NA	NA	NA	NA	NA	NA	NA	NA	NA	NA	NA	NA	NA	NA	https://emdpc.atlas.md/enrollment/index.html?account=34FMeY9N1jDcxiqBK4tK	NA	NA	https://firebasestorage.googleapis.com/v0/b/dpcmapper.appspot.com/o/nSpZI7F2JPP3eLeASRWJ8AGL1QG3%2Fwrcdspevdy_file?alt=media&token=85d9d9c0-338d-41e4-b6a0-ab950905e8f2	NA	NA	NA	NA	Corporate membership	NA	NA	NA	NA	NA	NA	NA	NA	NA	NA	NA	NA	NA	NA	NA	NA	NA	NA	NA	NA	NA	NA	NA	NA	NA	NA	NA	NA	NA	NA	NA	NA	NA	NA	NA	NA	NA	NA	NA	NA	NA	NA	NA	NA	NA	NA	NA	NA	NA	NA	NA	NA	NA	NA	NA	NA	NA	NA	NA	2020-07-20T21:34:02.798Z	NA	NA	NA	NA	NA	NA	NA	true	NA	NA	NA	NA	NA	NA	NA	NA	NA	NA	NA	NA	NA	NA	NA	NA	NA	NA	NA	NA	NA	NA	NA	NA	NA	NA	NA	NA	NA	NA	NA	NA	NA	NA	NA	NA	NA	NA	NA	NA	NA	NA	NA	NA	NA	NA	NA	NA	NA	NA	NA	NA	NA	NA	NA	NA	NA	NA	NA	NA	NA	NA	NA	NA	NA	NA	NA	NA	NA	NA	NA	NA	NA	NA	NA	NA	NA	NA	NA	NA	NA	NA	NA	NA	NA	NA	NA	NA	NA	NA	NA	NA	NA	NA	NA	NA	NA	NA	NA	NA	NA	NA	NA	NA	NA	NA	NA	NA	NA	NA	NA	NA	NA	NA	NA	NA	NA	NA	NA	NA	NA	NA	NA	NA	NA	NA	NA	NA	NA	NA	NA	NA	NA	NA	NA	NA	NA	NA	1	metro-politan	Standard	Memphis	Memphis, TN	<raw>	Shelby County	TN	35.08	-89.84	Central	3	<raw>	22330	2527	8.84	0.05	10422	9678	170600	58276	-89.892974	-89.79316	35.110364	35.048641
992	38305	38305	practices/-LVFY9a4E2mbR8rGVive	0-100	Jackson	US	3019 North Highland Avenue	NA	TN	true	NA	true	NA	true	pxpkhctjxxxi	pure	true	35.69145	Patient Centered Physicians Care PC	-88.830596	true	Patient Centered Physicians Care PC	2016-03-30	MD	Kim	Howerton	NA	NA	fam	731.215.2888	true	NA	true	http://www.pc3md.com/	d	50	true	Mon-Fri	8:00 AM to 5:00 PM	NA	NA	NA	NA	NA	NA	55	Standard Adult	NA	NA	NA	NA	NA	NA	NA	NA	731.215.2752	NA	NA	NA	NA	https://firebasestorage.googleapis.com/v0/b/dpcmapper.appspot.com/o/SNtItLVu7NMKGSIo2tntLuLZIJG3%2Fbpevgeyfhl_file?alt=media&token=a81365e8-ed28-47c4-8e78-45762afbc267	NA	NA	Family discount plans available. See https://pc3md.com/faqs/	NA	NA	NA	NA	NA	NA	NA	NA	NA	NA	NA	NA	NA	NA	NA	NA	NA	NA	NA	NA	NA	NA	NA	NA	NA	NA	NA	NA	NA	NA	NA	NA	NA	NA	NA	NA	NA	NA	NA	true	NA	NA	NA	NA	NA	NA	NA	NA	NA	NA	NA	NA	NA	NA	NA	NA	NA	NA	NA	NA	NA	NA	NA	NA	NA	NA	NA	NA	NA	NA	NA	NA	NA	NA	NA	NA	NA	NA	NA	NA	NA	NA	NA	NA	NA	NA	NA	NA	NA	NA	NA	NA	NA	NA	NA	NA	NA	NA	NA	NA	NA	NA	NA	NA	NA	NA	NA	NA	NA	NA	NA	NA	NA	NA	NA	NA	NA	NA	NA	NA	NA	NA	NA	NA	NA	NA	NA	NA	NA	NA	NA	NA	NA	NA	NA	NA	NA	NA	NA	NA	NA	NA	NA	NA	NA	NA	NA	NA	NA	NA	NA	NA	NA	NA	NA	NA	NA	NA	NA	NA	NA	NA	NA	NA	NA	NA	NA	NA	NA	NA	NA	NA	NA	NA	NA	NA	NA	NA	NA	NA	NA	NA	NA	NA	NA	NA	NA	NA	NA	NA	NA	NA	NA	NA	NA	NA	NA	NA	NA	NA	NA	NA	NA	NA	NA	NA	NA	NA	NA	NA	NA	NA	NA	NA	NA	NA	NA	NA	NA	NA	NA	NA	NA	NA	NA	NA	NA	NA	NA	NA	NA	1	metro-politan	Standard	Jackson	Jackson, TN	<raw>	Madison County	TN	35.7	-88.8	Central	13	<raw>	49808	385	129.37	0.97	20851	19568	138500	52233	-88.979126	-88.599627	35.810601	35.615155
993	38351	38351	practices/-LVFVdL7oV9QkB4IaViI	All!	Lexington	US	83 S Main St	NA	TN	true	The healthcare you deserve.	true	true	true	zopenejmznue	hybrid	true	35.648718	The Doctor�۪s Office at 83 S. Main	-88.392308	true	The Doctor�۪s Office at 83 S. Main	2018-11-12	MD	Leah	Gilliam	open	NA	fam	731-798-5056	true	NA	true	https://www.thedoctorsoffice.me/	d	NA	true	Monday-Friday	8am-5pm	NA	NA	NA	NA	NA	NA	50	Adult	25	Child	10	Child (with adult parent	NA	NA	NA	NA	NA	NA	NA	NA	NA	NA	NA	NA	NA	NA	NA	NA	NA	NA	NA	NA	NA	NA	NA	NA	NA	NA	NA	NA	NA	NA	NA	NA	NA	NA	NA	NA	NA	NA	NA	NA	NA	NA	NA	NA	NA	NA	NA	NA	NA	NA	NA	NA	NA	NA	NA	NA	NA	NA	NA	NA	NA	NA	NA	NA	NA	NA	NA	NA	NA	NA	NA	NA	NA	NA	NA	NA	NA	NA	NA	NA	NA	NA	NA	NA	NA	NA	NA	NA	NA	NA	NA	NA	NA	NA	NA	NA	NA	NA	NA	NA	NA	NA	NA	NA	NA	NA	NA	NA	NA	NA	NA	NA	NA	NA	NA	NA	NA	NA	NA	NA	NA	NA	NA	NA	NA	NA	NA	NA	NA	NA	NA	NA	NA	NA	NA	NA	NA	NA	NA	NA	NA	NA	NA	NA	NA	NA	NA	NA	NA	NA	NA	NA	NA	NA	NA	NA	NA	NA	NA	NA	NA	NA	NA	NA	NA	NA	NA	NA	NA	NA	NA	NA	NA	NA	NA	NA	NA	NA	NA	NA	NA	NA	NA	NA	NA	NA	NA	NA	NA	NA	NA	NA	NA	NA	NA	NA	NA	NA	NA	NA	NA	NA	NA	NA	NA	NA	NA	NA	NA	NA	NA	NA	NA	NA	NA	NA	NA	NA	NA	NA	NA	NA	NA	NA	NA	NA	NA	NA	NA	NA	NA	NA	NA	NA	NA	NA	NA	NA	NA	NA	NA	NA	NA	NA	7	small-town	Standard	Lexington	Lexington, TN	<raw>	Henderson County	TN	35.7	-88.4	Central	14	<raw>	17603	84	210.69	5	8110	7155	101100	38923	-88.623811	-88.230685	35.789354	35.515296
994	38351	38351	practices/-LVFVdL7oV9QkB4IaViI	All!	Lexington	US	83 S Main St	NA	TN	true	The healthcare you deserve.	true	true	true	zopenejmznue	hybrid	true	35.648718	The Doctor�۪s Office at 83 S. Main	-88.392308	true	The Doctor�۪s Office at 83 S. Main	2018-11-12	MD	Leah	Gilliam	open	NA	fam	731-798-5056	true	NA	true	https://www.thedoctorsoffice.me/	d	NA	true	Monday-Friday	8am-5pm	NA	NA	NA	NA	NA	NA	50	Adult	25	Child	10	Child (with adult parent	NA	NA	NA	NA	NA	NA	NA	NA	NA	NA	NA	NA	NA	NA	NA	NA	NA	NA	NA	NA	NA	NA	NA	NA	NA	NA	NA	NA	NA	NA	NA	NA	NA	NA	NA	NA	NA	NA	NA	NA	NA	NA	NA	NA	NA	NA	NA	NA	NA	NA	NA	NA	NA	NA	NA	NA	NA	NA	NA	NA	NA	NA	NA	NA	NA	NA	NA	NA	NA	NA	NA	NA	NA	NA	NA	NA	NA	NA	NA	NA	NA	NA	NA	NA	NA	NA	NA	NA	NA	NA	NA	NA	NA	NA	NA	NA	NA	NA	NA	NA	NA	NA	NA	NA	NA	NA	NA	NA	NA	NA	NA	NA	NA	NA	NA	NA	NA	NA	NA	NA	NA	NA	NA	NA	NA	NA	NA	NA	NA	NA	NA	NA	NA	NA	NA	NA	NA	NA	NA	NA	NA	NA	NA	NA	NA	NA	NA	NA	NA	NA	NA	NA	NA	NA	NA	NA	NA	NA	NA	NA	NA	NA	NA	NA	NA	NA	NA	NA	NA	NA	NA	NA	NA	NA	NA	NA	NA	NA	NA	NA	NA	NA	NA	NA	NA	NA	NA	NA	NA	NA	NA	NA	NA	NA	NA	NA	NA	NA	NA	NA	NA	NA	NA	NA	NA	NA	NA	NA	NA	NA	NA	NA	NA	NA	NA	NA	NA	NA	NA	NA	NA	NA	NA	NA	NA	NA	NA	NA	NA	NA	NA	NA	NA	NA	NA	NA	NA	NA	NA	NA	NA	NA	NA	NA	7	small-town	Standard	Lexington	Lexington, TN	<raw>	Henderson County	TN	35.7	-88.4	Central	14	<raw>	17603	84	210.69	5	8110	7155	101100	38923	-88.623811	-88.230685	35.789354	35.515296
995	38351	38351	practices/-LVFVhQUPpZhxiyC9Ni5	All!	Lexington	US	83 S Main St	NA	TN	true	The healthcare you deserve.	true	true	true	nbptoeeriood	hybrid	true	35.648718	The Doctor��s Office at 83 S. Main	-88.392308	true	The Doctor��s Office at 83 S. Main	2018-11-12	MD	Leah	Gilliam	open	NA	fam	731-798-5056	true	NA	true	https://www.thedoctorsoffice.me/	d	NA	true	Monday-Friday	8am-5pm	NA	NA	NA	NA	NA	NA	50	Adult	25	Child	10	Child (with adult parent	NA	NA	NA	NA	NA	NA	NA	NA	NA	NA	NA	NA	NA	NA	NA	NA	NA	NA	NA	NA	NA	NA	NA	NA	NA	NA	NA	NA	NA	NA	NA	NA	NA	NA	NA	NA	NA	NA	NA	NA	NA	NA	NA	NA	NA	NA	NA	NA	NA	NA	NA	NA	NA	NA	NA	NA	NA	NA	NA	NA	NA	NA	NA	NA	NA	NA	NA	NA	NA	NA	NA	NA	NA	NA	NA	NA	NA	NA	NA	NA	NA	NA	NA	NA	NA	NA	NA	NA	NA	NA	NA	NA	NA	NA	NA	NA	NA	NA	NA	NA	NA	NA	NA	NA	NA	NA	NA	NA	NA	NA	NA	NA	NA	NA	NA	NA	NA	NA	NA	NA	NA	NA	NA	NA	NA	NA	NA	NA	NA	NA	NA	NA	NA	NA	NA	NA	NA	NA	NA	NA	NA	NA	NA	NA	NA	NA	NA	NA	NA	NA	NA	NA	NA	NA	NA	NA	NA	NA	NA	NA	NA	NA	NA	NA	NA	NA	NA	NA	NA	NA	NA	NA	NA	NA	NA	NA	NA	NA	NA	NA	NA	NA	NA	NA	NA	NA	NA	NA	NA	NA	NA	NA	NA	NA	NA	NA	NA	NA	NA	NA	NA	NA	NA	NA	NA	NA	NA	NA	NA	NA	NA	NA	NA	NA	NA	NA	NA	NA	NA	NA	NA	NA	NA	NA	NA	NA	NA	NA	NA	NA	NA	NA	NA	NA	NA	NA	NA	NA	NA	NA	NA	NA	NA	NA	7	small-town	Standard	Lexington	Lexington, TN	<raw>	Henderson County	TN	35.7	-88.4	Central	14	<raw>	17603	84	210.69	5	8110	7155	101100	38923	-88.623811	-88.230685	35.789354	35.515296
996	38351	38351	practices/-LVFVhQUPpZhxiyC9Ni5	All!	Lexington	US	83 S Main St	NA	TN	true	The healthcare you deserve.	true	true	true	nbptoeeriood	hybrid	true	35.648718	The Doctor��s Office at 83 S. Main	-88.392308	true	The Doctor��s Office at 83 S. Main	2018-11-12	MD	Leah	Gilliam	open	NA	fam	731-798-5056	true	NA	true	https://www.thedoctorsoffice.me/	d	NA	true	Monday-Friday	8am-5pm	NA	NA	NA	NA	NA	NA	50	Adult	25	Child	10	Child (with adult parent	NA	NA	NA	NA	NA	NA	NA	NA	NA	NA	NA	NA	NA	NA	NA	NA	NA	NA	NA	NA	NA	NA	NA	NA	NA	NA	NA	NA	NA	NA	NA	NA	NA	NA	NA	NA	NA	NA	NA	NA	NA	NA	NA	NA	NA	NA	NA	NA	NA	NA	NA	NA	NA	NA	NA	NA	NA	NA	NA	NA	NA	NA	NA	NA	NA	NA	NA	NA	NA	NA	NA	NA	NA	NA	NA	NA	NA	NA	NA	NA	NA	NA	NA	NA	NA	NA	NA	NA	NA	NA	NA	NA	NA	NA	NA	NA	NA	NA	NA	NA	NA	NA	NA	NA	NA	NA	NA	NA	NA	NA	NA	NA	NA	NA	NA	NA	NA	NA	NA	NA	NA	NA	NA	NA	NA	NA	NA	NA	NA	NA	NA	NA	NA	NA	NA	NA	NA	NA	NA	NA	NA	NA	NA	NA	NA	NA	NA	NA	NA	NA	NA	NA	NA	NA	NA	NA	NA	NA	NA	NA	NA	NA	NA	NA	NA	NA	NA	NA	NA	NA	NA	NA	NA	NA	NA	NA	NA	NA	NA	NA	NA	NA	NA	NA	NA	NA	NA	NA	NA	NA	NA	NA	NA	NA	NA	NA	NA	NA	NA	NA	NA	NA	NA	NA	NA	NA	NA	NA	NA	NA	NA	NA	NA	NA	NA	NA	NA	NA	NA	NA	NA	NA	NA	NA	NA	NA	NA	NA	NA	NA	NA	NA	NA	NA	NA	NA	NA	NA	NA	NA	NA	NA	NA	NA	7	small-town	Standard	Lexington	Lexington, TN	<raw>	Henderson County	TN	35.7	-88.4	Central	14	<raw>	17603	84	210.69	5	8110	7155	101100	38923	-88.623811	-88.230685	35.789354	35.515296
997	38478	38478	practices/-LVFVnMRQuAiMNzQGYBA	All ages	Pulaski	US	1019 N 1st St	NA	TN	NA	opening the door to the future of healthcare	NA	true	true	cdiadodghwuq	pure	true	35.211663	Platinum Wellness Center	-87.026936	true	Platinum Wellness Center	2015-10-01	NA	NA	NA	NA	NA	NA	931-292-6377	true	true	true	http://www.platinumwellnesscenter.org	d	NA	true	Monday-Friday	9am-5pm	NA	NA	NA	NA	NA	NA	NA	NA	NA	NA	NA	NA	NA	NA	NA	NA	NA	NA	NA	NA	NA	NA	NA	NA	NA	NA	NA	NA	NA	NA	NA	NA	NA	NA	NA	NA	NA	NA	NA	NA	NA	NA	NA	NA	NA	NA	NA	NA	NA	NA	NA	NA	NA	NA	NA	NA	NA	NA	NA	NA	NA	NA	NA	NA	NA	NA	NA	NA	NA	NA	NA	NA	NA	NA	NA	NA	NA	NA	NA	NA	NA	NA	NA	NA	NA	NA	NA	NA	NA	NA	NA	NA	NA	NA	NA	NA	NA	NA	NA	NA	NA	NA	NA	NA	NA	NA	NA	NA	NA	NA	NA	NA	NA	NA	NA	NA	NA	NA	NA	NA	NA	NA	NA	NA	NA	NA	NA	NA	NA	NA	NA	NA	NA	NA	NA	NA	NA	NA	NA	NA	NA	NA	NA	NA	NA	NA	NA	NA	NA	NA	NA	NA	NA	NA	NA	NA	NA	NA	NA	NA	NA	NA	NA	NA	NA	NA	NA	NA	NA	NA	NA	NA	NA	NA	NA	NA	NA	NA	NA	NA	NA	NA	NA	NA	NA	NA	NA	NA	NA	NA	NA	NA	NA	NA	NA	NA	NA	NA	NA	NA	NA	NA	NA	NA	NA	NA	NA	NA	NA	NA	NA	NA	NA	NA	NA	NA	NA	NA	NA	NA	NA	NA	NA	NA	NA	NA	NA	NA	NA	NA	NA	NA	NA	NA	NA	NA	NA	NA	NA	NA	NA	NA	NA	NA	NA	NA	NA	NA	NA	NA	NA	NA	NA	NA	NA	NA	7	small-town	Standard	Pulaski	Pulaski, TN	<raw>	Giles County	TN	35.2	-87	Central	13	<raw>	17733	68	261.23	0.11	8369	7199	101700	35737	-87.191344	-86.828301	35.350704	35.08136
998	38478	38478	practices/-LVFVnMRQuAiMNzQGYBA	All ages	Pulaski	US	1019 N 1st St	NA	TN	NA	opening the door to the future of healthcare	NA	true	true	cdiadodghwuq	pure	true	35.211663	Platinum Wellness Center	-87.026936	true	Platinum Wellness Center	2015-10-01	NA	NA	NA	NA	NA	NA	931-292-6377	true	true	true	http://www.platinumwellnesscenter.org	d	NA	true	Monday-Friday	9am-5pm	NA	NA	NA	NA	NA	NA	NA	NA	NA	NA	NA	NA	NA	NA	NA	NA	NA	NA	NA	NA	NA	NA	NA	NA	NA	NA	NA	NA	NA	NA	NA	NA	NA	NA	NA	NA	NA	NA	NA	NA	NA	NA	NA	NA	NA	NA	NA	NA	NA	NA	NA	NA	NA	NA	NA	NA	NA	NA	NA	NA	NA	NA	NA	NA	NA	NA	NA	NA	NA	NA	NA	NA	NA	NA	NA	NA	NA	NA	NA	NA	NA	NA	NA	NA	NA	NA	NA	NA	NA	NA	NA	NA	NA	NA	NA	NA	NA	NA	NA	NA	NA	NA	NA	NA	NA	NA	NA	NA	NA	NA	NA	NA	NA	NA	NA	NA	NA	NA	NA	NA	NA	NA	NA	NA	NA	NA	NA	NA	NA	NA	NA	NA	NA	NA	NA	NA	NA	NA	NA	NA	NA	NA	NA	NA	NA	NA	NA	NA	NA	NA	NA	NA	NA	NA	NA	NA	NA	NA	NA	NA	NA	NA	NA	NA	NA	NA	NA	NA	NA	NA	NA	NA	NA	NA	NA	NA	NA	NA	NA	NA	NA	NA	NA	NA	NA	NA	NA	NA	NA	NA	NA	NA	NA	NA	NA	NA	NA	NA	NA	NA	NA	NA	NA	NA	NA	NA	NA	NA	NA	NA	NA	NA	NA	NA	NA	NA	NA	NA	NA	NA	NA	NA	NA	NA	NA	NA	NA	NA	NA	NA	NA	NA	NA	NA	NA	NA	NA	NA	NA	NA	NA	NA	NA	NA	NA	NA	NA	NA	NA	NA	NA	NA	NA	NA	NA	NA	7	small-town	Standard	Pulaski	Pulaski, TN	<raw>	Giles County	TN	35.2	-87	Central	13	<raw>	17733	68	261.23	0.11	8369	7199	101700	35737	-87.191344	-86.828301	35.350704	35.08136
999	38478	38478	practices/-LVFXfJHHUMmX-I_PZot	NA	Pulaski	US	1187 W College St	Ste. 5	TN	NA	NA	NA	NA	true	xzdtcwcfazpp	pure	NA	35.200924	Platinum Healthcare DPC	-87.050989	NA	Platinum Healthcare DPC	NA	NA	NA	NA	NA	NA	NA	NA	true	NA	true	http://www.platinumhealthcaredpc.com/	d	NA	NA	NA	NA	NA	NA	NA	NA	NA	NA	NA	NA	NA	NA	NA	NA	NA	NA	NA	NA	NA	NA	NA	NA	NA	NA	NA	NA	NA	NA	true	NA	NA	NA	NA	NA	NA	NA	NA	NA	NA	NA	NA	NA	NA	NA	NA	NA	NA	NA	NA	NA	NA	NA	NA	NA	NA	NA	NA	NA	NA	NA	NA	NA	NA	NA	NA	NA	NA	NA	NA	NA	NA	NA	NA	NA	NA	NA	NA	NA	NA	NA	NA	NA	NA	NA	NA	NA	NA	NA	NA	NA	NA	NA	NA	NA	NA	NA	NA	NA	NA	NA	NA	NA	NA	NA	NA	NA	NA	NA	NA	NA	NA	NA	NA	NA	NA	NA	NA	NA	NA	NA	NA	NA	NA	NA	NA	NA	NA	NA	NA	NA	NA	NA	NA	NA	NA	NA	NA	NA	NA	NA	NA	NA	NA	NA	NA	NA	NA	NA	NA	NA	NA	NA	NA	NA	NA	NA	NA	NA	NA	NA	NA	NA	NA	NA	NA	NA	NA	NA	NA	NA	NA	NA	NA	NA	NA	NA	NA	NA	NA	NA	NA	NA	NA	NA	NA	NA	NA	NA	NA	NA	NA	NA	NA	NA	NA	NA	NA	NA	NA	NA	NA	NA	NA	NA	NA	NA	NA	NA	NA	NA	NA	NA	NA	NA	NA	NA	NA	NA	NA	NA	NA	NA	NA	NA	NA	NA	NA	NA	NA	NA	NA	NA	NA	NA	NA	NA	NA	NA	NA	NA	NA	NA	NA	NA	NA	NA	NA	NA	NA	NA	NA	NA	NA	NA	NA	NA	NA	NA	7	small-town	Standard	Pulaski	Pulaski, TN	<raw>	Giles County	TN	35.2	-87	Central	13	<raw>	17733	68	261.23	0.11	8369	7199	101700	35737	-87.191344	-86.828301	35.350704	35.08136
1000	38606	38606	practices/-NAWR-7yrSJlmoLiBnXy	All ages	Batesville	US	568 Hwy 6 E	NA	MS	true	At Alvarez Family Medical our mission is to provide affordable quality care to the community, while keeping Christ at the center of all we do!	NA	true	NA	fsasiszmppiq	hybrid	true	34.308784	Alvarez Family Medical, PLLC	-89.935292	true	Alvarez Family Medical	2022-07-11	MD	Kristie	Alvarez	open	NA	fam	662-689-0687	NA	NA	true	www.alvarezfamilymedical.com	d	NA	NA	Mon-Fri	7:30am-4:30pm	NA	NA	NA	NA	NA	NA	35	Ages 19-30	40	Ages 31-50	45	Ages 51-64	50	Ages 65+	NA	https://facebook.com/alvarezfamilymedical	662-771-0137	NA	NA	NA	NA	https://firebasestorage.googleapis.com/v0/b/dpcmapper.appspot.com/o/spBmmA918qgaWUMFWB2bp60Z8Mm1%2Frwblgqhwyk_file?alt=media&token=d5e63acb-61da-472c-a794-951400974017	Dr. Alvarez was raised and trained in Mississippi. She is Board-Certified in Family Medicine. Her heart is in helping her patients and their families through all stages of life. Outside of the clinic, she is a wife, mother of 2 boys, and a pastor’s wife.	https://firebasestorage.googleapis.com/v0/b/dpcmapper.appspot.com/o/spBmmA918qgaWUMFWB2bp60Z8Mm1%2Ffrmsovsvdr_file?alt=media&token=c5888f29-49ec-4975-9fd2-21e1b6d54236	NA	NA	NA	NA	NA	NA	NA	NA	NA	NA	NA	One time visit fee	NA	NA	NA	NA	NA	NA	NA	NA	NA	NA	NA	NA	NA	Ages 0 to 18 (with guardian/parent	NA	NA	NA	NA	15	NA	NA	NA	NA	NA	NA	NA	NA	NA	true	95	NA	NA	NA	NA	NA	NA	NA	NA	NA	NA	NA	NA	NA	NA	NA	NA	NA	NA	NA	NA	NA	NA	NA	NA	NA	NA	NA	NA	NA	NA	NA	NA	NA	NA	NA	NA	NA	NA	NA	NA	NA	NA	NA	2022-08-27T22:33:10.520Z	NA	NA	NA	NA	NA	NA	NA	NA	NA	NA	NA	NA	NA	NA	NA	NA	NA	NA	NA	NA	NA	NA	NA	NA	NA	NA	NA	NA	NA	NA	NA	NA	NA	NA	NA	NA	NA	NA	NA	NA	NA	NA	NA	NA	NA	NA	NA	NA	NA	NA	NA	NA	NA	NA	NA	NA	NA	NA	NA	NA	NA	NA	NA	NA	NA	NA	NA	NA	NA	NA	NA	NA	NA	NA	NA	NA	NA	NA	NA	NA	NA	NA	NA	NA	NA	NA	NA	NA	NA	NA	NA	NA	NA	NA	NA	NA	NA	NA	NA	NA	NA	NA	NA	NA	NA	NA	NA	NA	NA	NA	NA	NA	NA	NA	NA	NA	NA	NA	NA	NA	NA	NA	NA	NA	NA	NA	NA	NA	NA	NA	NA	NA	NA	NA	NA	NA	NA	NA	NA	NA	NA	NA	NA	NA	NA	NA	7	small-town	Standard	Batesville	Batesville, MS	<raw>	Panola County	MS	34.3	-90	Central	17	<raw>	16127	61	264.37	7.71	6737	5991	91100	40282	-90.194086	-89.697537	34.444606	34.159847
1001	38654	38654	practices/-LVFWFSoZwFrR3jQdD6p	0-199	Olive Branch	US	7148 Kerr Street Place	NA	MS	true	We are here to help you with your Internal Medicine, Pediatric or Osteopathic needs.	true	true	true	ljcxyqxmtyds	pure	true	34.964051	Charmed Direct Primary Care	-89.828871	true	Charmed Direct Primary Care	2018-08-15	DO	Wendy	Ballenger	open	https://charmeddpc.com/about-charmed-dpc-1	medpeds	662-222-6724	true	true	true	http://www.charmeddpc.com	d	200	NA	Mon-Sun	Variable per patient needs	NA	NA	NA	NA	NA	NA	50	Ages 0-17	100	Ages 18+	NA	NA	NA	NA	NA	https://facebook.com/CharmedDPC	901-350-5024	NA	NA	https://firebasestorage.googleapis.com/v0/b/dpcmapper.appspot.com/o/SNtItLVu7NMKGSIo2tntLuLZIJG3%2Fmbjubnfjnl_file?alt=media&token=4ff94ded-3d69-490c-9821-a262b939d42b	NA	https://firebasestorage.googleapis.com/v0/b/dpcmapper.appspot.com/o/SNtItLVu7NMKGSIo2tntLuLZIJG3%2Fxcpmnvfetw_file?alt=media&token=2241e800-40bf-4d3c-ad58-e296b7e61adb	I am Board Certified in both Internal Medicine and Pediatrics. I love working with all ages! I am also a Doctor of Osteopathic Medicine who uses OMT (osteopathic manipulative therapy/treatment.	https://firebasestorage.googleapis.com/v0/b/dpcmapper.appspot.com/o/ZBj744RPmBSeZcZ7km405mad92e2%2Fjhcpxrygjj_file?alt=media&token=4be8ea84-d410-4fd7-8c44-ab39900becf0	1st Visit fee $300 and will include 1st month membership	NA	NA	NA	NA	NA	NA	NA	NA	NA	NA	NA	NA	NA	NA	NA	NA	NA	NA	NA	NA	NA	NA	NA	NA	NA	NA	NA	NA	NA	NA	NA	NA	NA	NA	NA	NA	NA	NA	NA	NA	NA	NA	NA	NA	NA	NA	NA	NA	NA	NA	NA	NA	NA	NA	NA	NA	NA	NA	NA	NA	NA	NA	NA	NA	NA	NA	NA	NA	NA	NA	NA	NA	NA	NA	NA	NA	NA	NA	NA	NA	NA	NA	NA	NA	NA	NA	NA	NA	NA	NA	NA	NA	NA	NA	NA	NA	NA	NA	NA	NA	NA	NA	NA	NA	NA	NA	NA	NA	NA	NA	NA	NA	NA	NA	NA	NA	NA	NA	NA	NA	NA	NA	NA	NA	NA	NA	NA	NA	NA	NA	NA	NA	NA	NA	NA	NA	NA	NA	NA	NA	NA	NA	NA	NA	NA	NA	NA	NA	NA	NA	NA	NA	NA	NA	NA	NA	NA	NA	NA	NA	NA	NA	NA	NA	NA	NA	NA	NA	NA	NA	NA	NA	NA	NA	NA	NA	NA	NA	NA	NA	NA	NA	NA	NA	NA	NA	NA	NA	NA	NA	NA	NA	NA	NA	NA	NA	NA	NA	NA	NA	NA	NA	NA	NA	NA	NA	NA	NA	NA	NA	NA	NA	NA	NA	NA	NA	NA	NA	NA	NA	NA	NA	NA	NA	NA	NA	NA	NA	NA	NA	NA	1	metro-politan	Standard	Olive Branch	Olive Branch, MS	<raw>	DeSoto County	MS	34.9	-89.8	Central	9	<raw>	45956	484	94.89	0.28	17347	16292	173800	68998	-89.945771	-89.688777	34.994876	34.840908
1002	38655	38655	practices/-O25GDbq1Q0w1LUkW-6C	NA	Oxford	US	2159 South Lamar Blvd	NA	MS	true	Concierge Medicine Plus Pharmacy Benefits	true	true	NA	khtpwrugyeep	pure	true	34.351799	Tyson Big Tree, LLC	-89.520512	true	Tyson Big Tree Medical Clinic	2024-02-01	MSN, APRN, FNP-C	Morgan	Jones	open	https://www.linkedin.com/in/morgan-jones-6b03681aa/	fam	5738141170	NA	NA	true	tysonbigtree.com	d	0	NA	Monday-Friday	8:30AM - 5:30PM	NA	NA	NA	NA	NA	NA	60	Individual Virtual Membership	75	Individual Unlimited Membership	NA	NA	NA	NA	0	https://www.facebook.com/tysonbigtree	6622362213	https://www.linkedin.com/company/tyson-big-tree	Tyson Big Tree Storefront	https://firebasestorage.googleapis.com/v0/b/dpcmapper.appspot.com/o/7UVzAVI7EaWg1tRpV0j1WXjO8EW2%2Fuducemkrtw_file?alt=media&token=cce7ae02-fe85-483c-aabd-a63ebb3778e0	NA	https://firebasestorage.googleapis.com/v0/b/dpcmapper.appspot.com/o/7UVzAVI7EaWg1tRpV0j1WXjO8EW2%2Fapvwcyrbuz_file?alt=media&token=0fa45fd5-9658-4138-ba94-c6fd5ecb6cdc	Morgan's practice is focused on health promotion and disease prevention, in which she provides self-care management techniques and motivational support for behavioral changes that will empower clients to reach their highest quality of health.	https://firebasestorage.googleapis.com/v0/b/dpcmapper.appspot.com/o/7UVzAVI7EaWg1tRpV0j1WXjO8EW2%2Fuarddcyesv_file?alt=media&token=c197981a-3203-449d-a3ca-55e213abaed7	Discounts for family plans	NA	NA	NA	NA	NA	NA	NA	NA	NA	NA	NA	NA	NA	NA	NA	NA	https://www.bigtreemedical.com/tyson	NA	NA	NA	NA	NA	NA	NA	NA	NA	NA	NA	NA	NA	NA	NA	NA	NA	NA	NA	NA	NA	NA	true	210	NA	NA	NA	NA	NA	NA	NA	NA	NA	NA	NA	NA	NA	NA	NA	NA	NA	NA	NA	NA	NA	NA	NA	NA	NA	NA	NA	NA	NA	NA	NA	NA	NA	NA	NA	NA	NA	NA	NA	NA	NA	NA	NA	2024-07-18T14:35:23.577Z	NA	NA	NA	NA	NA	NA	NA	NA	NA	NA	NA	NA	NA	NA	NA	NA	NA	NA	NA	NA	NA	NA	NA	NA	NA	NA	NA	NA	NA	NA	NA	NA	NA	NA	NA	NA	NA	NA	NA	NA	NA	NA	NA	NA	NA	NA	NA	NA	NA	NA	NA	NA	NA	NA	NA	NA	NA	NA	NA	NA	NA	NA	NA	NA	NA	NA	NA	NA	NA	NA	NA	NA	NA	NA	NA	NA	NA	NA	NA	NA	NA	NA	NA	NA	NA	NA	NA	NA	NA	NA	NA	NA	NA	NA	NA	NA	NA	NA	NA	NA	NA	NA	NA	NA	NA	NA	NA	NA	NA	NA	NA	NA	NA	NA	NA	NA	NA	NA	NA	NA	NA	NA	NA	NA	NA	NA	NA	NA	NA	NA	NA	NA	NA	NA	NA	NA	NA	NA	NA	NA	NA	NA	NA	NA	NA	NA	4	micro-politan	Standard	Oxford	Oxford, MS	<raw>	Lafayette County	MS	34.3	-89.5	Central	17	<raw>	36699	95	385.11	18.48	19405	15760	183700	43929	-89.722208	-89.24588	34.504554	34.161202
1003	38671	38671	practices/-MlVjP49urJq2K-O6Kmv	2-100	Southaven	US	7105 Swinnea Road	Ste 3	MS	true	Premier holistic health and wellness clinic offering convenient and low cost monthly primary care memberships	NA	true	NA	leedemoddvws	pure	true	34.96416	Inspire Health and Wellness LLC	-89.972607	true	Inspire Health + Wellness	2019-12-01	Family Nurse Practitioner	Kristal	Hillie	open	NA	fam	(662262-8441	NA	true	true	www.inspirewellnessclinic.com	d	100	true	Monday -Thursday	9am-5pm	NA	NA	NA	NA	NA	NA	40	2-18	80	19-55	95	56-100	65	College Students	NA	www.facebook.com/inspirewellnessclinic/	(662996-0198	NA	NA	NA	NA	https://firebasestorage.googleapis.com/v0/b/dpcmapper.appspot.com/o/pcp768ql3xVwgst6jCABiCzQRLs2%2Fmkthacwlhw_file?alt=media&token=84a0db7c-e4e1-40ef-8396-d935520d9e4d	True health flows from mind, body, and spirit. Inspire Health and Wellness was opened with this belief and to offer personable and affordable healthcare within our community. I am a board certified Family Nurse Practitioner specializing in the are of patients throughout the life span	https://firebasestorage.googleapis.com/v0/b/dpcmapper.appspot.com/o/pcp768ql3xVwgst6jCABiCzQRLs2%2Fwefpssmfsu_file?alt=media&token=b1209160-d998-4bdb-b0da-649837cd539f	NA	NA	NA	Friday	9am-1pm	NA	NA	NA	NA	@inspirewellnessclinic	NA	NA	NA	NA	NA	NA	NA	https://inspirehealthandwellness.hint.com/signup	NA	NA	NA	NA	NA	NA	NA	NA	NA	NA	NA	NA	NA	NA	NA	NA	NA	NA	NA	NA	NA	NA	true	125	NA	NA	NA	NA	NA	NA	NA	NA	NA	NA	NA	NA	NA	NA	NA	NA	NA	NA	NA	NA	NA	NA	NA	NA	NA	NA	NA	NA	NA	NA	NA	NA	NA	NA	NA	NA	NA	NA	NA	NA	NA	NA	NA	2021-10-08T16:30:12.913Z	NA	NA	NA	NA	NA	NA	NA	NA	NA	NA	NA	NA	NA	NA	NA	NA	NA	NA	NA	NA	NA	NA	NA	NA	NA	NA	NA	NA	NA	NA	NA	NA	NA	NA	NA	NA	NA	NA	NA	NA	NA	NA	NA	NA	NA	NA	NA	NA	NA	NA	NA	NA	NA	NA	NA	NA	NA	NA	NA	NA	NA	NA	NA	NA	NA	NA	NA	NA	NA	NA	NA	NA	NA	NA	NA	NA	NA	NA	NA	NA	NA	NA	NA	NA	NA	NA	NA	NA	NA	NA	NA	NA	NA	NA	NA	NA	NA	NA	NA	NA	NA	NA	NA	NA	NA	NA	NA	NA	NA	NA	NA	NA	NA	NA	NA	NA	NA	NA	NA	NA	NA	NA	NA	NA	NA	NA	NA	NA	NA	NA	NA	NA	NA	NA	NA	NA	NA	NA	NA	NA	NA	NA	NA	NA	NA	NA	1	metro-politan	Standard	Southaven	Southaven, MS	<raw>	DeSoto County	MS	34.95	-90.01	Central	5	<raw>	35712	1610	22.19	0.23	14400	13525	116000	50335	-90.096338	-89.936759	34.995089	34.906557
1004	38671	38671	practices/-M4A_gBQI0MF0Rqu1Ysi	All ages	Southaven	US	210 Goodman Rd East	NA	MS	true	First DPC in Southaven, MS. Providing excellent primary healthcare.	true	true	NA	krauepumlxsh	pure	true	34.963193	Crossroad Health DPC LLC	-89.986113	true	Crossroad Health DPC	2020-07-01	MD	Richard	Kelly	open	NA	fam	662-349-2251	NA	true	true	Https://www.crossroaddpc.com	d	100	true	Mon-Friday	8:00 to 4:00	NA	NA	NA	NA	NA	NA	29	Age 0-6	39	Age 19-30	69	Age 31-45	89	Age 46-65	0	Https://www.facebook.com/crossroaddpc	662-349-2602	NA	NA	NA	NA	https://firebasestorage.googleapis.com/v0/b/dpcmapper.appspot.com/o/RNJYFnEFrpS37RLB2sWe0cMUhqh1%2Fndqdbquzsx_file?alt=media&token=67a1910a-1415-4868-be2b-53281f291a9b	NA	https://firebasestorage.googleapis.com/v0/b/dpcmapper.appspot.com/o/RNJYFnEFrpS37RLB2sWe0cMUhqh1%2Fkzkhditaep_file?alt=media&token=4bb44d4c-16bc-4500-a156-2aa2567239f8	Family Maximum $199 per month	@rick_kelly	NA	NA	NA	NA	NA	NA	NA	@crossroaddpc	NA	NA	NA	NA	NA	NA	<iframe width=532 height=300 src=https://www.youtube.com/embed/AKhEcwvhWgw title=YouTube video player frameborder=0 allow=accelerometer; autoplay; clipboard-write; encrypted-media; gyroscope; picture-in-picture allowfullscreen></iframe>	Https://www.crossroaddpc.com/join	NA	NA	NA	NA	NA	NA	NA	Age 66+	Age 7-18	NA	NA	NA	109	NA	NA	NA	19	NA	NA	NA	NA	NA	NA	NA	NA	NA	NA	NA	NA	NA	NA	NA	NA	NA	NA	NA	NA	NA	NA	NA	NA	NA	NA	NA	NA	NA	NA	NA	NA	NA	NA	NA	NA	NA	NA	NA	NA	NA	NA	NA	NA	NA	NA	NA	NA	NA	NA	2020-04-05T18:25:03.886Z	NA	NA	NA	NA	NA	NA	NA	NA	NA	NA	NA	NA	NA	NA	NA	NA	NA	NA	NA	NA	NA	NA	NA	NA	NA	NA	NA	NA	NA	NA	NA	NA	NA	NA	NA	NA	NA	NA	NA	NA	NA	NA	NA	NA	NA	NA	NA	NA	NA	NA	NA	NA	NA	NA	NA	NA	NA	NA	NA	NA	NA	NA	NA	NA	NA	NA	NA	NA	NA	NA	NA	NA	NA	NA	NA	NA	NA	NA	NA	NA	NA	NA	NA	NA	NA	NA	NA	NA	NA	NA	NA	NA	NA	NA	NA	NA	NA	NA	NA	NA	NA	NA	NA	NA	NA	NA	NA	NA	NA	NA	NA	NA	NA	NA	NA	NA	NA	NA	NA	NA	NA	NA	NA	NA	NA	NA	NA	NA	NA	NA	NA	NA	NA	NA	NA	NA	NA	NA	NA	NA	NA	NA	NA	NA	NA	NA	1	metro-politan	Standard	Southaven	Southaven, MS	<raw>	DeSoto County	MS	34.95	-90.01	Central	5	<raw>	35712	1610	22.19	0.23	14400	13525	116000	50335	-90.096338	-89.936759	34.995089	34.906557
1005	38829	38829	practices/-LVFWo0PLo83ARTBl4mn	0-100	Booneville	US	103 Ridgemont Villa	NA	MS	true	NA	NA	true	true	qquxccupqojs	pure	true	34.677138	Vital Med	-88.560604	true	Vital Med	2018-01-02	MSN- FNP	Desiree	Haugh	open	NA	fam	662-368-3858	true	true	true	https://www.vitalmeddpc.com	d	0	true	Monday	830 am-430 pm	NA	NA	NA	NA	NA	NA	15	age 0-18	25	age 19-30	35	31-44	45	age 45-64	0	VitalMedDPC	NA	NA	NA	NA	NA	NA	NA	NA	NA	NA	NA	Friday	closed	Tuesday-Thursday	830am-3pm	NA	NA	NA	NA	NA	NA	NA	NA	NA	NA	NA	NA	NA	NA	NA	NA	NA	NA	age 65-79	80-100	NA	NA	NA	65	NA	NA	NA	80	NA	NA	NA	NA	NA	NA	NA	NA	NA	NA	NA	NA	NA	NA	NA	NA	NA	NA	NA	NA	NA	NA	NA	NA	NA	NA	NA	NA	NA	NA	NA	NA	NA	NA	NA	NA	NA	NA	NA	NA	NA	NA	NA	NA	NA	NA	NA	NA	NA	NA	NA	NA	NA	NA	NA	NA	NA	NA	NA	NA	NA	NA	NA	NA	NA	NA	NA	NA	NA	NA	NA	NA	NA	NA	NA	NA	NA	NA	NA	NA	NA	NA	NA	NA	NA	NA	NA	NA	NA	NA	NA	NA	NA	NA	NA	NA	NA	NA	NA	NA	NA	NA	NA	NA	NA	NA	NA	NA	NA	NA	NA	NA	NA	NA	NA	NA	NA	NA	NA	NA	NA	NA	NA	NA	NA	NA	NA	NA	NA	NA	NA	NA	NA	NA	NA	NA	NA	NA	NA	NA	NA	NA	NA	NA	NA	NA	NA	NA	NA	NA	NA	NA	NA	NA	NA	NA	NA	NA	NA	NA	NA	NA	NA	NA	NA	NA	NA	NA	NA	NA	NA	NA	NA	NA	NA	NA	NA	NA	NA	NA	NA	NA	NA	NA	NA	NA	NA	NA	NA	NA	NA	NA	NA	NA	NA	NA	NA	7	small-town	Standard	Booneville	Booneville, MS	<raw>	Prentiss County	MS	34.6	-88.6	Central	16	<raw>	18707	70	268.06	0.62	8071	7184	77000	33953	-88.784058	-88.330265	34.756781	34.496052
1006	39071	39071	practices/-LVFYQjguic04gcXnjII	NA	Flora	US	4853 E Main St	NA	MS	NA	NA	NA	NA	true	mtzkawulvvwq	pure	NA	32.542481	NewCare MD	-90.311273	NA	NewCare MD	NA	MD	Micah	Walker	NA	https://newcaremd.com/dr-micah-walker/	fam	769.300.0700	true	NA	true	http://newcaremd.com/	d	NA	NA	Mon-Fri	8:00am – 5:00pm	MD	Chloe	Kilman	NA	https://newcaremd.com/dr-chloe-kilman/	fam	69	Age 19-59	89	Ages 60+	NA	NA	NA	NA	NA	https://www.facebook.com/NewCareMD/	NA	NA	NA	NA	NA	https://firebasestorage.googleapis.com/v0/b/dpcmapper.appspot.com/o/SNtItLVu7NMKGSIo2tntLuLZIJG3%2Fuioactrvrk_file?alt=media&token=77a52a76-1af4-4520-831b-d38fb943d495	NA	NA	Two adults and one child for $149 per month	NA	NA	NA	NA	NA	NA	NA	NA	NA	NA	NA	NA	NA	NA	NA	<iframe width=800 height=500 src=https://www.youtube.com/embed/1Z5Qu0DdCGc frameborder=0 allow=accelerometer; autoplay; encrypted-media; gyroscope; picture-in-picture allowfullscreen></iframe>	NA	NA	NA	NA	NA	NA	NA	NA	NA	NA	NA	NA	NA	NA	NA	NA	NA	NA	NA	NA	NA	NA	NA	NA	NA	NA	NA	NA	NA	NA	NA	NA	NA	NA	NA	NA	NA	NA	NA	NA	NA	NA	NA	NA	NA	NA	NA	NA	NA	NA	NA	NA	NA	NA	NA	NA	NA	NA	NA	NA	NA	NA	NA	NA	NA	NA	NA	NA	NA	NA	NA	NA	NA	NA	NA	NA	NA	NA	NA	NA	NA	NA	NA	NA	NA	NA	NA	NA	NA	NA	NA	NA	NA	NA	NA	NA	NA	NA	NA	NA	NA	NA	NA	NA	NA	NA	NA	NA	NA	NA	NA	NA	NA	NA	NA	NA	NA	NA	NA	NA	NA	NA	NA	NA	NA	NA	NA	NA	NA	NA	NA	NA	NA	NA	NA	NA	NA	NA	NA	NA	NA	NA	NA	NA	NA	NA	NA	NA	NA	NA	NA	NA	NA	NA	NA	NA	NA	NA	NA	NA	NA	NA	NA	NA	NA	NA	NA	NA	NA	NA	NA	NA	NA	NA	NA	NA	NA	NA	NA	NA	NA	NA	NA	NA	NA	NA	NA	NA	NA	NA	NA	NA	NA	NA	NA	NA	NA	NA	NA	NA	NA	NA	NA	NA	NA	NA	NA	NA	NA	NA	NA	NA	NA	NA	NA	2	metro-politan	Standard	Flora	Flora, MS	<raw>	Madison County	MS	32.6	-90.3	Central	9	<raw>	5346	45	118.28	2.08	2028	1908	113200	39974	-90.451494	-90.201129	32.647328	32.472273
1007	39110	39110	practices/-LVFXdBS5TL1NFUfkK-o	NA	Madison	US	129 Fountains Blvd	Ste. 101	MS	NA	NA	NA	NA	true	pejyumarodpr	pure	NA	32.469552	NewCare MD	-90.144452	NA	NewCare MD	NA	MD	Micah	Walker	NA	NA	fam	769.300.0700	true	NA	true	http://newcaremd.com/	d	NA	NA	Mon-Fri	8:00am – 5:00pm	MD	Chloe	Kilman	NA	NA	fam	69	Age 19-59	89	Ages 60+	NA	NA	NA	NA	NA	NA	NA	NA	NA	NA	NA	https://firebasestorage.googleapis.com/v0/b/dpcmapper.appspot.com/o/SNtItLVu7NMKGSIo2tntLuLZIJG3%2Fyhxikjrtbl_file?alt=media&token=d67d4d13-e01d-4886-8b68-4d64b15ed71e	NA	NA	Two adults and one child for $149 per month	NA	NA	NA	NA	NA	NA	NA	NA	NA	NA	NA	NA	NA	NA	NA	<iframe width=562 height=337 src=https://www.youtube.com/embed/1Z5Qu0DdCGc frameborder=0 allow=accelerometer; autoplay; encrypted-media; gyroscope; picture-in-picture allowfullscreen></iframe>	NA	NA	NA	NA	NA	NA	NA	NA	NA	NA	NA	NA	NA	NA	NA	NA	NA	NA	NA	NA	NA	NA	NA	NA	NA	NA	NA	NA	NA	NA	NA	NA	NA	NA	NA	NA	NA	NA	NA	NA	NA	NA	NA	NA	NA	NA	NA	NA	NA	NA	NA	NA	NA	NA	NA	NA	NA	NA	NA	NA	NA	NA	NA	NA	NA	NA	NA	NA	NA	NA	NA	NA	NA	NA	NA	NA	NA	NA	NA	NA	NA	NA	NA	NA	NA	NA	NA	NA	NA	NA	NA	NA	NA	NA	NA	NA	NA	NA	NA	NA	NA	NA	NA	NA	NA	NA	NA	NA	NA	NA	NA	NA	NA	NA	NA	NA	NA	NA	NA	NA	NA	NA	NA	NA	NA	NA	NA	NA	NA	NA	NA	NA	NA	NA	NA	NA	NA	NA	NA	NA	NA	NA	NA	NA	NA	NA	NA	NA	NA	NA	NA	NA	NA	NA	NA	NA	NA	NA	NA	NA	NA	NA	NA	NA	NA	NA	NA	NA	NA	NA	NA	NA	NA	NA	NA	NA	NA	NA	NA	NA	NA	NA	NA	NA	NA	NA	NA	NA	NA	NA	NA	NA	NA	NA	NA	NA	NA	NA	NA	NA	NA	NA	NA	NA	NA	NA	NA	NA	NA	NA	NA	NA	NA	NA	NA	1	metro-politan	Standard	Madison	Madison, MS	<raw>	Madison County	MS	32.5	-90.1	Central	7	<raw>	36143	484	74.66	4.09	13682	13002	247400	97322	-90.248092	-90.025115	32.596792	32.425195
1008	39110	39110	practices/-M0y_9BTtnb3kscjl-pv	0-200	Madison	US	742 Magnolia St	Ste A	MS	true	DPC clinic providing cost effective care	NA	true	NA	ohuljbudkwkv	hybrid	true	32.460416	Vanderloo Family Medicine, PLLC	-90.115403	true	Vanderloo Family Medicine	2020-02-25	MD, FAAFP	John	Vanderloo	open	NA	fam	601-228-5491	NA	true	true	VanderlooFamilyMedicine.com	d	25	true	Mon-Fri	1PM - 5PM	NA	NA	NA	NA	NA	NA	65	Adults 19 +	35	Children 0 - 18	NA	NA	NA	NA	0	https://www.facebook.com/VanderlooFamilyMedicine/	601-429-9297	NA	NA	https://firebasestorage.googleapis.com/v0/b/dpcmapper.appspot.com/o/W0auE6ls1jXSaGtXHv9IAA5YzEI3%2Fjjwfngjpry_file?alt=media&token=278731bb-7307-4aa2-b706-9340122d5f9d	NA	https://firebasestorage.googleapis.com/v0/b/dpcmapper.appspot.com/o/W0auE6ls1jXSaGtXHv9IAA5YzEI3%2Ffkkrktijzm_file?alt=media&token=e63f2cb3-ad0b-4fa7-a0df-24f902c575eb	Dr. Vanderloo provides a personalized approach to healthcare. Dr. Vanderloo believes all individuals should have access to quality healthcare, and he realizes that prevention is key to a healthy lifestyle. He values life at all stages.	https://firebasestorage.googleapis.com/v0/b/dpcmapper.appspot.com/o/W0auE6ls1jXSaGtXHv9IAA5YzEI3%2Fwjenowrxpo_file?alt=media&token=346a5984-2e42-4414-abe9-0273e5d5b1ca	NA	NA	NA	NA	NA	NA	NA	NA	NA	NA	NA	NA	NA	NA	NA	NA	NA	https://vanderloofamilymedicine.hint.com/signup/membership	NA	NA	NA	NA	NA	NA	NA	NA	NA	NA	NA	NA	NA	NA	NA	NA	NA	NA	NA	NA	NA	NA	true	NA	NA	NA	NA	NA	NA	NA	NA	NA	NA	NA	NA	NA	NA	NA	NA	NA	NA	NA	NA	NA	NA	NA	NA	NA	NA	NA	NA	NA	NA	NA	NA	NA	NA	NA	NA	NA	NA	NA	NA	NA	NA	NA	NA	2020-02-25T23:00:34.227Z	NA	NA	NA	NA	NA	NA	NA	NA	NA	NA	NA	NA	NA	NA	NA	NA	NA	NA	NA	NA	NA	NA	NA	NA	NA	NA	NA	NA	NA	NA	NA	NA	NA	NA	NA	NA	NA	NA	NA	NA	NA	NA	NA	NA	NA	NA	NA	NA	NA	NA	NA	NA	NA	NA	NA	NA	NA	NA	NA	NA	NA	NA	NA	NA	NA	NA	NA	NA	NA	NA	NA	NA	NA	NA	NA	NA	NA	NA	NA	NA	NA	NA	NA	NA	NA	NA	NA	NA	NA	NA	NA	NA	NA	NA	NA	NA	NA	NA	NA	NA	NA	NA	NA	NA	NA	NA	NA	NA	NA	NA	NA	NA	NA	NA	NA	NA	NA	NA	NA	NA	NA	NA	NA	NA	NA	NA	NA	NA	NA	NA	NA	NA	NA	NA	NA	NA	NA	NA	NA	NA	NA	NA	NA	NA	NA	NA	1	metro-politan	Standard	Madison	Madison, MS	<raw>	Madison County	MS	32.5	-90.1	Central	7	<raw>	36143	484	74.66	4.09	13682	13002	247400	97322	-90.248092	-90.025115	32.596792	32.425195
1009	39157	39157	practices/-LVFWFJDUgeiWS9dCwUv	NA	Ridgeland	US	201 US-51	Ste. Unit A	MS	true	A Different, Better Approach to Primary Care	true	true	true	mrxqtzfaxjex	pure	true	32.406542	Face Value Health DPC PLLC	-90.145069	true	Face Value Health DPC PLLC	2018-06-04	MD	Michael	Sanders	open	https://www.doximity.com/pub/michael-sanders-md-7c83	fam	601-790-7105	true	true	true	https://www.facevaluehealth.com	d	NA	true	Monday	8am-4pm	NA	NA	NA	NA	NA	NA	65	Adult	120	Couple	25	First Child (up to age 26 living at home or college	10	Each additional Child	NA	NA	NA	NA	NA	NA	NA	NA	NA	NA	NA	NA	NA	Tuesday	8am-4pm	Wednesday	8am-4pm	Thursday	8am-12pm	NA	NA	NA	NA	NA	Friday	8am-4pm	NA	NA	NA	NA	NA	NA	NA	NA	NA	Non-Member Medical Visit	NA	NA	NA	NA	130	NA	NA	NA	NA	NA	NA	NA	NA	NA	NA	NA	NA	NA	NA	NA	NA	NA	NA	NA	NA	NA	NA	NA	NA	NA	NA	NA	NA	NA	NA	NA	NA	NA	NA	NA	NA	NA	NA	NA	NA	NA	NA	NA	NA	NA	NA	NA	NA	NA	NA	NA	NA	NA	NA	NA	NA	NA	NA	NA	NA	NA	NA	NA	NA	NA	NA	NA	NA	NA	NA	NA	NA	NA	NA	NA	NA	NA	NA	NA	NA	NA	NA	NA	NA	NA	NA	NA	NA	NA	NA	NA	NA	NA	NA	NA	NA	NA	NA	NA	NA	NA	NA	NA	NA	NA	NA	NA	NA	NA	NA	NA	NA	NA	NA	NA	NA	NA	NA	NA	NA	NA	NA	NA	NA	NA	NA	NA	NA	NA	NA	NA	NA	NA	NA	NA	NA	NA	NA	NA	NA	NA	NA	NA	NA	NA	NA	NA	NA	NA	NA	NA	NA	NA	NA	NA	NA	NA	NA	NA	NA	NA	NA	NA	NA	NA	NA	NA	NA	NA	NA	NA	NA	NA	NA	NA	NA	NA	NA	NA	NA	NA	NA	NA	NA	NA	NA	NA	NA	NA	NA	NA	NA	NA	NA	NA	NA	NA	NA	NA	NA	NA	1	metro-politan	Standard	Ridgeland	Ridgeland, MS	<raw>	Madison County	MS	32.42	-90.16	Central	6	<raw>	24645	805	30.62	0.43	11952	11089	170900	52146	-90.243793	-90.067549	32.465673	32.399411
1010	39157	39157	practices/-MKAzAlAI-UFR9BaZc5h	NA	Ridgeland	US	730 Avignon Drive	NA	MS	true	NA	true	true	NA	innvupvtofiq	pure	true	32.415329	Physician Direct Internal Medicine, PLLC	-90.113184	true	Physician Direct Internal Medicine	NA	MD	Hugh	Muse	NA	NA	im	601-956-8200	NA	true	true	https://physiciandirect.clinic	d	NA	true	NA	NA	NA	NA	NA	NA	NA	NA	70	Under 45 years old	85	45-64 years old	100	Age 65+	70	Employer pricing with 5+ employees enrolled	NA	https://facebook.com/physiciandirect	NA	NA	NA	NA	NA	https://firebasestorage.googleapis.com/v0/b/dpcmapper.appspot.com/o/KVnqutEAebU575bMmcYQfOErkkT2%2Fkvazncehks_file?alt=media&token=4af3fd27-a1cd-45eb-b34a-f9792d6c5b8e	NA	NA	NA	NA	NA	NA	NA	NA	NA	NA	NA	@physiciandirect	NA	NA	NA	NA	NA	NA	NA	NA	NA	NA	NA	NA	NA	NA	NA	NA	NA	NA	NA	NA	NA	NA	NA	NA	NA	NA	NA	NA	NA	NA	true	NA	NA	NA	NA	NA	NA	NA	NA	NA	NA	NA	NA	NA	NA	NA	NA	NA	NA	NA	NA	NA	NA	NA	NA	NA	NA	NA	NA	NA	NA	NA	NA	NA	NA	NA	NA	NA	NA	NA	NA	NA	NA	NA	NA	2020-10-21T16:27:35.972Z	NA	NA	NA	NA	NA	NA	NA	NA	NA	NA	NA	NA	NA	NA	NA	NA	NA	NA	NA	NA	NA	NA	NA	NA	NA	NA	NA	NA	NA	NA	NA	NA	NA	NA	NA	NA	NA	NA	NA	NA	NA	NA	NA	NA	NA	NA	NA	NA	NA	NA	NA	NA	NA	NA	NA	NA	NA	NA	NA	NA	NA	NA	NA	NA	NA	NA	NA	NA	NA	NA	NA	NA	NA	NA	NA	NA	NA	NA	NA	NA	NA	NA	NA	NA	NA	NA	NA	NA	NA	NA	NA	NA	NA	NA	NA	NA	NA	NA	NA	NA	NA	NA	NA	NA	NA	NA	NA	NA	NA	NA	NA	NA	NA	NA	NA	NA	NA	NA	NA	NA	NA	NA	NA	NA	NA	NA	NA	NA	NA	NA	NA	NA	NA	NA	NA	NA	NA	NA	NA	NA	NA	NA	NA	NA	NA	NA	1	metro-politan	Standard	Ridgeland	Ridgeland, MS	<raw>	Madison County	MS	32.42	-90.16	Central	6	<raw>	24645	805	30.62	0.43	11952	11089	170900	52146	-90.243793	-90.067549	32.465673	32.399411
1011	39232	39232	practices/-MVY78PyWHl0bbDTO-u5	0-64	Flowood	US	10 Canebrake Blvd	Suite 110-18	Mississippi	true	Vanguard Medical offers a comprehensive virtual direct primary care model that includes virtual, At-home/office, and clinical pharmacy points of care for less than the average cell phone bill.	NA	true	NA	wnrvqmucigiv	pure	true	32.318061	Basi Health Flowood, LLC d/b/a Vanguard Medical	-90.091959	true	Vanguard Medical	2021-03-01	MD	Eric	Zoog	NA	NA	emergency	6017514307	NA	true	true	https://www.vanguarddpc.com/	d	NA	true	NA	NA	NA	NA	NA	NA	NA	NA	29	Individual Age 0-18	69	Individual 19-59	99	Individual	NA	NA	NA	https://www.facebook.com/vanguarddpc	NA	NA	NA	NA	NA	https://firebasestorage.googleapis.com/v0/b/dpcmapper.appspot.com/o/uS6i1gG07qQmV32kDQoR1Qz6IVt1%2Fkqgqtzdtgq_file?alt=media&token=031fea2a-65ac-40c2-b8df-fe706a339f49	NA	NA	NA	NA	NA	NA	NA	NA	NA	NA	NA	NA	NA	NA	NA	NA	NA	NA	NA	https://basihealth.hint.com/signup/membership	NA	NA	NA	NA	NA	NA	NA	NA	NA	NA	NA	NA	NA	NA	NA	NA	NA	NA	NA	NA	NA	NA	true	NA	NA	NA	NA	NA	NA	NA	NA	NA	NA	NA	NA	NA	NA	NA	NA	NA	NA	NA	NA	NA	NA	NA	NA	true	NA	NA	NA	NA	NA	NA	NA	NA	NA	NA	NA	NA	NA	NA	NA	NA	NA	NA	NA	2021-03-11T21:10:42.446Z	NA	NA	NA	NA	NA	NA	NA	NA	NA	NA	NA	NA	NA	NA	NA	NA	NA	NA	NA	NA	NA	NA	NA	NA	NA	NA	NA	NA	NA	NA	NA	NA	NA	NA	NA	NA	NA	NA	NA	NA	NA	NA	NA	NA	NA	NA	NA	NA	NA	NA	NA	NA	NA	NA	NA	NA	NA	NA	NA	NA	NA	NA	NA	NA	NA	NA	NA	NA	NA	NA	NA	NA	NA	NA	NA	NA	NA	NA	NA	NA	NA	NA	NA	NA	NA	NA	NA	NA	NA	NA	NA	NA	NA	NA	NA	NA	NA	NA	NA	NA	NA	NA	NA	NA	NA	NA	NA	NA	NA	NA	NA	NA	NA	NA	NA	NA	NA	NA	NA	NA	NA	NA	NA	NA	NA	NA	NA	NA	NA	NA	NA	NA	NA	NA	NA	NA	NA	NA	NA	NA	NA	NA	NA	NA	NA	NA	1	metro-politan	Standard	Flowood	Flowood, MS	<raw>	Rankin County	MS	32.33	-90.09	Central	7	<raw>	7068	412	17.17	0.43	3410	3147	196600	51750	-90.179701	-89.993295	32.378471	32.274407
1012	39232	39232	practices/-MsDaGgjgzuXsqMY0AyB	All	Flowood	US	232 Market St, Building K	NA	MS	NA	Dr John is here to serve his patients and put their care first. He is an independent physician. General Practice is his specialty. And caring for his patients of all ages is his top priority. Dr John is also active in the fight against medical tyranny. He is a member of the Association of American Physicians and Surgeons and stands against the medical tyranny the American Medical Association is pushing on the doctors, hospitals, and patients.	NA	NA	NA	yujxopsbrgmy	NA	NA	32.337127	John Witcher, MD	-90.068107	NA	John Witcher, MD	2021-12-03	NA	NA	NA	NA	NA	NA	601-559-8296	NA	NA	true	Www.drjohnmd.org	d	NA	NA	NA	NA	NA	NA	NA	NA	NA	NA	NA	NA	NA	NA	NA	NA	NA	NA	NA	NA	NA	NA	NA	NA	NA	https://firebasestorage.googleapis.com/v0/b/dpcmapper.appspot.com/o/d8aLlGWiOdSHxxgQWSIw6BJvS472%2Fgwupfqlctt_file?alt=media&token=0143bf11-2cd5-4b0f-89fc-f853b03c420d	NA	NA	NA	NA	NA	NA	NA	NA	NA	NA	NA	NA	NA	NA	NA	NA	NA	NA	NA	NA	NA	NA	NA	NA	NA	NA	NA	NA	NA	NA	NA	NA	NA	NA	NA	NA	NA	NA	NA	NA	NA	NA	NA	NA	NA	NA	NA	NA	NA	NA	NA	NA	NA	NA	NA	NA	NA	NA	NA	NA	NA	NA	NA	NA	NA	NA	NA	NA	NA	NA	NA	NA	NA	NA	NA	NA	NA	NA	NA	NA	NA	NA	NA	NA	NA	NA	NA	2021-12-31T03:47:02.188Z	NA	NA	NA	NA	NA	NA	NA	true	NA	NA	NA	NA	NA	NA	NA	NA	NA	NA	NA	NA	NA	NA	NA	NA	NA	NA	NA	NA	NA	NA	NA	NA	NA	NA	NA	NA	NA	NA	NA	NA	NA	NA	NA	NA	NA	NA	NA	NA	NA	NA	NA	NA	NA	NA	NA	NA	NA	NA	NA	NA	NA	NA	NA	NA	NA	NA	NA	NA	NA	NA	NA	NA	NA	NA	NA	NA	NA	NA	NA	NA	NA	NA	NA	NA	NA	NA	NA	NA	NA	NA	NA	NA	NA	NA	NA	NA	NA	NA	NA	NA	NA	NA	NA	NA	NA	NA	NA	NA	NA	NA	NA	NA	NA	NA	NA	NA	NA	NA	NA	NA	NA	NA	NA	NA	NA	NA	NA	NA	NA	NA	NA	NA	NA	NA	NA	NA	NA	NA	NA	NA	NA	NA	NA	NA	NA	NA	1	metro-politan	Standard	Flowood	Flowood, MS	<raw>	Rankin County	MS	32.33	-90.09	Central	7	<raw>	7068	412	17.17	0.43	3410	3147	196600	51750	-90.179701	-89.993295	32.378471	32.274407
1013	39451	39451	practices/-NPPykiVnSFO6o7JSYM4	All	Leakesville	US	413B St Francis St	NA	MS	true	At Stanford Clinic, we’re committed to providing you with the most exceptional care in a compassionate and friendly atmosphere. With our 1 hour appointment slots, you do not have to worry about feeling rushed with your questions or concerns. It is our goal to make you feel that you can voice any concerns in an understanding environment.	true	true	NA	yycjsnxkjezd	pure	true	31.152905	Stanford Clinic LLC	-88.55319	true	Stanford Clinic	2022-07-05	MD	Casey	Stanford	NA	NA	fam	6013942126	NA	NA	true	https://stanfordclinicms.wixsite.com/stanford-clinic	d	NA	true	By appointment only	NA	NA	NA	NA	NA	NA	NA	10	Age 0-19 (with parent membership	25	Age 0-19 (without parent membership	45	Age 20-39	65	Age 40-64	NA	NA	6013942215	NA	NA	NA	NA	NA	NA	NA	NA	NA	NA	NA	NA	NA	NA	NA	NA	NA	NA	NA	NA	NA	NA	NA	NA	NA	NA	NA	NA	NA	NA	NA	NA	Age 65+	NA	NA	NA	NA	100	NA	NA	NA	NA	NA	NA	NA	NA	NA	true	NA	NA	NA	NA	NA	NA	NA	NA	NA	NA	NA	NA	NA	NA	NA	NA	NA	NA	NA	NA	NA	NA	NA	NA	NA	NA	NA	NA	NA	NA	NA	NA	NA	NA	NA	NA	NA	NA	NA	NA	NA	NA	NA	NA	2023-03-01T02:23:09.309Z	NA	NA	NA	NA	NA	NA	NA	NA	NA	NA	NA	NA	NA	NA	NA	NA	NA	NA	NA	NA	NA	NA	NA	NA	NA	NA	NA	NA	NA	NA	NA	NA	NA	NA	NA	NA	NA	NA	NA	NA	NA	NA	NA	NA	NA	NA	NA	NA	NA	NA	NA	NA	NA	NA	NA	NA	NA	NA	NA	NA	NA	NA	NA	NA	NA	NA	NA	NA	NA	NA	NA	NA	NA	NA	NA	NA	NA	NA	NA	NA	NA	NA	NA	NA	NA	NA	NA	NA	NA	NA	NA	NA	NA	NA	NA	NA	NA	NA	NA	NA	NA	NA	NA	NA	NA	NA	NA	NA	NA	NA	NA	NA	NA	NA	NA	NA	NA	NA	NA	NA	NA	NA	NA	NA	NA	NA	NA	NA	NA	NA	NA	NA	NA	NA	NA	NA	NA	NA	NA	NA	NA	NA	NA	NA	NA	NA	10	rural	Standard	Leakesville	Leakesville, MS	<raw>	Greene County	MS	31.1	-88.6	Central	12	<raw>	7181	27	270.5	2.67	1899	1601	87600	43250	-88.841216	-88.4284	31.328578	30.997464
1014	39465	39465	practices/-MzSETgxwTdIhR-MS5BH	6-115	Petal	US	1229 MS 42 ste 270	NA	Ms	true	NA	NA	true	NA	dlxuntppqexl	pure	true	31.351315	Hendry Healthcare PLLC	-89.198699	true	Mid-South Direct Primary Care	2022-03-09	D.O.	Ashlee	Hendry	open	NA	fam	7692239503	NA	true	true	Www.midsouthdpc.com	d	0	NA	Mon-Thursday	8am-5pm	FNP-C	David	Snodgrass	open	NA	fam	50	6-18 years	65	19-45 years	75	45+ years	NA	NA	0	NA	6013364925	NA	NA	https://firebasestorage.googleapis.com/v0/b/dpcmapper.appspot.com/o/caDZuAwefxPfzg9BbWtFPITu95G3%2Fwdtmsrctxq_file?alt=media&token=33a590ce-dbf2-4935-b1c0-2b6abc06c577	https://firebasestorage.googleapis.com/v0/b/dpcmapper.appspot.com/o/caDZuAwefxPfzg9BbWtFPITu95G3%2Fcjcdvdinij_file?alt=media&token=e9f84e2e-3740-42d9-83c8-fb92dca6e9db	https://firebasestorage.googleapis.com/v0/b/dpcmapper.appspot.com/o/caDZuAwefxPfzg9BbWtFPITu95G3%2Flirtjjuotf_file?alt=media&token=24c5ccee-d374-43dc-a82c-f4c15f424ee4	Dr Ashlee Hendry is originally from Jones county. She completed her undergraduate training at the University of Southern Mississippi and attended Medical School at William Carey University College of Medicine. She then completed residency at UTHSC in Memphis TN and is Board Certified in Family Me	https://firebasestorage.googleapis.com/v0/b/dpcmapper.appspot.com/o/caDZuAwefxPfzg9BbWtFPITu95G3%2Fmbwbhdahwv_file?alt=media&token=d154da7a-5427-4cc2-a135-da902ba83130	NA	@midsouthdpc	NA	Friday	8am-12am	NA	NA	NA	NA	@midsouthdpc	NA	NA	NA	NA	NA	NA	NA	https://www.midsouthdpc.com/join-now	NA	NA	https://firebasestorage.googleapis.com/v0/b/dpcmapper.appspot.com/o/caDZuAwefxPfzg9BbWtFPITu95G3%2Fuffxejlkuq_file?alt=media&token=e09dd155-ac1f-48b6-895a-8e59c736a11c	NA	https://firebasestorage.googleapis.com/v0/b/dpcmapper.appspot.com/o/caDZuAwefxPfzg9BbWtFPITu95G3%2Fkhwumxqigj_file?alt=media&token=6bf06879-2da2-442e-a568-c578247a6a94	https://firebasestorage.googleapis.com/v0/b/dpcmapper.appspot.com/o/caDZuAwefxPfzg9BbWtFPITu95G3%2Fbmaikmqnus_file?alt=media&token=b12fca95-c515-48ca-9b91-d12ab2ea65f8	NA	NA	NA	NA	NA	NA	NA	NA	NA	NA	NA	NA	NA	NA	NA	NA	true	0	David Snodgrass, FNP, is a certified nurse practitioner that has been serving the Petal, MS, community since 2019. Mr. Snodgrass received his Master of Science in Nursing from The University of Southern Mississippi. Mr. Snodgrass resides with his family in Hattiesburg and looks forward to continuing	NA	NA	NA	NA	NA	NA	NA	NA	NA	NA	NA	NA	NA	NA	NA	NA	NA	NA	NA	https://firebasestorage.googleapis.com/v0/b/dpcmapper.appspot.com/o/caDZuAwefxPfzg9BbWtFPITu95G3%2Fsdivhiyxmb_file?alt=media&token=525e6bc5-9edd-4003-8734-b92e77fa24e7	NA	NA	NA	NA	NA	NA	NA	NA	NA	NA	https://firebasestorage.googleapis.com/v0/b/dpcmapper.appspot.com/o/caDZuAwefxPfzg9BbWtFPITu95G3%2Fozgocmttzk_file?alt=media&token=0d360f59-1b6a-4eec-959a-1ca7d1273fd0	NA	NA	NA	NA	NA	NA	NA	NA	NA	NA	NA	2022-03-30T23:51:36.959Z	NA	NA	NA	NA	NA	NA	NA	NA	NA	NA	David Snodgrass FNP-C - Ashlee Hendry D.O. - Dustin Lambert LPN	https://firebasestorage.googleapis.com/v0/b/dpcmapper.appspot.com/o/caDZuAwefxPfzg9BbWtFPITu95G3%2Fwiuixfrjnf_file?alt=media&token=37a78ca7-e6be-41c7-9f33-fc2d8bdaeb47	NA	NA	NA	NA	NA	NA	NA	NA	NA	NA	NA	NA	NA	NA	NA	NA	NA	NA	NA	NA	NA	NA	NA	NA	NA	NA	NA	NA	NA	NA	NA	NA	NA	NA	NA	NA	NA	NA	NA	NA	NA	NA	NA	NA	NA	NA	NA	NA	NA	NA	NA	NA	NA	NA	NA	NA	NA	NA	NA	NA	NA	NA	NA	NA	NA	NA	NA	NA	NA	NA	NA	NA	NA	NA	NA	NA	NA	NA	NA	NA	NA	NA	NA	NA	NA	NA	NA	NA	NA	NA	NA	NA	NA	NA	NA	NA	NA	NA	NA	NA	NA	NA	NA	NA	NA	NA	NA	NA	NA	NA	NA	NA	NA	NA	NA	NA	NA	NA	NA	NA	NA	NA	NA	NA	NA	NA	NA	NA	NA	NA	NA	NA	NA	NA	1	metro-politan	Standard	Petal	Petal, MS	<raw>	Forrest County	MS	31.3	-89.2	Central	9	<raw>	21386	162	132.22	1.31	8546	7853	130200	52021	-89.302428	-89.051757	31.443641	31.215445
1015	40014	40014	practices/-M1aRXJ06yCneEMnsmPI	0-110	Crestwood	US	6001 Claymont Village Drive	Suite 2	KY	NA	NA	true	NA	NA	crzsavlzwppi	pure	true	38.32913	502 Direct Primary Care, PLLC	-85.471034	NA	502 Direct Primary Care	2020-04-01	MD	Ilana	Kayrouz	NA	NA	medpeds	502-805-6448	NA	NA	true	www.502dpc.com	d	149	NA	NA	NA	NA	NA	NA	NA	NA	NA	29	Age 0-22	59	Age 23-44	79	Age 45-64	99	Age 65+	NA	facebook.com/502dpc	502-805-6551	https://www.linkedin.com/in/ilana-kayrouz-4b55711a3/	NA	NA	NA	https://firebasestorage.googleapis.com/v0/b/dpcmapper.appspot.com/o/5wfRgrCZOWW2WWMTRxyBntWHT023%2Fzizluofcsb_file?alt=media&token=86a5182a-69c2-4a22-b36d-d871778c8751	NA	NA	Family (2 adults + children in the same household max – $199Away at college 18-22 $59 per semester	@502dpc	NA	NA	NA	NA	NA	NA	NA	@502dpc	NA	NA	NA	NA	NA	NA	NA	NA	NA	NA	NA	NA	NA	NA	NA	NA	NA	NA	NA	NA	NA	NA	NA	NA	NA	NA	NA	NA	NA	NA	NA	NA	NA	NA	NA	NA	NA	NA	NA	NA	NA	NA	NA	NA	NA	NA	NA	NA	NA	NA	NA	NA	NA	NA	NA	NA	NA	NA	NA	NA	NA	NA	NA	NA	NA	NA	NA	NA	NA	NA	NA	NA	NA	NA	NA	2020-03-04T16:47:43.484Z	NA	NA	NA	NA	NA	NA	NA	NA	NA	NA	NA	NA	NA	NA	NA	NA	NA	NA	NA	NA	NA	NA	NA	NA	NA	NA	NA	NA	NA	NA	NA	NA	NA	NA	NA	NA	NA	NA	NA	NA	NA	NA	NA	NA	NA	NA	NA	NA	NA	NA	NA	NA	NA	NA	NA	NA	NA	NA	NA	NA	NA	NA	NA	NA	NA	NA	NA	NA	NA	NA	NA	NA	NA	NA	NA	NA	NA	NA	NA	NA	NA	NA	NA	NA	NA	NA	NA	NA	NA	NA	NA	NA	NA	NA	NA	NA	NA	NA	NA	NA	NA	NA	NA	NA	NA	NA	NA	NA	NA	NA	NA	NA	NA	NA	NA	NA	NA	NA	NA	NA	NA	NA	NA	NA	NA	NA	NA	NA	NA	NA	NA	NA	NA	NA	NA	NA	NA	NA	NA	NA	NA	NA	NA	NA	NA	NA	1	metro-politan	Standard	Crestwood	Crestwood, KY	<raw>	Oldham County	KY	38.4	-85.4	Eastern	8	<raw>	19986	363	55.09	0.84	7368	6943	258200	85036	-85.557092	-85.302501	38.40107	38.285309
1016	40014	40014	practices/-LVFYI1vEbBPSZHrCUIR	NA	Crestwood	US	6223 KY-146	Ste. 1	KY	NA	NA	NA	NA	true	krmhyjxzgpge	pure	NA	38.338792	One Family MD	-85.464564	NA	One Family MD	NA	NA	NA	NA	NA	NA	NA	NA	true	NA	true	http://www.onefamilymd.com/	d	NA	NA	NA	NA	NA	NA	NA	NA	NA	NA	NA	NA	NA	NA	NA	NA	NA	NA	NA	NA	NA	NA	NA	NA	NA	NA	NA	NA	NA	NA	NA	NA	NA	NA	NA	NA	NA	NA	NA	NA	NA	NA	NA	NA	NA	NA	NA	NA	NA	NA	NA	NA	NA	NA	NA	NA	NA	NA	NA	NA	NA	NA	NA	NA	NA	NA	NA	NA	NA	NA	NA	NA	NA	NA	NA	NA	NA	NA	NA	NA	NA	NA	NA	NA	NA	NA	NA	NA	NA	NA	NA	NA	NA	NA	NA	NA	NA	NA	NA	NA	NA	NA	NA	NA	NA	NA	NA	NA	NA	NA	NA	NA	NA	NA	NA	NA	NA	NA	NA	NA	NA	NA	NA	NA	NA	NA	NA	NA	NA	NA	NA	NA	NA	NA	NA	NA	NA	NA	NA	NA	NA	NA	NA	NA	NA	NA	NA	NA	NA	NA	NA	NA	NA	NA	NA	NA	NA	NA	NA	NA	NA	NA	NA	NA	NA	NA	NA	NA	NA	NA	NA	NA	NA	NA	NA	NA	NA	NA	NA	NA	NA	NA	NA	NA	NA	NA	NA	NA	NA	NA	NA	NA	NA	NA	NA	NA	NA	NA	NA	NA	NA	NA	NA	NA	NA	NA	NA	NA	NA	NA	NA	NA	NA	NA	NA	NA	NA	NA	NA	NA	NA	NA	NA	NA	NA	NA	NA	NA	NA	NA	NA	NA	NA	NA	NA	NA	NA	NA	NA	NA	NA	NA	NA	NA	NA	NA	NA	NA	NA	NA	NA	NA	NA	NA	NA	NA	NA	NA	NA	NA	1	metro-politan	Standard	Crestwood	Crestwood, KY	<raw>	Oldham County	KY	38.4	-85.4	Eastern	8	<raw>	19986	363	55.09	0.84	7368	6943	258200	85036	-85.557092	-85.302501	38.40107	38.285309
1017	40014	40014	practices/-LVFXS8tMEE9_hh73ZxF	all ages	Crestwood	US	6001 Claymont Village Drive	Suite 5	KY	true	Affordable, Accessible, and Reliable Care. Low Membership FeesPrescriptions at Wholesale PricingNo Co-paysDiscounted Fees for Outside Services	true	true	true	btwhqgcocyjp	pure	true	38.32913	Bluegrass Family Wellness	-85.471034	true	Bluegrass Family Wellness	2015-05-01	MD, MPH	Mary	Rutherford	waitlist	https://www.doximity.com/pub/molly-rutherford-md-faec61cf	fam	5025328223	true	true	true	http://www.bluegrassfamilywellness.com/	d	50	NA	Monday-Wednesday	8am-5pm	NA	NA	NA	NA	NA	NA	20	Ages 0-18, when parent joins	55	Ages 19-44	80	Ages 45-64	105	Age 65 & older	NA	https://www.facebook.com/unbridledMD/	7577607975	https://www.linkedin.com/in/unbridledmd/	NA	NA	NA	https://firebasestorage.googleapis.com/v0/b/dpcmapper.appspot.com/o/TkdZ6kt7RRUk2HozaLdjkrDhEbj1%2Fytqnssystz_file?alt=media&token=beed84b5-b833-4b65-a1a6-890eab8497bf	Board Certified in Family MedicineBoard Certified in Addiction Medicine	https://firebasestorage.googleapis.com/v0/b/dpcmapper.appspot.com/o/SNtItLVu7NMKGSIo2tntLuLZIJG3%2Fgtngfxzrtq_file?alt=media&token=d4dc3e33-d19d-4fd7-9e81-a29190a810c6	NA	NA	NA	Thursday	8am-6pm	Friday	8am-12pm	NA	NA	@unbridledmd	NA	NA	NA	NA	NA	NA	<iframe width=750 height=422 src=https://www.youtube.com/embed/seJ0KiC0WiA frameborder=0 allow=accelerometer; autoplay; encrypted-media; gyroscope; picture-in-picture allowfullscreen></iframe>	NA	NA	NA	NA	NA	NA	NA	NA	Family	NA	NA	NA	NA	200	NA	NA	NA	NA	NA	NA	NA	NA	NA	true	NA	NA	NA	NA	NA	NA	NA	NA	NA	NA	NA	NA	NA	NA	NA	NA	NA	NA	NA	NA	NA	NA	NA	NA	NA	NA	NA	NA	NA	NA	NA	NA	NA	NA	NA	NA	NA	NA	NA	NA	NA	NA	NA	NA	NA	NA	NA	NA	NA	NA	NA	NA	NA	NA	NA	NA	NA	NA	NA	NA	NA	NA	NA	NA	NA	NA	NA	NA	NA	NA	NA	NA	NA	NA	NA	NA	NA	NA	NA	NA	NA	NA	NA	NA	NA	NA	NA	NA	NA	NA	NA	NA	NA	NA	NA	NA	NA	NA	NA	NA	NA	NA	NA	NA	NA	NA	NA	NA	NA	NA	NA	NA	NA	NA	NA	NA	NA	NA	NA	NA	NA	NA	NA	NA	NA	NA	NA	NA	NA	NA	NA	NA	NA	NA	NA	NA	NA	NA	NA	NA	NA	NA	NA	NA	NA	NA	NA	NA	NA	NA	NA	NA	NA	NA	NA	NA	NA	NA	NA	NA	NA	NA	NA	NA	NA	NA	NA	NA	NA	NA	NA	NA	NA	NA	NA	NA	NA	NA	NA	NA	NA	NA	NA	NA	NA	NA	NA	NA	NA	NA	NA	1	metro-politan	Standard	Crestwood	Crestwood, KY	<raw>	Oldham County	KY	38.4	-85.4	Eastern	8	<raw>	19986	363	55.09	0.84	7368	6943	258200	85036	-85.557092	-85.302501	38.40107	38.285309
1018	40059	40059	practices/-O-ZSgDGdCusb7QE6-1M	0-21	Prospect	US	6302 Meeting Street	Suite 101	KY	true	We are a direct primary care pediatric office. Our membership model allows you to receive the highest level of convenience and quality care for a monthly fee. This allows your pediatrician to have a much smaller panel of patients and to not be encumbered by the constraints of insurance. However, insurance will be utilized for payments of vaccines.	true	true	NA	xrnwbreqnjng	pure	true	38.33121	Direct Pediatrics Inc.	-85.566931	true	Direct Pediatrics	2024-02-19	MD, Ph.D	Steve	Johnson	open	https://www.directpediatrics.com/about/dr-steve-johnson/	ped	502-515-6601	NA	NA	true	https://www.directpediatrics.com/	d	150	true	Monday-Friday	8am-5pm	NA	NA	NA	NA	NA	NA	200	0 to <2	180	2 to <5	160	5 to <13	140	13-21	NA	https://www.facebook.com/profile.php?id=61553478497012	502-515-8728	NA	NA	https://firebasestorage.googleapis.com/v0/b/dpcmapper.appspot.com/o/1s3isaybFSN5OqVUShJLKlvfdRv2%2Ftrnzltwlvh_file?alt=media&token=2eb80fc6-e3da-4f27-9520-9443d42add61	NA	https://firebasestorage.googleapis.com/v0/b/dpcmapper.appspot.com/o/1s3isaybFSN5OqVUShJLKlvfdRv2%2Fyhvmixedcn_file?alt=media&token=f63d582d-8dc7-4198-8fb6-84ed7473b60f	Dr. Steve Johnson is Kentucky's only dually licensed pediatrician and child psychologist. At Direct Pediatrics he addresses the physical, developmental and emotional/behavioral needs of every patient from birth to 21. Dr. Johnson and his family have lived in Prospect, Kentucky since 2010.	https://firebasestorage.googleapis.com/v0/b/dpcmapper.appspot.com/o/1s3isaybFSN5OqVUShJLKlvfdRv2%2Fttysmfxtgg_file?alt=media&token=8ff9c314-f9ec-419c-b16e-8bc62a142331	NA	NA	NA	NA	NA	NA	NA	NA	NA	https://www.instagram.com/directpediatrics/	NA	NA	NA	NA	NA	NA	NA	NA	NA	NA	NA	NA	NA	NA	NA	NA	NA	NA	NA	NA	NA	NA	NA	NA	NA	NA	NA	NA	NA	NA	true	NA	NA	NA	NA	NA	NA	NA	NA	NA	NA	NA	NA	NA	NA	NA	NA	NA	NA	NA	NA	NA	NA	NA	NA	NA	NA	NA	NA	NA	NA	NA	NA	NA	NA	NA	NA	NA	NA	NA	NA	NA	NA	NA	NA	2024-06-17T04:31:21.533Z	NA	NA	NA	NA	NA	NA	NA	NA	NA	NA	NA	NA	NA	NA	NA	NA	NA	NA	NA	NA	NA	NA	NA	NA	NA	NA	NA	NA	NA	NA	NA	NA	NA	NA	NA	NA	NA	NA	NA	NA	NA	NA	NA	NA	NA	NA	NA	NA	NA	NA	NA	NA	NA	NA	NA	NA	NA	NA	NA	NA	NA	NA	NA	NA	NA	NA	NA	NA	NA	NA	NA	NA	NA	NA	NA	NA	NA	NA	NA	NA	NA	NA	NA	NA	NA	NA	NA	NA	NA	NA	NA	NA	NA	NA	NA	NA	NA	NA	NA	NA	NA	NA	NA	NA	NA	NA	NA	NA	NA	NA	NA	NA	NA	NA	NA	NA	NA	NA	NA	NA	NA	NA	NA	NA	NA	NA	NA	NA	NA	NA	NA	NA	NA	NA	NA	NA	NA	NA	NA	NA	NA	NA	NA	NA	NA	NA	1	metro-politan	Standard	Prospect	Prospect, KY	<raw>	Jefferson County	KY	38.38	-85.59	Eastern	5	<raw>	16708	644	25.92	4.27	6562	6086	366500	112377	-85.657702	-85.524717	38.434817	38.314861
1019	40202	40202	practices/-LVFYHoW-nruEjJTN1Cz	NA	Louisville	US	123 E Main St	NA	KY	NA	NA	NA	NA	true	nwwxifcezisr	pure	NA	38.25639	Paladina Health	-85.750081	NA	Paladina Health	NA	NA	NA	NA	NA	NA	NA	(502 476-2662	true	NA	true	http://www.paladinahealth.com/	d	NA	NA	Monday	8:00am - 5:00pm	NA	NA	NA	NA	NA	NA	NA	Please contact us for pricing	NA	NA	NA	NA	NA	NA	NA	NA	NA	NA	NA	NA	NA	https://firebasestorage.googleapis.com/v0/b/dpcmapper.appspot.com/o/o039XMcOgkbDp1bm6nL9UXKL4cx1%2Fewwrteqokr_file?alt=media&token=f9b3a9e7-7ed9-4e5c-bbbf-c5e1bb26d2e3	NA	NA	NA	NA	NA	Tuesday	8:00am - 5:00pm	Wednesday	8:00am - 5:00pm	Thursday	8:00am - 5:00pm	NA	NA	NA	NA	NA	Friday	8:00am - 5:00pm	NA	NA	NA	NA	NA	NA	NA	NA	NA	NA	NA	NA	NA	NA	NA	NA	NA	NA	NA	NA	NA	NA	NA	NA	true	NA	NA	NA	NA	NA	NA	NA	NA	NA	NA	NA	NA	NA	NA	NA	NA	NA	NA	NA	NA	NA	NA	NA	NA	NA	NA	NA	NA	NA	NA	NA	NA	NA	NA	NA	NA	NA	NA	NA	NA	NA	NA	NA	NA	NA	NA	NA	NA	NA	NA	NA	NA	NA	NA	NA	NA	NA	NA	NA	NA	NA	NA	NA	NA	NA	NA	NA	NA	NA	NA	NA	NA	NA	NA	NA	NA	NA	NA	NA	NA	NA	NA	NA	NA	NA	NA	NA	NA	NA	NA	NA	NA	NA	NA	NA	NA	NA	NA	NA	NA	NA	NA	NA	NA	NA	NA	NA	NA	NA	NA	NA	NA	NA	NA	NA	NA	NA	NA	NA	NA	NA	NA	NA	NA	NA	NA	NA	NA	NA	NA	NA	NA	NA	NA	NA	NA	NA	NA	NA	NA	NA	NA	NA	NA	NA	NA	NA	NA	NA	NA	NA	NA	NA	NA	NA	NA	NA	NA	NA	NA	NA	NA	NA	NA	NA	NA	NA	NA	NA	NA	NA	NA	NA	NA	NA	NA	NA	NA	NA	NA	NA	NA	NA	NA	NA	NA	NA	NA	NA	NA	NA	1	metro-politan	Standard	Louisville	Louisville, KY	<raw>	Jefferson County	KY	38.25	-85.75	Eastern	1	<raw>	6772	4356	1.55	0.88	3045	2631	279500	16069	-85.772257	-85.736577	38.272267	38.243006
1020	40202	40202	practices/-LVFYArSi9hNtLWgh_BI	NA	Louisville	US	500 W Main St	NA	KY	NA	NA	NA	NA	true	zbkvwyfzpkzz	pure	NA	38.256367	Paladina Health	-85.758574	NA	Paladina Health	NA	NA	NA	NA	NA	NA	NA	(502 476-3335	true	NA	true	http://www.paladinahealth.com/	d	NA	NA	Monday	8:00am - 4:30pm	NA	NA	NA	NA	NA	NA	NA	Please contact us for pricing	NA	NA	NA	NA	NA	NA	NA	NA	NA	NA	NA	NA	NA	https://firebasestorage.googleapis.com/v0/b/dpcmapper.appspot.com/o/o039XMcOgkbDp1bm6nL9UXKL4cx1%2Fhzgxvlgtbe_file?alt=media&token=065897ed-b6eb-41c6-8bd4-b80806134b04	NA	NA	NA	NA	NA	Tuesday	8:00am - 4:30pm	Wednesday	8:00am - 4:30pm	Thursday	8:00am - 4:30pm	NA	NA	NA	NA	NA	Friday	8:00am - 4:30pm	NA	NA	NA	NA	NA	NA	NA	NA	NA	NA	NA	NA	NA	NA	NA	NA	NA	NA	NA	NA	NA	NA	NA	NA	true	NA	NA	NA	NA	NA	NA	NA	NA	NA	NA	NA	NA	NA	NA	NA	NA	NA	NA	NA	NA	NA	NA	NA	NA	NA	NA	NA	NA	NA	NA	NA	NA	NA	NA	NA	NA	NA	NA	NA	NA	NA	NA	NA	NA	NA	NA	NA	NA	NA	NA	NA	NA	true	NA	NA	NA	NA	NA	NA	NA	NA	NA	NA	NA	NA	NA	NA	NA	NA	NA	NA	NA	NA	NA	NA	NA	NA	NA	NA	NA	NA	NA	NA	NA	NA	NA	NA	NA	NA	NA	NA	NA	NA	NA	NA	NA	NA	NA	NA	NA	NA	NA	NA	NA	NA	NA	NA	NA	NA	NA	NA	NA	NA	NA	NA	NA	NA	NA	NA	NA	NA	NA	NA	NA	NA	NA	NA	NA	NA	NA	NA	NA	NA	NA	NA	NA	NA	NA	NA	NA	NA	NA	NA	NA	NA	NA	NA	NA	NA	NA	NA	NA	NA	NA	NA	NA	NA	NA	NA	NA	NA	NA	NA	NA	NA	NA	NA	NA	NA	NA	NA	NA	NA	NA	NA	NA	NA	NA	NA	NA	NA	NA	NA	NA	NA	NA	NA	NA	NA	NA	NA	1	metro-politan	Standard	Louisville	Louisville, KY	<raw>	Jefferson County	KY	38.25	-85.75	Eastern	1	<raw>	6772	4356	1.55	0.88	3045	2631	279500	16069	-85.772257	-85.736577	38.272267	38.243006
1021	40204	40204	practices/-LVFYHesL9c6xFrdX2JQ	NA	Louisville	US	914 E Broadway	Ste. 200	KY	NA	NA	NA	NA	true	zoisyxorfhoa	pure	NA	38.243381	Paladina Health	-85.736245	NA	Paladina Health	NA	NA	NA	NA	NA	NA	NA	(502 410-5788	true	NA	true	http://www.paladinahealth.com/	d	NA	NA	Monday	8:00am - 4:30pm	NA	NA	NA	NA	NA	NA	NA	Please contact us for pricing	NA	NA	NA	NA	NA	NA	NA	NA	NA	NA	NA	NA	NA	https://firebasestorage.googleapis.com/v0/b/dpcmapper.appspot.com/o/o039XMcOgkbDp1bm6nL9UXKL4cx1%2Flpvzshsfrn_file?alt=media&token=7a6f172f-2586-4a94-a503-c96930d6ddfa	NA	NA	NA	NA	NA	Tuesday	8:00am - 4:30pm	Wednesday	9:00am - 5:30pm	Thursday	8:00am - 4:30pm	NA	NA	NA	NA	NA	Friday	7:00am - 3:30pm	NA	NA	NA	NA	NA	NA	NA	NA	NA	NA	NA	NA	NA	NA	NA	NA	NA	NA	NA	NA	NA	NA	NA	NA	true	NA	NA	NA	NA	NA	NA	NA	NA	NA	NA	NA	NA	NA	NA	NA	NA	NA	NA	NA	NA	NA	NA	NA	NA	NA	NA	NA	NA	NA	NA	NA	NA	NA	NA	NA	NA	NA	NA	NA	NA	NA	NA	NA	NA	NA	NA	NA	NA	NA	NA	NA	NA	true	NA	NA	NA	NA	NA	NA	NA	NA	NA	NA	NA	NA	NA	NA	NA	NA	NA	NA	NA	NA	NA	NA	NA	NA	NA	NA	NA	NA	NA	NA	NA	NA	NA	NA	NA	NA	NA	NA	NA	NA	NA	NA	NA	NA	NA	NA	NA	NA	NA	NA	NA	NA	NA	NA	NA	NA	NA	NA	NA	NA	NA	NA	NA	NA	NA	NA	NA	NA	NA	NA	NA	NA	NA	NA	NA	NA	NA	NA	NA	NA	NA	NA	NA	NA	NA	NA	NA	NA	NA	NA	NA	NA	NA	NA	NA	NA	NA	NA	NA	NA	NA	NA	NA	NA	NA	NA	NA	NA	NA	NA	NA	NA	NA	NA	NA	NA	NA	NA	NA	NA	NA	NA	NA	NA	NA	NA	NA	NA	NA	NA	NA	NA	NA	NA	NA	NA	NA	NA	1	metro-politan	Standard	Louisville	Louisville, KY	<raw>	Jefferson County	KY	38.24	-85.72	Eastern	2	<raw>	14236	4384	3.25	0.05	8281	7417	166600	46275	-85.741235	-85.688476	38.253867	38.224143
