## Supplementary material for "Geospatial and Socioeconomic Analysis of Direct Primary Care Practices in the United States": Custom_Database (part 3 of 3)

	zipcode	b.d.address.postal	b.p	b.d.acceptedAges	b.d.address.city	b.d.address.country	b.d.address.line1	b.d.address.line2	b.d.address.region	b.d.cellCommunication	b.d.description	b.d.dispensing	b.d.emailCommunication	b.d.hasSaved	b.d.id	b.d.kind	b.d.labDiscounts	b.d.lat	b.d.legalName	b.d.lng	b.d.messageCommunication	b.d.name	b.d.openDate	b.d.people.0.cert	b.d.people.0.fn	b.d.people.0.ln	b.d.people.0.panelStatus	b.d.people.0.prof	b.d.people.0.specialty	b.d.phone	b.d.published	b.d.radiologyDiscounts	b.d.verified	b.d.website	a	b.d.enrollFee	b.d.homeVisits	b.d.hours.0.days	b.d.hours.0.hours	b.d.people.1.cert	b.d.people.1.fn	b.d.people.1.ln	b.d.people.1.panelStatus	b.d.people.1.prof	b.d.people.1.specialty	b.d.prices.0.amount	b.d.prices.0.fee	b.d.prices.1.amount	b.d.prices.1.fee	b.d.prices.2.amount	b.d.prices.2.fee	b.d.prices.3.amount	b.d.prices.3.fee	b.d.visitFee	b.d.facebook	b.d.fax	b.d.linkedin	b.d.locationPhotos.0.caption	b.d.locationPhotos.0.photo	b.d.locationPhotos.1.photo	b.d.logo	b.d.people.0.bio	b.d.people.0.image	b.d.pricingDetails	b.d.twitter	b.d.deadWebsite	b.d.hours.1.days	b.d.hours.1.hours	b.d.hours.2.days	b.d.hours.2.hours	b.d.hours.3.days	b.d.hours.3.hours	b.d.instagram	b.d.procedureFees.0.amount	b.d.procedureFees.0.fee	b.d.procedureFees.1.amount	b.d.procedureFees.1.fee	b.d.hours.4.days	b.d.hours.4.hours	b.d.videoEmbed	b.d.enrollment_url	b.d.locationPhotos.1.caption	b.d.locationPhotos.2.caption	b.d.locationPhotos.2.photo	b.d.locationPhotos.3.caption	b.d.locationPhotos.3.photo	b.d.people.1.image	b.d.pinterest	b.d.prices.4.fee	b.d.prices.5.fee	b.d.people.2.cert	b.d.people.2.fn	b.d.people.2.ln	b.d.prices.4.amount	b.d.locationPhotos.0	b.d.additionalFees.0.amount	b.d.additionalFees.0.fee	b.d.prices.5.amount	b.d.prices.6.amount	b.d.prices.6.fee	b.d.people.2.image	b.d.people.2.panelStatus	b.d.people.2.specialty	b.d.videoCommunication	b.d.nonMemberVisitFee	b.d.people.1.bio	b.d.people.2.bio	b.d.people.3.bio	b.d.people.3.cert	b.d.people.3.fn	b.d.people.3.image	b.d.people.3.ln	b.d.people.3.panelStatus	b.d.people.3.specialty	b.d.people.4.cert	b.d.people.4.fn	b.d.people.4.image	b.d.people.4.ln	b.d.people.4.panelStatus	b.d.people.4.specialty	b.d.prices.1	b.d.procedureFees.0	b.d.prices.0	b.d.enrollment_code	b.d.people.2.prof	b.d.locationPhotos.4.photo	b.d.procedureFees.2.amount	b.d.procedureFees.2.fee	b.d.mobile	b.d.additionalFees.1.amount	b.d.additionalFees.1.fee	b.d.hours.0	b.d.people.3.prof	b.d.hours.1	b.d.locationPhotos.4.caption	b.d.locationPhotos.5.caption	b.d.locationPhotos.5.photo	b.d.additionalFees.0	b.d.prices.5	b.d.additionalFees.2.amount	b.d.additionalFees.2.fee	b.d.procedureFees.3.amount	b.d.procedureFees.3.fee	b.d.procedureFees.4.amount	b.d.procedureFees.4.fee	b.d.procedureFees.5.amount	b.d.procedureFees.5.fee	b.d.procedureFees.6.fee	b.d.createdAt	b.d.hours.5.days	b.d.hours.5.hours	b.d.additionalFees.3.amount	b.d.additionalFees.3.fee	b.d.procedureFees.6.amount	b.d.procedureFees.7.amount	b.d.procedureFees.7.fee	b.d.onsite	b.d.locationPhotos.1	b.d.people.0	b.d.locationPhotos.6.caption	b.d.locationPhotos.6.photo	b.d.hours.2	b.d.locationPhotos.2	b.d.people.4.bio	b.d.people.4.prof	b.d.people.5.cert	b.d.people.5.fn	b.d.people.5.image	b.d.people.5.ln	b.d.people.5.specialty	b.d.people.6.cert	b.d.people.6.fn	b.d.people.6.image	b.d.people.6.ln	b.d.people.6.specialty	b.d.people.7.cert	b.d.people.7.fn	b.d.people.7.image	b.d.people.7.ln	b.d.people.7.specialty	b.d.people.8.cert	b.d.people.8.fn	b.d.people.8.image	b.d.people.8.ln	b.d.people.8.specialty	b.d.procedureFees.3	b.d.procedureFees.8.amount	b.d.procedureFees.8.fee	b.d.procedureFees.9.amount	b.d.procedureFees.9.fee	b.d.procedureFees.10.amount	b.d.procedureFees.10.fee	b.d.procedureFees.11.amount	b.d.procedureFees.11.fee	b.d.locationPhotos.7.caption	b.d.locationPhotos.7.photo	b.d.procedureFees.1	b.d.additionalFees.1	b.d.prices.7.amount	b.d.prices.7.fee	b.d.additionalFees.2	b.d.people.5.panelStatus	b.d.people.6.panelStatus	b.d.people.7.panelStatus	b.d.locationPhotos.8.photo	b.d.locationPhotos.9.photo	b.d.locationPhotos.10.photo	b.d.prices.2	b.d.locationPhotos.3	b.d.locationPhotos.11.photo	b.d.procedureFees.2	b.d.people.6	b.d.practiceStatus	b.d.locationPhotos.8.caption	b.d.locationPhotos.9.caption	b.d.locationPhotos.10.caption	b.d.locationPhotos.11.caption	b.d.locationPhotos.12.caption	b.d.locationPhotos.12.photo	b.d.people.5.bio	b.d.people.5.prof	b.d.locationPhotos.5	b.d.prices.8.amount	b.d.prices.8.fee	b.d.locationPhotos.6	b.d.additionalFees.4.amount	b.d.additionalFees.4.fee	b.d.additionalFees.5.amount	b.d.additionalFees.5.fee	b.d.hours.6.days	b.d.hours.6.hours	b.d.prices.4	b.d.locationPhotos.4	b.d.people.6.bio	b.d.people.7.bio	b.d.people.8.bio	b.d.people.8.panelStatus	b.d.prices.3	b.d.prices.9.amount	b.d.prices.9.fee	b.d.prices.10.amount	b.d.prices.10.fee	b.d.locationPhotos.7	b.d.people.2	b.d.locationPhotos.13.caption	b.d.locationPhotos.13.photo	b.d.people.4	b.d.people.1	b.d.procedureFees.6	b.d.hours.7.days	b.d.hours.7.hours	b.d.hours.8.days	b.d.hours.8.hours	b.d.hours.9.days	b.d.hours.9.hours	b.d.hours.10.days	b.d.hours.10.hours	b.d.people.6.prof	b.d.people.7.prof	b.d.people.8.prof	b.d.people.9.cert	b.d.people.9.fn	b.d.people.9.image	b.d.people.9.ln	b.d.people.9.panelStatus	b.d.people.9.prof	b.d.people.9.specialty	b.d.people.10.cert	b.d.people.10.fn	b.d.people.10.image	b.d.people.10.ln	b.d.people.10.panelStatus	b.d.people.10.prof	b.d.people.10.specialty	b.d.people.11.cert	b.d.people.11.fn	b.d.people.11.image	b.d.people.11.ln	b.d.people.11.panelStatus	b.d.people.11.prof	b.d.people.11.specialty	b.d.people.12.cert	b.d.people.12.fn	b.d.people.12.image	b.d.people.12.ln	b.d.people.12.panelStatus	b.d.people.12.prof	b.d.people.12.specialty	b.d.people.13.cert	b.d.people.13.fn	b.d.people.13.image	b.d.people.13.ln	b.d.people.13.panelStatus	b.d.people.13.prof	b.d.people.13.specialty	RUCA1	pop_r_u	zipcode_type	major_city	post_office_city	common_city_list	county	state	lat	lng	timezone	radius_in_miles	area_code_list	population	population_density	land_area_in_sqmi	water_area_in_sqmi	housing_units	occupied_housing_units	median_home_value	median_household_income	bounds_west	bounds_east	bounds_north	bounds_south
1022	40205	40205	practices/-Lz4ZvTJj7FhUu-VEHg4	15 +	Louisville	US	2908 Taylorsville Rd	NA	KY	true	Direct Primary Care Practice offering flat monthly rates, no copays, no deductible. Will be offering wholesale medication and low cost or no cost procedures.	true	true	NA	zulqjdfytixy	pure	true	38.222386	Derby City DPC, PLLC	-85.664959	true	Derby City DPC	2020-08-01	MBA, MD	Michael	Lovelace	open	NA	fam	502-324-5416	NA	true	true	www.derbycitydpc.com	d	NA	true	NA	NA	NA	NA	NA	NA	NA	NA	99	All Ages	NA	NA	NA	NA	NA	NA	129	https://www.facebook.com/Derby-City-DPC-292705331662321/	NA	https://www.linkedin.com/in/michael-lovelace-md-mba-7054516/	NA	NA	NA	https://firebasestorage.googleapis.com/v0/b/dpcmapper.appspot.com/o/NKYeA36MwDfrbjP8Pi4IN8Pzx593%2Frbuajqutyw_file?alt=media&token=ae9f27df-b640-4df9-a8bb-995f354e9520	Dr. Lovelace is a graduate of the University of Louisville School of Medicine and completed his Family Medicine Residency in Columbia, South Carolina.	https://firebasestorage.googleapis.com/v0/b/dpcmapper.appspot.com/o/NKYeA36MwDfrbjP8Pi4IN8Pzx593%2Fhzxidxyeck_file?alt=media&token=97feb933-e39d-4fc5-b907-fc38c49499cc	NA	@DerbyCityDPC	NA	NA	NA	NA	NA	NA	NA	NA	NA	NA	NA	NA	NA	NA	NA	http://derbycitydpc.com/contact-us	NA	NA	NA	NA	NA	NA	NA	NA	NA	NA	NA	NA	NA	NA	NA	NA	NA	NA	NA	NA	NA	NA	true	NA	NA	NA	NA	NA	NA	NA	NA	NA	NA	NA	NA	NA	NA	NA	NA	NA	NA	NA	NA	NA	NA	NA	NA	NA	NA	NA	NA	NA	NA	NA	NA	NA	NA	NA	NA	NA	NA	NA	NA	NA	NA	NA	NA	2020-01-21T00:49:49.321Z	NA	NA	NA	NA	NA	NA	NA	NA	NA	NA	NA	NA	NA	NA	NA	NA	NA	NA	NA	NA	NA	NA	NA	NA	NA	NA	NA	NA	NA	NA	NA	NA	NA	NA	NA	NA	NA	NA	NA	NA	NA	NA	NA	NA	NA	NA	NA	NA	NA	NA	NA	NA	NA	NA	NA	NA	NA	NA	NA	NA	NA	NA	NA	NA	NA	NA	NA	NA	NA	NA	NA	NA	NA	NA	NA	NA	NA	NA	NA	NA	NA	NA	NA	NA	NA	NA	NA	NA	NA	NA	NA	NA	NA	NA	NA	NA	NA	NA	NA	NA	NA	NA	NA	NA	NA	NA	NA	NA	NA	NA	NA	NA	NA	NA	NA	NA	NA	NA	NA	NA	NA	NA	NA	NA	NA	NA	NA	NA	NA	NA	NA	NA	NA	NA	NA	NA	NA	NA	NA	NA	NA	NA	NA	NA	NA	NA	1	metro-politan	Standard	Louisville	Louisville, KY	<raw>	Jefferson County	KY	38.22	-85.68	Eastern	3	<raw>	23678	3392	6.98	0.04	11189	10614	235900	67446	-85.723464	-85.636278	38.244903	38.199786
1023	40206	40206	practices/-LVFYAgTkc209bCshely	NA	Louisville	US	1100 E Market St	NA	KY	NA	NA	NA	NA	true	hlivovdclczc	pure	NA	38.252196	Paladina Health	-85.731451	NA	Paladina Health - Closed	NA	NA	NA	NA	NA	NA	NA	NA	true	NA	true	http://www.paladinahealth.com/	d	NA	NA	NA	NA	NA	NA	NA	NA	NA	NA	NA	NA	NA	NA	NA	NA	NA	NA	NA	NA	NA	NA	NA	NA	NA	NA	NA	NA	NA	NA	NA	NA	NA	NA	NA	NA	NA	NA	NA	NA	NA	NA	NA	NA	NA	NA	NA	NA	NA	NA	NA	NA	NA	NA	NA	NA	NA	NA	NA	NA	NA	NA	NA	NA	NA	NA	NA	NA	NA	NA	NA	NA	NA	NA	NA	NA	NA	NA	NA	NA	NA	NA	NA	NA	NA	NA	NA	NA	NA	NA	NA	NA	NA	NA	NA	NA	NA	NA	NA	NA	NA	NA	NA	NA	NA	NA	NA	NA	NA	NA	NA	NA	NA	NA	NA	NA	NA	NA	NA	NA	NA	true	NA	NA	NA	NA	NA	NA	NA	NA	NA	NA	NA	NA	NA	NA	NA	NA	NA	NA	NA	NA	NA	NA	NA	NA	NA	NA	NA	NA	NA	NA	NA	NA	NA	NA	NA	NA	NA	NA	NA	NA	NA	NA	NA	NA	NA	NA	NA	NA	NA	NA	NA	NA	NA	NA	NA	NA	NA	NA	NA	NA	NA	NA	NA	NA	NA	NA	NA	NA	NA	NA	NA	NA	NA	NA	NA	NA	NA	NA	NA	NA	NA	NA	NA	NA	NA	NA	NA	NA	NA	NA	NA	NA	NA	NA	NA	NA	NA	NA	NA	NA	NA	NA	NA	NA	NA	NA	NA	NA	NA	NA	NA	NA	NA	NA	NA	NA	NA	NA	NA	NA	NA	NA	NA	NA	NA	NA	NA	NA	NA	NA	NA	NA	NA	NA	NA	NA	NA	NA	1	metro-politan	Standard	Louisville	Louisville, KY	<raw>	Jefferson County	KY	38.26	-85.7	Eastern	3	<raw>	18865	3304	5.71	1.08	10357	9488	166700	43036	-85.744801	-85.663669	38.285256	38.239384
1024	40217	40217	practices/-LeUUywWgYtt-UvqXofv	all	Louisville	US	1169 Eastern Parkway, Suite 2358	NA	Kentucky	true	NA	true	true	NA	odupqpocwolc	pure	true	38.225865	NA	-85.725517	true	Our Family Direct Primary Care, PLLC.	2019-08-19	D.O.	John	Manire	open	NA	fam	502.890.9979	NA	true	true	https://www.OurFamilyDPC.com	d	NA	NA	NA	NA	NA	NA	NA	NA	NA	NA	NA	NA	NA	NA	NA	NA	NA	NA	NA	NA	844.521.8730	NA	NA	NA	NA	https://firebasestorage.googleapis.com/v0/b/dpcmapper.appspot.com/o/fcGkzZNVpGdztsvHfqtUB8JmF922%2Fqbtykvxogs_file?alt=media&token=149ad80e-ef4b-457e-9f5f-7ef20c34d9d6	NA	NA	NA	NA	NA	NA	NA	NA	NA	NA	NA	NA	NA	NA	NA	NA	NA	NA	NA	NA	NA	NA	NA	NA	NA	NA	NA	NA	NA	NA	NA	NA	NA	NA	NA	NA	NA	NA	NA	NA	NA	NA	NA	NA	NA	NA	NA	NA	NA	NA	NA	NA	NA	NA	NA	NA	NA	NA	NA	NA	NA	NA	NA	NA	NA	NA	NA	NA	NA	NA	NA	NA	NA	NA	NA	NA	NA	NA	NA	NA	NA	NA	NA	NA	NA	NA	NA	NA	NA	NA	NA	NA	NA	NA	NA	NA	NA	NA	NA	NA	NA	NA	NA	NA	NA	NA	NA	NA	NA	NA	NA	NA	NA	NA	NA	NA	NA	NA	NA	NA	NA	NA	NA	NA	NA	NA	NA	NA	NA	NA	NA	NA	NA	NA	NA	NA	NA	NA	NA	NA	NA	NA	NA	NA	NA	NA	NA	NA	NA	NA	NA	NA	NA	NA	NA	NA	NA	NA	NA	NA	NA	NA	NA	NA	NA	NA	NA	NA	NA	NA	NA	NA	NA	NA	NA	NA	NA	NA	NA	NA	NA	NA	NA	NA	NA	NA	NA	NA	NA	NA	NA	NA	NA	NA	NA	NA	NA	NA	NA	NA	NA	NA	NA	NA	NA	NA	NA	NA	NA	NA	NA	NA	NA	NA	NA	NA	NA	NA	NA	NA	NA	NA	NA	NA	NA	NA	NA	NA	NA	NA	NA	NA	NA	NA	1	metro-politan	Standard	Louisville	Louisville, KY	<raw>	Jefferson County	KY	38.22	-85.74	Eastern	1	<raw>	12507	5206	2.4	0.01	6415	5932	124800	40651	-85.753545	-85.713067	38.231185	38.203243
1025	40223	40223	practices/-LVFXmi2Rb8mARD79_V5	NA	Louisville	US	2400 Eastpoint Pkwy	Ste. 490	KY	true	As a DPC physician, Dr. Erica Williams focuses on providing healthcare designed to meet your specific medical needs and wellness goals without involving the unnecessary hassle of insurance companies. Your quarterly membership fee covers services like annual physicals, chronic disease management, wellness education, weight management, and coordination of care with specialists, when needed. There are no co-pays and you will get to take advantage of wholesale-priced labs.	true	true	true	rjummweixiuk	pure	true	38.277541	Direct Primary Care of Louisville	-85.501984	true	Direct Primary Care of Louisville	NA	MD	Erica	Williams	NA	https://www.doximity.com/pub/erica-williams-md	fam	502-238-7040	true	NA	true	http://www.dpc-louisville.com/	d	NA	true	NA	NA	NA	NA	NA	NA	NA	NA	NA	NA	NA	NA	NA	NA	NA	NA	NA	https://facebook.com/dpclouisville/?ref=hl	502-238-7388	NA	NA	NA	NA	https://firebasestorage.googleapis.com/v0/b/dpcmapper.appspot.com/o/SNtItLVu7NMKGSIo2tntLuLZIJG3%2Fmvtzsjbpsq_file?alt=media&token=cece0b7d-f390-4fa9-ad46-46a3a7146101	Dr. Williams was born and raised in South Central Kentucky. She attended the University of Louisville, where she received her Bachelor's degree in Biology and then continued on to the School of Medicine, where she earned her Medical Degree in 2001.	https://firebasestorage.googleapis.com/v0/b/dpcmapper.appspot.com/o/SNtItLVu7NMKGSIo2tntLuLZIJG3%2Fyagneudnjn_file?alt=media&token=66fb7879-d267-4491-b14e-2e273b1ecb5b	NA	NA	NA	NA	NA	NA	NA	NA	NA	@dpc.louisville	NA	NA	NA	NA	NA	NA	NA	NA	NA	NA	NA	NA	NA	NA	https://pinterest.com/directprimary/	NA	NA	NA	NA	NA	NA	NA	NA	NA	NA	NA	NA	NA	NA	NA	NA	NA	NA	NA	NA	NA	NA	NA	NA	NA	NA	NA	NA	NA	NA	NA	NA	NA	NA	NA	NA	NA	NA	NA	NA	NA	NA	NA	NA	NA	NA	NA	NA	NA	NA	NA	NA	NA	NA	NA	NA	NA	NA	NA	NA	NA	NA	NA	NA	NA	NA	NA	NA	NA	NA	NA	NA	NA	NA	NA	NA	NA	NA	NA	NA	NA	NA	NA	NA	NA	NA	NA	NA	NA	NA	NA	NA	NA	NA	NA	NA	NA	NA	NA	NA	NA	NA	NA	NA	NA	NA	NA	NA	NA	NA	NA	NA	NA	NA	NA	NA	NA	NA	NA	NA	NA	NA	NA	NA	NA	NA	NA	NA	NA	NA	NA	NA	NA	NA	NA	NA	NA	NA	NA	NA	NA	NA	NA	NA	NA	NA	NA	NA	NA	NA	NA	NA	NA	NA	NA	NA	NA	NA	NA	NA	NA	NA	NA	NA	NA	NA	NA	NA	NA	NA	NA	NA	NA	NA	NA	NA	NA	NA	NA	NA	NA	NA	NA	NA	NA	NA	NA	NA	NA	NA	NA	NA	NA	NA	NA	NA	NA	NA	NA	NA	NA	NA	NA	NA	NA	NA	NA	1	metro-politan	Standard	Louisville	Louisville, KY	<raw>	Jefferson County	KY	38.26	-85.54	Eastern	3	<raw>	22011	1874	11.74	0.17	9722	9208	242700	71014	-85.59103	-85.499924	38.287916	38.2225
1026	40241	40241	practices/-LVFYATdRKq278Z1m7eM	NA	Louisville	US	9720 Park Plaza Ave	Ste. UNIT 101	KY	NA	NA	NA	NA	true	vouhbmeybvmt	pure	NA	38.310038	Paladina Health	-85.578867	NA	Paladina Health	NA	NA	NA	NA	NA	NA	NA	(502 410-5788	true	NA	true	http://www.paladinahealth.com/	d	NA	NA	Monday	8:00am - 4:30pm	NA	NA	NA	NA	NA	NA	NA	Please contact us for pricing	NA	NA	NA	NA	NA	NA	NA	NA	NA	NA	NA	NA	NA	https://firebasestorage.googleapis.com/v0/b/dpcmapper.appspot.com/o/o039XMcOgkbDp1bm6nL9UXKL4cx1%2Frjkmjiqacz_file?alt=media&token=666932b6-d05c-4079-a449-3cb8e487df48	NA	NA	NA	NA	NA	Tuesday	8:00am - 4:30pm	Wednesday	9:00am - 5:30pm	Thursday	8:00am - 4:30pm	NA	NA	NA	NA	NA	Friday	7:00am - 3:30pm	NA	NA	NA	NA	NA	NA	NA	NA	NA	NA	NA	NA	NA	NA	NA	NA	NA	NA	NA	NA	NA	NA	NA	NA	true	NA	NA	NA	NA	NA	NA	NA	NA	NA	NA	NA	NA	NA	NA	NA	NA	NA	NA	NA	NA	NA	NA	NA	NA	NA	NA	NA	NA	NA	NA	NA	NA	NA	NA	NA	NA	NA	NA	NA	NA	NA	NA	NA	NA	NA	NA	NA	NA	NA	NA	NA	NA	true	NA	NA	NA	NA	NA	NA	NA	NA	NA	NA	NA	NA	NA	NA	NA	NA	NA	NA	NA	NA	NA	NA	NA	NA	NA	NA	NA	NA	NA	NA	NA	NA	NA	NA	NA	NA	NA	NA	NA	NA	NA	NA	NA	NA	NA	NA	NA	NA	NA	NA	NA	NA	NA	NA	NA	NA	NA	NA	NA	NA	NA	NA	NA	NA	NA	NA	NA	NA	NA	NA	NA	NA	NA	NA	NA	NA	NA	NA	NA	NA	NA	NA	NA	NA	NA	NA	NA	NA	NA	NA	NA	NA	NA	NA	NA	NA	NA	NA	NA	NA	NA	NA	NA	NA	NA	NA	NA	NA	NA	NA	NA	NA	NA	NA	NA	NA	NA	NA	NA	NA	NA	NA	NA	NA	NA	NA	NA	NA	NA	NA	NA	NA	NA	NA	NA	NA	NA	NA	1	metro-politan	Standard	Louisville	Louisville, KY	<raw>	Jefferson County	KY	38.31	-85.58	Eastern	4	<raw>	28988	2006	14.45	0.12	13183	12201	237200	75259	-85.646634	-85.512308	38.331989	38.270213
1027	40241	40241	practices/-LbUk-gwuZUuS6bAhbgD	birth and up	Louisville	US	9700 Park Plaza Avenue	Suite 105	KY	true	Dr. Robin Kindig provides efficient and quality pediatric and adult care. Management for acute and chronic illness, in a compassionate atmosphere.	true	true	NA	bxziukgjqpvg	NA	true	38.309967	NA	-85.578932	true	MedLou - Internal Medicine and Pediatrics of Louisville, PLLC	2019-03-04	MD	Robin	Kindig	NA	medlou.com	medpeds	5028042512	NA	NA	true	medlou.com	d	50	true	Tues to Friday	8-4	NA	NA	NA	NA	NA	NA	50	18-50	100	>50 years	NA	NA	NA	NA	0	Internal Medicine and Pediatrics of Louisville	5024264902	NA	NA	NA	NA	NA	With over a decade of experience, Dr. Kindig can help care for your entire family. Well versed in lactation as well as geriatric care, MedLou thrives to bring quality back to medicine.	https://firebasestorage.googleapis.com/v0/b/dpcmapper.appspot.com/o/YK21qEFTzUaKIDVE5aRgMK6wDuP2%2Fqpiifnktci_file?alt=media&token=c3933f8c-2352-4f25-b599-39f73dafb844	0-18 - $25/month	NA	NA	Mon	9-12	NA	NA	NA	NA	NA	NA	NA	NA	NA	NA	NA	NA	NA	NA	NA	NA	NA	NA	NA	NA	NA	NA	NA	NA	NA	NA	NA	NA	NA	NA	NA	NA	NA	NA	NA	NA	NA	NA	NA	NA	NA	NA	NA	NA	NA	NA	NA	NA	NA	NA	NA	NA	NA	NA	NA	NA	NA	NA	NA	NA	NA	NA	NA	NA	NA	NA	NA	NA	NA	NA	NA	NA	NA	NA	NA	NA	NA	NA	NA	NA	NA	NA	NA	NA	NA	NA	NA	NA	NA	NA	NA	NA	NA	NA	NA	NA	NA	NA	NA	NA	NA	NA	NA	NA	NA	NA	NA	NA	NA	NA	NA	NA	NA	NA	NA	NA	NA	NA	NA	NA	NA	NA	NA	NA	NA	NA	NA	NA	NA	NA	NA	NA	NA	NA	NA	NA	NA	NA	NA	NA	NA	NA	NA	NA	NA	NA	NA	NA	NA	NA	NA	NA	NA	NA	NA	NA	NA	NA	NA	NA	NA	NA	NA	NA	NA	NA	NA	NA	NA	NA	NA	NA	NA	NA	NA	NA	NA	NA	NA	NA	NA	NA	NA	NA	NA	NA	NA	NA	NA	NA	NA	NA	NA	NA	NA	NA	NA	NA	NA	NA	NA	NA	NA	NA	NA	NA	NA	NA	NA	NA	NA	NA	NA	NA	NA	NA	NA	NA	NA	NA	NA	NA	NA	NA	NA	NA	NA	1	metro-politan	Standard	Louisville	Louisville, KY	<raw>	Jefferson County	KY	38.31	-85.58	Eastern	4	<raw>	28988	2006	14.45	0.12	13183	12201	237200	75259	-85.646634	-85.512308	38.331989	38.270213
1028	40243	40243	practices/-Mzzxm7iDnd4My6Kphq9	2-99	Louisville	US	201 Townepark Circle	Ste 100	KY	true	NA	NA	true	NA	bzqoiafdzoeg	pure	true	38.240886	NA	-85.518144	true	Integrative Health Specialists	2022-01-03	MD	Lori	Sweat	NA	NA	im	(502 412-3232	NA	true	true	ihsmed.net	d	0	true	Mon-Wed, Friday	8:30-4:45 Mon-Wed; Fridays 8:30-noon	MD	Jessica	Dennison	NA	NA	emergency	25	Ages 0-25	45	Ages 26-54	80	Ages 55+	80	Couples < 55	0	https://facebook.com/integrativehormonespecialists	(502 412-3233	NA	NA	NA	NA	https://firebasestorage.googleapis.com/v0/b/dpcmapper.appspot.com/o/XwBXZGX06SgKEqtAB797DxcwZmo2%2Fxnlokvrpgy_file?alt=media&token=e166006c-b8ba-43a4-b941-e36fdbb0f4e1	NA	NA	NA	NA	NA	NA	NA	NA	NA	NA	NA	@integrativehealthspecialists	NA	Neurotoxin/Dermal Filler	NA	IV Nutrient Infusions	NA	NA	NA	NA	NA	NA	NA	NA	NA	NA	NA	Couples > 55	Families (2 adults under 55 and 2 children under 26	MD	Martin	Huecker	140	NA	NA	NA	150	45	Employees	NA	NA	emergency	true	NA	NA	NA	NA	NP	Collan	NA	Darnall	NA	fam	NP	Michael	NA	Peters	NA	fam	NA	NA	NA	NA	NA	NA	NA	Functional Nutrition	NA	NA	NA	NA	NA	NA	NA	NA	NA	NA	NA	NA	NA	NA	NA	NA	NA	NA	NA	NA	2022-04-06T17:41:00.563Z	NA	NA	NA	NA	NA	NA	NA	NA	NA	NA	NA	NA	NA	NA	NA	NA	NA	NA	NA	NA	NA	NA	NA	NA	NA	NA	NA	NA	NA	NA	NA	NA	NA	NA	NA	NA	NA	NA	NA	NA	NA	NA	NA	NA	NA	NA	NA	NA	NA	NA	NA	NA	NA	NA	NA	NA	NA	NA	NA	NA	NA	NA	NA	NA	NA	NA	NA	NA	NA	NA	NA	NA	NA	NA	NA	NA	NA	NA	NA	NA	NA	NA	NA	NA	NA	NA	NA	NA	NA	NA	NA	NA	NA	NA	NA	NA	NA	NA	NA	NA	NA	NA	NA	NA	NA	NA	NA	NA	NA	NA	NA	NA	NA	NA	NA	NA	NA	NA	NA	NA	NA	NA	NA	NA	NA	NA	NA	NA	NA	NA	NA	NA	NA	NA	NA	NA	NA	NA	NA	NA	NA	NA	NA	NA	NA	NA	1	metro-politan	Standard	Louisville	Louisville, KY	<raw>	Jefferson County	KY	38.24	-85.53	Eastern	2	<raw>	10210	2545	4.01	0.01	4912	4595	187300	61691	-85.562144	-85.504845	38.258068	38.223346
1029	40245	40245	practices/-LVFYXPw0_lD-YZlAAok	NA	Louisville	US	175 S English Station Rd	Ste. 223	KY	NA	NA	NA	NA	true	cgrsndltosyu	pure	NA	38.238728	Genesis 1 Health	-85.494235	NA	Genesis 1 Health	NA	MD	Melanie	Story	NA	NA	fam	502-650-7374	true	NA	true	http://www.genesis1health.net/	d	NA	NA	Mon-Wed	9am-4pm	NA	NA	NA	NA	NA	NA	NA	NA	NA	NA	NA	NA	NA	NA	NA	NA	NA	NA	NA	NA	NA	https://firebasestorage.googleapis.com/v0/b/dpcmapper.appspot.com/o/SNtItLVu7NMKGSIo2tntLuLZIJG3%2Fxuyrhkmcky_file?alt=media&token=3623f5bb-1b58-4223-98ea-a8ef06559a0f	She has been recognized by her peers as a Louisville Top Doctor in Family Medicine by Louisville Magazine 2016, 2015, 2014 and 2013. Most recently you saw her featured in the May 25th edition of the Louisville Voice Tribune and the October 2015 Todays Woman magazine.	NA	NA	NA	NA	Thurs	9am-3pm	Fri	9am-Noon	NA	NA	NA	NA	NA	NA	NA	NA	NA	NA	NA	NA	NA	NA	NA	NA	NA	NA	NA	NA	NA	NA	NA	NA	NA	NA	NA	NA	NA	NA	NA	NA	NA	NA	NA	NA	NA	NA	NA	NA	NA	NA	NA	NA	NA	NA	NA	NA	NA	NA	NA	NA	NA	NA	NA	NA	NA	NA	NA	NA	NA	NA	NA	NA	NA	NA	NA	NA	NA	NA	NA	NA	NA	NA	NA	NA	NA	NA	NA	NA	NA	NA	NA	NA	NA	NA	NA	NA	NA	NA	NA	NA	NA	NA	NA	NA	NA	NA	NA	NA	NA	NA	NA	NA	NA	NA	NA	NA	NA	NA	NA	NA	NA	NA	NA	NA	NA	NA	NA	NA	NA	NA	NA	NA	NA	NA	NA	NA	NA	NA	NA	NA	NA	NA	NA	NA	NA	NA	NA	NA	NA	NA	NA	NA	NA	NA	NA	NA	NA	NA	NA	NA	NA	NA	NA	NA	NA	NA	NA	NA	NA	NA	NA	NA	NA	NA	NA	NA	NA	NA	NA	NA	NA	NA	NA	NA	NA	NA	NA	NA	NA	NA	NA	NA	NA	NA	NA	NA	NA	NA	NA	NA	NA	NA	NA	NA	NA	NA	NA	NA	NA	NA	NA	NA	NA	NA	NA	NA	NA	NA	NA	NA	NA	NA	NA	NA	NA	NA	NA	NA	NA	NA	NA	NA	NA	1	metro-politan	Standard	Louisville	Louisville, KY	<raw>	Jefferson County	KY	38.26	-85.46	Eastern	6	<raw>	30109	930	32.38	0.72	11303	10749	296500	96089	-85.540057	-85.374121	38.31795	38.198642
1030	40258	40258	practices/-O3FzF_mS-EGp960FsF2	0-110	Louisville	US	6501 Dixie Highway	NA	Kentucky	true	NA	NA	true	NA	tacjjhsryozp	pure	true	38.156094	Sapphire Family Healthcare, LLC	-85.834056	true	Sapphire Family Healthcare	NA	NP	Charna	Gaither	NA	NA	fam	502.369.3650	NA	NA	true	www.sapphirefamilyhealthcare.com	d	75	true	NA	NA	NA	NA	NA	NA	NA	NA	49	Ages 0-18	89	Ages 19-64	109	Ages 65 & up	NA	NA	NA	NA	502.206.9770	NA	NA	NA	NA	NA	NA	NA	NA	NA	NA	NA	NA	NA	NA	NA	NA	NA	NA	Medical Weight Loss	NA	Hormone Replacement Therapy	NA	NA	NA	https://sapphirefamilyhealthcare.hint.com/signup/membership/contacts?=	NA	NA	NA	NA	NA	NA	NA	NA	NA	NA	NA	NA	NA	NA	NA	NA	NA	NA	NA	NA	NA	NA	true	NA	NA	NA	NA	NA	NA	NA	NA	NA	NA	NA	NA	NA	NA	NA	NA	NA	NA	NA	NA	NA	NA	NA	NA	NA	NA	NA	NA	NA	NA	NA	NA	NA	NA	NA	NA	NA	NA	NA	NA	NA	NA	NA	NA	2024-08-02T02:48:24.314Z	NA	NA	NA	NA	NA	NA	NA	true	NA	NA	NA	NA	NA	NA	NA	NA	NA	NA	NA	NA	NA	NA	NA	NA	NA	NA	NA	NA	NA	NA	NA	NA	NA	NA	NA	NA	NA	NA	NA	NA	NA	NA	NA	NA	NA	NA	NA	NA	NA	NA	NA	NA	NA	NA	NA	NA	NA	NA	NA	NA	NA	NA	NA	NA	NA	NA	NA	NA	NA	NA	NA	NA	NA	NA	NA	NA	NA	NA	NA	NA	NA	NA	NA	NA	NA	NA	NA	NA	NA	NA	NA	NA	NA	NA	NA	NA	NA	NA	NA	NA	NA	NA	NA	NA	NA	NA	NA	NA	NA	NA	NA	NA	NA	NA	NA	NA	NA	NA	NA	NA	NA	NA	NA	NA	NA	NA	NA	NA	NA	NA	NA	NA	NA	NA	NA	NA	NA	NA	NA	NA	NA	NA	NA	NA	NA	NA	1	metro-politan	Standard	Louisville	Louisville, KY	<raw>	Jefferson County	KY	38.14	-85.86	Eastern	3	<raw>	26465	2266	11.68	1.53	10959	10405	116700	47924	-85.909289	-85.824207	38.187028	38.112207
1031	40353	40353	practices/-MDKr9zPTCN09DXHDN8_	All ages	Mt Sterling	US	108 W Locust St	Post office address - practice has no physical office	KY	true	Open Hands DPC offers whole person care with integrity, compassion and price transparency for the whole family!	NA	true	NA	ptumtetejreu	pure	true	38.054221	Open Hands Direct Primary Care PLLC	-83.943597	true	Open Hands DPC	2020-08-03	DO	Kelli	Keller	NA	NA	fam	606-416-6906	NA	NA	true	www.OpenHandsDPC.com	d	10	true	NA	NA	NA	NA	NA	NA	NA	NA	45	Individual Membership	NA	NA	NA	NA	NA	NA	30	NA	888-696-4528	NA	NA	NA	NA	NA	NA	NA	https://www.openhandsdpc.com/pricing	NA	NA	NA	NA	NA	NA	NA	NA	NA	NA	NA	NA	NA	NA	NA	NA	NA	NA	NA	NA	NA	NA	NA	NA	NA	NA	NA	NA	NA	NA	NA	NA	NA	NA	NA	NA	NA	NA	NA	NA	NA	NA	NA	NA	NA	NA	NA	NA	NA	NA	NA	NA	NA	NA	NA	NA	NA	NA	NA	NA	NA	NA	NA	NA	true	NA	NA	NA	NA	NA	NA	NA	NA	NA	NA	NA	NA	NA	NA	NA	NA	NA	NA	NA	2020-07-28T14:38:55.042Z	NA	NA	NA	NA	NA	NA	NA	NA	NA	NA	NA	NA	NA	NA	NA	NA	NA	NA	NA	NA	NA	NA	NA	NA	NA	NA	NA	NA	NA	NA	NA	NA	NA	NA	NA	NA	NA	NA	NA	NA	NA	NA	NA	NA	NA	NA	NA	NA	NA	NA	NA	NA	NA	NA	NA	NA	NA	NA	NA	NA	NA	NA	NA	NA	NA	NA	NA	NA	NA	NA	NA	NA	NA	NA	NA	NA	NA	NA	NA	NA	NA	NA	NA	NA	NA	NA	NA	NA	NA	NA	NA	NA	NA	NA	NA	NA	NA	NA	NA	NA	NA	NA	NA	NA	NA	NA	NA	NA	NA	NA	NA	NA	NA	NA	NA	NA	NA	NA	NA	NA	NA	NA	NA	NA	NA	NA	NA	NA	NA	NA	NA	NA	NA	NA	NA	NA	NA	NA	NA	NA	NA	NA	NA	NA	NA	NA	4	micro-politan	Standard	Mount Sterling	Mount Sterling, KY	<raw>	Montgomery County	KY	38.1	-83.9	Eastern	11	<raw>	20779	149	139.15	1.24	9213	8277	122700	38715	-84.099526	-83.772907	38.192118	37.958253
1032	40361	40361	practices/-LVFXgrkq2gBL9hsIYc0	0-110	Paris	US	525 High St, Ste 209	Paris Municipal Building	KY	true	Family Medicine for all ages.	true	true	true	hllevmgjcmdo	hybrid	true	38.211818	DirectCare Family Health	-84.25238	true	DirectCare Family Health	2017-05-17	MD	Patty	Swiney	open	NA	fam	859-340-4627	true	true	true	http://www.directcarefh.com/index.html	d	NA	true	NA	NA	NA	NA	NA	NA	NA	NA	10	0-18	25	19-21	50	22-45	75	46-65	NA	https://facebook.com/DirectCareFamilyHealth	859-340-4629	https://linkedin.com/company/directcare-family-health	NA	NA	NA	https://firebasestorage.googleapis.com/v0/b/dpcmapper.appspot.com/o/0IswFk0XqGercO5pgnzDrR4Wt1T2%2Fytbkhsvwqn_file?alt=media&token=40aa9b05-6cb9-40a1-9c3c-6849c77acbed	BS Gtown CollegeMD from WSUSOMResidency UKMCER still at BoCommHospPast President KAFPMed Dir. PBCEMSLaughter IS the best medicineBetter Healthcare working together to find a solution and preventing the illness.	NA	Veterans Discounts, Employer Family Discounts	@DocDirectCare	NA	NA	NA	NA	NA	NA	NA	NA	NA	NA	NA	NA	NA	NA	NA	NA	NA	NA	NA	NA	NA	NA	NA	Suboxone Induction	Stable MAT	NA	NA	NA	200	NA	NA	NA	100	NA	NA	NA	NA	NA	NA	NA	NA	NA	NA	NA	NA	NA	NA	NA	NA	NA	NA	NA	NA	NA	NA	NA	NA	NA	NA	NA	NA	NA	NA	NA	NA	NA	NA	NA	NA	NA	NA	NA	NA	NA	NA	NA	NA	NA	NA	NA	NA	NA	NA	NA	NA	NA	NA	NA	NA	NA	NA	NA	NA	NA	NA	NA	NA	NA	NA	NA	NA	NA	NA	NA	NA	NA	NA	NA	NA	NA	NA	NA	NA	NA	NA	NA	NA	NA	NA	NA	NA	NA	NA	NA	NA	NA	NA	NA	NA	NA	NA	NA	NA	NA	NA	NA	NA	NA	NA	NA	NA	NA	NA	NA	NA	NA	NA	NA	NA	NA	NA	NA	NA	NA	NA	NA	NA	NA	NA	NA	NA	NA	NA	NA	NA	NA	NA	NA	NA	NA	NA	NA	NA	NA	NA	NA	NA	NA	NA	NA	NA	NA	NA	NA	NA	NA	NA	NA	NA	NA	NA	NA	NA	NA	NA	NA	NA	NA	NA	NA	NA	NA	NA	NA	NA	NA	NA	NA	NA	NA	NA	NA	NA	NA	NA	NA	NA	NA	NA	NA	NA	NA	NA	NA	NA	NA	NA	NA	NA	NA	4	micro-politan	Standard	Paris	Paris, KY	<raw>	Bourbon County	KY	38.2	-84.2	Eastern	15	<raw>	18220	71	258.29	1.73	8092	7295	141300	40893	-84.442661	-84.012219	38.37175	38.067028
1033	40422	40422	practices/-LVFXVmqMouJdQa6rSht	NA	Danville	US	642 E Lexington Ave	NA	KY	true	NA	true	true	true	cxwbfjgwbovz	pure	true	37.654087	Access Med	-84.754171	true	Access Med	2016-01-04	MD	Jeremy	Stitch	waitlist	https://www.doximity.com/pub/jeremy-stich-md	emergency	859 209-2269	true	true	true	https://www.accessmeddirect.com/	d	100	true	Monday - Friday	9am - 5pm	PA	Andy	Williford	waitlist	https://www.doximity.com/pub/phillip-williford-pa	emergency	25	Ages 0-18 with an Adult	40	Ages 0-18 without an Adult	50	Ages 19-45	75	Ages 45-65	0	https://www.facebook.com/accessmed	859-209-2396	https://www.linkedin.com/company/accessmed	NA	NA	NA	https://firebasestorage.googleapis.com/v0/b/dpcmapper.appspot.com/o/SNtItLVu7NMKGSIo2tntLuLZIJG3%2Fvljbcjrmvj_file?alt=media&token=da78f2ee-1c99-43c7-a68e-c3d61c933650	NA	https://firebasestorage.googleapis.com/v0/b/dpcmapper.appspot.com/o/SNtItLVu7NMKGSIo2tntLuLZIJG3%2Fjtvjsvctnb_file?alt=media&token=a520d53e-d0cb-4883-93a1-d53347fe2450	NA	accmed642	NA	NA	NA	NA	NA	NA	NA	accessmed1	NA	NA	NA	NA	NA	NA	NA	NA	NA	NA	NA	NA	NA	https://firebasestorage.googleapis.com/v0/b/dpcmapper.appspot.com/o/SNtItLVu7NMKGSIo2tntLuLZIJG3%2Frxystonput_file?alt=media&token=394e38e9-9687-4e79-8e41-7c408d2597fe	NA	Ages 66+	NA	PA	Ryan	Miller	100	NA	NA	NA	NA	NA	NA	https://firebasestorage.googleapis.com/v0/b/dpcmapper.appspot.com/o/SNtItLVu7NMKGSIo2tntLuLZIJG3%2Fopdwppwxpq_file?alt=media&token=d6d6a2c4-bae0-45a8-b057-7ee579f0029c	NA	emergency	NA	NA	NA	NA	NA	NA	NA	NA	NA	NA	NA	NA	NA	NA	NA	NA	NA	NA	NA	NA	NA	https://www.doximity.com/pub/ryan-miller-pa-439c2ab3	NA	NA	NA	NA	NA	NA	NA	NA	NA	NA	NA	NA	NA	NA	NA	NA	NA	NA	NA	NA	NA	NA	NA	NA	NA	NA	NA	NA	NA	NA	NA	NA	NA	NA	NA	NA	NA	NA	NA	NA	NA	NA	NA	NA	NA	NA	NA	NA	NA	NA	NA	NA	NA	NA	NA	NA	NA	NA	NA	NA	NA	NA	NA	NA	NA	NA	NA	NA	NA	NA	NA	NA	NA	NA	NA	NA	NA	NA	NA	NA	NA	NA	NA	NA	NA	NA	NA	NA	NA	NA	NA	NA	NA	NA	NA	NA	NA	NA	NA	NA	NA	NA	NA	NA	NA	NA	NA	NA	NA	NA	NA	NA	NA	NA	NA	NA	NA	NA	NA	NA	NA	NA	NA	NA	NA	NA	NA	NA	NA	NA	NA	NA	NA	NA	NA	NA	NA	NA	NA	NA	NA	NA	NA	NA	NA	NA	NA	NA	NA	NA	NA	NA	NA	NA	NA	NA	NA	NA	NA	NA	NA	NA	NA	NA	NA	NA	NA	NA	NA	NA	4	micro-politan	Standard	Danville	Danville, KY	<raw>	Boyle County	KY	37.6	-84.8	Eastern	11	<raw>	24280	211	114.95	2.03	10473	9411	138900	42995	-84.945518	-84.651682	37.717249	37.542495
1034	40503	40503	practices/-NlACorfs84si8ovYrdT	Birth-adults	Lexington	US	424 Lewis Hargett Cir	Suite 250	KY	true	Direct primary care practice for all ages with double board certified adult internist & pediatrician.	true	true	NA	azflapeiheun	pure	true	37.995383	NA	-84.534784	true	BluegrassMD	2024-02-01	MD	Donna	Stanton	NA	NA	medpeds	859-553-0705	NA	true	true	www.BluegrassMD.com	d	NA	true	NA	NA	NA	NA	NA	NA	NA	NA	75	Age 5-25	150	Age 26-64	200	Age 65+	NA	NA	NA	https://www.facebook.com/profile.php?id=61554392797558&mibextid=LQQJ4d	(859 813-4454	NA	NA	NA	NA	https://firebasestorage.googleapis.com/v0/b/dpcmapper.appspot.com/o/MlryNTFR4BV7NyLN0q5uiN52GMy1%2Fklsztxogmp_file?alt=media&token=5ba6c9e6-e080-448a-8e12-7b1cec10db6e	NA	NA	NA	NA	NA	NA	NA	NA	NA	NA	NA	@bluegrassMD	NA	NA	NA	NA	NA	NA	NA	https://bluegrassmdky.atlas.md/enrollment/index.html?account=F0Un8J6h63K4L2XJYwl1	NA	NA	NA	NA	NA	NA	NA	NA	NA	NA	NA	NA	NA	NA	NA	NA	NA	NA	NA	NA	NA	NA	true	NA	NA	NA	NA	NA	NA	NA	NA	NA	NA	NA	NA	NA	NA	NA	NA	NA	NA	NA	NA	NA	NA	NA	NA	NA	NA	NA	NA	NA	NA	NA	NA	NA	NA	NA	NA	NA	NA	NA	NA	NA	NA	NA	NA	2023-12-08T20:56:04.061Z	NA	NA	NA	NA	NA	NA	NA	NA	NA	NA	NA	NA	NA	NA	NA	NA	NA	NA	NA	NA	NA	NA	NA	NA	NA	NA	NA	NA	NA	NA	NA	NA	NA	NA	NA	NA	NA	NA	NA	NA	NA	NA	NA	NA	NA	NA	NA	NA	NA	NA	NA	NA	NA	NA	NA	NA	NA	NA	NA	NA	NA	NA	NA	NA	NA	NA	NA	NA	NA	NA	NA	NA	NA	NA	NA	NA	NA	NA	NA	NA	NA	NA	NA	NA	NA	NA	NA	NA	NA	NA	NA	NA	NA	NA	NA	NA	NA	NA	NA	NA	NA	NA	NA	NA	NA	NA	NA	NA	NA	NA	NA	NA	NA	NA	NA	NA	NA	NA	NA	NA	NA	NA	NA	NA	NA	NA	NA	NA	NA	NA	NA	NA	NA	NA	NA	NA	NA	NA	NA	NA	NA	NA	NA	NA	NA	NA	1	metro-politan	Standard	Lexington	Lexington, KY	<raw>	Fayette County	KY	38	-84.53	Eastern	3	<raw>	28003	3166	8.85	0	13196	12264	164800	52303	-84.571578	-84.494901	38.03529	37.976329
1035	40503	40503	practices/-LVFXVZSKCQR4oCHB7iE	NA	Lexington	US	535 Wellington Way	Ste. 300	KY	true	Your path to high quality low-cost medical care. Not only can you come and see us as many times as necessary, but each visit will also be scheduled for a minimum of 30 minutes. This helps to ensure that we can answer all your questions and give you the time and consideration you deserve.	true	true	true	rbawkfdywwut	pure	true	37.999327	Access Med	-84.53987	true	Access Med	2016-01-04	MD	Jeremy	Stitch	waitlist	https://www.doximity.com/pub/jeremy-stich-md	emergency	859-439-0400	true	true	true	https://www.accessmeddirect.com/	d	100	true	Monday-Friday	9am - 5pm	PA	Andy	Williford	waitlist	https://www.doximity.com/pub/phillip-williford-pa	emergency	25	Ages 0-18 with an Adult	40	Ages 0-18 without an Adult	50	Ages 19-45	75	Ages 46-65	0	https://www.facebook.com/accessmed	859-439-0399	https://www.linkedin.com/company/accessmed	NA	NA	NA	https://firebasestorage.googleapis.com/v0/b/dpcmapper.appspot.com/o/SNtItLVu7NMKGSIo2tntLuLZIJG3%2Fmwigtrchcn_file?alt=media&token=1f1d4999-3000-4bc7-b225-dd4ae7194457	NA	https://firebasestorage.googleapis.com/v0/b/dpcmapper.appspot.com/o/SNtItLVu7NMKGSIo2tntLuLZIJG3%2Festgryicwl_file?alt=media&token=f40aa456-3dff-40b6-a072-4e3ea1c74a93	NA	accmed642	NA	NA	NA	NA	NA	NA	NA	accessmed1	NA	NA	NA	NA	NA	NA	NA	NA	NA	NA	NA	NA	NA	https://firebasestorage.googleapis.com/v0/b/dpcmapper.appspot.com/o/SNtItLVu7NMKGSIo2tntLuLZIJG3%2Ffvnpeguvgl_file?alt=media&token=c98d531e-bbba-4546-bef6-850d1bde6bf8	NA	Ages 66+	NA	PA	Ryan	Miller	100	NA	NA	NA	NA	NA	NA	https://firebasestorage.googleapis.com/v0/b/dpcmapper.appspot.com/o/SNtItLVu7NMKGSIo2tntLuLZIJG3%2Feafghyayfl_file?alt=media&token=15197d40-29be-4773-b208-f667066beb9e	waitlist	emergency	NA	NA	NA	NA	NA	NA	NA	NA	NA	NA	NA	NA	NA	NA	NA	NA	NA	NA	NA	NA	NA	https://www.doximity.com/pub/ryan-miller-pa-439c2ab3	NA	NA	NA	NA	NA	NA	NA	NA	NA	NA	NA	NA	NA	NA	NA	NA	NA	NA	NA	NA	NA	NA	NA	NA	NA	NA	NA	NA	NA	NA	NA	NA	NA	NA	NA	NA	NA	NA	NA	NA	NA	NA	NA	NA	NA	NA	NA	NA	NA	NA	NA	NA	NA	NA	NA	NA	NA	NA	NA	NA	NA	NA	NA	NA	NA	NA	NA	NA	NA	NA	NA	NA	NA	NA	NA	NA	NA	NA	NA	NA	NA	NA	NA	NA	NA	NA	NA	NA	NA	NA	NA	NA	NA	NA	NA	NA	NA	NA	NA	NA	NA	NA	NA	NA	NA	NA	NA	NA	NA	NA	NA	NA	NA	NA	NA	NA	NA	NA	NA	NA	NA	NA	NA	NA	NA	NA	NA	NA	NA	NA	NA	NA	NA	NA	NA	NA	NA	NA	NA	NA	NA	NA	NA	NA	NA	NA	NA	NA	NA	NA	NA	NA	NA	NA	NA	NA	NA	NA	NA	NA	NA	NA	NA	NA	NA	NA	NA	NA	NA	NA	1	metro-politan	Standard	Lexington	Lexington, KY	<raw>	Fayette County	KY	38	-84.53	Eastern	3	<raw>	28003	3166	8.85	0	13196	12264	164800	52303	-84.571578	-84.494901	38.03529	37.976329
1036	40505	40505	practices/-LVFWC9bpZhMWcrAFXfv	All ages	Lexington	US	2240 Executive Dr	Ste. UNIT 102	KY	true	Providing quality, cost-transparent primary care to people of all ages in the Bluegrass.	true	true	true	qwaodmwghcjs	pure	true	38.044766	Olive Health Direct Primary Care	-84.427829	true	Olive Health Direct Primary Care	2018-08-01	MD	Erin	Cooper	open	linkedin.com/in/erin-cooper-4a6b3340	fam	859-927-3741	true	true	true	http://olivehealthdpc.com	d	NA	true	NA	NA	NA	NA	NA	NA	NA	NA	25	0-26	60	27-44	80	45-64	100	65+	NA	NA	NA	NA	NA	NA	NA	NA	NA	NA	NA	NA	NA	NA	NA	NA	NA	NA	NA	NA	NA	NA	NA	NA	NA	NA	NA	NA	NA	NA	NA	NA	NA	NA	NA	Assisted Living or Nursing Home Resident	NA	NA	NA	NA	125	NA	NA	NA	NA	NA	NA	NA	NA	NA	NA	NA	NA	NA	NA	NA	NA	NA	NA	NA	NA	NA	NA	NA	NA	NA	NA	NA	NA	NA	NA	NA	NA	NA	NA	NA	NA	NA	NA	NA	NA	NA	NA	NA	NA	NA	NA	NA	NA	NA	NA	NA	NA	NA	NA	NA	NA	NA	NA	NA	NA	NA	NA	NA	NA	NA	NA	NA	NA	NA	NA	NA	NA	NA	NA	NA	NA	NA	NA	NA	NA	NA	NA	NA	NA	NA	NA	NA	NA	NA	NA	NA	NA	NA	NA	NA	NA	NA	NA	NA	NA	NA	NA	NA	NA	NA	NA	NA	NA	NA	NA	NA	NA	NA	NA	NA	NA	NA	NA	NA	NA	NA	NA	NA	NA	NA	NA	NA	NA	NA	NA	NA	NA	NA	NA	NA	NA	NA	NA	NA	NA	NA	NA	NA	NA	NA	NA	NA	NA	NA	NA	NA	NA	NA	NA	NA	NA	NA	NA	NA	NA	NA	NA	NA	NA	NA	NA	NA	NA	NA	NA	NA	NA	NA	NA	NA	NA	NA	NA	NA	NA	NA	NA	NA	NA	NA	NA	NA	NA	NA	NA	NA	NA	NA	NA	NA	NA	NA	NA	NA	NA	NA	1	metro-politan	Standard	Lexington	Lexington, KY	<raw>	Fayette County	KY	38.06	-84.45	Eastern	3	<raw>	26040	3263	7.98	0.01	12162	11020	110500	33619	-84.484861	-84.419712	38.097177	38.025781
1037	40508	40508	practices/-NTW4AWjh-tEEfOkghmr	5+	Lexington	US	139 Walton Avenue	NA	KENTUCKY	true	NA	true	true	NA	pzzffmwkshfn	pure	true	38.037842	wiser primary care	-84.4846	true	wiser primary care	2023-06-01	MD	Alison	Iser	NA	NA	fam	859.414.6575	NA	true	true	https://www.wiserprimarycare.com	d	100	true	NA	NA	NA	NA	NA	NA	NA	NA	50	Ages 5-25	70	Ages 26-44	90	Ages 45-64	110	Ages 65+	NA	NA	8595455024	NA	NA	NA	NA	NA	NA	NA	NA	NA	NA	NA	NA	NA	NA	NA	NA	NA	NA	NA	NA	NA	NA	NA	NA	https://www.wiserprimarycare.com	NA	NA	NA	NA	NA	NA	NA	NA	NA	NA	NA	NA	NA	NA	NA	NA	NA	NA	NA	NA	NA	NA	true	NA	NA	NA	NA	NA	NA	NA	NA	NA	NA	NA	NA	NA	NA	NA	NA	NA	NA	NA	NA	NA	NA	NA	NA	NA	NA	NA	NA	NA	NA	NA	NA	NA	NA	NA	NA	NA	NA	NA	NA	NA	NA	NA	NA	2023-04-20T23:51:42.375Z	NA	NA	NA	NA	NA	NA	NA	NA	NA	NA	NA	NA	NA	NA	NA	NA	NA	NA	NA	NA	NA	NA	NA	NA	NA	NA	NA	NA	NA	NA	NA	NA	NA	NA	NA	NA	NA	NA	NA	NA	NA	NA	NA	NA	NA	NA	NA	NA	NA	NA	NA	NA	NA	NA	NA	NA	NA	NA	NA	NA	NA	NA	NA	NA	NA	NA	NA	NA	NA	NA	NA	NA	NA	NA	NA	NA	NA	NA	NA	NA	NA	NA	NA	NA	NA	NA	NA	NA	NA	NA	NA	NA	NA	NA	NA	NA	NA	NA	NA	NA	NA	NA	NA	NA	NA	NA	NA	NA	NA	NA	NA	NA	NA	NA	NA	NA	NA	NA	NA	NA	NA	NA	NA	NA	NA	NA	NA	NA	NA	NA	NA	NA	NA	NA	NA	NA	NA	NA	NA	NA	NA	NA	NA	NA	NA	NA	1	metro-politan	Standard	Lexington	Lexington, KY	<raw>	Fayette County	KY	38.05	-84.5	Eastern	2	<raw>	23569	5530	4.26	0	10826	9123	96600	20412	-84.523949	-84.474806	38.073008	38.026378
1038	40701	40701	practices/-LVFY0L2ibclFoZhcfVc	NA	Corbin	US	1704 Forest Dr	NA	KY	NA	NA	NA	NA	true	xzqvmkmzudcm	pure	NA	36.928888	The Doc Shoppe	-84.107078	NA	The Doc Shoppe	NA	NA	NA	NA	NA	NA	NA	NA	true	NA	true	http://www.docshoppe.net/	d	NA	NA	NA	NA	NA	NA	NA	NA	NA	NA	NA	NA	NA	NA	NA	NA	NA	NA	NA	NA	NA	NA	NA	NA	NA	NA	NA	NA	NA	NA	NA	NA	NA	NA	NA	NA	NA	NA	NA	NA	NA	NA	NA	NA	NA	NA	NA	NA	NA	NA	NA	NA	NA	NA	NA	NA	NA	NA	NA	NA	NA	NA	NA	NA	NA	NA	NA	NA	NA	NA	NA	NA	NA	NA	NA	NA	NA	NA	NA	NA	NA	NA	NA	NA	NA	NA	NA	NA	NA	NA	NA	NA	NA	NA	NA	NA	NA	NA	NA	NA	NA	NA	NA	NA	NA	NA	NA	NA	NA	NA	NA	NA	NA	NA	NA	NA	NA	NA	NA	NA	NA	NA	NA	NA	NA	NA	NA	NA	NA	NA	NA	NA	NA	NA	NA	NA	NA	NA	NA	NA	NA	NA	NA	NA	NA	NA	NA	NA	NA	NA	NA	NA	NA	NA	NA	NA	NA	NA	NA	NA	NA	NA	NA	NA	NA	NA	NA	NA	NA	NA	NA	NA	NA	NA	NA	NA	NA	NA	NA	NA	NA	NA	NA	NA	NA	NA	NA	NA	NA	NA	NA	NA	NA	NA	NA	NA	NA	NA	NA	NA	NA	NA	NA	NA	NA	NA	NA	NA	NA	NA	NA	NA	NA	NA	NA	NA	NA	NA	NA	NA	NA	NA	NA	NA	NA	NA	NA	NA	NA	NA	NA	NA	NA	NA	NA	NA	NA	NA	NA	NA	NA	NA	NA	NA	NA	NA	NA	NA	NA	NA	NA	NA	NA	NA	NA	NA	NA	NA	NA	NA	4	micro-politan	Standard	Corbin	Corbin, KY	<raw>	Whitley County	KY	36.9	-84.2	Eastern	13	<raw>	29497	205	143.75	7.87	13062	11841	89300	32458	-84.345009	-83.968239	37.037524	36.819518
1039	40701	40701	practices/-MN9IpzAKtU3R9Ubesto	0-100+	Corbin	US	706 Maynor Street	NA	KY	true	Full-spectrum Family Medicine, also accepting Medicare and Medicaid	NA	true	NA	nkioollwmojg	hybrid	true	36.947004	NA	-84.104181	true	Kentucky Family Medicine	2020-04-12	M.D., MRSC	Christopher	Srokes	open	NA	fam	606-261-2032	NA	NA	true	www.KYFAM.com	d	50	true	Monday through Friday	9am to 4 pm	APRN, FNP-C	Maryann	Perry	open	NA	fam	75	Monthly - Individual	140	Monthly - Family	60	Monthly - Employer (over 5 employees per employee	NA	NA	0	facebook.com/KYFAMcares	800-880-2213	NA	NA	NA	NA	NA	Dr. Stokes graduated from the University of Kentucky College of Medicine in 2001.	NA	Hybrid Clinic accepting DPC, Medicare and Medicaid.	twitter.com/KYFAMcares	NA	NA	NA	NA	NA	NA	NA	NA	100	Home Visits (for DPC members	0	Telemedicine (for DPC members	NA	NA	NA	www.KYFAM.com	NA	NA	NA	NA	NA	NA	NA	NA	NA	NA	NA	NA	NA	NA	NA	NA	NA	NA	NA	NA	NA	NA	NA	142	NA	NA	NA	NA	NA	NA	NA	NA	NA	NA	NA	NA	NA	NA	NA	NA	NA	NA	NA	NA	NA	25	After-hours (for DPC members	NA	NA	NA	NA	NA	NA	NA	NA	NA	NA	NA	NA	NA	NA	NA	NA	NA	NA	NA	NA	2020-11-27T15:25:42.897Z	NA	NA	NA	NA	NA	NA	NA	NA	NA	NA	NA	NA	NA	NA	NA	NA	NA	NA	NA	NA	NA	NA	NA	NA	NA	NA	NA	NA	NA	NA	NA	NA	NA	NA	NA	NA	NA	NA	NA	NA	NA	NA	NA	NA	NA	NA	NA	NA	NA	NA	NA	NA	NA	NA	NA	NA	NA	NA	NA	NA	NA	NA	NA	NA	NA	NA	NA	NA	NA	NA	NA	NA	NA	NA	NA	NA	NA	NA	NA	NA	NA	NA	NA	NA	NA	NA	NA	NA	NA	NA	NA	NA	NA	NA	NA	NA	NA	NA	NA	NA	NA	NA	NA	NA	NA	NA	NA	NA	NA	NA	NA	NA	NA	NA	NA	NA	NA	NA	NA	NA	NA	NA	NA	NA	NA	NA	NA	NA	NA	NA	NA	NA	NA	NA	NA	NA	NA	NA	NA	NA	NA	NA	NA	NA	NA	NA	4	micro-politan	Standard	Corbin	Corbin, KY	<raw>	Whitley County	KY	36.9	-84.2	Eastern	13	<raw>	29497	205	143.75	7.87	13062	11841	89300	32458	-84.345009	-83.968239	37.037524	36.819518
1040	41042	41042	practices/-LVFXtzf5tVHiOyDkTaz	0-64	Florence	US	75 Cavalier Blvd. STE 211	NA	KY	true	At Health Connections, you get personalized care with same/next day relaxed 30 minute appointments - so that you can get help when and how you want it. With longer appointments I get to know you better, and can help you make changes to have a healthier, happier life. You can text or email me with questions, and there are no additional fees for in-office procedures. Most labs are around $10. We care about you, so we can better care for you. Call or e-mail me to schedule a new patient appointment	NA	true	true	nmtauekzmneb	pure	true	39.00723	Health Connections Direct Primary Care	-84.635785	NA	Health Connections Direct Primary Care	2017-07-23	MD	Cynthia	Villacis	open	https://www.doximity.com/pub/cynthia-villacis-md	fam	859-905-0707	true	NA	true	https://www.healthconnectionsdpc.com	d	200	NA	Monday, Tuesday, Thursday, Friday Morning	9-5 M, T, Th and Fridays 9-12	NA	NA	NA	NA	NA	NA	30	0-18yo	95	18-64yo	180	Couple	210	Family of Four	0	https://www.facebook.com/HealthConnectionsDPC/	859-203-0853	https://www.linkedin.com/in/cynthia-villacis-0a824748/	NA	NA	NA	https://firebasestorage.googleapis.com/v0/b/dpcmapper.appspot.com/o/AF54bEmEATbNVuWFWBQepj5jESX2%2Fplfcwmpzpu_file?alt=media&token=bc9fe4ed-eb52-4acc-9bee-c7742ccf1c4a	NA	https://firebasestorage.googleapis.com/v0/b/dpcmapper.appspot.com/o/AF54bEmEATbNVuWFWBQepj5jESX2%2Ffxbxlhklbu_file?alt=media&token=595d89c0-c3c1-4a40-b52f-9336383cff71	Enrollment fee is a one-time per family charge, and the 1st month's fee is prorated.	@HConnectionsDPC	NA	NA	NA	NA	NA	NA	NA	@healthconnectionsdpc	300	Immigration Physicals	NA	NA	NA	NA	NA	https://healthconnectionsdirectprimarycare.hint.com/signup/membership	NA	NA	NA	NA	NA	NA	https://www.pinterest.com/cynthiavillacis/	NA	NA	NA	NA	NA	NA	NA	NA	NA	NA	NA	NA	NA	NA	NA	true	NA	NA	NA	NA	NA	NA	NA	NA	NA	NA	NA	NA	NA	NA	NA	NA	NA	NA	NA	NA	NA	NA	NA	NA	NA	NA	NA	NA	NA	NA	NA	NA	NA	NA	NA	NA	NA	NA	NA	NA	NA	NA	NA	NA	NA	NA	NA	NA	NA	NA	NA	NA	NA	NA	NA	NA	NA	NA	NA	NA	NA	NA	NA	NA	NA	NA	NA	NA	NA	NA	NA	NA	NA	NA	NA	NA	NA	NA	NA	NA	NA	NA	NA	NA	NA	NA	NA	NA	NA	NA	NA	NA	NA	NA	NA	NA	NA	NA	NA	NA	NA	NA	NA	NA	NA	NA	NA	NA	NA	NA	NA	NA	NA	NA	NA	NA	NA	NA	NA	NA	NA	NA	NA	NA	NA	NA	NA	NA	NA	NA	NA	NA	NA	NA	NA	NA	NA	NA	NA	NA	NA	NA	NA	NA	NA	NA	NA	NA	NA	NA	NA	NA	NA	NA	NA	NA	NA	NA	NA	NA	NA	NA	NA	NA	NA	NA	NA	NA	NA	NA	NA	NA	NA	NA	NA	NA	NA	NA	NA	NA	NA	NA	NA	NA	NA	NA	NA	NA	NA	NA	NA	1	metro-politan	Standard	Florence	Florence, KY	<raw>	Boone County	KY	38.99	-84.65	Eastern	5	<raw>	49968	1744	28.65	0.05	21017	19742	144000	53637	-84.708279	-84.592985	39.074148	38.932008
1041	41101	41101	practices/-LVFWndFLS8RNLAfVPEJ	3 to 100+	Ashland	US	1100 Our Lady's Way	Suite 245	KY	true	NA	true	true	true	kgumswbdpmqq	pure	true	38.507859	Advanced Primary Care	-82.695232	true	Advanced Primary Care	2017-10-09	DO	Lori	McCoy	open	NA	fam	606-831-6168	true	true	true	http://www.advanced-primary.com/	d	25	true	Monday - Friday	8:00 a.m. to 5:00 p.m.	NA	NA	NA	NA	NA	NA	25	Ages 3-17	65	Ages 18-40	75	Ages 41-64	100	Ages 65 and up	NA	https://www.facebook.com/Dr.LoriMcCoy/	270-216-4949	NA	NA	https://firebasestorage.googleapis.com/v0/b/dpcmapper.appspot.com/o/59aZTsVdxbdfsyE3sX49mypR08G3%2Fcyffixmhpk_file?alt=media&token=24dd200d-a878-4082-984e-5f87899bca1f	NA	https://firebasestorage.googleapis.com/v0/b/dpcmapper.appspot.com/o/59aZTsVdxbdfsyE3sX49mypR08G3%2Fwviqlugsmk_file?alt=media&token=9cb5cf87-4152-4244-9752-7e81abb31c09	NA	https://firebasestorage.googleapis.com/v0/b/dpcmapper.appspot.com/o/59aZTsVdxbdfsyE3sX49mypR08G3%2Furatxubvem_file?alt=media&token=a341e6b7-e538-4896-ac0a-2298ef49bad8	NA	NA	NA	NA	NA	NA	NA	NA	NA	NA	NA	NA	NA	NA	NA	NA	NA	www.advanced-primary.com	NA	NA	NA	NA	NA	NA	NA	NA	NA	NA	NA	NA	NA	NA	NA	NA	NA	NA	NA	NA	NA	NA	true	NA	NA	NA	NA	NA	NA	NA	NA	NA	NA	NA	NA	NA	NA	NA	NA	NA	NA	NA	NA	NA	NA	NA	NA	NA	NA	NA	NA	NA	NA	NA	NA	NA	NA	NA	NA	NA	NA	NA	NA	NA	NA	NA	NA	NA	NA	NA	NA	NA	NA	NA	NA	NA	NA	NA	NA	NA	NA	NA	NA	NA	NA	NA	NA	NA	NA	NA	NA	NA	NA	NA	NA	NA	NA	NA	NA	NA	NA	NA	NA	NA	NA	NA	NA	NA	NA	NA	NA	NA	NA	NA	NA	NA	NA	NA	NA	NA	NA	NA	NA	NA	NA	NA	NA	NA	NA	NA	NA	NA	NA	NA	NA	NA	NA	NA	NA	NA	NA	NA	NA	NA	NA	NA	NA	NA	NA	NA	NA	NA	NA	NA	NA	NA	NA	NA	NA	NA	NA	NA	NA	NA	NA	NA	NA	NA	NA	NA	NA	NA	NA	NA	NA	NA	NA	NA	NA	NA	NA	NA	NA	NA	NA	NA	NA	NA	NA	NA	NA	NA	NA	NA	NA	NA	NA	NA	NA	NA	NA	NA	NA	NA	NA	NA	NA	NA	NA	NA	NA	NA	NA	NA	1	metro-politan	Standard	Ashland	Ashland, KY	<raw>	Boyd County	KY	38.48	-82.66	Eastern	4	<raw>	18758	1943	9.65	1.35	9052	8035	90100	34959	-82.707854	-82.601477	38.524717	38.434404
1042	42437	42437	practices/-LVFVgXFMWDNh1h5zgqC	0+	Morganfield	US	332 N Court St	NA	KY	true	Simplifying primary care	true	true	true	apgelxfvzpdl	pure	true	37.68834	Bebout Family Medicine	-87.913842	true	Bebout Family Medicine	2019-01-02	MD	William	Bebout	open	NA	fam	270-997-4040	true	NA	true	http://beboutfamilymedicine.com	d	NA	true	Mon-Thurs	8a-5p	NA	NA	NA	NA	NA	NA	35	Ages 0-19	50	Ages 20-44	75	Ages 45-64	100	Ages 65+	NA	https://facebook.com/beboutfamilymedicine	833-214-0912	NA	NA	NA	NA	https://firebasestorage.googleapis.com/v0/b/dpcmapper.appspot.com/o/vPyQJOcXsyUIC0PScKp0BxvtyHq1%2Ffsbgdalgld_file?alt=media&token=0b20b6f4-b69d-4bae-af9d-5c6f209cfd8b	NA	https://firebasestorage.googleapis.com/v0/b/dpcmapper.appspot.com/o/SNtItLVu7NMKGSIo2tntLuLZIJG3%2Frjtcqhoexb_file?alt=media&token=d0a0d4e7-4b3c-454d-a723-d4eb7244d011	NA	NA	NA	Fri	8a-2p	NA	NA	NA	NA	NA	NA	NA	NA	NA	NA	NA	NA	NA	NA	NA	NA	NA	NA	NA	NA	NA	NA	NA	NA	NA	NA	NA	NA	NA	NA	NA	NA	NA	NA	NA	NA	NA	NA	NA	NA	NA	NA	NA	NA	NA	NA	NA	NA	NA	NA	NA	NA	NA	NA	NA	NA	NA	NA	NA	NA	NA	NA	NA	NA	NA	NA	NA	NA	NA	NA	NA	NA	NA	NA	NA	NA	NA	NA	NA	NA	NA	NA	NA	NA	NA	NA	NA	NA	NA	NA	NA	NA	NA	NA	NA	NA	NA	NA	NA	NA	NA	NA	NA	NA	NA	NA	NA	NA	NA	NA	NA	NA	NA	NA	NA	NA	NA	NA	NA	NA	NA	NA	NA	NA	NA	NA	NA	NA	NA	NA	NA	NA	NA	NA	NA	NA	NA	NA	NA	NA	NA	NA	NA	NA	NA	NA	NA	NA	NA	NA	NA	NA	NA	NA	NA	NA	NA	NA	NA	NA	NA	NA	NA	NA	NA	NA	NA	NA	NA	NA	NA	NA	NA	NA	NA	NA	NA	NA	NA	NA	NA	NA	NA	NA	NA	NA	NA	NA	NA	NA	NA	NA	NA	NA	NA	NA	NA	NA	NA	NA	NA	NA	NA	NA	NA	NA	NA	NA	NA	NA	NA	NA	NA	NA	NA	NA	NA	NA	NA	NA	NA	NA	NA	NA	NA	NA	NA	7	small-town	Standard	Morganfield	Morganfield, KY	<raw>	Union County	KY	37.7	-87.9	Central	15	<raw>	8324	48	173.47	8.89	3104	2839	88000	40726	-88.160389	-87.734545	37.780189	37.544181
1043	42437	42437	practices/-LVFVgXFMWDNh1h5zgqC	0+	Morganfield	US	332 N Court St	NA	KY	true	Simplifying primary care	true	true	true	apgelxfvzpdl	pure	true	37.68834	Bebout Family Medicine	-87.913842	true	Bebout Family Medicine	2019-01-02	MD	William	Bebout	open	NA	fam	270-997-4040	true	NA	true	http://beboutfamilymedicine.com	d	NA	true	Mon-Thurs	8a-5p	NA	NA	NA	NA	NA	NA	35	Ages 0-19	50	Ages 20-44	75	Ages 45-64	100	Ages 65+	NA	https://facebook.com/beboutfamilymedicine	833-214-0912	NA	NA	NA	NA	https://firebasestorage.googleapis.com/v0/b/dpcmapper.appspot.com/o/vPyQJOcXsyUIC0PScKp0BxvtyHq1%2Ffsbgdalgld_file?alt=media&token=0b20b6f4-b69d-4bae-af9d-5c6f209cfd8b	NA	https://firebasestorage.googleapis.com/v0/b/dpcmapper.appspot.com/o/SNtItLVu7NMKGSIo2tntLuLZIJG3%2Frjtcqhoexb_file?alt=media&token=d0a0d4e7-4b3c-454d-a723-d4eb7244d011	NA	NA	NA	Fri	8a-2p	NA	NA	NA	NA	NA	NA	NA	NA	NA	NA	NA	NA	NA	NA	NA	NA	NA	NA	NA	NA	NA	NA	NA	NA	NA	NA	NA	NA	NA	NA	NA	NA	NA	NA	NA	NA	NA	NA	NA	NA	NA	NA	NA	NA	NA	NA	NA	NA	NA	NA	NA	NA	NA	NA	NA	NA	NA	NA	NA	NA	NA	NA	NA	NA	NA	NA	NA	NA	NA	NA	NA	NA	NA	NA	NA	NA	NA	NA	NA	NA	NA	NA	NA	NA	NA	NA	NA	NA	NA	NA	NA	NA	NA	NA	NA	NA	NA	NA	NA	NA	NA	NA	NA	NA	NA	NA	NA	NA	NA	NA	NA	NA	NA	NA	NA	NA	NA	NA	NA	NA	NA	NA	NA	NA	NA	NA	NA	NA	NA	NA	NA	NA	NA	NA	NA	NA	NA	NA	NA	NA	NA	NA	NA	NA	NA	NA	NA	NA	NA	NA	NA	NA	NA	NA	NA	NA	NA	NA	NA	NA	NA	NA	NA	NA	NA	NA	NA	NA	NA	NA	NA	NA	NA	NA	NA	NA	NA	NA	NA	NA	NA	NA	NA	NA	NA	NA	NA	NA	NA	NA	NA	NA	NA	NA	NA	NA	NA	NA	NA	NA	NA	NA	NA	NA	NA	NA	NA	NA	NA	NA	NA	NA	NA	NA	NA	NA	NA	NA	NA	NA	NA	NA	NA	NA	NA	NA	NA	7	small-town	Standard	Morganfield	Morganfield, KY	<raw>	Union County	KY	37.7	-87.9	Central	15	<raw>	8324	48	173.47	8.89	3104	2839	88000	40726	-88.160389	-87.734545	37.780189	37.544181
1044	42701	42701	practices/-LVFWEKoy380SzVZ5NhR	NA	Elizabethtown	US	3046 Dolphin Dr	Ste. 104	KY	true	NA	true	true	true	imwzmmnaxiuo	pure	true	37.71048	Member Medical DPC	-85.836986	true	Member Medical DPC	2018-08-01	APRN	Cristy	McKinney	open	NA	fam	270-307-1980	true	true	true	http://www.membermedicaldpc.com	d	NA	true	Mon-Fri	8:00 AM - 5:00 PM	NA	NA	NA	NA	NA	NA	30	AGE 0-21	65	AGE 22-64	85	AGE 65+	NA	NA	NA	NA	NA	NA	NA	NA	NA	https://firebasestorage.googleapis.com/v0/b/dpcmapper.appspot.com/o/SNtItLVu7NMKGSIo2tntLuLZIJG3%2Fkraajtytcd_file?alt=media&token=df7eca52-fdb8-4bde-958f-072454ce4dd2	NA	https://firebasestorage.googleapis.com/v0/b/dpcmapper.appspot.com/o/SNtItLVu7NMKGSIo2tntLuLZIJG3%2Fqmokuxsdux_file?alt=media&token=a5b132c7-caa2-46e5-bc44-12c4dd7be346	$175 FAMILY Rate for 2 ADULTS + 2 CHILDREN EMPLOYER RATES $50 EMPLOYEE $100 EMPLOYEE + SPOUSE $90 EMPLOYEE + CHILDREN $140 FAMILY	NA	NA	NA	NA	NA	NA	NA	NA	NA	NA	NA	NA	NA	NA	NA	<iframe width=799 height=475 src=https://www.youtube.com/embed/Wicix8TC470 frameborder=0 allow=accelerometer; autoplay; encrypted-media; gyroscope; picture-in-picture allowfullscreen></iframe>	NA	NA	NA	NA	NA	NA	NA	NA	NA	NA	NA	NA	NA	NA	NA	NA	NA	NA	NA	NA	NA	NA	NA	NA	NA	NA	NA	NA	NA	NA	NA	NA	NA	NA	NA	NA	NA	NA	NA	NA	NA	NA	NA	NA	NA	NA	NA	NA	NA	NA	NA	NA	NA	NA	NA	NA	NA	NA	NA	NA	NA	NA	NA	NA	NA	NA	NA	NA	NA	NA	NA	NA	NA	NA	NA	NA	NA	NA	NA	NA	NA	NA	NA	NA	NA	NA	NA	NA	NA	NA	NA	NA	NA	NA	NA	NA	NA	NA	NA	NA	NA	NA	NA	NA	NA	NA	NA	NA	NA	NA	NA	NA	NA	NA	NA	NA	NA	NA	NA	NA	NA	NA	NA	NA	NA	NA	NA	NA	NA	NA	NA	NA	NA	NA	NA	NA	NA	NA	NA	NA	NA	NA	NA	NA	NA	NA	NA	NA	NA	NA	NA	NA	NA	NA	NA	NA	NA	NA	NA	NA	NA	NA	NA	NA	NA	NA	NA	NA	NA	NA	NA	NA	NA	NA	NA	NA	NA	NA	NA	NA	NA	NA	NA	NA	NA	NA	NA	NA	NA	NA	NA	NA	NA	NA	NA	NA	NA	NA	NA	NA	NA	NA	NA	NA	NA	NA	NA	NA	NA	NA	NA	NA	NA	NA	NA	1	metro-politan	Standard	Elizabethtown	Elizabethtown, KY	<raw>	Hardin County	KY	37.7	-85.9	Eastern	13	<raw>	48194	304	158.63	1.72	20611	19156	155000	47822	-86.05996	-85.676072	37.814218	37.562495
1045	43017	43017	practices/-M2Pwj3y4IGjwSoNWnsz	0-100	Dublin	US	5040 Bradenton Avenue	Suite A	ohio	true	Dublin Direct Care was established by Dr. Benedict Awo due to his desire to provide accessible and affordable primary care services. He is passionate about medicine and love his patients. It is his dream—and our goal—to live in a society where everyone is happy and healthy due to our excellent health care services.	true	true	NA	ynehywwmiafn	pure	true	40.081604	Dublin Direct Care LLC	-83.126867	true	Dublin Direct Care	2020-01-03	DO	Benedict	Awo	NA	NA	fam	6143895452	NA	true	true	dublindirectcare.com	d	NA	NA	Mon-Friday	9-5	NA	NA	NA	NA	NA	NA	40	0-17 Years Old	65	18-39 Years Old	85	40-64 Years Old	99	65 Years Old and Above	NA	https://www.facebook.com/Dublin-Direct-Care-107291527456441/?ref=pages_you_manage	6143895399	https://www.linkedin.com/in/benedict-awo-a2218019b/	NA	https://firebasestorage.googleapis.com/v0/b/dpcmapper.appspot.com/o/CowhUh9eDhhwPbe93C6G5nmQxwE3%2Fypmrgurfxl_file?alt=media&token=53cbb34e-93f4-4e56-8d67-fdeeb1377c06	NA	https://firebasestorage.googleapis.com/v0/b/dpcmapper.appspot.com/o/SNtItLVu7NMKGSIo2tntLuLZIJG3%2Fcmyzljkscn_file?alt=media&token=bfe2c236-9090-4f1b-baef-b9129f5f7030	NA	https://firebasestorage.googleapis.com/v0/b/dpcmapper.appspot.com/o/CowhUh9eDhhwPbe93C6G5nmQxwE3%2Ffmaqfinkym_file?alt=media&token=f97a5f55-4301-4e5a-97e5-453f9545eeb8	NA	https://twitter.com/care_dublin	NA	NA	NA	NA	NA	NA	NA	https://www.instagram.com/dublindpc/	NA	NA	NA	NA	NA	NA	NA	https://dublindirectcare.hint.com/checkout/visit	NA	NA	NA	NA	NA	NA	NA	NA	NA	NA	NA	NA	NA	NA	NA	NA	NA	NA	NA	NA	NA	NA	true	65	NA	NA	NA	NA	NA	NA	NA	NA	NA	NA	NA	NA	NA	NA	NA	NA	NA	NA	NA	NA	NA	NA	NA	NA	NA	NA	NA	NA	NA	NA	NA	NA	NA	NA	NA	NA	NA	NA	NA	NA	NA	NA	NA	2020-03-14T21:28:39.335Z	NA	NA	NA	NA	NA	NA	NA	NA	NA	NA	NA	NA	NA	NA	NA	NA	NA	NA	NA	NA	NA	NA	NA	NA	NA	NA	NA	NA	NA	NA	NA	NA	NA	NA	NA	NA	NA	NA	NA	NA	NA	NA	NA	NA	NA	NA	NA	NA	NA	NA	NA	NA	NA	NA	NA	NA	NA	NA	NA	NA	NA	NA	NA	NA	NA	NA	NA	NA	NA	NA	NA	NA	NA	NA	NA	NA	NA	NA	NA	NA	NA	NA	NA	NA	NA	NA	NA	NA	NA	NA	NA	NA	NA	NA	NA	NA	NA	NA	NA	NA	NA	NA	NA	NA	NA	NA	NA	NA	NA	NA	NA	NA	NA	NA	NA	NA	NA	NA	NA	NA	NA	NA	NA	NA	NA	NA	NA	NA	NA	NA	NA	NA	NA	NA	NA	NA	NA	NA	NA	NA	NA	NA	NA	NA	NA	NA	1	metro-politan	Standard	Dublin	Dublin, OH	<raw>	Franklin County	OH	40.12	-83.14	Eastern	5	<raw>	37626	2229	16.88	0.45	14756	14025	304500	94704	-83.180552	-83.068708	40.175551	40.067543
1046	43026	43026	practices/-LVFWWL0SEQddZOcgALe	4+	Hilliard	US	4611 Trueman Blvd	Ste. 300	OH	true	NA	NA	true	true	agqcntjfkvrg	hybrid	true	40.047753	Signature Primary Care and Wellness	-83.124644	true	Signature Primary Care and Wellness	2017-10-01	DO	Paige	Gutheil Henderson	open	NA	fam	614-710-0075	true	true	true	http://www.signaturecare.co	d	0	true	Monday-Friday	8:30am-4:30pm	DO	Brian	Sammon	open	https://www.doximity.com/pub/brian-sammon-do	fam	50	Ages 0-17	50	Ages 18-25	75	Ages 26-64	100	Ages 65+	0	www.facebook.com/signatureprimarycare/	614-333-2203	NA	NA	NA	NA	NA	NA	NA	NA	@drpaigedo	NA	NA	NA	NA	NA	NA	NA	@signaturecare	NA	NA	NA	NA	NA	NA	NA	NA	NA	NA	NA	NA	NA	NA	NA	NA	NA	NA	NA	NA	NA	NA	NA	NA	NA	NA	NA	NA	NA	NA	NA	NA	NA	NA	NA	NA	NA	NA	NA	NA	NA	NA	NA	NA	NA	NA	NA	NA	NA	NA	NA	NA	NA	NA	NA	NA	NA	NA	NA	NA	NA	NA	NA	NA	NA	NA	NA	NA	NA	NA	NA	NA	NA	NA	NA	NA	NA	NA	NA	NA	NA	NA	NA	NA	NA	NA	NA	NA	NA	NA	NA	NA	NA	NA	NA	NA	NA	NA	NA	NA	NA	NA	NA	NA	NA	NA	NA	NA	NA	NA	NA	NA	NA	NA	NA	NA	NA	NA	NA	NA	NA	NA	NA	NA	NA	NA	NA	NA	NA	NA	NA	NA	NA	NA	NA	NA	NA	NA	NA	NA	NA	NA	NA	NA	NA	NA	NA	NA	NA	NA	NA	NA	NA	NA	NA	NA	NA	NA	NA	NA	NA	NA	NA	NA	NA	NA	NA	NA	NA	NA	NA	NA	NA	NA	NA	NA	NA	NA	NA	NA	NA	NA	NA	NA	NA	NA	NA	NA	NA	NA	NA	NA	NA	NA	NA	NA	NA	NA	NA	NA	NA	NA	NA	NA	NA	NA	NA	NA	NA	NA	NA	NA	NA	NA	NA	NA	NA	NA	NA	NA	NA	NA	1	metro-politan	Standard	Hilliard	Hilliard, OH	<raw>	Franklin County	OH	40.02	-83.18	Eastern	5	<raw>	54017	1540	35.07	0.43	20986	20059	178200	76813	-83.260877	-83.102594	40.069072	39.978817
1047	43031	43031	practices/-Le8KE2x15rjjh-mQMjR	0	Johnstown	US	333 W. Coschocton St.	Suite A	OH	true	fresh healthcare for youth and their families	NA	true	NA	nbzdvuoyhzge	pure	NA	40.150387	spring house health, llc	-82.692185	true	spring house health	2019-06-01	NA	NA	NA	NA	NA	NA	740.200.8048	NA	NA	true	springhousehealth.com	d	23	true	Monday	8-12	NA	NA	NA	NA	NA	NA	13	0-29	43	30-59	73	60+	NA	NA	13	NA	740.924.5067	NA	NA	NA	NA	https://firebasestorage.googleapis.com/v0/b/dpcmapper.appspot.com/o/Kvf2vbAl7taXKOVgchVLQJ2cx3i1%2Fdniyypezdr_file?alt=media&token=f89d1650-8302-4d78-9877-fb502bac23be	NA	NA	NA	NA	NA	Tuesday	7-7	Friday	7-7	Satruday (2/month	8-12	NA	17	most standard primary care procedures	NA	NA	NA	NA	NA	https://springhousehealth.com/register-1	NA	NA	NA	NA	NA	NA	NA	NA	NA	NA	NA	NA	NA	NA	NA	NA	NA	NA	NA	NA	NA	NA	true	NA	NA	NA	NA	NA	NA	NA	NA	NA	NA	NA	NA	NA	NA	NA	NA	NA	NA	NA	NA	NA	NA	NA	NA	NA	NA	NA	NA	NA	NA	NA	NA	NA	NA	NA	NA	NA	NA	NA	NA	NA	NA	NA	NA	NA	NA	NA	NA	NA	NA	NA	NA	NA	NA	NA	NA	NA	NA	NA	NA	NA	NA	NA	NA	NA	NA	NA	NA	NA	NA	NA	NA	NA	NA	NA	NA	NA	NA	NA	NA	NA	NA	NA	NA	NA	NA	NA	NA	NA	NA	NA	NA	NA	NA	NA	NA	NA	NA	NA	NA	NA	NA	NA	NA	NA	NA	NA	NA	NA	NA	NA	NA	NA	NA	NA	NA	NA	NA	NA	NA	NA	NA	NA	NA	NA	NA	NA	NA	NA	NA	NA	NA	NA	NA	NA	NA	NA	NA	NA	NA	NA	NA	NA	NA	NA	NA	NA	NA	NA	NA	NA	NA	NA	NA	NA	NA	NA	NA	NA	NA	NA	NA	NA	NA	NA	NA	NA	NA	NA	NA	NA	NA	NA	NA	NA	NA	NA	NA	NA	NA	NA	NA	NA	NA	NA	NA	NA	NA	NA	NA	NA	2	metro-politan	Standard	Johnstown	Johnstown, OH	<raw>	Licking County	OH	40.2	-82.7	Eastern	9	<raw>	12318	138	89.1	0.32	4945	4697	187200	72934	-82.790519	-82.517754	40.245542	40.077662
1048	43031	43031	practices/-N2rE_tmfSi5ODPuOl7z	0-100+	Johnstown	US	13 E Coshocton St	NA	Ohio	true	NA	true	true	NA	dgkkhxlatdjf	pure	true	40.153849	Basil Family Medicine, LLC	-82.684479	true	Basil Family Medicine - Johnstown	2022-02-01	NA	NA	NA	NA	NA	NA	6145598142	NA	true	true	https://www.basilfamilymedicine.com/	d	100	true	NA	NA	NA	NA	NA	NA	NA	NA	49	0-17 (with adult member	99	18+	NA	NA	NA	NA	NA	https://m.facebook.com/DrShandraBasil/	6146785369	NA	Kelli Parrish, CNP - Dr. Shandra Basil, DO - RaeLeah Peters, Admin	https://firebasestorage.googleapis.com/v0/b/dpcmapper.appspot.com/o/tGrsYY3013aj4roIiRmUXIrs5xc2%2Fqzdzdicyzo_file?alt=media&token=57c904c2-0ef6-43e1-b20f-2dd8672a7d9a	https://firebasestorage.googleapis.com/v0/b/dpcmapper.appspot.com/o/tGrsYY3013aj4roIiRmUXIrs5xc2%2Fgvznxbrcfi_file?alt=media&token=81d4bedc-89ac-49cb-b46b-948acebb546d	https://firebasestorage.googleapis.com/v0/b/dpcmapper.appspot.com/o/tGrsYY3013aj4roIiRmUXIrs5xc2%2Flsbupvelsj_file?alt=media&token=a43e0257-895c-4d91-83b2-566f35c4b61e	NA	NA	Max Family fee $300/month	NA	NA	NA	NA	NA	NA	NA	NA	@drshandrabasil	NA	NA	NA	NA	NA	NA	NA	https://basilfamilymedicine.atlas.md/enrollment/index.html?account=36KanmlcVxyPVESj9GQS	NA	NA	https://firebasestorage.googleapis.com/v0/b/dpcmapper.appspot.com/o/tGrsYY3013aj4roIiRmUXIrs5xc2%2Fhjjlneydlv_file?alt=media&token=f401cd87-8189-4dd3-a69b-4528f67389e5	NA	NA	NA	NA	NA	NA	NA	NA	NA	NA	NA	NA	NA	NA	NA	NA	NA	NA	NA	true	NA	NA	NA	NA	NA	NA	NA	NA	NA	NA	NA	NA	NA	NA	NA	NA	NA	NA	NA	NA	NA	NA	NA	NA	NA	NA	NA	NA	NA	NA	NA	NA	NA	NA	NA	NA	NA	NA	NA	NA	NA	NA	NA	NA	2022-05-24T18:05:01.445Z	NA	NA	NA	NA	NA	NA	NA	NA	NA	NA	NA	NA	NA	NA	NA	NA	NA	NA	NA	NA	NA	NA	NA	NA	NA	NA	NA	NA	NA	NA	NA	NA	NA	NA	NA	NA	NA	NA	NA	NA	NA	NA	NA	NA	NA	NA	NA	NA	NA	NA	NA	NA	NA	NA	NA	NA	NA	NA	NA	NA	NA	NA	NA	NA	NA	NA	NA	NA	NA	NA	NA	NA	NA	NA	NA	NA	NA	NA	NA	NA	NA	NA	NA	NA	NA	NA	NA	NA	NA	NA	NA	NA	NA	NA	NA	NA	NA	NA	NA	NA	NA	NA	NA	NA	NA	NA	NA	NA	NA	NA	NA	NA	NA	NA	NA	NA	NA	NA	NA	NA	NA	NA	NA	NA	NA	NA	NA	NA	NA	NA	NA	NA	NA	NA	NA	NA	NA	NA	NA	NA	NA	NA	NA	NA	NA	NA	2	metro-politan	Standard	Johnstown	Johnstown, OH	<raw>	Licking County	OH	40.2	-82.7	Eastern	9	<raw>	12318	138	89.1	0.32	4945	4697	187200	72934	-82.790519	-82.517754	40.245542	40.077662
1049	43035	43035	practices/-NFiKthi-eP4c39d5sW4	0-100	Lewis Center	US	6001 Columbus Pike	NA	OH	true	Family medicine with obstetrics direct primary care	true	true	NA	tqcrbndkuxaj	pure	true	40.208263	Jensen Family Health and Wellness, LLC	-83.030629	true	Jensen Family Health and Wellness	2024-09-03	MD	Samantha	Jensen	open	NA	fam	u202a(614 300-5342	NA	NA	true	https://www.jensenfamilyhealth.com	d	100	NA	NA	NA	NA	NA	NA	NA	NA	NA	45	Age 0-18*	45	Age 19-24**	100	Age 25-59	120	Age 60+	NA	https://www.facebook.com/SamanthaJensenMD	614-639-8135	NA	Grand Opening	https://firebasestorage.googleapis.com/v0/b/dpcmapper.appspot.com/o/qARggIXRPzRnSMfeWt3i5BgCQ6B3%2Fwttnduplww_file?alt=media&token=e5dc30ea-7588-46ae-84d5-2cf48bbb670d	https://firebasestorage.googleapis.com/v0/b/dpcmapper.appspot.com/o/qARggIXRPzRnSMfeWt3i5BgCQ6B3%2Fklvoeyvzja_file?alt=media&token=5ea21384-732f-4efb-8b55-7b8530ba9a03	https://firebasestorage.googleapis.com/v0/b/dpcmapper.appspot.com/o/qARggIXRPzRnSMfeWt3i5BgCQ6B3%2Fkfktwocklg_file?alt=media&token=11b291ff-bf93-4f99-ac3e-c10884ed1518	NA	NA	NA	NA	NA	NA	NA	NA	NA	NA	NA	@samanthajensen.md	NA	NA	NA	NA	NA	NA	NA	JensenFamilyHealth.com	Reception	Exam Room	https://firebasestorage.googleapis.com/v0/b/dpcmapper.appspot.com/o/qARggIXRPzRnSMfeWt3i5BgCQ6B3%2Fkwtnoapzkn_file?alt=media&token=8ef7a4ab-c21f-4617-8be7-04c169017593	NA	NA	NA	NA	Maternity Care	NA	NA	NA	NA	120	NA	NA	NA	NA	NA	NA	NA	NA	NA	true	NA	NA	NA	NA	NA	NA	NA	NA	NA	NA	NA	NA	NA	NA	NA	NA	NA	NA	NA	NA	NA	NA	NA	NA	NA	NA	NA	NA	NA	NA	NA	NA	NA	NA	NA	NA	NA	NA	NA	NA	NA	NA	NA	NA	2022-10-31T14:04:19.379Z	NA	NA	NA	NA	NA	NA	NA	NA	NA	NA	NA	NA	NA	NA	NA	NA	NA	NA	NA	NA	NA	NA	NA	NA	NA	NA	NA	NA	NA	NA	NA	NA	NA	NA	NA	NA	NA	NA	NA	NA	NA	NA	NA	NA	NA	NA	NA	NA	NA	NA	NA	NA	NA	NA	NA	NA	NA	NA	NA	NA	NA	NA	NA	NA	NA	NA	NA	NA	NA	NA	NA	NA	NA	NA	NA	NA	NA	NA	NA	NA	NA	NA	NA	NA	NA	NA	NA	NA	NA	NA	NA	NA	NA	NA	NA	NA	NA	NA	NA	NA	NA	NA	NA	NA	NA	NA	NA	NA	NA	NA	NA	NA	NA	NA	NA	NA	NA	NA	NA	NA	NA	NA	NA	NA	NA	NA	NA	NA	NA	NA	NA	NA	NA	NA	NA	NA	NA	NA	NA	NA	NA	NA	NA	NA	NA	NA	1	metro-politan	Standard	Lewis Center	Lewis Center, OH	<raw>	Delaware County	OH	40.19	-83	Eastern	5	<raw>	24721	1262	19.59	3.1	8819	8436	250900	101295	-83.040627	-82.943991	40.240455	40.136305
1050	43050	43050	practices/-N-3FjIipOUMS0LwOH6n	0-100+	Mount Vernon	US	11 Woodlake Trail	NA	Ohio	true	NA	NA	true	NA	crjevkmiubdl	pure	NA	40.395884	Riverwood Family Health, LLC	-82.451538	true	Riverwood Family Health	NA	DO	Jonathan	Hardin	NA	NA	fam	740-971-0157	NA	NA	true	riverwoodfamilyhealth.com	d	25	true	Monday-Friday	9am-5pm	NA	NA	NA	NA	NA	NA	15	Ages 0-19	50	Ages 20-49	75	Ages 50+	NA	NA	NA	NA	740-888-0012	NA	NA	NA	NA	https://firebasestorage.googleapis.com/v0/b/dpcmapper.appspot.com/o/y1OoEQqACEhxX2jTxyCZ0UDaLQ63%2Foiriaocajc_file?alt=media&token=17ca9523-47a4-4184-9f5e-ac3767219371	NA	NA	NA	NA	NA	NA	NA	NA	NA	NA	NA	NA	NA	NA	NA	NA	NA	NA	NA	NA	NA	NA	NA	NA	NA	NA	NA	NA	NA	NA	NA	NA	NA	NA	NA	NA	NA	NA	NA	NA	NA	NA	true	NA	NA	NA	NA	NA	NA	NA	NA	NA	NA	NA	NA	NA	NA	NA	NA	NA	NA	NA	NA	NA	NA	NA	NA	NA	NA	NA	NA	NA	NA	NA	NA	NA	NA	NA	NA	NA	NA	NA	NA	NA	NA	NA	NA	2022-04-07T13:42:18.521Z	NA	NA	NA	NA	NA	NA	NA	NA	NA	NA	NA	NA	NA	NA	NA	NA	NA	NA	NA	NA	NA	NA	NA	NA	NA	NA	NA	NA	NA	NA	NA	NA	NA	NA	NA	NA	NA	NA	NA	NA	NA	NA	NA	NA	NA	NA	NA	NA	NA	NA	NA	NA	NA	NA	NA	NA	NA	NA	NA	NA	NA	NA	NA	NA	NA	NA	NA	NA	NA	NA	NA	NA	NA	NA	NA	NA	NA	NA	NA	NA	NA	NA	NA	NA	NA	NA	NA	NA	NA	NA	NA	NA	NA	NA	NA	NA	NA	NA	NA	NA	NA	NA	NA	NA	NA	NA	NA	NA	NA	NA	NA	NA	NA	NA	NA	NA	NA	NA	NA	NA	NA	NA	NA	NA	NA	NA	NA	NA	NA	NA	NA	NA	NA	NA	NA	NA	NA	NA	NA	NA	NA	NA	NA	NA	NA	NA	4	micro-politan	Standard	Mount Vernon	Mount Vernon, OH	<raw>	Knox County	OH	40.4	-82.5	Eastern	11	<raw>	29050	186	155.93	0.68	12731	11652	121200	42576	-82.677832	-82.320847	40.512281	40.264703
1051	43054	43054	practices/-NijycgKbk-Fq8UCgyE8	0-110	New Albany	US	153 W Main St	Ste 201	OH	true	We provide full family concierge level care with a focus on improving health equity for marginalized and minority populations. Our Family Physicians see patients of all ages and provide obstetric care, medical weight loss, and SUD treatment in additional to traditional primary and preventive care.	true	true	NA	htxyynteexul	pure	true	40.080911	Life Cycle Direct Primary Care LLC	-82.811988	true	Life Cycle Direct Primary Care	2021-09-06	MD	Chelsea	Mooreland	open	https://www.doximity.com/profiles/cd6e1f9d-ecad-48fd-a134-970d7c34c254/edit	fam	614-758-9791	NA	true	true	www.lifecycledpc.com	d	100	NA	Monday, Wednesday, Thursday	9a-3p	NA	NA	NA	NA	NA	NA	35	0-18 (with parent membership	65	0-18 (NO parent membership	35	19-24 (in College	85	19-59	0	https://www.facebook.com/LifeCycleDPC	734-800-3375	https://www.linkedin.com/company/life-cycle-direct-primary-care/?viewAsMember=true	NA	https://firebasestorage.googleapis.com/v0/b/dpcmapper.appspot.com/o/11xWhaDJQqaTss89PUnqe3DX84o2%2Fvxlmzkbtsk_file?alt=media&token=243bd7ef-9bf9-46a4-94d6-9f16a86fe107	https://firebasestorage.googleapis.com/v0/b/dpcmapper.appspot.com/o/11xWhaDJQqaTss89PUnqe3DX84o2%2Fmzyftdomlv_file?alt=media&token=734654f9-aea5-419a-bfd3-aaedeffff17d	https://firebasestorage.googleapis.com/v0/b/dpcmapper.appspot.com/o/11xWhaDJQqaTss89PUnqe3DX84o2%2Fhgtynrkpbi_file?alt=media&token=e4e15991-8334-455d-8b7f-2d0a464b1b5b	Dr. Mooreland is a Board Certified Family Physician practicing full spectrum primary care w/obstetrics. She completed her training at The Ohio State University College of Medicine and Grant Family Practice. She is the proud mother of four boys and loves singing, basketball, and movies.	https://firebasestorage.googleapis.com/v0/b/dpcmapper.appspot.com/o/11xWhaDJQqaTss89PUnqe3DX84o2%2Fyuryjjmucz_file?alt=media&token=79e852d3-0300-47ab-8d7f-7b16f1ef7153	NA	NA	NA	NA	NA	NA	NA	NA	NA	@lifecycledpc	1200	Medical Weight-Loss (3 months	100	Ear Piercing (2 ears	NA	NA	NA	https://lifecycledirectprimarycare.atlas.md/enrollment/index.html?account=VetqicFbPyMyoRpW9m8J	NA	NA	https://firebasestorage.googleapis.com/v0/b/dpcmapper.appspot.com/o/11xWhaDJQqaTss89PUnqe3DX84o2%2Fzwurjlcmdl_file?alt=media&token=6c909a86-9132-4df6-9e2c-ade1aeea1619	NA	https://firebasestorage.googleapis.com/v0/b/dpcmapper.appspot.com/o/11xWhaDJQqaTss89PUnqe3DX84o2%2Fjjldsuenra_file?alt=media&token=8b46c918-dc12-42b9-99c1-2ae4483370a5	NA	NA	60+	Maternity Care (new and non-members	NA	NA	NA	119	NA	NA	NA	220	NA	NA	NA	NA	NA	true	185	NA	NA	NA	NA	NA	NA	NA	NA	NA	NA	NA	NA	NA	NA	NA	NA	NA	NA	NA	NA	NA	150	Peek-a-Boo Testing	NA	NA	NA	NA	NA	NA	NA	NA	NA	NA	NA	NA	NA	NA	NA	NA	NA	NA	NA	NA	2023-11-08T17:28:35.249Z	NA	NA	NA	NA	NA	NA	NA	NA	NA	NA	NA	NA	NA	NA	NA	NA	NA	NA	NA	NA	NA	NA	NA	NA	NA	NA	NA	NA	NA	NA	NA	NA	NA	NA	NA	NA	NA	NA	NA	NA	NA	NA	NA	NA	NA	NA	NA	NA	NA	NA	NA	NA	NA	NA	NA	NA	NA	NA	NA	NA	NA	NA	NA	NA	NA	NA	NA	NA	NA	NA	NA	NA	NA	NA	NA	NA	NA	NA	NA	NA	NA	NA	NA	NA	NA	NA	NA	NA	NA	NA	NA	NA	NA	NA	NA	NA	NA	NA	NA	NA	NA	NA	NA	NA	NA	NA	NA	NA	NA	NA	NA	NA	NA	NA	NA	NA	NA	NA	NA	NA	NA	NA	NA	NA	NA	NA	NA	NA	NA	NA	NA	NA	NA	NA	NA	NA	NA	NA	NA	NA	NA	NA	NA	NA	NA	NA	1	metro-politan	Standard	New Albany	New Albany, OH	<raw>	Franklin County	OH	40.09	-82.81	Eastern	4	<raw>	20566	1025	20.07	0.26	8449	7741	302500	103491	-82.862774	-82.761827	40.126764	40.04241
1052	43054	43054	practices/-O2yyucLnxvs_VXylpJr	NA	New Albany	US	5040 Forest Dr.	Suite 200	OH	true	NA	NA	true	NA	suugqdyvuznr	pure	true	40.087212	First Primary Care	-82.790682	true	First Primary Care - New Albany	NA	MD	Karthik	Mulkanoor	open	https://www.firstprimarycare.com/about-us/#doc-mulkanoor	im	(380207-1538	NA	true	true	www.firstprimarycare.com	d	97	NA	NA	NA	NA	NA	NA	NA	NA	NA	99	Ages 18-64	147	Ages 65 and up	25	Ages 2-17	NA	NA	NA	NA	NA	NA	NA	NA	NA	NA	Karthik Mulkanoor received his medical degree from Windsor University School of Medicine and completed his residency in Internal Medicine at Mount Carmel Health Systems in Columbus, Ohio. Dr. Mulkanoor enjoys golf and cheering on the Chicago Bulls and Bears in his spare time.	https://firebasestorage.googleapis.com/v0/b/dpcmapper.appspot.com/o/Z8IsRFhaLoXZFcuRKQqcRU4adEI3%2Fcrerbnmxrp_file?alt=media&token=270af5aa-05ec-44be-b47b-663879a193dc	NA	NA	NA	NA	NA	NA	NA	NA	NA	NA	NA	NA	NA	NA	NA	NA	NA	NA	NA	NA	NA	NA	NA	NA	NA	NA	NA	NA	NA	NA	NA	NA	NA	NA	NA	NA	NA	NA	NA	NA	true	NA	NA	NA	NA	NA	NA	NA	NA	NA	NA	NA	NA	NA	NA	NA	NA	NA	NA	NA	NA	NA	NA	NA	NA	NA	NA	NA	NA	NA	NA	NA	NA	NA	NA	NA	NA	NA	NA	NA	NA	NA	NA	NA	NA	2024-07-29T14:53:44.356Z	NA	NA	NA	NA	NA	NA	NA	NA	NA	NA	NA	NA	NA	NA	NA	NA	NA	NA	NA	NA	NA	NA	NA	NA	NA	NA	NA	NA	NA	NA	NA	NA	NA	NA	NA	NA	NA	NA	NA	NA	NA	NA	NA	NA	NA	NA	NA	NA	NA	NA	NA	NA	NA	NA	NA	NA	NA	NA	NA	NA	NA	NA	NA	NA	NA	NA	NA	NA	NA	NA	NA	NA	NA	NA	NA	NA	NA	NA	NA	NA	NA	NA	NA	NA	NA	NA	NA	NA	NA	NA	NA	NA	NA	NA	NA	NA	NA	NA	NA	NA	NA	NA	NA	NA	NA	NA	NA	NA	NA	NA	NA	NA	NA	NA	NA	NA	NA	NA	NA	NA	NA	NA	NA	NA	NA	NA	NA	NA	NA	NA	NA	NA	NA	NA	NA	NA	NA	NA	NA	NA	NA	NA	NA	NA	NA	NA	1	metro-politan	Standard	New Albany	New Albany, OH	<raw>	Franklin County	OH	40.09	-82.81	Eastern	4	<raw>	20566	1025	20.07	0.26	8449	7741	302500	103491	-82.862774	-82.761827	40.126764	40.04241
1053	43062	43062	practices/-LVFVrrV1YrtO3semChJ	0-64	Pataskala	US	24 E. Front Street	Suite106	OH	true	NA	NA	true	true	urtqqpaoimle	pure	true	39.996634	AffirmHD	-82.674199	true	AffirmHD	2018-02-21	NA	NA	NA	NA	NA	NA	740-777-9039	true	true	true	www.affirmhd.com	d	NA	true	Monday-Friday	By appointment only	NA	NA	NA	NA	NA	NA	20	0-21	40	22-64	140	Family	NA	NA	10	NA	740-777-9041	NA	NA	NA	NA	NA	NA	NA	Children enrolled without an adult member enrollment are $40/month	NA	NA	NA	NA	NA	NA	NA	NA	NA	NA	NA	NA	NA	NA	NA	NA	NA	NA	NA	NA	NA	NA	NA	NA	NA	NA	NA	NA	NA	NA	NA	NA	NA	NA	NA	NA	NA	NA	NA	true	NA	NA	NA	NA	NA	NA	NA	NA	NA	NA	NA	NA	NA	NA	NA	NA	NA	NA	NA	NA	NA	NA	NA	NA	NA	NA	NA	NA	NA	NA	NA	NA	NA	NA	NA	NA	NA	NA	NA	NA	NA	NA	NA	NA	NA	NA	NA	NA	NA	NA	NA	NA	NA	NA	NA	NA	NA	NA	NA	NA	NA	NA	NA	NA	NA	NA	NA	NA	NA	NA	NA	NA	NA	NA	NA	NA	NA	NA	NA	NA	NA	NA	NA	NA	NA	NA	NA	NA	NA	NA	NA	NA	NA	NA	NA	NA	NA	NA	NA	NA	NA	NA	NA	NA	NA	NA	NA	NA	NA	NA	NA	NA	NA	NA	NA	NA	NA	NA	NA	NA	NA	NA	NA	NA	NA	NA	NA	NA	NA	NA	NA	NA	NA	NA	NA	NA	NA	NA	NA	NA	NA	NA	NA	NA	NA	NA	NA	NA	NA	NA	NA	NA	NA	NA	NA	NA	NA	NA	NA	NA	NA	NA	NA	NA	NA	NA	NA	NA	NA	NA	NA	NA	NA	NA	NA	NA	NA	NA	NA	NA	NA	NA	NA	NA	NA	NA	NA	NA	NA	NA	NA	1	metro-politan	Standard	Pataskala	Pataskala, OH	<raw>	Licking County	OH	40	-82.7	Eastern	8	<raw>	27644	351	78.8	0.37	10786	10208	165000	69257	-82.771881	-82.571964	40.103667	39.913973
1054	43062	43062	practices/-LVFVrrV1YrtO3semChJ	0-64	Pataskala	US	24 E. Front Street	Suite106	OH	true	NA	NA	true	true	urtqqpaoimle	pure	true	39.996634	AffirmHD	-82.674199	true	AffirmHD	2018-02-21	NA	NA	NA	NA	NA	NA	740-777-9039	true	true	true	www.affirmhd.com	d	NA	true	Monday-Friday	By appointment only	NA	NA	NA	NA	NA	NA	20	0-21	40	22-64	140	Family	NA	NA	10	NA	740-777-9041	NA	NA	NA	NA	NA	NA	NA	Children enrolled without an adult member enrollment are $40/month	NA	NA	NA	NA	NA	NA	NA	NA	NA	NA	NA	NA	NA	NA	NA	NA	NA	NA	NA	NA	NA	NA	NA	NA	NA	NA	NA	NA	NA	NA	NA	NA	NA	NA	NA	NA	NA	NA	NA	true	NA	NA	NA	NA	NA	NA	NA	NA	NA	NA	NA	NA	NA	NA	NA	NA	NA	NA	NA	NA	NA	NA	NA	NA	NA	NA	NA	NA	NA	NA	NA	NA	NA	NA	NA	NA	NA	NA	NA	NA	NA	NA	NA	NA	NA	NA	NA	NA	NA	NA	NA	NA	NA	NA	NA	NA	NA	NA	NA	NA	NA	NA	NA	NA	NA	NA	NA	NA	NA	NA	NA	NA	NA	NA	NA	NA	NA	NA	NA	NA	NA	NA	NA	NA	NA	NA	NA	NA	NA	NA	NA	NA	NA	NA	NA	NA	NA	NA	NA	NA	NA	NA	NA	NA	NA	NA	NA	NA	NA	NA	NA	NA	NA	NA	NA	NA	NA	NA	NA	NA	NA	NA	NA	NA	NA	NA	NA	NA	NA	NA	NA	NA	NA	NA	NA	NA	NA	NA	NA	NA	NA	NA	NA	NA	NA	NA	NA	NA	NA	NA	NA	NA	NA	NA	NA	NA	NA	NA	NA	NA	NA	NA	NA	NA	NA	NA	NA	NA	NA	NA	NA	NA	NA	NA	NA	NA	NA	NA	NA	NA	NA	NA	NA	NA	NA	NA	NA	NA	NA	NA	NA	1	metro-politan	Standard	Pataskala	Pataskala, OH	<raw>	Licking County	OH	40	-82.7	Eastern	8	<raw>	27644	351	78.8	0.37	10786	10208	165000	69257	-82.771881	-82.571964	40.103667	39.913973
1055	43065	43065	practices/-O52ajQtmIJA-AaNKGZk	13-100	Powell	US	4018 Hampton Dr.	NA	OH	true	NA	NA	true	NA	sbjgrqruqoli	pure	true	40.145781	Professional Integrative Care LLC	-83.090727	true	Professional Integrative Care	2024-09-01	DO MBA FAAFP	Dan	Fosselman	open	https://www.linkedin.com/in/danfosselman/	fam	614-618-0017	NA	true	true	https://professionalintegrativecare.com	d	NA	true	M-F	8-4	NA	NA	NA	NA	NA	NA	200	Executive DPC	NA	NA	NA	NA	NA	NA	NA	NA	614-739-0033	NA	NA	NA	NA	https://firebasestorage.googleapis.com/v0/b/dpcmapper.appspot.com/o/iuCuVOSkn7ekqY3ivRLzZ5biJ392%2Ftydimbveoc_file?alt=media&token=02a701f5-8d59-4236-b95c-e0382711c006	Dr. Dan Fosselman is an integrative medicine provider with a focus on lifestyle and performance medicine. He’s board certified in Family Medicine, Functional Medicine, Sports Medicine, Anti-Aging and Regenerative Medicine, Ringside Medicine, and Obesity Medicine.	https://firebasestorage.googleapis.com/v0/b/dpcmapper.appspot.com/o/iuCuVOSkn7ekqY3ivRLzZ5biJ392%2Fpbdnmymnnz_file?alt=media&token=b8a1f834-7c87-4159-a9b3-c06fc68297b7	$200 a month for executive direct primary care program	NA	NA	NA	NA	NA	NA	NA	NA	NA	NA	NA	NA	NA	NA	NA	NA	https://professionalintegrativecare.practicebetter.io/#/66a60ca8877d17de813b7325/bookings	NA	NA	NA	NA	NA	NA	NA	NA	NA	NA	NA	NA	NA	NA	NA	NA	NA	NA	NA	NA	NA	NA	true	NA	NA	NA	NA	NA	NA	NA	NA	NA	NA	NA	NA	NA	NA	NA	NA	NA	NA	NA	NA	NA	NA	NA	NA	NA	NA	NA	NA	NA	NA	NA	NA	NA	NA	NA	NA	NA	NA	NA	NA	NA	NA	NA	NA	2024-08-24T08:57:37.895Z	NA	NA	NA	NA	NA	NA	NA	NA	NA	NA	NA	NA	NA	NA	NA	NA	NA	NA	NA	NA	NA	NA	NA	NA	NA	NA	NA	NA	NA	NA	NA	NA	NA	NA	NA	NA	NA	NA	NA	NA	NA	NA	NA	NA	NA	NA	NA	NA	NA	NA	NA	NA	NA	NA	NA	NA	NA	NA	NA	NA	NA	NA	NA	NA	NA	NA	NA	NA	NA	NA	NA	NA	NA	NA	NA	NA	NA	NA	NA	NA	NA	NA	NA	NA	NA	NA	NA	NA	NA	NA	NA	NA	NA	NA	NA	NA	NA	NA	NA	NA	NA	NA	NA	NA	NA	NA	NA	NA	NA	NA	NA	NA	NA	NA	NA	NA	NA	NA	NA	NA	NA	NA	NA	NA	NA	NA	NA	NA	NA	NA	NA	NA	NA	NA	NA	NA	NA	NA	NA	NA	NA	NA	NA	NA	NA	NA	1	metro-politan	Standard	Powell	Powell, OH	<raw>	Delaware County	OH	40.17	-83.1	Eastern	6	<raw>	38821	1344	28.88	0.72	14412	13741	291600	110031	-83.170874	-83.019836	40.23667	40.117042
1056	43081	43081	practices/-MqzjjSDCNj8CfWFeQi6	1-100	Westerville	US	659 Park Meadow Rd	Ste G	OHIO	true	NA	NA	true	NA	bygvclbpryqv	pure	NA	40.109187	DR. BONES DPC, LLC	-82.937523	true	Prometheus Primary Care	2017-01-01	MD	Carolyn	Guarino-Vogler	NA	NA	fam	614-515-2722	NA	NA	true	https://www.prometheusprimarycare.com	d	85	true	Mon-Fri	10am-5pm	NA	NA	NA	NA	NA	NA	85	Single	145	Couples	190	Family	NA	NA	0	NA	614-987-8003	NA	NA	NA	NA	https://firebasestorage.googleapis.com/v0/b/dpcmapper.appspot.com/o/kzglzGg9kjgDWYOeJiS18uhX5Ru1%2Fwcijcbkjrq_file?alt=media&token=b36b9cb0-29e8-4b77-aa6e-694c35ee33d6	NA	NA	NA	NA	NA	NA	NA	NA	NA	NA	NA	NA	NA	NA	NA	NA	NA	NA	NA	https://www.prometheusprimarycare.com/sign-up	NA	NA	NA	NA	NA	NA	NA	NA	NA	NA	NA	NA	NA	NA	NA	NA	NA	NA	NA	NA	NA	NA	true	NA	NA	NA	NA	NA	NA	NA	NA	NA	NA	NA	NA	NA	NA	NA	NA	NA	NA	NA	<iframe frameborder=0 style=width:100%; height=900 src=https://drbonesdpc.atlas.md/enrollment/index.html?account=OqQh5B5Z2N0zVWUeh8T3></iframe>	NA	NA	NA	NA	NA	NA	NA	NA	NA	NA	NA	NA	NA	NA	NA	NA	NA	NA	NA	NA	NA	NA	NA	NA	2021-12-15T20:18:22.477Z	NA	NA	NA	NA	NA	NA	NA	NA	NA	NA	NA	NA	NA	NA	NA	NA	NA	NA	NA	NA	NA	NA	NA	NA	NA	NA	NA	NA	NA	NA	NA	NA	NA	NA	NA	NA	NA	NA	NA	NA	NA	NA	NA	NA	NA	NA	NA	NA	NA	NA	NA	NA	NA	NA	NA	NA	NA	NA	NA	NA	NA	NA	NA	NA	NA	NA	NA	NA	NA	NA	NA	NA	NA	NA	NA	NA	NA	NA	NA	NA	NA	NA	NA	NA	NA	NA	NA	NA	NA	NA	NA	NA	NA	NA	NA	NA	NA	NA	NA	NA	NA	NA	NA	NA	NA	NA	NA	NA	NA	NA	NA	NA	NA	NA	NA	NA	NA	NA	NA	NA	NA	NA	NA	NA	NA	NA	NA	NA	NA	NA	NA	NA	NA	NA	NA	NA	NA	NA	NA	NA	NA	NA	NA	NA	NA	NA	1	metro-politan	Standard	Westerville	Westerville, OH	<raw>	Franklin County	OH	40.1	-82.9	Eastern	8	<raw>	55991	2274	24.62	1.13	24034	22754	174700	68306	-83.005204	-82.78107	40.136336	40.075593
1057	43081	43081	practices/-Nz4gymrY9akbTIlIvdo	0-110	Westerville	US	137 W. Schrock Rd.	NA	OH	true	Family Medicine	NA	true	NA	cpksqcxkmrhi	pure	true	40.109686	Momentum Direct Primary Care LLC	-82.929772	true	Momentum Direct Primary Care	2024-06-01	DO	Lucas	Beeley	open	NA	fam	(614 333-0131	NA	true	true	https://momentumdpc.com	d	0	NA	NA	NA	NA	NA	NA	NA	NA	NA	65	18-25	85	26+	150	Couples	200	Family	0	https://www.facebook.com/momentumdpc	(614 573-1988	https://www.linkedin.com/in/lucasbeeleydo	NA	https://firebasestorage.googleapis.com/v0/b/dpcmapper.appspot.com/o/rwUnjzOleshkCo2zadS8AFFQG8m1%2Fkmcybownse_file?alt=media&token=a806fdf5-78d3-4eaa-a97d-6b70c67950d5	NA	https://firebasestorage.googleapis.com/v0/b/dpcmapper.appspot.com/o/rwUnjzOleshkCo2zadS8AFFQG8m1%2Fdayjrfzgvg_file?alt=media&token=4bb3c7b6-42ee-40aa-bd25-9cb65bd44078	Born in Toledo. Settled in Columbus. DO. Family man. Handyman. Freedom lover.	https://firebasestorage.googleapis.com/v0/b/dpcmapper.appspot.com/o/rwUnjzOleshkCo2zadS8AFFQG8m1%2Fiyaqknleqg_file?alt=media&token=75021515-705c-492c-8218-740024db7a56	NA	@momentumdpc	NA	NA	NA	NA	NA	NA	NA	@momentum_dpc	NA	NA	NA	NA	NA	NA	NA	https://momentumdpc.atlas.md/enrollment/index.html?account=oiUMavn9XNINAAw27eOd	NA	NA	NA	NA	NA	NA	NA	NA	NA	NA	NA	NA	NA	NA	NA	NA	NA	NA	NA	NA	NA	NA	true	NA	NA	NA	NA	NA	NA	NA	NA	NA	NA	NA	NA	NA	NA	NA	NA	NA	NA	NA	NA	NA	NA	NA	NA	NA	NA	NA	NA	NA	NA	NA	NA	NA	NA	NA	NA	NA	NA	NA	NA	NA	NA	NA	NA	2024-05-29T18:54:18.116Z	NA	NA	NA	NA	NA	NA	NA	NA	NA	NA	NA	NA	NA	NA	NA	NA	NA	NA	NA	NA	NA	NA	NA	NA	NA	NA	NA	NA	NA	NA	NA	NA	NA	NA	NA	NA	NA	NA	NA	NA	NA	NA	NA	NA	NA	NA	NA	NA	NA	NA	NA	NA	NA	NA	NA	NA	NA	NA	NA	NA	NA	NA	NA	NA	NA	NA	NA	NA	NA	NA	NA	NA	NA	NA	NA	NA	NA	NA	NA	NA	NA	NA	NA	NA	NA	NA	NA	NA	NA	NA	NA	NA	NA	NA	NA	NA	NA	NA	NA	NA	NA	NA	NA	NA	NA	NA	NA	NA	NA	NA	NA	NA	NA	NA	NA	NA	NA	NA	NA	NA	NA	NA	NA	NA	NA	NA	NA	NA	NA	NA	NA	NA	NA	NA	NA	NA	NA	NA	NA	NA	NA	NA	NA	NA	NA	NA	1	metro-politan	Standard	Westerville	Westerville, OH	<raw>	Franklin County	OH	40.1	-82.9	Eastern	8	<raw>	55991	2274	24.62	1.13	24034	22754	174700	68306	-83.005204	-82.78107	40.136336	40.075593
1058	43085	43085	practices/-LxZfnD5azqM6zZIRSNr	2-102	Worthington	US	885 High St, Suite 107	NA	OH	true	Welcome! I am a physician board-certified in both Family and Lifestyle Medicine. I strive to bring you the best in evidence-based care within the context of you, your life, and goals. It’s primary care the way it should be- accessible, relationship-based, high quality.	NA	true	NA	ussxrvbxmggq	pure	true	40.091982	HetrickKoenigHealth, LLC	-83.018388	true	Jennifer E Hetrick, MD	2018-10-15	MD	Jennifer	Hetrick, MD	open	NA	fam	614-368-7070	NA	true	true	Www.hetrickhealth.com	d	NA	true	By appointment	NA	NA	NA	NA	NA	NA	NA	NA	NA	NA	NA	NA	NA	NA	NA	NA	NA	614-957-8610	NA	NA	NA	NA	NA	1995 MD- Case Western Reserve School of Medicine1998- Chief Resident University of Missouri- ColumbiaOver 20 years of practice in Family Medicine as well as Emergency and Urgent Care.2018 Certification American College of Lifestyle Medicine	https://firebasestorage.googleapis.com/v0/b/dpcmapper.appspot.com/o/SMb4o8w7Vte3leNGN8FM6Yg31yv2%2Fjrnwbkqgec_file?alt=media&token=870436e7-e35d-42c1-9131-22d885fd0dd3	NA	NA	NA	NA	NA	NA	NA	NA	NA	NA	NA	NA	NA	NA	NA	NA	NA	NA	NA	NA	NA	NA	NA	NA	NA	NA	NA	NA	NA	NA	NA	NA	NA	NA	NA	NA	NA	NA	NA	NA	NA	NA	NA	NA	NA	NA	NA	NA	NA	NA	NA	NA	NA	NA	NA	NA	NA	NA	NA	NA	NA	NA	NA	NA	NA	NA	NA	NA	NA	NA	NA	NA	NA	NA	NA	NA	NA	NA	NA	NA	NA	NA	NA	NA	NA	2020-01-02T05:16:41.589Z	NA	NA	NA	NA	NA	NA	NA	NA	NA	NA	NA	NA	NA	NA	NA	NA	NA	NA	NA	NA	NA	NA	NA	NA	NA	NA	NA	NA	NA	NA	NA	NA	NA	NA	NA	NA	NA	NA	NA	NA	NA	NA	NA	NA	NA	NA	NA	NA	NA	NA	NA	NA	NA	NA	NA	NA	NA	NA	NA	NA	NA	NA	NA	NA	NA	NA	NA	NA	NA	NA	NA	NA	NA	NA	NA	NA	NA	NA	NA	NA	NA	NA	NA	NA	NA	NA	NA	NA	NA	NA	NA	NA	NA	NA	NA	NA	NA	NA	NA	NA	NA	NA	NA	NA	NA	NA	NA	NA	NA	NA	NA	NA	NA	NA	NA	NA	NA	NA	NA	NA	NA	NA	NA	NA	NA	NA	NA	NA	NA	NA	NA	NA	NA	NA	NA	NA	NA	NA	NA	NA	NA	NA	NA	NA	NA	NA	1	metro-politan	Standard	Columbus	Columbus, OH	<raw>	Franklin County	OH	40.1	-83.01	Eastern	3	<raw>	23258	3153	7.38	0.08	10228	9768	216500	77156	-83.055368	-82.972001	40.127281	40.074131
1059	43119	43119	practices/-LXPQg9V-tbzbUImdmwG	18-64	Dublin	US	5178 Blazer Parkway Suite B	NA	Ohio	true	We are An Affordable 24/7 Primary Care Practice in Dublin, Ohio. We Support Early Detection, Appropriate Treatment, Healthy Lifestyle Choices, and Frequent Check-ups to Measure Progress. -No time in a waiting room - we dont book back to back appts.-No Per Office Visit Charges- Appointments are typically a minimum 1/2 hr, we take time to focus on and treat your current medical status and coach toward healthy lifestyle choice	NA	true	NA	inwqkhbavmco	hybrid	true	40.089461	Be Well Direct Care LLC	-83.127806	true	Be Well Direct Care	2019-01-01	MD	Chryshantha	Joseph	open	NA	im	614-599-4192	NA	true	true	https://www.bewelldirectcare.com	d	59	NA	M-F	8:30am - 3pm	NA	NA	NA	NA	NA	NA	59	Everyone	NA	NA	NA	NA	NA	NA	NA	https://www.facebook.com/Be-Well-Direct-Care-31765291229138	NA	NA	NA	NA	NA	https://firebasestorage.googleapis.com/v0/b/dpcmapper.appspot.com/o/kcUM8bnuuIdrJpMj4Z4mUWXoC1U2%2Fugwdyawrpn_file?alt=media&token=93c970ad-15bf-4c6b-a0be-7715bee7e010	The blessings of life have enabled me to earn a medical degree and become trained and board certified in Internal Medicine in the United States. Ive practiced medicine for over 25 years including 13 years serving as physician at the Veterans Administration.	https://firebasestorage.googleapis.com/v0/b/dpcmapper.appspot.com/o/kcUM8bnuuIdrJpMj4Z4mUWXoC1U2%2Flyyhtogpgq_file?alt=media&token=a444295c-a793-4227-a121-c4742c22c890	Additional Family Members Age 17+ Can Be Added For A $50 Monthly Subscription each.	NA	true	NA	NA	NA	NA	NA	NA	NA	NA	NA	NA	NA	NA	NA	NA	NA	NA	NA	NA	NA	NA	NA	NA	NA	NA	NA	NA	NA	NA	NA	NA	NA	NA	NA	NA	NA	NA	NA	NA	NA	NA	NA	NA	NA	NA	NA	NA	NA	NA	NA	NA	NA	NA	NA	NA	NA	NA	NA	NA	NA	NA	NA	NA	NA	NA	NA	NA	NA	NA	NA	NA	NA	NA	NA	NA	NA	NA	NA	NA	NA	NA	NA	NA	NA	NA	NA	NA	NA	NA	NA	NA	NA	NA	NA	NA	NA	NA	NA	NA	NA	NA	NA	NA	NA	NA	NA	NA	NA	NA	NA	NA	NA	NA	NA	NA	NA	NA	NA	NA	NA	NA	NA	NA	NA	NA	NA	NA	NA	NA	NA	NA	NA	NA	NA	NA	NA	NA	NA	NA	NA	NA	NA	NA	NA	NA	NA	NA	NA	NA	NA	NA	NA	NA	NA	NA	NA	NA	NA	NA	NA	NA	NA	NA	NA	NA	NA	NA	NA	NA	NA	NA	NA	NA	NA	NA	NA	NA	NA	NA	NA	NA	NA	NA	NA	NA	NA	NA	NA	NA	NA	NA	NA	NA	NA	NA	NA	NA	NA	NA	NA	NA	NA	NA	NA	NA	NA	NA	NA	NA	NA	NA	NA	NA	NA	NA	NA	NA	NA	NA	NA	NA	NA	NA	NA	NA	NA	NA	NA	NA	NA	1	metro-politan	Standard	Galloway	Galloway, OH	<raw>	Franklin County	OH	39.94	-83.21	Eastern	5	<raw>	27698	871	31.79	0.32	10560	9949	139600	56506	-83.267451	-83.141169	39.981237	39.891359
1060	43137	43137	practices/-Mh_V9xDc1eXTNazyBRC	0-100+	Lockbourne	US	421 Rathmel Rd.	NA	OH	true	NA	true	true	NA	lnayepwqyuai	pure	true	39.861932	Basil Family Medicine	-82.994525	true	Basil Family Medicine - Columbus	2021-07-01	DO	Shandra	Basil	open	NA	fam	614-559-8142	NA	true	true	www.BasilFamilyMedicine.com	d	100	true	NA	NA	NA	NA	NA	NA	NA	NA	49	Child with adult member	99	Child without adult member	99	Adult (18+	NA	NA	NA	https://m.facebook.com/DrShandraBasil/	614-678-5369	NA	NA	https://firebasestorage.googleapis.com/v0/b/dpcmapper.appspot.com/o/tGrsYY3013aj4roIiRmUXIrs5xc2%2Fcthacjwjsg_file?alt=media&token=468b6dfe-2ea3-4872-ad14-8fd2f0b30a77	https://firebasestorage.googleapis.com/v0/b/dpcmapper.appspot.com/o/tGrsYY3013aj4roIiRmUXIrs5xc2%2Fukzmndcjlf_file?alt=media&token=f0397fae-1f64-436a-a000-f7aa7459d06a	https://firebasestorage.googleapis.com/v0/b/dpcmapper.appspot.com/o/tGrsYY3013aj4roIiRmUXIrs5xc2%2Fcxkemnymku_file?alt=media&token=fb17b765-40e7-47cd-b0c2-c2c3e12a13c9	NA	https://firebasestorage.googleapis.com/v0/b/dpcmapper.appspot.com/o/tGrsYY3013aj4roIiRmUXIrs5xc2%2Ffdstlwqunm_file?alt=media&token=1548b308-06fb-4bf5-8564-e4dca49e18c4	Max family fee is $300 per month.10% discount for annual membership payment.	NA	NA	NA	NA	NA	NA	NA	NA	https://www.instagram.com/drshandrabasil/?hl=en	NA	NA	NA	NA	NA	NA	NA	https://basilfamilymedicine.atlas.md/enrollment/index.html?account=36KanmlcVxyPVESj9GQS	NA	NA	https://firebasestorage.googleapis.com/v0/b/dpcmapper.appspot.com/o/tGrsYY3013aj4roIiRmUXIrs5xc2%2Fkjvrwmhzfj_file?alt=media&token=31140930-8afe-4bcc-b9a3-2705c81974bb	NA	NA	NA	NA	NA	NA	NA	NA	NA	NA	NA	NA	NA	NA	NA	NA	NA	NA	NA	true	NA	NA	NA	NA	NA	NA	NA	NA	NA	NA	NA	NA	NA	NA	NA	NA	NA	NA	NA	NA	NA	NA	NA	NA	NA	NA	NA	NA	NA	NA	NA	NA	NA	NA	NA	NA	NA	NA	NA	NA	NA	NA	NA	NA	2021-08-20T21:38:57.686Z	NA	NA	NA	NA	NA	NA	NA	NA	NA	NA	NA	NA	NA	NA	NA	NA	NA	NA	NA	NA	NA	NA	NA	NA	NA	NA	NA	NA	NA	NA	NA	NA	NA	NA	NA	NA	NA	NA	NA	NA	NA	NA	NA	NA	NA	NA	NA	NA	NA	NA	NA	NA	NA	NA	NA	NA	NA	NA	NA	NA	NA	NA	NA	NA	NA	NA	NA	NA	NA	NA	NA	NA	NA	NA	NA	NA	NA	NA	NA	NA	NA	NA	NA	NA	NA	NA	NA	NA	NA	NA	NA	NA	NA	NA	NA	NA	NA	NA	NA	NA	NA	NA	NA	NA	NA	NA	NA	NA	NA	NA	NA	NA	NA	NA	NA	NA	NA	NA	NA	NA	NA	NA	NA	NA	NA	NA	NA	NA	NA	NA	NA	NA	NA	NA	NA	NA	NA	NA	NA	NA	NA	NA	NA	NA	NA	NA	1	metro-politan	Standard	Lockbourne	Lockbourne, OH	<raw>	Pickaway County	OH	39.81	-82.98	Eastern	5	<raw>	2388	80	29.92	1.68	1087	911	122800	48530	-83.032754	-82.93589	39.880377	39.73802
1061	43213	43213	practices/-LVFYyq4NTke8H8DxkuO	NA	Columbus	US	170 Taylor Station Rd	Ste. 210	OH	NA	NA	NA	NA	true	vlusjhiyjmwx	pure	NA	39.983365	Your Private MD	-82.842606	NA	Your Private MD	NA	MD	Gina	Love-Walker	NA	NA	im	614-626-4832	true	NA	true	http://yourprivatemd.com/	d	50	NA	NA	NA	NA	NA	NA	NA	NA	NA	69	Under Age 30	89	Age 30-64	99	Age 65+	NA	NA	25	NA	NA	NA	NA	NA	NA	NA	NA	NA	Many different options described at http://yourprivatemd.com/wp-content/uploads/2015/02/YPMD-Member-Application-2015.pdf	NA	NA	NA	NA	NA	NA	NA	NA	NA	NA	NA	NA	NA	NA	NA	NA	NA	NA	NA	NA	NA	NA	NA	NA	NA	NA	NA	NA	NA	NA	NA	NA	NA	NA	NA	NA	NA	NA	NA	NA	NA	NA	NA	NA	NA	NA	NA	NA	NA	NA	NA	NA	NA	NA	NA	NA	NA	NA	NA	NA	NA	NA	NA	NA	NA	NA	NA	NA	NA	NA	NA	NA	NA	NA	NA	NA	NA	NA	NA	NA	NA	NA	NA	NA	NA	NA	NA	NA	NA	NA	NA	NA	NA	NA	NA	NA	NA	NA	NA	NA	NA	NA	NA	NA	NA	NA	NA	NA	NA	NA	NA	NA	NA	NA	NA	NA	NA	NA	NA	NA	NA	NA	NA	NA	NA	NA	NA	NA	NA	NA	NA	NA	NA	NA	NA	NA	NA	NA	NA	NA	NA	NA	NA	NA	NA	NA	NA	NA	NA	NA	NA	NA	NA	NA	NA	NA	NA	NA	NA	NA	NA	NA	NA	NA	NA	NA	NA	NA	NA	NA	NA	NA	NA	NA	NA	NA	NA	NA	NA	NA	NA	NA	NA	NA	NA	NA	NA	NA	NA	NA	NA	NA	NA	NA	NA	NA	NA	NA	NA	NA	NA	NA	NA	NA	NA	NA	NA	NA	NA	NA	NA	NA	NA	NA	NA	NA	NA	NA	NA	NA	NA	NA	NA	NA	NA	NA	NA	NA	NA	NA	NA	1	metro-politan	Standard	Columbus	Columbus, OH	<raw>	Franklin County	OH	39.97	-82.87	Eastern	4	<raw>	30444	3381	9.01	0.09	15693	13587	101500	34521	-82.918701	-82.812517	39.994821	39.943567
1062	43214	43214	practices/-LVFXRm997DzCwvoyCux	NA	Columbus	US	3630 N High St	Suite 101	OH	NA	No longer DPC practice as of November 1, 2020.	NA	NA	true	nysqrmtytdgo	unknown	NA	40.036108	The Bartlett Medical Clinic & Wellness Center	-83.016672	NA	The Bartlett Medical Clinic & Wellness Center	NA	NA	NA	NA	NA	NA	NA	NA	true	NA	true	NA	d	NA	NA	NA	NA	NA	NA	NA	NA	NA	NA	NA	NA	NA	NA	NA	NA	NA	NA	NA	NA	NA	NA	NA	NA	NA	NA	NA	NA	NA	NA	NA	NA	NA	NA	NA	NA	NA	NA	NA	NA	NA	NA	NA	NA	NA	NA	NA	NA	NA	NA	NA	NA	NA	NA	NA	NA	NA	NA	NA	NA	NA	NA	NA	NA	NA	NA	NA	NA	NA	NA	NA	NA	NA	NA	NA	NA	NA	NA	NA	NA	NA	NA	NA	NA	NA	NA	NA	NA	NA	NA	NA	NA	NA	NA	NA	NA	NA	NA	NA	NA	NA	NA	NA	NA	NA	NA	NA	NA	NA	NA	NA	NA	NA	NA	NA	NA	NA	NA	NA	NA	NA	NA	NA	NA	NA	NA	NA	NA	NA	NA	NA	NA	NA	NA	NA	NA	NA	NA	NA	NA	NA	NA	NA	NA	NA	NA	NA	NA	NA	NA	NA	NA	NA	NA	NA	NA	NA	NA	NA	NA	NA	NA	NA	NA	NA	NA	NA	NA	NA	NA	NA	NA	NA	NA	NA	NA	NA	NA	NA	NA	NA	NA	NA	NA	NA	NA	NA	NA	NA	NA	NA	NA	NA	NA	NA	NA	NA	NA	NA	NA	NA	NA	NA	NA	NA	NA	NA	NA	NA	NA	NA	NA	NA	NA	NA	NA	NA	NA	NA	NA	NA	NA	NA	NA	NA	NA	NA	NA	NA	NA	NA	NA	NA	NA	NA	NA	NA	NA	NA	NA	NA	NA	NA	NA	NA	NA	NA	NA	NA	NA	NA	NA	NA	NA	NA	NA	NA	NA	NA	NA	1	metro-politan	Standard	Columbus	Columbus, OH	<raw>	Franklin County	OH	40.05	-83.02	Eastern	3	<raw>	24650	3664	6.73	0.08	13169	12258	205100	60547	-83.046525	-82.997358	40.080265	40.024117
1063	43215	43215	practices/-MP-sjV6iexsAm9qM8Bn	2-100	Columbus	US	421 W State Street	NA	Ohio	true	Plant Based NP Lifestyle Care Center helps patient prevent, treat, and reverse chronic diseases; as well as achieve optimal health; through the adoption of a whole food, plant based diet and modification of lifestyle factors.	NA	true	NA	lewvmslbrlsd	pure	true	39.958463	Plant Based NP LLC	-83.011925	true	Plant Based NP Lifestyle Care Center	2021-01-01	MSN, APRN, CNP, FNP-C	Marty	Malloy-McCoy	open	https://www.plantbasednp.com/about-us/our-team	fam	614-285-4250	NA	NA	true	https://www.plantbasednp.com/	d	0	NA	Monday through Friday	8:00 am to 7:00 pm	NA	NA	NA	NA	NA	NA	50	Adult (21+	25	Child (up to age 20	NA	NA	NA	NA	0	https://www.facebook.com/PlantBasedNPCare/	775-372-2187	NA	Entrance	https://firebasestorage.googleapis.com/v0/b/dpcmapper.appspot.com/o/fvAtbqiyCob1azCFOYjiqlRcPFc2%2Fkwtrhhyftm_file?alt=media&token=89fc3cc6-030e-4973-9080-d01cc74bd31e	NA	https://firebasestorage.googleapis.com/v0/b/dpcmapper.appspot.com/o/fvAtbqiyCob1azCFOYjiqlRcPFc2%2Fsymyyojfds_file?alt=media&token=04700ba0-f501-45bc-bc39-ed6c4327a5bd	Marty is a Nurse Practitioner who specializes in Lifestyle Care. Lifestyle Medicine focuses on the adoption of a healthy diet, physical activity, sleep health, emotional wellness, avoidance of risky substances, and establishing connections/relationships to prevent, treat, and reverse diseases.	NA	NA	NA	NA	Saturday and Sunday	10:00 am to 2:00 pm	NA	NA	NA	NA	NA	NA	NA	NA	NA	NA	NA	NA	https://www.plantbasednp.com/become-a-patient	NA	NA	NA	NA	NA	NA	NA	NA	NA	NA	NA	NA	NA	NA	NA	NA	NA	NA	NA	NA	NA	NA	true	NA	NA	NA	NA	NA	NA	NA	NA	NA	NA	NA	NA	NA	NA	NA	NA	NA	NA	NA	NA	NA	NA	NA	NA	NA	NA	NA	NA	NA	NA	NA	NA	NA	NA	NA	NA	NA	NA	NA	NA	NA	NA	NA	NA	2020-12-20T16:02:05.517Z	NA	NA	NA	NA	NA	NA	NA	NA	NA	NA	NA	NA	NA	NA	NA	NA	NA	NA	NA	NA	NA	NA	NA	NA	NA	NA	NA	NA	NA	NA	NA	NA	NA	NA	NA	NA	NA	NA	NA	NA	NA	NA	NA	NA	NA	NA	NA	NA	NA	NA	NA	NA	NA	NA	NA	NA	NA	NA	NA	NA	NA	NA	NA	NA	NA	NA	NA	NA	NA	NA	NA	NA	NA	NA	NA	NA	NA	NA	NA	NA	NA	NA	NA	NA	NA	NA	NA	NA	NA	NA	NA	NA	NA	NA	NA	NA	NA	NA	NA	NA	NA	NA	NA	NA	NA	NA	NA	NA	NA	NA	NA	NA	NA	NA	NA	NA	NA	NA	NA	NA	NA	NA	NA	NA	NA	NA	NA	NA	NA	NA	NA	NA	NA	NA	NA	NA	NA	NA	NA	NA	NA	NA	NA	NA	NA	NA	1	metro-politan	Standard	Columbus	Columbus, OH	<raw>	Franklin County	OH	39.97	-83.03	Eastern	3	<raw>	12790	2521	5.07	0.61	8739	7731	237800	44985	-83.069056	-82.979251	39.991347	39.939389
1064	43219	43219	practices/-M08K_kocVIED8qytL7D	2+	Columbus	US	2686 Crossroads Plaza Drive	NA	OH	true	NABHCO is pursuing two goals in an effort to improve primary care services to patientswith behavioral health care needs:1. To ensure that behavioral health clients have primary care homes.2. To increase behavioral health services in primary care clinics.	NA	true	NA	sttwlcbzzeku	pure	true	40.026162	NABHCO, LLC	-82.933321	true	NABHCO	2019-12-20	DNP, APRN.CNP	LaTonya	Carroll	open	NA	general	877-318-0934	NA	true	true	www.nabhco-clinic.com	d	99	true	Monday - Thursday	9 am - 5 pm	NA	NA	NA	NA	NA	NA	75	Monthly Plan 19-39 years old	99	Monthly Plan 40-64 years old	125	Monthly Plan 65 and older	39	Each child with an enrolled parent (Family discounts available	NA	https://facebook.com/nabhco	888-831-9065	https://linkedin.com/company/national-addiction-and-behavioral-health-clinics-online-llc	NA	NA	NA	https://firebasestorage.googleapis.com/v0/b/dpcmapper.appspot.com/o/VdjpZTnTwaTCzL7Dz4N6EY4VO0C2%2Fsjdbueniyd_file?alt=media&token=65593483-bc1c-4a69-b608-97f5c24903e6	NA	https://firebasestorage.googleapis.com/v0/b/dpcmapper.appspot.com/o/VdjpZTnTwaTCzL7Dz4N6EY4VO0C2%2Fojstgdrkgg_file?alt=media&token=3775fabe-4ff6-4571-986d-0dd56ee8adfa	For additional fees go to www.nabhco-clinic.com	NA	NA	Friday	9 am - 12 pm	NA	NA	NA	NA	@nabhco	89	Single Visit Minor Care	99	Single Visit Medium Care	NA	NA	NA	https://form.jotform.com/202996445043156	NA	NA	NA	NA	NA	NA	NA	NA	NA	NA	NA	NA	NA	NA	NA	NA	NA	NA	NA	NA	NA	NA	true	NA	NA	NA	NA	NA	NA	NA	NA	NA	NA	NA	NA	NA	NA	NA	NA	NA	NA	NA	NA	NA	NA	149	Single Visit Complex Care	NA	NA	NA	NA	NA	NA	NA	NA	NA	NA	NA	NA	NA	199	Weight Management Initial Visit	99	Weight Management Follow up	120	DOT Visit with urinalysis	Psychiatric/ Behavioral Health Evaluation	2020-02-15T14:52:41.484Z	NA	NA	NA	NA	250	150	Psychiatric/ Behavioral Health Follow Up	NA	NA	NA	NA	NA	NA	NA	NA	NA	NA	NA	NA	NA	NA	NA	NA	NA	NA	NA	NA	NA	NA	NA	NA	NA	NA	NA	NA	NA	NA	NA	Lab pricing (varies	NA	Immunization (varies	NA	NA	NA	NA	NA	NA	NA	NA	NA	NA	NA	NA	NA	NA	NA	NA	NA	NA	NA	NA	NA	NA	NA	NA	NA	NA	NA	NA	NA	NA	NA	NA	NA	NA	NA	NA	NA	NA	NA	NA	NA	NA	NA	NA	NA	NA	NA	NA	NA	NA	NA	NA	NA	NA	NA	NA	NA	NA	NA	NA	NA	NA	NA	NA	NA	NA	NA	NA	NA	NA	NA	NA	NA	NA	NA	NA	NA	NA	NA	NA	NA	NA	NA	NA	NA	NA	NA	NA	NA	NA	NA	NA	NA	NA	NA	NA	NA	NA	NA	NA	NA	NA	NA	NA	NA	1	metro-politan	Standard	Columbus	Columbus, OH	<raw>	Franklin County	OH	40.01	-82.92	Eastern	4	<raw>	27123	1610	16.85	0.13	12202	10860	90500	34267	-82.980178	-82.857112	40.058175	39.967835
1065	43220	43220	practices/-NkrpOmxg-5hH9jBvjcu	0-26	Columbus	US	3246 Henderson Rd	NA	OH	true	Roots & Wings provides concierge pediatrics to make seeking care for your children as accessible, convenient, and affordable as possible!	true	true	NA	qzthndjbczlo	pure	true	40.060253	NA	-83.079809	true	Roots & Wings Pediatrics	2023-03-01	MD	Catherine	Sinclair	NA	NA	ped	614.285.5681	NA	NA	true	www.rwpeds.com	d	NA	true	NA	NA	NA	NA	NA	NA	NA	NA	150	First child	100	Second child	50	Additional children	NA	NA	0	https://www.facebook.com/RWPeds	614.594.8083	NA	NA	https://firebasestorage.googleapis.com/v0/b/dpcmapper.appspot.com/o/koHATA81F8f5L8nXTpFnXR90faE2%2Facckgswzec_file?alt=media&token=c35f1301-04c7-4d14-ba41-7c8cf031bfd8	https://firebasestorage.googleapis.com/v0/b/dpcmapper.appspot.com/o/koHATA81F8f5L8nXTpFnXR90faE2%2Fwnvicxfvly_file?alt=media&token=e2b859af-edc0-4de2-bd8b-6659631a39d0	https://firebasestorage.googleapis.com/v0/b/dpcmapper.appspot.com/o/koHATA81F8f5L8nXTpFnXR90faE2%2Fyyavuwbtqq_file?alt=media&token=1c15d14b-f324-4e18-b93d-2c20e68e89e7	NA	NA	NA	NA	NA	NA	NA	NA	NA	NA	NA	@rwpeds	100	Vitamin K injection	100	Medical Ear Piercing	NA	NA	NA	https://pra-fmym4pfnsvri.hint.com/signup	NA	NA	NA	NA	NA	NA	NA	NA	NA	NA	NA	NA	NA	NA	NA	NA	NA	NA	NA	NA	NA	NA	true	150	NA	NA	NA	NA	NA	NA	NA	NA	NA	NA	NA	NA	NA	NA	NA	NA	NA	NA	NA	NA	NA	500	Circumcision	NA	NA	NA	NA	NA	NA	NA	NA	NA	NA	NA	NA	NA	150	Non-Member visit	NA	NA	NA	NA	NA	2023-12-05T02:36:35.896Z	NA	NA	NA	NA	NA	NA	NA	NA	NA	NA	NA	NA	NA	NA	NA	NA	NA	NA	NA	NA	NA	NA	NA	NA	NA	NA	NA	NA	NA	NA	NA	NA	NA	NA	NA	NA	NA	NA	NA	NA	NA	NA	NA	NA	NA	NA	NA	NA	NA	NA	NA	NA	NA	NA	NA	NA	NA	NA	NA	NA	NA	NA	NA	NA	NA	NA	NA	NA	NA	NA	NA	NA	NA	NA	NA	NA	NA	NA	NA	NA	NA	NA	NA	NA	NA	NA	NA	NA	NA	NA	NA	NA	NA	NA	NA	NA	NA	NA	NA	NA	NA	NA	NA	NA	NA	NA	NA	NA	NA	NA	NA	NA	NA	NA	NA	NA	NA	NA	NA	NA	NA	NA	NA	NA	NA	NA	NA	NA	NA	NA	NA	NA	NA	NA	NA	NA	NA	NA	NA	NA	NA	NA	NA	NA	NA	NA	1	metro-politan	Standard	Columbus	Columbus, OH	<raw>	Franklin County	OH	40.05	-83.07	Eastern	2	<raw>	24989	3671	6.81	0.14	12419	11696	254800	58199	-83.107407	-83.03817	40.072927	40.028594
1066	43235	43235	practices/-M8LnCqIkgCK_5GFXg5C	NA	Columbus	US	6842 Caine Rd	NA	Ohio	true	Whole Family Direct Primary Care & Wellness	NA	true	NA	norgmatquxpe	pure	NA	40.106547	Virtue Wellness, LLC	-83.088535	true	Virtue Wellness	NA	MSN, APRN, NP-C, CLC, FCN, CPST	Tiffany	Mindigo	open	NA	fam	614-655-4325	NA	NA	true	www.virtuepls.com	d	99	true	Monday-Friday	Flexible Scheduling; In-Office, House Calls & Telehealth	NA	NA	NA	NA	NA	NA	99	Primary/Single	159	Primary + Spouse	259	Primary + Children ($20 per child/max monthly pricing listed	319	Family + Children ($20 per child/max monthly pricing listed	NA	https://www.facebook.com/virtuepls	614-591-3742	https://www.linkedin.com/company/virtue-wellness	NA	NA	NA	https://firebasestorage.googleapis.com/v0/b/dpcmapper.appspot.com/o/b5YaZOJGUXebsVTJaPfDWcg5C343%2Frfnudifzhb_file?alt=media&token=2ab8a7f1-07ed-4b4b-b7d3-ba303bc423ea	NA	NA	We offer Direct Primary Care, Wellness Coaching, & Lactation Services	@virtuewellness	NA	NA	NA	NA	NA	NA	NA	@virtuepls	NA	NA	NA	NA	NA	NA	NA	https://virtuepls.com/services-1	NA	NA	NA	NA	NA	NA	https://www.pinterest.com/virtuewellness/	Family Health & Wellness Coaching	NA	NA	NA	NA	50	NA	NA	NA	NA	NA	NA	NA	NA	NA	NA	NA	NA	NA	NA	NA	NA	NA	NA	NA	NA	NA	NA	NA	NA	NA	NA	NA	NA	NA	NA	NA	NA	NA	NA	NA	NA	NA	NA	NA	NA	NA	NA	NA	NA	NA	NA	NA	NA	NA	NA	NA	NA	NA	NA	2020-05-27T15:42:48.733Z	NA	NA	NA	NA	NA	NA	NA	NA	NA	NA	NA	NA	NA	NA	NA	NA	NA	NA	NA	NA	NA	NA	NA	NA	NA	NA	NA	NA	NA	NA	NA	NA	NA	NA	NA	NA	NA	NA	NA	NA	NA	NA	NA	NA	NA	NA	NA	NA	NA	NA	NA	NA	NA	NA	NA	NA	NA	NA	NA	NA	NA	NA	NA	NA	NA	NA	NA	NA	NA	NA	NA	NA	NA	NA	NA	NA	NA	NA	NA	NA	NA	NA	NA	NA	NA	NA	NA	NA	NA	NA	NA	NA	NA	NA	NA	NA	NA	NA	NA	NA	NA	NA	NA	NA	NA	NA	NA	NA	NA	NA	NA	NA	NA	NA	NA	NA	NA	NA	NA	NA	NA	NA	NA	NA	NA	NA	NA	NA	NA	NA	NA	NA	NA	NA	NA	NA	NA	NA	NA	NA	NA	NA	NA	NA	NA	NA	1	metro-politan	Standard	Columbus	Columbus, OH	<raw>	Franklin County	OH	40.1	-83.06	Eastern	4	<raw>	38493	2854	13.49	0.25	18199	17030	209700	64666	-83.104881	-83.003434	40.138289	40.062938
1067	43311	43311	practices/-LVFX13kw16HB7NqiA6E	All	Bellefontaine	US	1125 Rush Ave	NA	OH	true	NA	true	true	true	ufhfgkxwcihx	pure	true	40.37522	Hickory Medical Direct Primary Care, LLC	-83.753569	true	Hickory Medical Direct Primary Care	2016-01-01	APRN - CNP	Marie	Barth	waitlist	https://www.hickorydpc.com/our-team	fam	(937 404-2488	true	true	true	http://www.hickorydpc.com/	d	40	true	Monday and Thursday	8 am - 3 pm	APRN - CNP	Tara	Klofta	open	https://www.hickorydpc.com/our-team	fam	40	Adults (18+	21	Children (under 18	NA	NA	NA	NA	20	https://www.facebook.com/hickorydpc	(937 404-2428	NA	Hickory Front of Office	https://firebasestorage.googleapis.com/v0/b/dpcmapper.appspot.com/o/dJjlIkwK4Tgz3saIH8qGHARblcM2%2Fsuqbyqyfjo_file?alt=media&token=f13402da-c5fa-4022-b7e5-87eb2ede4841	https://firebasestorage.googleapis.com/v0/b/dpcmapper.appspot.com/o/dJjlIkwK4Tgz3saIH8qGHARblcM2%2Fdylndcvaep_file?alt=media&token=9023eb7f-5de0-44b6-9f50-e85ccf6edafb	https://firebasestorage.googleapis.com/v0/b/dpcmapper.appspot.com/o/dJjlIkwK4Tgz3saIH8qGHARblcM2%2Fnayclmfrtu_file?alt=media&token=c5963f8d-efe2-4a1f-bf83-12aa59bdcfb1	NA	https://firebasestorage.googleapis.com/v0/b/dpcmapper.appspot.com/o/dJjlIkwK4Tgz3saIH8qGHARblcM2%2Fjtzaieeihv_file?alt=media&token=8b63cd31-e072-42ea-b8b1-b4eab976584a	NA	NA	NA	Tuesday and Friday	8 am - noon	Wednesday	10 am - 6 pm	NA	NA	NA	NA	NA	NA	NA	NA	NA	NA	https://www.hickorydpc.com/join	Hickory Lobby	Blood Draw Lab	https://firebasestorage.googleapis.com/v0/b/dpcmapper.appspot.com/o/dJjlIkwK4Tgz3saIH8qGHARblcM2%2Fxfeasoispq_file?alt=media&token=c0591471-704b-4656-a309-f32235c2b6b3	Exam Room	https://firebasestorage.googleapis.com/v0/b/dpcmapper.appspot.com/o/dJjlIkwK4Tgz3saIH8qGHARblcM2%2Fvhzhpccypo_file?alt=media&token=12cf03d1-2aa1-4268-b2af-108efa5c6898	https://firebasestorage.googleapis.com/v0/b/dpcmapper.appspot.com/o/dJjlIkwK4Tgz3saIH8qGHARblcM2%2Fpxwglxvirf_file?alt=media&token=3bd07fac-fa9b-4e34-b1f4-b1c8f939ef75	NA	NA	NA	LPN	Jen	Doseck	NA	NA	NA	NA	NA	NA	NA	https://firebasestorage.googleapis.com/v0/b/dpcmapper.appspot.com/o/dJjlIkwK4Tgz3saIH8qGHARblcM2%2Fukmumgzhzf_file?alt=media&token=5b21cf32-efdc-4eb0-9ac5-ff4812c1bdfb	NA	fam	true	NA	NA	NA	NA	LPN	Cortney	https://firebasestorage.googleapis.com/v0/b/dpcmapper.appspot.com/o/dJjlIkwK4Tgz3saIH8qGHARblcM2%2Feqjyebyalc_file?alt=media&token=ac2d1eac-7e7b-4adb-88f1-80c32fdc6eb4	Oakley	NA	fam	NA	NA	NA	NA	NA	NA	NA	NA	NA	NA	NA	NA	NA	NA	NA	NA	NA	NA	NA	NA	NA	NA	NA	NA	NA	NA	NA	NA	NA	NA	NA	NA	NA	NA	NA	NA	NA	NA	NA	NA	NA	NA	NA	NA	NA	NA	NA	NA	NA	NA	NA	NA	NA	NA	NA	NA	NA	NA	NA	NA	NA	NA	NA	NA	NA	NA	NA	NA	NA	NA	NA	NA	NA	NA	NA	NA	NA	NA	NA	NA	NA	NA	NA	NA	NA	NA	NA	NA	NA	NA	NA	NA	NA	NA	NA	NA	NA	NA	NA	NA	NA	NA	NA	NA	NA	NA	NA	NA	NA	NA	NA	NA	NA	NA	NA	NA	NA	NA	NA	NA	NA	NA	NA	NA	NA	NA	NA	NA	NA	NA	NA	NA	NA	NA	NA	NA	NA	NA	NA	NA	NA	NA	NA	NA	NA	NA	NA	NA	NA	NA	NA	NA	NA	NA	NA	NA	NA	NA	NA	NA	NA	NA	NA	NA	NA	NA	NA	NA	NA	NA	NA	NA	NA	NA	NA	NA	NA	NA	NA	NA	NA	4	micro-politan	Standard	Bellefontaine	Bellefontaine, OH	<raw>	Logan County	OH	40.4	-83.7	Eastern	10	<raw>	19240	189	101.56	0.3	8440	7612	120100	46706	-83.88898	-83.602092	40.475131	40.262038
1068	43551	43551	practices/-LVFWlvi2FadxCzGixeb	All ages	Perrysburg	US	28422 E River Rd	Ste. 204	OH	true	If you want great access to a board certified family physician who is also an acupuncturist, look no further! Dr. Host enjoys personable relationships with patients and treating everyone with the courtesy and respect they deserve. We are a holistic style practice and have yoga classes, massage, physical therapy, essential oils, and more! Check us out today!	true	true	true	jhqzbelwecjm	pure	true	41.565686	Whole Family Medical Care	-83.615188	NA	Whole Family Medical Care	2016-01-01	MD	Eleanor	Host	NA	NA	fam	419-872-3250	true	true	true	http://www.wholefamilymedical.com/	d	79	NA	Mon, Tues, Thurs- Dr. Host in office; Weds/Fri video visits/calls if needed	9am to 5pm; additional hours if needed	NA	NA	NA	NA	NA	NA	35	Children up to age 26	79	Adults (26 and up	NA	NA	NA	NA	NA	https://www.facebook.com/wholefamilydochost	419-872-3258	https://www.linkedin.com/in/eleanor-host-951a7712b	NA	NA	NA	https://firebasestorage.googleapis.com/v0/b/dpcmapper.appspot.com/o/tRgARy1GTicAZlip0gIsbrIUb0G2%2Ffbhpigkpma_file?alt=media&token=99e62452-839d-4744-8885-7ea0412535da	NA	NA	NA	NA	NA	NA	NA	NA	NA	NA	NA	@wholefamilydochost	15	Casting	12	Steroid injections	NA	NA	NA	NA	NA	NA	NA	NA	NA	NA	NA	NA	NA	NA	NA	NA	NA	NA	NA	NA	NA	NA	NA	NA	NA	NA	NA	NA	NA	NA	NA	NA	NA	NA	NA	NA	NA	NA	NA	NA	NA	NA	NA	NA	NA	NA	NA	NA	NA	NA	NA	NA	NA	NA	NA	NA	NA	NA	NA	NA	NA	NA	NA	NA	NA	NA	NA	NA	NA	NA	NA	NA	NA	NA	NA	NA	NA	NA	NA	NA	NA	NA	NA	NA	NA	NA	NA	NA	NA	NA	NA	NA	NA	NA	NA	NA	NA	NA	NA	NA	NA	NA	NA	NA	NA	NA	NA	NA	NA	NA	NA	NA	NA	NA	NA	NA	NA	NA	NA	NA	NA	NA	NA	NA	NA	NA	NA	NA	NA	NA	NA	NA	NA	NA	NA	NA	NA	NA	NA	NA	NA	NA	NA	NA	NA	NA	NA	NA	NA	NA	NA	NA	NA	NA	NA	NA	NA	NA	NA	NA	NA	NA	NA	NA	NA	NA	NA	NA	NA	NA	NA	NA	NA	NA	NA	NA	NA	NA	NA	NA	NA	NA	NA	NA	NA	NA	NA	NA	NA	NA	NA	NA	NA	NA	NA	NA	NA	NA	NA	NA	NA	NA	NA	NA	NA	NA	NA	NA	NA	NA	NA	NA	NA	NA	NA	NA	NA	NA	1	metro-politan	Standard	Perrysburg	Perrysburg, OH	<raw>	Wood County	OH	41.5	-83.6	Eastern	10	<raw>	37002	467	79.16	1.21	16231	14943	180000	66847	-83.71603	-83.414626	41.60135	41.457776
1069	43950	43950	practices/-LVFY7bf35VQWK0nMBqf	NA	St Clairsville	US	51342 National Rd E	NA	OH	NA	NA	NA	NA	true	bhxaygxhegwp	hybrid	NA	40.072495	Primary Care One	-80.861735	NA	Primary Care One	NA	NA	NA	NA	NA	NA	NA	NA	true	NA	true	http://www.primarycareone.com/index.php	d	NA	NA	NA	NA	NA	NA	NA	NA	NA	NA	NA	NA	NA	NA	NA	NA	NA	NA	NA	NA	NA	NA	NA	NA	NA	NA	NA	NA	NA	NA	NA	NA	NA	NA	NA	NA	NA	NA	NA	NA	NA	NA	NA	NA	NA	NA	NA	NA	NA	NA	NA	NA	NA	NA	NA	NA	NA	NA	NA	NA	NA	NA	NA	NA	NA	NA	NA	NA	NA	NA	NA	NA	NA	NA	NA	NA	NA	NA	NA	NA	NA	NA	NA	NA	NA	NA	NA	NA	NA	NA	NA	NA	NA	NA	NA	NA	NA	NA	NA	NA	NA	NA	NA	NA	NA	NA	NA	NA	NA	NA	NA	NA	NA	NA	NA	NA	NA	NA	NA	NA	NA	NA	NA	NA	NA	NA	NA	NA	NA	NA	NA	NA	NA	NA	NA	NA	NA	NA	NA	NA	NA	NA	NA	NA	NA	NA	NA	NA	NA	NA	NA	NA	NA	NA	NA	NA	NA	NA	NA	NA	NA	NA	NA	NA	NA	NA	NA	NA	NA	NA	NA	NA	NA	NA	NA	NA	NA	NA	NA	NA	NA	NA	NA	NA	NA	NA	NA	NA	NA	NA	NA	NA	NA	NA	NA	NA	NA	NA	NA	NA	NA	NA	NA	NA	NA	NA	NA	NA	NA	NA	NA	NA	NA	NA	NA	NA	NA	NA	NA	NA	NA	NA	NA	NA	NA	NA	NA	NA	NA	NA	NA	NA	NA	NA	NA	NA	NA	NA	NA	NA	NA	NA	NA	NA	NA	NA	NA	NA	NA	NA	NA	NA	NA	NA	NA	NA	NA	NA	NA	NA	1	metro-politan	Standard	Saint Clairsville	Saint Clairsville, OH	<raw>	Belmont County	OH	40.1	-80.9	Eastern	8	<raw>	16762	191	87.7	1.02	6459	5989	133700	51570	-81.051432	-80.816626	40.190816	40.003296
1070	44054	44054	practices/-MQnlBZ_gzbIMGJH2Ozi	NA	Sheffield Village	US	5445 Detroit RD	NA	OH	NA	NA	NA	NA	NA	lpifboxivdrp	pure	NA	41.429004	Paladina Health	-82.071569	NA	Paladina Health	NA	NA	NA	NA	NA	NA	NA	(440 653-8033	NA	NA	true	paladinahealth.com	d	NA	NA	Monday	7:00 AM - 5:00 PM	NA	NA	NA	NA	NA	NA	NA	Please contact us for pricing	NA	NA	NA	NA	NA	NA	NA	NA	NA	NA	NA	NA	NA	https://firebasestorage.googleapis.com/v0/b/dpcmapper.appspot.com/o/o039XMcOgkbDp1bm6nL9UXKL4cx1%2Fflncjgvgtl_file?alt=media&token=bc0f0430-4907-45b0-96ab-380b8ae8eba4	NA	NA	NA	NA	NA	Tuesday	7:30 AM - 5:30 PM	Wednesday	CLOSED	Thursday	7:30 AM - 5:30 PM	NA	NA	NA	NA	NA	Friday	7:00 AM - 5:00 PM	NA	NA	NA	NA	NA	NA	NA	NA	NA	NA	NA	NA	NA	NA	NA	NA	NA	NA	NA	NA	NA	NA	NA	NA	true	NA	NA	NA	NA	NA	NA	NA	NA	NA	NA	NA	NA	NA	NA	NA	NA	NA	NA	NA	NA	NA	NA	NA	NA	NA	NA	NA	NA	NA	NA	NA	NA	NA	NA	NA	NA	NA	NA	NA	NA	NA	NA	NA	NA	2021-01-11T23:25:28.818Z	NA	NA	NA	NA	NA	NA	NA	NA	NA	NA	NA	NA	NA	NA	NA	NA	NA	NA	NA	NA	NA	NA	NA	NA	NA	NA	NA	NA	NA	NA	NA	NA	NA	NA	NA	NA	NA	NA	NA	NA	NA	NA	NA	NA	NA	NA	NA	NA	NA	NA	NA	NA	NA	NA	NA	NA	NA	NA	NA	NA	NA	NA	NA	NA	NA	NA	NA	NA	NA	NA	NA	NA	NA	NA	NA	NA	NA	NA	NA	NA	NA	NA	NA	NA	NA	NA	NA	NA	NA	NA	NA	NA	NA	NA	NA	NA	NA	NA	NA	NA	NA	NA	NA	NA	NA	NA	NA	NA	NA	NA	NA	NA	NA	NA	NA	NA	NA	NA	NA	NA	NA	NA	NA	NA	NA	NA	NA	NA	NA	NA	NA	NA	NA	NA	NA	NA	NA	NA	NA	NA	NA	NA	NA	NA	NA	NA	1	metro-politan	Standard	Sheffield Lake	Sheffield Lake, OH	<raw>	Lorain County	OH	41.46	-82.1	Eastern	4	<raw>	12591	1007	12.51	1.35	5441	5012	124300	51077	-82.131624	-82.066554	41.508772	41.421029
1071	44060	44060	practices/-LVFYFRKrmsWYQd76g31	NA	Mentor	US	7695 Mentor Ave	NA	OH	NA	NA	NA	NA	true	vizwxpkdnxal	pure	NA	41.660054	Paladina Health	-81.366657	NA	Paladina Health	NA	NA	NA	NA	NA	NA	NA	(440 368-0900	true	NA	true	http://www.paladinahealth.com/	d	NA	NA	Monday	8:30 am - 6:00 pm	NA	NA	NA	NA	NA	NA	NA	Please contact us for pricing	NA	NA	NA	NA	NA	NA	NA	NA	NA	NA	NA	NA	NA	https://firebasestorage.googleapis.com/v0/b/dpcmapper.appspot.com/o/o039XMcOgkbDp1bm6nL9UXKL4cx1%2Fkwtofrjbyj_file?alt=media&token=ecd3e2ff-73d2-44cd-9a4f-4ab202646b36	NA	NA	NA	NA	NA	Tuesday	8:30 am - 4:30 pm	Wednesday	8:30 am - 4:30 pm	Thursday	8:30 am - 4:30 pm	NA	NA	NA	NA	NA	Friday	8:30 am - 4:30 pm	NA	NA	NA	NA	NA	NA	NA	NA	NA	NA	NA	NA	NA	NA	NA	NA	NA	NA	NA	NA	NA	NA	NA	NA	true	NA	NA	NA	NA	NA	NA	NA	NA	NA	NA	NA	NA	NA	NA	NA	NA	NA	NA	NA	NA	NA	NA	NA	NA	NA	NA	NA	NA	NA	NA	NA	NA	NA	NA	NA	NA	NA	NA	NA	NA	NA	NA	NA	NA	NA	NA	NA	NA	NA	NA	NA	NA	true	NA	NA	NA	NA	NA	NA	NA	NA	NA	NA	NA	NA	NA	NA	NA	NA	NA	NA	NA	NA	NA	NA	NA	NA	NA	NA	NA	NA	NA	NA	NA	NA	NA	NA	NA	NA	NA	NA	NA	NA	NA	NA	NA	NA	NA	NA	NA	NA	NA	NA	NA	NA	NA	NA	NA	NA	NA	NA	NA	NA	NA	NA	NA	NA	NA	NA	NA	NA	NA	NA	NA	NA	NA	NA	NA	NA	NA	NA	NA	NA	NA	NA	NA	NA	NA	NA	NA	NA	NA	NA	NA	NA	NA	NA	NA	NA	NA	NA	NA	NA	NA	NA	NA	NA	NA	NA	NA	NA	NA	NA	NA	NA	NA	NA	NA	NA	NA	NA	NA	NA	NA	NA	NA	NA	NA	NA	NA	NA	NA	NA	NA	NA	NA	NA	NA	NA	NA	NA	1	metro-politan	Standard	Mentor	Mentor, OH	<raw>	Lake County	OH	41.69	-81.33	Eastern	7	<raw>	60211	1563	38.52	1.5	26030	24555	166600	64446	-81.390954	-81.262041	41.757452	41.615447
1072	44107	44107	practices/-NdH5RXpuDXo-V960NX6	NA	Rocky River	US	19637 Center Ridge Road, Rocky River, OH 44116	NA	Ohio	true	NA	NA	true	NA	vfshwkosljmk	pure	NA	41.464818	Empowered Health, LLC	-81.840767	true	Empowered Health	2023-10-02	MD	Lilian	White	NA	NA	fam	NA	NA	true	true	empoweredhealthdpc.com	d	NA	NA	By appointment	NA	NA	NA	NA	NA	NA	NA	80	0-64 years old	NA	NA	NA	NA	NA	NA	NA	NA	NA	NA	NA	NA	NA	https://firebasestorage.googleapis.com/v0/b/dpcmapper.appspot.com/o/LYtY0SCH2wa3W5oMhpJNclIdZqn2%2Fawgxwpdfvb_file?alt=media&token=e12f9706-ea2d-4302-a74b-9705efa7c682	NA	NA	NA	NA	NA	NA	NA	NA	NA	NA	NA	empoweredhealthdpc	NA	NA	NA	NA	NA	NA	NA	NA	NA	NA	NA	NA	NA	NA	NA	NA	NA	NA	NA	NA	NA	NA	NA	NA	NA	NA	NA	NA	NA	NA	NA	NA	NA	NA	NA	NA	NA	NA	NA	NA	NA	NA	NA	NA	NA	NA	NA	NA	NA	NA	NA	NA	NA	NA	NA	NA	NA	NA	NA	NA	NA	NA	NA	NA	NA	NA	NA	NA	NA	NA	NA	NA	NA	NA	NA	2023-09-01T18:55:35.311Z	NA	NA	NA	NA	NA	NA	NA	NA	NA	NA	NA	NA	NA	NA	NA	NA	NA	NA	NA	NA	NA	NA	NA	NA	NA	NA	NA	NA	NA	NA	NA	NA	NA	NA	NA	NA	NA	NA	NA	NA	NA	NA	NA	NA	NA	NA	NA	NA	NA	NA	NA	NA	NA	NA	NA	NA	NA	NA	NA	NA	NA	NA	NA	NA	NA	NA	NA	NA	NA	NA	NA	NA	NA	NA	NA	NA	NA	NA	NA	NA	NA	NA	NA	NA	NA	NA	NA	NA	NA	NA	NA	NA	NA	NA	NA	NA	NA	NA	NA	NA	NA	NA	NA	NA	NA	NA	NA	NA	NA	NA	NA	NA	NA	NA	NA	NA	NA	NA	NA	NA	NA	NA	NA	NA	NA	NA	NA	NA	NA	NA	NA	NA	NA	NA	NA	NA	NA	NA	NA	NA	NA	NA	NA	NA	NA	NA	1	metro-politan	Standard	Lakewood	Lakewood, OH	<raw>	Cuyahoga County	OH	41.48	-81.8	Eastern	2	<raw>	52244	9472	5.52	1.16	28565	25333	129500	43190	-81.843982	-81.768203	41.500048	41.463247
1073	44117	44117	practices/-LVFYFH3fiweCXXDaGeR	NA	Cleveland	US	22801 St Clair Ave	NA	OH	NA	NA	NA	NA	true	iwfwjjbuoxec	pure	NA	41.588425	Paladina Health	-81.519526	NA	Paladina Health	NA	NA	NA	NA	NA	NA	NA	(440 368-0899	true	NA	true	http://www.paladinahealth.com/	d	NA	NA	Monday	8:30 am - 4:30 pm	NA	NA	NA	NA	NA	NA	NA	Please contact us for pricing	NA	NA	NA	NA	NA	NA	NA	NA	NA	NA	NA	NA	NA	https://firebasestorage.googleapis.com/v0/b/dpcmapper.appspot.com/o/o039XMcOgkbDp1bm6nL9UXKL4cx1%2Fikjuivoqrh_file?alt=media&token=ad4d8abb-cd11-4dc5-bc58-860be7370e67	NA	NA	NA	NA	NA	Tuesday	8:30 am - 4:30 pm	Wednesday	Closed	Thursday	8:30 am - 4:30 pm	NA	NA	NA	NA	NA	Friday	8:30 am - 4:30 pm	NA	NA	NA	NA	NA	NA	NA	NA	NA	NA	NA	NA	NA	NA	NA	NA	NA	NA	NA	NA	NA	NA	NA	NA	true	NA	NA	NA	NA	NA	NA	NA	NA	NA	NA	NA	NA	NA	NA	NA	NA	NA	NA	NA	NA	NA	NA	NA	NA	NA	NA	NA	NA	NA	NA	NA	NA	NA	NA	NA	NA	NA	NA	NA	NA	NA	NA	NA	NA	NA	NA	NA	NA	NA	NA	NA	NA	true	NA	NA	NA	NA	NA	NA	NA	NA	NA	NA	NA	NA	NA	NA	NA	NA	NA	NA	NA	NA	NA	NA	NA	NA	NA	NA	NA	NA	NA	NA	NA	NA	NA	NA	NA	NA	NA	NA	NA	NA	NA	NA	NA	NA	NA	NA	NA	NA	NA	NA	NA	NA	NA	NA	NA	NA	NA	NA	NA	NA	NA	NA	NA	NA	NA	NA	NA	NA	NA	NA	NA	NA	NA	NA	NA	NA	NA	NA	NA	NA	NA	NA	NA	NA	NA	NA	NA	NA	NA	NA	NA	NA	NA	NA	NA	NA	NA	NA	NA	NA	NA	NA	NA	NA	NA	NA	NA	NA	NA	NA	NA	NA	NA	NA	NA	NA	NA	NA	NA	NA	NA	NA	NA	NA	NA	NA	NA	NA	NA	NA	NA	NA	NA	NA	NA	NA	NA	NA	1	metro-politan	Standard	Euclid	Euclid, OH	<raw>	Cuyahoga County	OH	41.57	-81.53	Eastern	2	<raw>	10224	2680	3.81	0.01	5712	4993	106500	26028	-81.553655	-81.500103	41.591398	41.545331
1074	44122	44122	practices/-MQxb9XEGDhkrs019ys5	NA	Beachwood	US	25700 Science Park Drive, Suite 120	NA	OH	NA	NA	NA	NA	NA	shssnxhzjddf	pure	NA	41.46939	Paladina Health	-81.496468	NA	Paladina Health	NA	NA	NA	NA	NA	NA	NA	(216 672-0211	NA	NA	true	paladinahealth.com	d	NA	NA	Monday	9:00am - 6:00pm	NA	NA	NA	NA	NA	NA	NA	Please contact us for pricing	NA	NA	NA	NA	NA	NA	NA	NA	NA	NA	NA	NA	NA	https://firebasestorage.googleapis.com/v0/b/dpcmapper.appspot.com/o/o039XMcOgkbDp1bm6nL9UXKL4cx1%2Frzdaatghsa_file?alt=media&token=7e4cb59d-0dc7-4aa7-aacd-083650ce2dbe	NA	NA	NA	NA	NA	Tuesday	8:30am - 4:30pm	Wednesday	8:30am - 4:30pm	Thursday	8:30am - 4:30pm	NA	NA	NA	NA	NA	Friday	7:00am - 2:00pm	NA	NA	NA	NA	NA	NA	NA	NA	NA	NA	NA	NA	NA	NA	NA	NA	NA	NA	NA	NA	NA	NA	NA	NA	true	NA	NA	NA	NA	NA	NA	NA	NA	NA	NA	NA	NA	NA	NA	NA	NA	NA	NA	NA	NA	NA	NA	NA	NA	NA	NA	NA	NA	NA	NA	NA	NA	NA	NA	NA	NA	NA	NA	NA	NA	NA	NA	NA	NA	2021-01-13T21:17:51.244Z	NA	NA	NA	NA	NA	NA	NA	NA	NA	NA	NA	NA	NA	NA	NA	NA	NA	NA	NA	NA	NA	NA	NA	NA	NA	NA	NA	NA	NA	NA	NA	NA	NA	NA	NA	NA	NA	NA	NA	NA	NA	NA	NA	NA	NA	NA	NA	NA	NA	NA	NA	NA	NA	NA	NA	NA	NA	NA	NA	NA	NA	NA	NA	NA	NA	NA	NA	NA	NA	NA	NA	NA	NA	NA	NA	NA	NA	NA	NA	NA	NA	NA	NA	NA	NA	NA	NA	NA	NA	NA	NA	NA	NA	NA	NA	NA	NA	NA	NA	NA	NA	NA	NA	NA	NA	NA	NA	NA	NA	NA	NA	NA	NA	NA	NA	NA	NA	NA	NA	NA	NA	NA	NA	NA	NA	NA	NA	NA	NA	NA	NA	NA	NA	NA	NA	NA	NA	NA	NA	NA	NA	NA	NA	NA	NA	NA	1	metro-politan	Standard	Beachwood	Beachwood, OH	<raw>	Cuyahoga County	OH	41.47	-81.51	Eastern	3	<raw>	34057	2576	13.22	0.02	15717	14331	232700	74054	-81.556272	-81.463324	41.519488	41.439161
1075	44122	44122	practices/-MeSHWVLRwXPoLWOWu3A	0-26 years	Beachwood	US	3311 Richmond Road	Suite 150	OH	true	Our philosophy is simple. We are here for you, whenever you need us. At Greater Cleveland Pediatrics, your team of expert pediatric doctors is always available, day or night. Personalized, high-quality, convenient care on your schedule. We will walk you through each moment—laugh with you, cry with you, and provide your family with true confidence that you are making the best choices about your child's health.	NA	true	NA	uyblfvxumkkv	pure	true	41.469098	Greater Cleveland Pediatrics, LLC	-81.497016	true	Greater Cleveland Pediatrics	2020-12-01	MD, MPH	Keili	Mistovich	open	https://www.clepeds.com/our-doctors	ped	216-236-5446	NA	NA	true	www.clepeds.com	d	100	true	NA	NA	MD, CLC	Allison	Effron	open	https://www.clepeds.com/our-doctors	ped	180	0-2 years	150	2-5 years	120	5 years and older	NA	NA	NA	https://www.facebook.com/greaterclevelandpeds	216-468-5954	NA	NA	NA	NA	https://firebasestorage.googleapis.com/v0/b/dpcmapper.appspot.com/o/6a1UihGqYygoouQRD8B0K8mUE763%2Fdulpotcoqa_file?alt=media&token=bcbd1389-1cd4-4bbc-96b1-323539c40561	NA	https://firebasestorage.googleapis.com/v0/b/dpcmapper.appspot.com/o/6a1UihGqYygoouQRD8B0K8mUE763%2Fmgrcafombb_file?alt=media&token=cfb9118e-4764-41ce-8959-cd054b395194	Discounts for siblings, family maximum. Special pricing for college students	NA	NA	NA	NA	NA	NA	NA	NA	@clepeds	NA	NA	NA	NA	NA	NA	NA	https://www.clepeds.com/enroll	NA	NA	NA	NA	NA	https://firebasestorage.googleapis.com/v0/b/dpcmapper.appspot.com/o/6a1UihGqYygoouQRD8B0K8mUE763%2Fktghyvuyjx_file?alt=media&token=feb015df-36e9-4c4c-b74d-d7af6e746689	NA	NA	NA	NA	NA	NA	NA	NA	NA	NA	NA	NA	NA	NA	NA	NA	true	NA	NA	NA	NA	NA	NA	NA	NA	NA	NA	NA	NA	NA	NA	NA	NA	NA	NA	NA	NA	NA	NA	NA	NA	NA	NA	NA	NA	NA	NA	NA	NA	NA	NA	NA	NA	NA	NA	NA	NA	NA	NA	NA	NA	2021-07-13T00:35:16.613Z	NA	NA	NA	NA	NA	NA	NA	NA	NA	NA	NA	NA	NA	NA	NA	NA	NA	NA	NA	NA	NA	NA	NA	NA	NA	NA	NA	NA	NA	NA	NA	NA	NA	NA	NA	NA	NA	NA	NA	NA	NA	NA	NA	NA	NA	NA	NA	NA	NA	NA	NA	NA	NA	NA	NA	NA	NA	NA	NA	NA	NA	NA	NA	NA	NA	NA	NA	NA	NA	NA	NA	NA	NA	NA	NA	NA	NA	NA	NA	NA	NA	NA	NA	NA	NA	NA	NA	NA	NA	NA	NA	NA	NA	NA	NA	NA	NA	NA	NA	NA	NA	NA	NA	NA	NA	NA	NA	NA	NA	NA	NA	NA	NA	NA	NA	NA	NA	NA	NA	NA	NA	NA	NA	NA	NA	NA	NA	NA	NA	NA	NA	NA	NA	NA	NA	NA	NA	NA	NA	NA	NA	NA	NA	NA	NA	NA	1	metro-politan	Standard	Beachwood	Beachwood, OH	<raw>	Cuyahoga County	OH	41.47	-81.51	Eastern	3	<raw>	34057	2576	13.22	0.02	15717	14331	232700	74054	-81.556272	-81.463324	41.519488	41.439161
1076	44122	44122	practices/-MGie1uOqPDUIo3AoKqS	0-120	Beachwood	US	3690 Orange Place	Suite 300	OH	true	Emerald Direct Primary Care is an ideal primary care practice located on Cleveland's east side. Our clinicians practice internal medicine, pediatrics, and obesity medicine. We offer extended appointments, in-office wholesale medications, discounted labs, house calls, easy accessibility, and price transparency.	true	true	NA	houjwatkeprh	pure	true	41.459842	Emerald Direct Primary Care LLC	-81.48891	true	Emerald Direct Primary Care	2020-10-12	MD	Megan	Moini	open	NA	medpeds	216-260-3550	NA	true	true	https://www.emeralddpc.com	d	NA	true	Mon-Thurs	8:30-4:30	MD	Babak	Moini	open	NA	im	NA	NA	NA	NA	NA	NA	NA	NA	NA	https://www.facebook.com/emeralddpc	216-265-5015	NA	NA	NA	NA	https://firebasestorage.googleapis.com/v0/b/dpcmapper.appspot.com/o/Xh5wO3TjfuMAeoWQYpSqxcIbll43%2Fjfyhjzckyd_file?alt=media&token=6ac9a1d3-6b37-46cb-9e6b-ea9cabdc671a	NA	NA	NA	NA	NA	Friday	8:30-2pm	NA	NA	NA	NA	@emeralddpc	NA	NA	NA	NA	NA	NA	NA	https://www.emeralddpc.com/new-patient-registration	NA	NA	NA	NA	NA	NA	NA	NA	NA	FNP-C	Rachel	Peterson	NA	NA	NA	NA	NA	NA	NA	NA	open	medpeds	true	NA	NA	NA	NA	NA	NA	NA	NA	NA	NA	NA	NA	NA	NA	NA	NA	NA	NA	NA	NA	NA	NA	NA	NA	NA	NA	NA	NA	NA	NA	NA	NA	NA	NA	NA	NA	NA	NA	NA	NA	NA	NA	NA	NA	2020-09-08T16:59:06.411Z	NA	NA	NA	NA	NA	NA	NA	NA	NA	NA	NA	NA	NA	NA	NA	NA	NA	NA	NA	NA	NA	NA	NA	NA	NA	NA	NA	NA	NA	NA	NA	NA	NA	NA	NA	NA	NA	NA	NA	NA	NA	NA	NA	NA	NA	NA	NA	NA	NA	NA	NA	NA	NA	NA	NA	NA	NA	NA	NA	NA	NA	NA	NA	NA	NA	NA	NA	NA	NA	NA	NA	NA	NA	NA	NA	NA	NA	NA	NA	NA	NA	NA	NA	NA	NA	NA	NA	NA	NA	NA	NA	NA	NA	NA	NA	NA	NA	NA	NA	NA	NA	NA	NA	NA	NA	NA	NA	NA	NA	NA	NA	NA	NA	NA	NA	NA	NA	NA	NA	NA	NA	NA	NA	NA	NA	NA	NA	NA	NA	NA	NA	NA	NA	NA	NA	NA	NA	NA	NA	NA	NA	NA	NA	NA	NA	NA	1	metro-politan	Standard	Beachwood	Beachwood, OH	<raw>	Cuyahoga County	OH	41.47	-81.51	Eastern	3	<raw>	34057	2576	13.22	0.02	15717	14331	232700	74054	-81.556272	-81.463324	41.519488	41.439161
1077	44131	44131	practices/-LVFYF6fozsV0Y2LKzOl	NA	Seven Hills	US	5700 Lombardo Center	Ste. 120	OH	NA	NA	NA	NA	true	upoabivagqzb	pure	NA	41.405139	Paladina Health	-81.664174	NA	Paladina Health	NA	NA	NA	NA	NA	NA	NA	(440 368-0930	true	NA	true	http://www.paladinahealth.com/	d	NA	NA	Monday	9:00 am - 5:00 pm	NA	NA	NA	NA	NA	NA	NA	Please contact us for pricing	NA	NA	NA	NA	NA	NA	NA	NA	NA	NA	NA	NA	NA	https://firebasestorage.googleapis.com/v0/b/dpcmapper.appspot.com/o/o039XMcOgkbDp1bm6nL9UXKL4cx1%2Ffervochrly_file?alt=media&token=b90c7334-9a8d-4ff6-8e93-6b53fb881b39	NA	NA	NA	NA	NA	Tuesday	8:00 am - 4:30pm	Wednesday	7:00 am - 4:30 pm	Thursday	7:00 am - 4:30 pm	NA	NA	NA	NA	NA	Friday	8:00am - 4:30 pm	NA	NA	NA	NA	NA	NA	NA	NA	NA	NA	NA	NA	NA	NA	NA	NA	NA	NA	NA	NA	NA	NA	NA	NA	true	NA	NA	NA	NA	NA	NA	NA	NA	NA	NA	NA	NA	NA	NA	NA	NA	NA	NA	NA	NA	NA	NA	NA	NA	NA	NA	NA	NA	NA	NA	NA	NA	NA	NA	NA	NA	NA	NA	NA	NA	NA	NA	NA	NA	NA	NA	NA	NA	NA	NA	NA	NA	true	NA	NA	NA	NA	NA	NA	NA	NA	NA	NA	NA	NA	NA	NA	NA	NA	NA	NA	NA	NA	NA	NA	NA	NA	NA	NA	NA	NA	NA	NA	NA	NA	NA	NA	NA	NA	NA	NA	NA	NA	NA	NA	NA	NA	NA	NA	NA	NA	NA	NA	NA	NA	NA	NA	NA	NA	NA	NA	NA	NA	NA	NA	NA	NA	NA	NA	NA	NA	NA	NA	NA	NA	NA	NA	NA	NA	NA	NA	NA	NA	NA	NA	NA	NA	NA	NA	NA	NA	NA	NA	NA	NA	NA	NA	NA	NA	NA	NA	NA	NA	NA	NA	NA	NA	NA	NA	NA	NA	NA	NA	NA	NA	NA	NA	NA	NA	NA	NA	NA	NA	NA	NA	NA	NA	NA	NA	NA	NA	NA	NA	NA	NA	NA	NA	NA	NA	NA	NA	1	metro-politan	Standard	Independence	Independence, OH	<raw>	Cuyahoga County	OH	41.39	-81.64	Eastern	4	<raw>	20469	1273	16.08	0.12	8657	8352	177500	66845	-81.685754	-81.596776	41.432469	41.350913
1078	44139	44139	practices/-NkQpRYp0hIrxXou4UDW	0 - College Aged	Solon	US	6370 SOM Center Rd	Suite 100	OH	true	Experience pediatrics the way it should be.	true	true	NA	urgxmtermdig	pure	NA	41.386583	NA	-81.438213	true	Zest Pediatrics of Solon	2023-01-01	MD	Andrew	Hertz	open	NA	ped	440-485-4208	NA	NA	true	https://zestpeds.com/	d	125	true	NA	NA	MD	Michael	Perisa	open	NA	ped	180	0 - 24 months	160	2 to 4 years	140	5 to 17 years	70	18 years to college aged	NA	https://www.facebook.com/profile.php?id=100092224377686&mibextid=LQQJ4d	440-268-4404	https://www.linkedin.com/company/zest-pediatric-network/	NA	https://firebasestorage.googleapis.com/v0/b/dpcmapper.appspot.com/o/B2AB4YL8NlgIwrUtFP52U25OjZy2%2Feumsbjgqwb_file?alt=media&token=7e092d0c-89f5-4132-850e-f7bc33c74e50	https://firebasestorage.googleapis.com/v0/b/dpcmapper.appspot.com/o/B2AB4YL8NlgIwrUtFP52U25OjZy2%2Fqzftbqmznv_file?alt=media&token=5a2a4c2e-dbe3-4f73-b33e-e7ee14dbbff7	https://firebasestorage.googleapis.com/v0/b/dpcmapper.appspot.com/o/B2AB4YL8NlgIwrUtFP52U25OjZy2%2Fhbkiaxquyf_file?alt=media&token=8ace30a0-dc4e-4ecf-b334-8b66ad631fb6	NA	https://firebasestorage.googleapis.com/v0/b/dpcmapper.appspot.com/o/B2AB4YL8NlgIwrUtFP52U25OjZy2%2Fmsdgcvnfcs_file?alt=media&token=d6892dbd-0f31-40da-a777-5c5edba54539	Standard discounts for additional children: Child Number Discount for That Child 2 25% 3 30% 4 or more Discuss with the doctorAdditional Discounts Available in special circumstances.	NA	NA	NA	NA	NA	NA	NA	NA	@zestpedssolon	NA	NA	NA	NA	NA	NA	NA	https://zestpediatrics.hint.com/signup/zest-pediatrics-membership-dr-perisa/contacts?=	NA	NA	https://firebasestorage.googleapis.com/v0/b/dpcmapper.appspot.com/o/B2AB4YL8NlgIwrUtFP52U25OjZy2%2Fisraubaxlx_file?alt=media&token=ae1e6b9b-5ddb-435f-9c12-bb14c1f8fe21	NA	https://firebasestorage.googleapis.com/v0/b/dpcmapper.appspot.com/o/B2AB4YL8NlgIwrUtFP52U25OjZy2%2Faopmdfcxux_file?alt=media&token=0dbd1db0-d9af-43b5-85ed-8315cf9bca08	https://firebasestorage.googleapis.com/v0/b/dpcmapper.appspot.com/o/B2AB4YL8NlgIwrUtFP52U25OjZy2%2Fosvoolgasd_file?alt=media&token=42f4ee7b-9b9a-435e-bfce-d6423a52f9f9	NA	NA	NA	NA	NA	NA	NA	NA	NA	NA	NA	NA	NA	NA	NA	NA	true	NA	NA	NA	NA	NA	NA	NA	NA	NA	NA	NA	NA	NA	NA	NA	NA	NA	NA	NA	NA	NA	https://firebasestorage.googleapis.com/v0/b/dpcmapper.appspot.com/o/B2AB4YL8NlgIwrUtFP52U25OjZy2%2Fxceoajyopu_file?alt=media&token=f266abb9-2a51-4764-acc9-db51c33d8cf7	NA	NA	NA	NA	NA	NA	NA	NA	NA	NA	https://firebasestorage.googleapis.com/v0/b/dpcmapper.appspot.com/o/B2AB4YL8NlgIwrUtFP52U25OjZy2%2Feqefyzuhyh_file?alt=media&token=da90a26f-64d6-40e2-abfd-6d8df55cb828	NA	NA	NA	NA	NA	NA	NA	NA	NA	NA	NA	2023-11-29T16:07:24.702Z	NA	NA	NA	NA	NA	NA	NA	NA	NA	NA	NA	https://firebasestorage.googleapis.com/v0/b/dpcmapper.appspot.com/o/B2AB4YL8NlgIwrUtFP52U25OjZy2%2Flxevsuandu_file?alt=media&token=2741ac2f-ff27-46ad-8814-f7095a135c85	NA	NA	NA	NA	NA	NA	NA	NA	NA	NA	NA	NA	NA	NA	NA	NA	NA	NA	NA	NA	NA	NA	NA	NA	NA	NA	NA	NA	NA	NA	NA	NA	NA	NA	NA	NA	NA	NA	NA	NA	NA	NA	NA	NA	NA	NA	NA	NA	NA	NA	NA	NA	NA	NA	NA	NA	NA	NA	NA	NA	NA	NA	NA	NA	NA	NA	NA	NA	NA	NA	NA	NA	NA	NA	NA	NA	NA	NA	NA	NA	NA	NA	NA	NA	NA	NA	NA	NA	NA	NA	NA	NA	NA	NA	NA	NA	NA	NA	NA	NA	NA	NA	NA	NA	NA	NA	NA	NA	NA	NA	NA	NA	NA	NA	NA	NA	NA	NA	NA	NA	NA	NA	NA	NA	NA	NA	NA	NA	NA	NA	NA	NA	NA	NA	1	metro-politan	Standard	Solon	Solon, OH	<raw>	Cuyahoga County	OH	41.39	-81.44	Eastern	4	<raw>	24356	1062	22.93	0.19	9174	8693	265500	96750	-81.489096	-81.391694	41.424753	41.348272
1079	44145	44145	practices/-NoOGK2qnTBXTyflMJ4S	Birth-22 years	Westlake	US	27540 Detroit Rd Suite 105	NA	OH	true	Zest Pediatrics of Westlake is a direct pediatric care practice. We prioritize the doctor-patient relationship by offering convenient, easily accessible care for families, direct communication with your pediatrician and appointments that last as long as you need.	true	true	NA	cdfghairqdqd	pure	NA	41.466954	NA	-81.926937	true	Zest Pediatrics of Westlake	2023-01-01	DO	Meghan	Lynch Ljubi	NA	NA	ped	440-616-8802	NA	NA	true	https://zestpeds.com/westlake	d	100	true	NA	NA	NA	NA	NA	NA	NA	NA	180	Birth-2 years	160	2-5 years	140	5-17 years	70	18+	NA	https://www.facebook.com/profile.php?id=100092669676747	440-268-4404	NA	NA	https://firebasestorage.googleapis.com/v0/b/dpcmapper.appspot.com/o/FKOic61plaS2PjZS89DY9FWMxt72%2Fpfvqfkatqx_file?alt=media&token=e0463716-c2db-465f-a820-d24eb482782b	NA	https://firebasestorage.googleapis.com/v0/b/dpcmapper.appspot.com/o/FKOic61plaS2PjZS89DY9FWMxt72%2Fohnuxzduiy_file?alt=media&token=f32a8d75-e77e-4dcb-a6ad-a236ee3ba0b3	NA	NA	NA	NA	NA	NA	NA	NA	NA	NA	NA	@zestpedswestlake	NA	NA	NA	NA	NA	NA	NA	https://zestpediatrics.hint.com/signup/zest-pediatrics-membership-dr-lynch-ljubi/contacts?=	NA	NA	NA	NA	NA	NA	NA	NA	NA	NA	NA	NA	NA	NA	NA	NA	NA	NA	NA	NA	NA	NA	true	NA	NA	NA	NA	NA	NA	NA	NA	NA	NA	NA	NA	NA	NA	NA	NA	NA	NA	NA	NA	NA	NA	NA	NA	NA	NA	NA	NA	NA	NA	NA	NA	NA	NA	NA	NA	NA	NA	NA	NA	NA	NA	NA	NA	2024-01-17T21:13:09.632Z	NA	NA	NA	NA	NA	NA	NA	NA	NA	NA	NA	NA	NA	NA	NA	NA	NA	NA	NA	NA	NA	NA	NA	NA	NA	NA	NA	NA	NA	NA	NA	NA	NA	NA	NA	NA	NA	NA	NA	NA	NA	NA	NA	NA	NA	NA	NA	NA	NA	NA	NA	NA	NA	NA	NA	NA	NA	NA	NA	NA	NA	NA	NA	NA	NA	NA	NA	NA	NA	NA	NA	NA	NA	NA	NA	NA	NA	NA	NA	NA	NA	NA	NA	NA	NA	NA	NA	NA	NA	NA	NA	NA	NA	NA	NA	NA	NA	NA	NA	NA	NA	NA	NA	NA	NA	NA	NA	NA	NA	NA	NA	NA	NA	NA	NA	NA	NA	NA	NA	NA	NA	NA	NA	NA	NA	NA	NA	NA	NA	NA	NA	NA	NA	NA	NA	NA	NA	NA	NA	NA	NA	NA	NA	NA	NA	NA	1	metro-politan	Standard	Westlake	Westlake, OH	<raw>	Cuyahoga County	OH	41.44	-81.92	Eastern	3	<raw>	32729	2055	15.93	0	14843	13870	228800	76358	-81.970263	-81.873653	41.478017	41.411045
1080	44147	44147	practices/-LVFWoT5WNtrlQFQlywy	0-63	Broadview Heights	US	7500 Town Centre Dr	Ste. 200	OH	true	We put you as the consumer of health care to the position of a customer who is in control - so you get your care where and when you need it, pay fair and transparent prices and get advice to avoid wasteful services.	true	true	true	awtjyiobdpkm	hybrid	true	41.312475	Bow Tie Medical	-81.681703	NA	Bow Tie Medical	NA	NA	NA	NA	NA	NA	NA	877-283-8863	true	NA	true	http://bowtiemedical.com/	d	NA	NA	Monday - Friday	9am-5pm	NA	NA	NA	NA	NA	NA	59	Single member	99	Couple	129	Family	NA	NA	NA	NA	NA	NA	NA	NA	NA	https://firebasestorage.googleapis.com/v0/b/dpcmapper.appspot.com/o/SNtItLVu7NMKGSIo2tntLuLZIJG3%2Fmliybknekh_file?alt=media&token=7a214917-16ee-42c5-8547-38f2ff546c08	NA	NA	The family package includes 2 adults and 3 children. Additional members can be added for $40 per adult and $25 per child.	NA	NA	NA	NA	NA	NA	NA	NA	NA	NA	NA	NA	NA	NA	NA	NA	NA	NA	NA	NA	NA	NA	NA	NA	NA	NA	NA	NA	NA	NA	NA	NA	NA	NA	NA	NA	NA	NA	NA	NA	NA	NA	NA	NA	NA	NA	NA	NA	NA	NA	NA	NA	NA	NA	NA	NA	NA	NA	NA	NA	NA	NA	NA	NA	NA	NA	NA	NA	NA	NA	NA	NA	NA	NA	NA	NA	NA	NA	NA	NA	NA	NA	NA	NA	NA	NA	NA	NA	NA	NA	NA	NA	NA	NA	NA	NA	NA	NA	NA	NA	NA	NA	NA	NA	NA	NA	NA	NA	NA	NA	NA	NA	NA	NA	NA	NA	NA	NA	NA	NA	NA	NA	NA	NA	NA	NA	NA	NA	NA	NA	NA	NA	NA	NA	NA	NA	NA	NA	NA	NA	NA	NA	NA	NA	NA	NA	NA	NA	NA	NA	NA	NA	NA	NA	NA	NA	NA	NA	NA	NA	NA	NA	NA	NA	NA	NA	NA	NA	NA	NA	NA	NA	NA	NA	NA	NA	NA	NA	NA	NA	NA	NA	NA	NA	NA	NA	NA	NA	NA	NA	NA	NA	NA	NA	NA	NA	NA	NA	NA	NA	NA	NA	NA	NA	NA	NA	NA	NA	NA	NA	NA	NA	NA	NA	NA	NA	NA	NA	NA	NA	NA	NA	NA	NA	NA	NA	NA	NA	NA	NA	NA	1	metro-politan	Standard	Broadview Heights	Broadview Heights, OH	<raw>	Cuyahoga County	OH	41.31	-81.67	Eastern	3	<raw>	19480	1479	13.17	0.02	8265	7722	214000	76021	-81.724379	-81.640845	41.351125	41.277081
1081	44236	44236	practices/-N5aGfvD4Ip4Wb1JYg3v	0-99	Hudson	US	72 Village Way	Ste 1A	OH	true	Two physician (husband & wife Direct Primary Care practice. Clinical interests include preventive health, chronic disease management; men's, women's and family health. Offering care for the entire family with family discounts for households of two or more and max per month pricing for larger families.	true	true	NA	hshlqnunlsqo	pure	NA	41.240857	Acropolis Health LLC	-81.443625	true	Acropolis Health	2022-08-01	DO	Dr. Bradley	Patton	waitlist	https://www.doximity.com/pub/bradley-patton-do	fam	2342696300	NA	true	true	www.myacropolishealth.com	d	NA	NA	Mon-Fri	930 AM - 430 PM	DO	Dr. Meighan	Patton	waitlist	NA	fam	90	Ages 0-34	120	Ages 35-64	150	Ages 65+	NA	NA	NA	https://m.facebook.com/acropolishealth	2346022721	NA	Dr. Bradley Patton, DO	https://firebasestorage.googleapis.com/v0/b/dpcmapper.appspot.com/o/4Yy1k88r86dsG7L798qMlwy6LxZ2%2Fqtzuryaaxc_file?alt=media&token=8fcaea0c-b162-4a88-95ca-6a9c90a2f912	https://firebasestorage.googleapis.com/v0/b/dpcmapper.appspot.com/o/4Yy1k88r86dsG7L798qMlwy6LxZ2%2Frzjivbdxrs_file?alt=media&token=26af4532-575c-4dc5-9634-ef63325e006e	https://firebasestorage.googleapis.com/v0/b/dpcmapper.appspot.com/o/4Yy1k88r86dsG7L798qMlwy6LxZ2%2Frnecfffutt_file?alt=media&token=5f7bc232-3a2a-4f80-8c21-fb00245f3af6	NA	NA	$150 initial visit fee	https://twitter.com/acropolishealth	NA	NA	NA	NA	NA	NA	NA	http://instagram.com/acropolis.health	NA	Osteopathic Manipulative Therapy	NA	NA	NA	NA	NA	https://www.myacropolishealth.com/signup	Dr. Meighan Patton, DO	NA	NA	NA	NA	NA	NA	NA	NA	NA	NA	NA	NA	NA	NA	NA	NA	NA	NA	NA	NA	NA	true	NA	NA	NA	NA	NA	NA	NA	NA	NA	NA	NA	NA	NA	NA	NA	NA	NA	NA	NA	NA	NA	NA	NA	NA	NA	NA	NA	NA	NA	NA	NA	NA	NA	NA	NA	NA	NA	NA	NA	NA	NA	NA	NA	NA	2022-06-27T17:47:43.293Z	NA	NA	NA	NA	NA	NA	NA	NA	NA	NA	NA	NA	NA	NA	NA	NA	NA	NA	NA	NA	NA	NA	NA	NA	NA	NA	NA	NA	NA	NA	NA	NA	NA	NA	NA	NA	NA	NA	NA	NA	NA	NA	NA	NA	NA	NA	NA	NA	NA	NA	NA	NA	NA	NA	NA	NA	NA	NA	NA	NA	NA	NA	NA	NA	NA	NA	NA	NA	NA	NA	NA	NA	NA	NA	NA	NA	NA	NA	NA	NA	NA	NA	NA	NA	NA	NA	NA	NA	NA	NA	NA	NA	NA	NA	NA	NA	NA	NA	NA	NA	NA	NA	NA	NA	NA	NA	NA	NA	NA	NA	NA	NA	NA	NA	NA	NA	NA	NA	NA	NA	NA	NA	NA	NA	NA	NA	NA	NA	NA	NA	NA	NA	NA	NA	NA	NA	NA	NA	NA	NA	NA	NA	NA	NA	NA	NA	1	metro-politan	Standard	Hudson	Hudson, OH	<raw>	Summit County	OH	41.25	-81.46	Eastern	6	<raw>	25296	744	34	0.29	9145	8703	285700	112794	-81.558051	-81.382178	41.298302	41.202855
1082	44303	44303	practices/-MQn_ygS4g6MBiaHCNzH	NA	Akron	US	400 West Market Street	NA	OH	NA	NA	NA	NA	NA	bwtqnlvcluml	pure	NA	41.090383	Paladina Health	-81.531247	NA	Paladina Health	NA	NA	NA	NA	NA	NA	NA	(234 200-2770	NA	NA	true	paladinahealth.com	d	NA	NA	Monday	7:00am - 6:00pm	NA	NA	NA	NA	NA	NA	NA	Please contact us for pricing	NA	NA	NA	NA	NA	NA	NA	NA	NA	NA	NA	NA	NA	https://firebasestorage.googleapis.com/v0/b/dpcmapper.appspot.com/o/o039XMcOgkbDp1bm6nL9UXKL4cx1%2Ffffifhjwdm_file?alt=media&token=d5d59107-1a48-4e51-81c5-5e0351093628	NA	NA	NA	NA	NA	Tuesday	7:00am - 6:00pm	Wednesday	10:00am - 6:00pm	Thursday	7:00am - 3:00pm	NA	NA	NA	NA	NA	Friday	7:00am - 3:00pm	NA	NA	NA	NA	NA	NA	NA	NA	NA	NA	NA	NA	NA	NA	NA	NA	NA	NA	NA	NA	NA	NA	NA	NA	true	NA	NA	NA	NA	NA	NA	NA	NA	NA	NA	NA	NA	NA	NA	NA	NA	NA	NA	NA	NA	NA	NA	NA	NA	NA	NA	NA	NA	NA	NA	NA	NA	NA	NA	NA	NA	NA	NA	NA	NA	NA	NA	NA	NA	2021-01-11T22:36:28.439Z	NA	NA	NA	NA	NA	NA	NA	true	NA	NA	NA	NA	NA	NA	NA	NA	NA	NA	NA	NA	NA	NA	NA	NA	NA	NA	NA	NA	NA	NA	NA	NA	NA	NA	NA	NA	NA	NA	NA	NA	NA	NA	NA	NA	NA	NA	NA	NA	NA	NA	NA	NA	NA	NA	NA	NA	NA	NA	NA	NA	NA	NA	NA	NA	NA	NA	NA	NA	NA	NA	NA	NA	NA	NA	NA	NA	NA	NA	NA	NA	NA	NA	NA	NA	NA	NA	NA	NA	NA	NA	NA	NA	NA	NA	NA	NA	NA	NA	NA	NA	NA	NA	NA	NA	NA	NA	NA	NA	NA	NA	NA	NA	NA	NA	NA	NA	NA	NA	NA	NA	NA	NA	NA	NA	NA	NA	NA	NA	NA	NA	NA	NA	NA	NA	NA	NA	NA	NA	NA	NA	NA	NA	NA	NA	NA	NA	1	metro-politan	Standard	Akron	Akron, OH	<raw>	Summit County	OH	41.1	-81.53	Eastern	2	<raw>	7700	3336	2.31	0	4183	3660	147300	48065	-81.554445	-81.51768	41.122953	41.085015
1083	44312	44312	practices/-LVFY4zf1eZF-p4ieJe0	NA	Akron	US	2275 Picton Pkwy	NA	OH	NA	NA	true	true	true	qrbezrnrypmf	pure	true	41.005276	Proactive MD	-81.466889	NA	Proactive MD - Akron OH	NA	NP	Jill	Sommers	NA	NA	NA	(330 400-5838	true	true	true	http://proactive-md.com/	d	NA	NA	NA	NA	NA	NA	NA	NA	NA	NA	NA	NA	NA	NA	NA	NA	NA	NA	NA	https://www.facebook.com/proactivemd/	(330 615-1330	https://www.linkedin.com/company/proactive-md	NA	NA	NA	https://firebasestorage.googleapis.com/v0/b/dpcmapper.appspot.com/o/SNtItLVu7NMKGSIo2tntLuLZIJG3%2Fvakqjrrchw_file?alt=media&token=42e21d66-47de-4df0-ae7c-092ae6d99706	NA	NA	NA	@proactivemd	NA	NA	NA	NA	NA	NA	NA	NA	NA	NA	NA	NA	NA	NA	NA	NA	NA	NA	NA	NA	NA	NA	NA	NA	NA	NA	NA	NA	NA	NA	NA	NA	NA	NA	NA	NA	NA	NA	NA	NA	NA	NA	NA	NA	NA	NA	NA	NA	NA	NA	NA	NA	NA	NA	NA	NA	NA	NA	NA	NA	NA	NA	NA	NA	NA	NA	NA	NA	NA	NA	NA	NA	NA	NA	NA	NA	NA	NA	NA	NA	NA	NA	NA	NA	NA	NA	NA	NA	NA	NA	NA	true	NA	NA	NA	NA	NA	NA	NA	NA	NA	NA	NA	NA	NA	NA	NA	NA	NA	NA	NA	NA	NA	NA	NA	NA	NA	NA	NA	NA	NA	NA	NA	NA	NA	NA	NA	NA	NA	NA	NA	NA	NA	NA	NA	NA	NA	NA	NA	NA	NA	NA	NA	NA	NA	NA	NA	NA	NA	NA	NA	NA	NA	NA	NA	NA	NA	NA	NA	NA	NA	NA	NA	NA	NA	NA	NA	NA	NA	NA	NA	NA	NA	NA	NA	NA	NA	NA	NA	NA	NA	NA	NA	NA	NA	NA	NA	NA	NA	NA	NA	NA	NA	NA	NA	NA	NA	NA	NA	NA	NA	NA	NA	NA	NA	NA	NA	NA	NA	NA	NA	NA	NA	NA	NA	NA	NA	NA	NA	NA	NA	NA	NA	NA	NA	NA	NA	NA	NA	NA	1	metro-politan	Standard	Akron	Akron, OH	<raw>	Summit County	OH	41.01	-81.44	Eastern	5	<raw>	31919	1665	19.17	0.35	14709	13563	102800	46260	-81.495671	-81.388808	41.065357	40.963529
1084	44313	44313	practices/-LVFVvpqhiBVn1vOXOya	7-64	Akron	US	1236 Weathervane Ln	Ste. 260	OH	true	Direct pay ideal medical clinic serving the uninsured and underinsured that are interested in personalized medical care	true	true	true	vngfxhoocmvf	hybrid	true	41.13588	Monarch Ideal Care	-81.552959	true	Monarch Ideal Care	2018-11-01	MD	Leslee	McElrath	open	NA	fam	2342814384	true	true	true	http://monarchidealcare.com	d	90	true	Monday, Friday	10am-9pm	NA	NA	NA	NA	NA	NA	45	7-17	85	18-64	NA	NA	NA	NA	NA	NA	NA	NA	NA	NA	NA	https://firebasestorage.googleapis.com/v0/b/dpcmapper.appspot.com/o/ZWa8PAEYokTSKVmQpoxvnSXqpbx2%2Frnfjhgsnzj_file?alt=media&token=6ae3d353-4f62-4e53-9506-71739b3a0652	NA	https://firebasestorage.googleapis.com/v0/b/dpcmapper.appspot.com/o/ZWa8PAEYokTSKVmQpoxvnSXqpbx2%2Fsxkhagivsm_file?alt=media&token=b96bef54-e105-4753-b987-7283aa0c4f2d	NA	NA	NA	Wednesday	8am-12pm	Saturday	9am-7pm	NA	NA	NA	NA	NA	NA	NA	NA	NA	NA	NA	NA	NA	NA	NA	NA	NA	NA	NA	NA	NA	NA	NA	NA	NA	NA	NA	NA	NA	NA	NA	NA	NA	NA	NA	NA	NA	NA	NA	NA	NA	NA	NA	NA	NA	NA	NA	NA	NA	NA	NA	NA	NA	NA	NA	NA	NA	NA	NA	NA	NA	NA	NA	NA	NA	NA	NA	NA	NA	NA	NA	NA	NA	NA	NA	NA	NA	NA	NA	NA	NA	NA	NA	NA	NA	NA	NA	NA	NA	NA	NA	NA	NA	NA	NA	NA	NA	NA	NA	NA	NA	NA	NA	NA	NA	NA	NA	NA	NA	NA	NA	NA	NA	NA	NA	NA	NA	NA	NA	NA	NA	NA	NA	NA	NA	NA	NA	NA	NA	NA	NA	NA	NA	NA	NA	NA	NA	NA	NA	NA	NA	NA	NA	NA	NA	NA	NA	NA	NA	NA	NA	NA	NA	NA	NA	NA	NA	NA	NA	NA	NA	NA	NA	NA	NA	NA	NA	NA	NA	NA	NA	NA	NA	NA	NA	NA	NA	NA	NA	NA	NA	NA	NA	NA	NA	NA	NA	NA	NA	NA	NA	NA	NA	NA	NA	NA	NA	NA	NA	NA	NA	NA	NA	NA	NA	NA	NA	NA	NA	NA	NA	NA	NA	NA	NA	NA	NA	NA	NA	NA	NA	NA	NA	NA	NA	1	metro-politan	Standard	Akron	Akron, OH	<raw>	Summit County	OH	41.15	-81.57	Eastern	5	<raw>	24935	1801	13.84	0.01	13241	11960	150500	48852	-81.609988	-81.518938	41.201001	41.089198
1085	44313	44313	practices/-LVFVvpqhiBVn1vOXOya	7-64	Akron	US	1236 Weathervane Ln	Ste. 260	OH	true	Direct pay ideal medical clinic serving the uninsured and underinsured that are interested in personalized medical care	true	true	true	vngfxhoocmvf	hybrid	true	41.13588	Monarch Ideal Care	-81.552959	true	Monarch Ideal Care	2018-11-01	MD	Leslee	McElrath	open	NA	fam	2342814384	true	true	true	http://monarchidealcare.com	d	90	true	Monday, Friday	10am-9pm	NA	NA	NA	NA	NA	NA	45	7-17	85	18-64	NA	NA	NA	NA	NA	NA	NA	NA	NA	NA	NA	https://firebasestorage.googleapis.com/v0/b/dpcmapper.appspot.com/o/ZWa8PAEYokTSKVmQpoxvnSXqpbx2%2Frnfjhgsnzj_file?alt=media&token=6ae3d353-4f62-4e53-9506-71739b3a0652	NA	https://firebasestorage.googleapis.com/v0/b/dpcmapper.appspot.com/o/ZWa8PAEYokTSKVmQpoxvnSXqpbx2%2Fsxkhagivsm_file?alt=media&token=b96bef54-e105-4753-b987-7283aa0c4f2d	NA	NA	NA	Wednesday	8am-12pm	Saturday	9am-7pm	NA	NA	NA	NA	NA	NA	NA	NA	NA	NA	NA	NA	NA	NA	NA	NA	NA	NA	NA	NA	NA	NA	NA	NA	NA	NA	NA	NA	NA	NA	NA	NA	NA	NA	NA	NA	NA	NA	NA	NA	NA	NA	NA	NA	NA	NA	NA	NA	NA	NA	NA	NA	NA	NA	NA	NA	NA	NA	NA	NA	NA	NA	NA	NA	NA	NA	NA	NA	NA	NA	NA	NA	NA	NA	NA	NA	NA	NA	NA	NA	NA	NA	NA	NA	NA	NA	NA	NA	NA	NA	NA	NA	NA	NA	NA	NA	NA	NA	NA	NA	NA	NA	NA	NA	NA	NA	NA	NA	NA	NA	NA	NA	NA	NA	NA	NA	NA	NA	NA	NA	NA	NA	NA	NA	NA	NA	NA	NA	NA	NA	NA	NA	NA	NA	NA	NA	NA	NA	NA	NA	NA	NA	NA	NA	NA	NA	NA	NA	NA	NA	NA	NA	NA	NA	NA	NA	NA	NA	NA	NA	NA	NA	NA	NA	NA	NA	NA	NA	NA	NA	NA	NA	NA	NA	NA	NA	NA	NA	NA	NA	NA	NA	NA	NA	NA	NA	NA	NA	NA	NA	NA	NA	NA	NA	NA	NA	NA	NA	NA	NA	NA	NA	NA	NA	NA	NA	NA	NA	NA	NA	NA	NA	NA	NA	NA	NA	NA	NA	NA	NA	NA	NA	NA	NA	NA	1	metro-politan	Standard	Akron	Akron, OH	<raw>	Summit County	OH	41.15	-81.57	Eastern	5	<raw>	24935	1801	13.84	0.01	13241	11960	150500	48852	-81.609988	-81.518938	41.201001	41.089198
1086	44320	44320	practices/-MQnmUo6o7K3BZWh_5cG	NA	Akron	US	789 White Pond Drive	Suite A	OH	NA	NA	NA	NA	NA	wxvabtldvmjy	pure	NA	41.093678	Paladina Health	-81.587617	NA	Paladina Health	NA	NA	NA	NA	NA	NA	NA	(234 226-5038	NA	NA	true	paladinahealth.com	d	NA	NA	Monday	7:00 AM - 4:30 PM	NA	NA	NA	NA	NA	NA	NA	Please contact us for pricing	NA	NA	NA	NA	NA	NA	NA	NA	NA	NA	NA	NA	NA	https://firebasestorage.googleapis.com/v0/b/dpcmapper.appspot.com/o/o039XMcOgkbDp1bm6nL9UXKL4cx1%2Fsrawqrigri_file?alt=media&token=9b0e564b-a335-47f4-b6fa-c71d5ad1f182	NA	NA	NA	NA	NA	Tuesday	7:30 AM - 5:00 PM	Wednesday	7:00 AM - 4:30 PM	Thursday	9:00 AM - 6:00 PM	NA	NA	NA	NA	NA	Friday	7:00 AM - 4:30 PM	NA	NA	NA	NA	NA	NA	NA	NA	NA	NA	NA	NA	NA	NA	NA	NA	NA	NA	NA	NA	NA	NA	NA	NA	true	NA	NA	NA	NA	NA	NA	NA	NA	NA	NA	NA	NA	NA	NA	NA	NA	NA	NA	NA	NA	NA	NA	NA	NA	NA	NA	NA	NA	NA	NA	NA	NA	NA	NA	NA	NA	NA	NA	NA	NA	NA	NA	NA	NA	2021-01-11T23:31:09.822Z	NA	NA	NA	NA	NA	NA	NA	NA	NA	NA	NA	NA	NA	NA	NA	NA	NA	NA	NA	NA	NA	NA	NA	NA	NA	NA	NA	NA	NA	NA	NA	NA	NA	NA	NA	NA	NA	NA	NA	NA	NA	NA	NA	NA	NA	NA	NA	NA	NA	NA	NA	NA	NA	NA	NA	NA	NA	NA	NA	NA	NA	NA	NA	NA	NA	NA	NA	NA	NA	NA	NA	NA	NA	NA	NA	NA	NA	NA	NA	NA	NA	NA	NA	NA	NA	NA	NA	NA	NA	NA	NA	NA	NA	NA	NA	NA	NA	NA	NA	NA	NA	NA	NA	NA	NA	NA	NA	NA	NA	NA	NA	NA	NA	NA	NA	NA	NA	NA	NA	NA	NA	NA	NA	NA	NA	NA	NA	NA	NA	NA	NA	NA	NA	NA	NA	NA	NA	NA	NA	NA	NA	NA	NA	NA	NA	NA	1	metro-politan	Standard	Akron	Akron, OH	<raw>	Summit County	OH	41.08	-81.58	Eastern	3	<raw>	19937	2044	9.75	0.06	9780	8517	78500	31559	-81.619485	-81.539008	41.113939	41.039639
1087	44333	44333	practices/-MKNqe0n_Jxeh_IQHmhQ	0-22	Bath	US	843 N. Cleveland-Massillon Rd.	Unit 8	Ohio	true	Barry Pediatrics is a private pediatric practice, featuring a direct primary care model with concierge medicine style. All pediatric primary care needs are met through an exclusive membership offering the ultimate in convenient and accessible medical care.	NA	true	NA	mrpklpxqzhvz	pure	true	41.158652	Barry Pediatrics, LLC	-81.635668	true	Barry Pediatrics	2020-11-01	DO	Deanna	Barry	NA	NA	ped	330-362-2560	NA	true	true	https://www.barrypediatrics.com	d	100	true	Mon, Wed, Fri	9:00 AM - 3:00 PM	NA	NA	NA	NA	NA	NA	175	Birth through age 2	150	Age 3-5	125	6 and older	NA	NA	NA	https://m.facebook.com/drdeannabarry	413-269-8119	http://linkedin.com/in/drdeannabarry	NA	NA	NA	https://firebasestorage.googleapis.com/v0/b/dpcmapper.appspot.com/o/4PFmyxisxkgw8PnKJ1pKphM22gj2%2Fjvzgdrbfza_file?alt=media&token=989067b9-9493-4dfc-bc61-21343d7cc40d	NA	NA	Family Plans are available! Individual pricing per family based on number and ages of children. Special rates will be offered to families that choose to pay for a year-long membership upfront. Discount pricing available for college students, medical students, residents, and fellows.	NA	NA	NA	NA	NA	NA	NA	NA	@drdeannabarry	100	Medical Ear Piercing	100	COVID Testing (PCR	NA	NA	NA	https://www.barrypediatrics.com/	NA	NA	NA	NA	NA	NA	NA	NA	NA	NA	NA	NA	NA	NA	NA	NA	NA	NA	NA	NA	NA	NA	NA	NA	NA	NA	NA	NA	NA	NA	NA	NA	NA	NA	NA	NA	NA	NA	NA	NA	NA	NA	<iframe frameborder=0 style=width:100%; height=900 src=https://barrypediatrics.atlas.md/enrollment/index.html?account=7pyWWtyA4Hb7er6mAkp0></iframe>	NA	NA	NA	NA	NA	NA	NA	NA	NA	NA	NA	NA	NA	NA	NA	NA	NA	NA	NA	NA	NA	NA	NA	NA	2020-10-24T04:25:24.402Z	NA	NA	NA	NA	NA	NA	NA	NA	NA	NA	NA	NA	NA	NA	NA	NA	NA	NA	NA	NA	NA	NA	NA	NA	NA	NA	NA	NA	NA	NA	NA	NA	NA	NA	NA	NA	NA	NA	NA	NA	NA	NA	NA	NA	NA	NA	NA	NA	NA	NA	NA	NA	NA	NA	NA	NA	NA	NA	NA	NA	NA	NA	NA	NA	NA	NA	NA	NA	NA	NA	NA	NA	NA	NA	NA	NA	NA	NA	NA	NA	NA	NA	NA	NA	NA	NA	NA	NA	NA	NA	NA	NA	NA	NA	NA	NA	NA	NA	NA	NA	NA	NA	NA	NA	NA	NA	NA	NA	NA	NA	NA	NA	NA	NA	NA	NA	NA	NA	NA	NA	NA	NA	NA	NA	NA	NA	NA	NA	NA	NA	NA	NA	NA	NA	NA	NA	NA	NA	NA	NA	NA	NA	NA	NA	NA	NA	1	metro-politan	Standard	Akron	Akron, OH	<raw>	Summit County	OH	41.16	-81.63	Eastern	5	<raw>	18763	674	27.84	0.18	8073	7552	228300	77530	-81.68933	-81.573641	41.202655	41.105278
1088	44483	44483	practices/-LVFW6ZvkocM_ZFgoXRM	NA	Warren	US	2835 Elm Rd NE	Ste. 1	OH	true	Affordable, Quality, Virtually 24/7 Care Provided At Your Convenience! We operate on a fee-based membership structure with transparent pricing and no surprises. Forgoing the traditional medical model in favor of the direct primary care model allows Dr. Schneider the ability to spend more time with each of his patients, and members of Concierge Health Network are never charged an office visit charge or co-pay.	true	true	true	mdpirbcddwgg	pure	true	41.260693	Concierge Health Network	-80.784608	true	Concierge Health Network	NA	MD	Brad	Schneider	open	NA	fam	(234414-0215	true	true	true	http://conciergehealthnetwork.com	d	100	true	Monday-Friday	8am-5pm	NA	NA	NA	NA	NA	NA	100	Adult	185	Couple	50	Children up to 18 years old	NA	NA	0	NA	NA	NA	NA	NA	NA	NA	NA	NA	NA	NA	NA	NA	NA	NA	NA	NA	NA	NA	NA	NA	NA	NA	NA	NA	NA	HTTPS://ConciergeHealthNetwork.Com	NA	NA	NA	NA	NA	NA	NA	NA	NA	NA	NA	NA	NA	NA	NA	NA	NA	NA	NA	NA	NA	NA	true	200	NA	NA	NA	NA	NA	NA	NA	NA	NA	NA	NA	NA	NA	NA	NA	NA	NA	NA	NA	NA	NA	NA	NA	NA	NA	NA	NA	NA	NA	NA	NA	NA	NA	NA	NA	NA	NA	NA	NA	NA	NA	NA	NA	NA	NA	NA	NA	NA	NA	NA	NA	NA	NA	NA	NA	NA	NA	NA	NA	NA	NA	NA	NA	NA	NA	NA	NA	NA	NA	NA	NA	NA	NA	NA	NA	NA	NA	NA	NA	NA	NA	NA	NA	NA	NA	NA	NA	NA	NA	NA	NA	NA	NA	NA	NA	NA	NA	NA	NA	NA	NA	NA	NA	NA	NA	NA	NA	NA	NA	NA	NA	NA	NA	NA	NA	NA	NA	NA	NA	NA	NA	NA	NA	NA	NA	NA	NA	NA	NA	NA	NA	NA	NA	NA	NA	NA	NA	NA	NA	NA	NA	NA	NA	NA	NA	NA	NA	NA	NA	NA	NA	NA	NA	NA	NA	NA	NA	NA	NA	NA	NA	NA	NA	NA	NA	NA	NA	NA	NA	NA	NA	NA	NA	NA	NA	NA	NA	NA	NA	NA	NA	NA	NA	NA	NA	NA	NA	NA	NA	NA	1	metro-politan	Standard	Warren	Warren, OH	<raw>	Trumbull County	OH	41.25	-80.82	Eastern	6	<raw>	26006	1421	18.29	0.01	12771	11031	85100	36937	-80.870217	-80.755233	41.319746	41.203161
1089	44483	44483	practices/-LVFW6ZvkocM_ZFgoXRM	NA	Warren	US	2835 Elm Rd NE	Ste. 1	OH	true	Affordable, Quality, Virtually 24/7 Care Provided At Your Convenience! We operate on a fee-based membership structure with transparent pricing and no surprises. Forgoing the traditional medical model in favor of the direct primary care model allows Dr. Schneider the ability to spend more time with each of his patients, and members of Concierge Health Network are never charged an office visit charge or co-pay.	true	true	true	mdpirbcddwgg	pure	true	41.260693	Concierge Health Network	-80.784608	true	Concierge Health Network	NA	MD	Brad	Schneider	open	NA	fam	(234414-0215	true	true	true	http://conciergehealthnetwork.com	d	100	true	Monday-Friday	8am-5pm	NA	NA	NA	NA	NA	NA	100	Adult	185	Couple	50	Children up to 18 years old	NA	NA	0	NA	NA	NA	NA	NA	NA	NA	NA	NA	NA	NA	NA	NA	NA	NA	NA	NA	NA	NA	NA	NA	NA	NA	NA	NA	NA	HTTPS://ConciergeHealthNetwork.Com	NA	NA	NA	NA	NA	NA	NA	NA	NA	NA	NA	NA	NA	NA	NA	NA	NA	NA	NA	NA	NA	NA	true	200	NA	NA	NA	NA	NA	NA	NA	NA	NA	NA	NA	NA	NA	NA	NA	NA	NA	NA	NA	NA	NA	NA	NA	NA	NA	NA	NA	NA	NA	NA	NA	NA	NA	NA	NA	NA	NA	NA	NA	NA	NA	NA	NA	NA	NA	NA	NA	NA	NA	NA	NA	NA	NA	NA	NA	NA	NA	NA	NA	NA	NA	NA	NA	NA	NA	NA	NA	NA	NA	NA	NA	NA	NA	NA	NA	NA	NA	NA	NA	NA	NA	NA	NA	NA	NA	NA	NA	NA	NA	NA	NA	NA	NA	NA	NA	NA	NA	NA	NA	NA	NA	NA	NA	NA	NA	NA	NA	NA	NA	NA	NA	NA	NA	NA	NA	NA	NA	NA	NA	NA	NA	NA	NA	NA	NA	NA	NA	NA	NA	NA	NA	NA	NA	NA	NA	NA	NA	NA	NA	NA	NA	NA	NA	NA	NA	NA	NA	NA	NA	NA	NA	NA	NA	NA	NA	NA	NA	NA	NA	NA	NA	NA	NA	NA	NA	NA	NA	NA	NA	NA	NA	NA	NA	NA	NA	NA	NA	NA	NA	NA	NA	NA	NA	NA	NA	NA	NA	NA	NA	NA	1	metro-politan	Standard	Warren	Warren, OH	<raw>	Trumbull County	OH	41.25	-80.82	Eastern	6	<raw>	26006	1421	18.29	0.01	12771	11031	85100	36937	-80.870217	-80.755233	41.319746	41.203161
1090	44514	44514	practices/-Neso9WGOU8wxEZ7nf5X	0-65	Youngstown	US	8433 South Ave	Bldg1 suite 5B	Oh	true	Direct primary care office providing concierge style medicine at affordable pricing.	NA	true	NA	mpoitpkrhqad	pure	true	40.991417	Mahoning Valley Wellness, LLC	-80.632258	true	Mahoning Valley Wellness	2023-01-02	NA	NA	NA	NA	NA	NA	(330 969-6050	NA	true	true	https://www.mahoningvalleywellness.com/	d	NA	true	NA	NA	NA	NA	NA	NA	NA	NA	75	Individual member	NA	NA	NA	NA	NA	NA	NA	https://www.facebook.com/p/Mahoning-Valley-Wellness-100087451197569/	(330 625-5579	NA	NA	https://firebasestorage.googleapis.com/v0/b/dpcmapper.appspot.com/o/xTGJW58ESThJPxzXLcbcvkSqWSG2%2Fbsmbdhjhhm_file?alt=media&token=c2c23fad-45f8-4f9d-937f-6f1908fdebcc	https://firebasestorage.googleapis.com/v0/b/dpcmapper.appspot.com/o/xTGJW58ESThJPxzXLcbcvkSqWSG2%2Fuvmkpqfups_file?alt=media&token=d6345367-81f8-492d-bb72-1c2e5866c5cf	https://firebasestorage.googleapis.com/v0/b/dpcmapper.appspot.com/o/xTGJW58ESThJPxzXLcbcvkSqWSG2%2Fiqfmqrdcdq_file?alt=media&token=d55654f1-f1d8-47cb-af5e-69fb8186b7c4	NA	NA	Family of up to 5 140 per month	NA	NA	NA	NA	NA	NA	NA	NA	NA	NA	NA	NA	NA	NA	NA	NA	https://www.mahoningvalleywellness.com/rsvp	NA	NA	NA	NA	NA	NA	NA	NA	NA	NA	NA	NA	NA	NA	NA	NA	NA	NA	NA	NA	NA	NA	true	NA	NA	NA	NA	NA	NA	NA	NA	NA	NA	NA	NA	NA	NA	NA	NA	NA	NA	NA	NA	NA	NA	NA	NA	NA	NA	NA	NA	NA	NA	NA	NA	NA	NA	NA	NA	NA	NA	NA	NA	NA	NA	NA	NA	2023-09-21T17:36:37.019Z	NA	NA	NA	NA	NA	NA	NA	NA	NA	NA	NA	NA	NA	NA	NA	NA	NA	NA	NA	NA	NA	NA	NA	NA	NA	NA	NA	NA	NA	NA	NA	NA	NA	NA	NA	NA	NA	NA	NA	NA	NA	NA	NA	NA	NA	NA	NA	NA	NA	NA	NA	NA	NA	NA	NA	NA	NA	NA	NA	NA	NA	NA	NA	NA	NA	NA	NA	NA	NA	NA	NA	NA	NA	NA	NA	NA	NA	NA	NA	NA	NA	NA	NA	NA	NA	NA	NA	NA	NA	NA	NA	NA	NA	NA	NA	NA	NA	NA	NA	NA	NA	NA	NA	NA	NA	NA	NA	NA	NA	NA	NA	NA	NA	NA	NA	NA	NA	NA	NA	NA	NA	NA	NA	NA	NA	NA	NA	NA	NA	NA	NA	NA	NA	NA	NA	NA	NA	NA	NA	NA	NA	NA	NA	NA	NA	NA	1	metro-politan	Standard	Youngstown	Youngstown, OH	<raw>	Mahoning County	OH	41.01	-80.61	Eastern	5	<raw>	22472	1042	21.56	1.28	10127	9513	130600	56379	-80.688246	-80.548779	41.060697	40.955105
1091	44515	44515	practices/-NoYGgfIKjYpcxHRF7tL	18-65	Youngstown	US	25 N Canfield-Niles Rd	Suite 160	Oh	true	A direct primary care office for Austintown, OH and surrounding communities	NA	true	NA	mnmunjraenas	pure	NA	41.10047	Mahoning Valley Direct Primary Care, LLC	-80.761848	true	Mahoning Valley Direct Primary Care	2024-01-15	MD	Thomas	Bailey	open	NA	im	330-953-3250	NA	NA	true	www.mahoningvalleydpc.com	d	NA	NA	Mon-Fri	8AM-5PM	NA	NA	NA	NA	NA	NA	80	Monthly membership	NA	NA	NA	NA	NA	NA	NA	facebook.com/mahoningvalleydpc	330-918-1713	www.linkedin.com/in/tom-bailey-748603107/	Office located at Crestwood Center	https://firebasestorage.googleapis.com/v0/b/dpcmapper.appspot.com/o/uPL3PQxBardzCmgyQ4Gf319fGDU2%2Fnencrdlguy_file?alt=media&token=3cfb9673-ee26-4ea4-a2cc-cf921307bafd	NA	https://firebasestorage.googleapis.com/v0/b/dpcmapper.appspot.com/o/uPL3PQxBardzCmgyQ4Gf319fGDU2%2Fmbrdmfxxfm_file?alt=media&token=4cef1cce-f42d-4eb9-b50a-fa1400576882	DR Bailey is an internist with nearly 20 years of experience in outpatient and inpatient medicine. He has spent his entire career practicing in the Youngstown, OH area. He is widely respected by colleagues and patients and is known for compassionate and thoughtful care.	https://firebasestorage.googleapis.com/v0/b/dpcmapper.appspot.com/o/uPL3PQxBardzCmgyQ4Gf319fGDU2%2Fbhgitxoxmf_file?alt=media&token=abbc529d-848c-4574-ae42-1db22a9b3731	Includes unlimited visits and available in office tests (urine testing, strep/COVID/flu testing, glucose testing, large joint injections, B12 injections, nebulizer treatments, and ear wash	NA	NA	NA	NA	NA	NA	NA	NA	NA	60	Single Visits for evaluation and treatment	NA	NA	NA	NA	NA	NA	NA	NA	NA	NA	NA	NA	NA	NA	NA	NA	NA	NA	NA	NA	NA	NA	NA	NA	NA	NA	NA	NA	NA	NA	NA	NA	NA	NA	NA	NA	NA	NA	NA	NA	NA	NA	NA	NA	NA	NA	NA	NA	NA	NA	NA	NA	NA	NA	NA	NA	NA	NA	NA	NA	NA	NA	NA	NA	NA	NA	NA	NA	NA	NA	NA	NA	NA	2024-01-19T19:50:59.986Z	NA	NA	NA	NA	NA	NA	NA	NA	NA	NA	NA	NA	NA	NA	NA	NA	NA	NA	NA	NA	NA	NA	NA	NA	NA	NA	NA	NA	NA	NA	NA	NA	NA	NA	NA	NA	NA	NA	NA	NA	NA	NA	NA	NA	NA	NA	NA	NA	NA	NA	NA	NA	NA	NA	NA	NA	NA	NA	NA	NA	NA	NA	NA	NA	NA	NA	NA	NA	NA	NA	NA	NA	NA	NA	NA	NA	NA	NA	NA	NA	NA	NA	NA	NA	NA	NA	NA	NA	NA	NA	NA	NA	NA	NA	NA	NA	NA	NA	NA	NA	NA	NA	NA	NA	NA	NA	NA	NA	NA	NA	NA	NA	NA	NA	NA	NA	NA	NA	NA	NA	NA	NA	NA	NA	NA	NA	NA	NA	NA	NA	NA	NA	NA	NA	NA	NA	NA	NA	NA	NA	NA	NA	NA	NA	NA	NA	1	metro-politan	Standard	Youngstown	Youngstown, OH	<raw>	Mahoning County	OH	41.1	-80.76	Eastern	3	<raw>	27766	1448	19.18	1.59	13320	12193	96300	42678	-80.813376	-80.711029	41.1343	41.061554
1092	44718	44718	practices/-M8ycLzK9PXjU3maSFuJ	Birth to 100	Canton	US	Corporate Headquarters	4082 Fulton Drive NW	OH	true	Integrated Source One is your single source solution for your employees' healthcare needs. We are committed to reducing healthcare costs for you and your employees, providing convenient access to quality care, and improving your employees' health, productivity, and satisfaction.	true	true	NA	pcabplywflro	pure	true	40.826766	NA	-81.400677	true	Integrated Source One, Inc	2017-12-01	DO FACOP	Daniel	Callisto	open	https://www.doximity.com/profiles/0939f1cf-f706-4305-8c91-211607e4c4a1	ped	1-866-969-4761	NA	true	true	intsourceone.com	d	NA	true	NA	NA	DC DACBSP	Bernard	Bubanic	open	https://www.doximity.com/profiles/28524912-e3eb-473d-a959-3f84b770c9a1	occupational	NA	PMPM	NA	NA	NA	NA	NA	NA	NA	https://www.facebook.com/intsourceone/	NA	https://www.linkedin.com/company/integrated-sourceone-health/	Corporate Headquarters	https://firebasestorage.googleapis.com/v0/b/dpcmapper.appspot.com/o/WGwbIQDq1ZhDU17klck2XCZHUSA3%2Ftmjqdppaso_file?alt=media&token=bc64f366-2658-4820-83b0-9572beb2aec2	NA	https://firebasestorage.googleapis.com/v0/b/dpcmapper.appspot.com/o/WGwbIQDq1ZhDU17klck2XCZHUSA3%2Fnzgwfnohyd_file?alt=media&token=bbb56964-0b12-437b-b733-d84f3478a03c	NA	https://firebasestorage.googleapis.com/v0/b/dpcmapper.appspot.com/o/WGwbIQDq1ZhDU17klck2XCZHUSA3%2Fuwzxzfciko_file?alt=media&token=629526f2-88e9-439e-8eb2-42cd4c1e5066	NA	@one_integrated	NA	NA	NA	NA	NA	NA	NA	@integratedsourceone	NA	NA	NA	NA	NA	NA	https://youtu.be/W_kSr1zb3OY	NA	NA	NA	NA	NA	NA	https://firebasestorage.googleapis.com/v0/b/dpcmapper.appspot.com/o/WGwbIQDq1ZhDU17klck2XCZHUSA3%2Feilpfdplnx_file?alt=media&token=0067dfdb-c2d2-45d3-871c-e94c3f17fafa	NA	NA	NA	DC	Troy	Bubanic	NA	NA	NA	NA	NA	NA	NA	https://firebasestorage.googleapis.com/v0/b/dpcmapper.appspot.com/o/WGwbIQDq1ZhDU17klck2XCZHUSA3%2Fokiuqaxgyv_file?alt=media&token=4520d700-ceda-431c-a992-1b69273862a3	open	occupational	true	NA	NA	NA	NA	BSN, RN	Caitlin	https://firebasestorage.googleapis.com/v0/b/dpcmapper.appspot.com/o/WGwbIQDq1ZhDU17klck2XCZHUSA3%2Fiejbsxbedr_file?alt=media&token=78f71e66-a7d2-459b-b143-bd630ca50b4f	Dailiey	NA	im	NA	NA	NA	NA	NA	NA	NA	NA	NA	NA	NA	NA	NA	NA	true	NA	NA	NA	NA	NA	NA	NA	NA	NA	NA	NA	NA	NA	NA	NA	NA	NA	NA	NA	2020-06-04T09:20:10.729Z	NA	NA	NA	NA	NA	NA	NA	true	NA	NA	NA	NA	NA	NA	NA	NA	NA	NA	NA	NA	NA	NA	NA	NA	NA	NA	NA	NA	NA	NA	NA	NA	NA	NA	NA	NA	NA	NA	NA	NA	NA	NA	NA	NA	NA	NA	NA	NA	NA	NA	NA	NA	NA	NA	NA	NA	NA	NA	NA	NA	NA	NA	NA	NA	NA	NA	NA	NA	NA	NA	NA	NA	NA	NA	NA	NA	NA	NA	NA	NA	NA	NA	NA	NA	NA	NA	NA	NA	NA	NA	NA	NA	NA	NA	NA	NA	NA	NA	NA	NA	NA	NA	NA	NA	NA	NA	NA	NA	NA	NA	NA	NA	NA	NA	NA	NA	NA	NA	NA	NA	NA	NA	NA	NA	NA	NA	NA	NA	NA	NA	NA	NA	NA	NA	NA	NA	NA	NA	NA	NA	NA	NA	NA	NA	NA	NA	1	metro-politan	Standard	Canton	Canton, OH	<raw>	Stark County	OH	40.84	-81.44	Eastern	3	<raw>	11951	1454	8.22	0.31	5722	5200	226000	73935	-81.491257	-81.394751	40.87858	40.823561
1093	44720	44720	practices/-MOqsI5wqSgAO2gZ25ua	NA	North Canton	US	5399 Lauby Rd	Suite 220	OH	NA	NA	NA	NA	NA	xodbkekohiel	pure	NA	40.915528	Paladina Health	-81.428487	NA	Paladina Health	NA	NA	NA	NA	NA	NA	NA	(330 615-6498	NA	NA	true	paladinahealth.com	d	NA	NA	Monday	9:00am - 6:00pm	NA	NA	NA	NA	NA	NA	NA	Please contact us for pricing	NA	NA	NA	NA	NA	NA	NA	NA	NA	NA	NA	NA	NA	https://firebasestorage.googleapis.com/v0/b/dpcmapper.appspot.com/o/o039XMcOgkbDp1bm6nL9UXKL4cx1%2Futbmziifeb_file?alt=media&token=70929faa-7558-430a-bb8d-30266c67f343	NA	NA	NA	NA	NA	Tuesday	8:00am - 4:00pm	Wednesday	8:00am - 4:00pm	Thursday	7:00am - 4:00pm	NA	NA	NA	NA	NA	Friday	7:00am - 1:00pm	NA	NA	NA	NA	NA	NA	NA	NA	NA	NA	NA	NA	NA	NA	NA	NA	NA	NA	NA	NA	NA	NA	NA	NA	true	NA	NA	NA	NA	NA	NA	NA	NA	NA	NA	NA	NA	NA	NA	NA	NA	NA	NA	NA	NA	NA	NA	NA	NA	NA	NA	NA	NA	NA	NA	NA	NA	NA	NA	NA	NA	NA	NA	NA	NA	NA	NA	NA	NA	2020-12-18T17:23:58.580Z	NA	NA	NA	NA	NA	NA	NA	NA	NA	NA	NA	NA	NA	NA	NA	NA	NA	NA	NA	NA	NA	NA	NA	NA	NA	NA	NA	NA	NA	NA	NA	NA	NA	NA	NA	NA	NA	NA	NA	NA	NA	NA	NA	NA	NA	NA	NA	NA	NA	NA	NA	NA	NA	NA	NA	NA	NA	NA	NA	NA	NA	NA	NA	NA	NA	NA	NA	NA	NA	NA	NA	NA	NA	NA	NA	NA	NA	NA	NA	NA	NA	NA	NA	NA	NA	NA	NA	NA	NA	NA	NA	NA	NA	NA	NA	NA	NA	NA	NA	NA	NA	NA	NA	NA	NA	NA	NA	NA	NA	NA	NA	NA	NA	NA	NA	NA	NA	NA	NA	NA	NA	NA	NA	NA	NA	NA	NA	NA	NA	NA	NA	NA	NA	NA	NA	NA	NA	NA	NA	NA	NA	NA	NA	NA	NA	NA	1	metro-politan	Standard	North Canton	North Canton, OH	<raw>	Stark County	OH	40.9	-81.43	Eastern	5	<raw>	39010	1146	34.04	0.21	17282	16299	157800	58949	-81.509739	-81.361909	40.948638	40.848784
1094	44883	44883	practices/-NI2ceD6dCP8kbISjQlQ	18+	Tiffin	US	93 North Washington Street	NA	Ohio	true	Dr. Zachary West is board certified in both internal medicine and osteopathic neuromusculoskeletal medicine. The practice offers direct primary care (internal medicine and osteopathic manipulative medicine services.	true	true	NA	kvhwctcmonwa	pure	true	41.120755	Ohio Institute of Osteopathic Medicine, LLC	-83.178143	true	Ohio Institute of Osteopathic Medicine, LLC	2022-11-21	DO, MPH, FACOI	Zachary	West	open	NA	im	567-804-5777	NA	true	true	www.oiom.org	d	75	true	Monday	8:00AM-5:00PM	NA	NA	NA	NA	NA	NA	125	DPC Membership	NA	NA	NA	NA	NA	NA	25	https://www.facebook.com/people/Ohio-Institute-of-Osteopathic-Medicine-LLC/100083090749159/	567-804-6777	NA	NA	https://firebasestorage.googleapis.com/v0/b/dpcmapper.appspot.com/o/iI9WXkGkTAQxvUVnWgB5C8LgN3q2%2Fopcojrtuzm_file?alt=media&token=cd81b76d-b369-4953-8668-1004cc75a222	NA	https://firebasestorage.googleapis.com/v0/b/dpcmapper.appspot.com/o/iI9WXkGkTAQxvUVnWgB5C8LgN3q2%2Fhaxfmtcwxy_file?alt=media&token=9b2fcb97-f284-42dd-a11e-b9f3d5c4e3b6	NA	NA	NA	@OhioIOM	NA	Tuesday	8:00AM-5:00PM	Wednesday	8:00AM-5:00PM	Thursday	8:00AM-5:00PM	NA	175	Osteopathic Manipulative Medicine - New Patient	125	Osteopathic Manipulative Medicine - Follow-up Patient	Friday	8:00AM-3:00PM	NA	https://www.oiom.org/accepting-new-patients/	NA	NA	NA	NA	NA	NA	NA	NA	NA	NA	NA	NA	NA	NA	NA	NA	NA	NA	NA	NA	NA	NA	true	NA	NA	NA	NA	NA	NA	NA	NA	NA	NA	NA	NA	NA	NA	NA	NA	NA	NA	NA	NA	NA	NA	NA	NA	NA	NA	NA	NA	NA	NA	NA	NA	NA	NA	NA	NA	NA	NA	NA	NA	NA	NA	NA	NA	2022-11-29T13:45:26.753Z	Saturday	by appointment	NA	NA	NA	NA	NA	NA	NA	NA	NA	NA	NA	NA	NA	NA	NA	NA	NA	NA	NA	NA	NA	NA	NA	NA	NA	NA	NA	NA	NA	NA	NA	NA	NA	NA	NA	NA	NA	NA	NA	NA	NA	NA	NA	NA	NA	NA	NA	NA	NA	NA	NA	NA	NA	NA	NA	NA	NA	NA	NA	NA	NA	NA	NA	NA	NA	NA	NA	NA	NA	NA	NA	NA	NA	NA	NA	NA	NA	NA	NA	NA	NA	NA	NA	NA	NA	NA	NA	NA	NA	NA	NA	NA	NA	NA	NA	NA	NA	NA	NA	NA	NA	NA	NA	NA	NA	NA	NA	NA	NA	NA	NA	NA	NA	NA	NA	NA	NA	NA	NA	NA	NA	NA	NA	NA	NA	NA	NA	NA	NA	NA	NA	NA	NA	NA	NA	NA	NA	NA	NA	NA	NA	NA	NA	NA	4	micro-politan	Standard	Tiffin	Tiffin, OH	<raw>	Seneca County	OH	41.1	-83.2	Eastern	12	<raw>	29413	176	166.89	1.37	12559	11399	104100	40847	-83.304963	-83.033785	41.25575	40.992925
1095	45011	45011	practices/-NPi3xnZBLxSpuGpUb8F	1-120	Hamilton	US	7921 Jessies Way	NA	OH	true	Hybrid urgent care and direct primary care office. Convenient and affordable care close to home.	NA	true	NA	petatwkgredg	hybrid	true	39.363029	Warren MediClinic Associates LTD LLP	-84.502616	true	MediClinic Urgent Care & Direct Primary Care	2022-11-30	PA-C	Domenic	Bermudez	open	NA	fam	513-844-1111	NA	true	true	www.mediclinicuc.com	d	99	true	Mon-Sat	9am-7:30pm	NA	NA	NA	NA	NA	NA	50	flat fee	NA	NA	NA	NA	NA	NA	NA	https://www.facebook.com/mediclinicuc	513-844-6334	NA	NA	https://firebasestorage.googleapis.com/v0/b/dpcmapper.appspot.com/o/HVyTx6rBhBazxfcoWokSkIOKdLo2%2Fwdmfstyhhk_file?alt=media&token=421119ed-3d07-4e37-bb45-df0ef5ed3744	NA	https://firebasestorage.googleapis.com/v0/b/dpcmapper.appspot.com/o/HVyTx6rBhBazxfcoWokSkIOKdLo2%2Fvzqrxultto_file?alt=media&token=4f5bfff7-77fa-41fd-b0cc-479a22d34a27	NA	NA	$99 initial visit followed by $50 monthly membership charge	NA	NA	NA	NA	NA	NA	NA	NA	mediclinicurgentcare	NA	NA	NA	NA	NA	NA	NA	www.mediclinicuc	NA	NA	NA	NA	NA	NA	NA	NA	NA	NA	NA	NA	NA	NA	NA	NA	NA	NA	NA	NA	NA	NA	true	NA	NA	NA	NA	NA	NA	NA	NA	NA	NA	NA	NA	NA	NA	NA	NA	NA	NA	NA	NA	NA	NA	NA	NA	NA	NA	NA	NA	NA	NA	NA	NA	NA	NA	NA	NA	NA	NA	NA	NA	NA	NA	NA	NA	2023-03-04T19:23:03.197Z	NA	NA	NA	NA	NA	NA	NA	NA	NA	NA	NA	NA	NA	NA	NA	NA	NA	NA	NA	NA	NA	NA	NA	NA	NA	NA	NA	NA	NA	NA	NA	NA	NA	NA	NA	NA	NA	NA	NA	NA	NA	NA	NA	NA	NA	NA	NA	NA	NA	NA	NA	NA	NA	NA	NA	NA	NA	NA	NA	NA	NA	NA	NA	NA	NA	NA	NA	NA	NA	NA	NA	NA	NA	NA	NA	NA	NA	NA	NA	NA	NA	NA	NA	NA	NA	NA	NA	NA	NA	NA	NA	NA	NA	NA	NA	NA	NA	NA	NA	NA	NA	NA	NA	NA	NA	NA	NA	NA	NA	NA	NA	NA	NA	NA	NA	NA	NA	NA	NA	NA	NA	NA	NA	NA	NA	NA	NA	NA	NA	NA	NA	NA	NA	NA	NA	NA	NA	NA	NA	NA	NA	NA	NA	NA	NA	NA	1	metro-politan	Standard	Hamilton	Hamilton, OH	<raw>	Butler County	OH	39.4	-84.5	Eastern	10	<raw>	69677	1149	60.63	0.63	26058	23732	178400	60757	-84.590768	-84.399972	39.539307	39.315655
1096	45040	45040	practices/-LVFW3zPpgopQGOBGAZk	0+	Mason	US	5224 Cedar Village Dr	NA	OH	true	This is medicine as it should be. Direct primary care from a doc who loves people!	true	true	true	jrrpawbfksud	pure	true	39.329026	Butler Family Medicine	-84.314499	true	Butler Family Medicine	2018-10-01	DO	Isha	Butler	NA	NA	fam	513-445-4899	true	true	true	http://www.butlerfamilymedicine.com	d	155	true	NA	NA	NA	NA	NA	NA	NA	NA	95	Individual Membership	NA	NA	NA	NA	NA	NA	NA	NA	513-409-0285	NA	NA	NA	NA	NA	NA	https://firebasestorage.googleapis.com/v0/b/dpcmapper.appspot.com/o/SNtItLVu7NMKGSIo2tntLuLZIJG3%2Fxnmohuubxa_file?alt=media&token=74ebd7a2-f635-4d04-84a8-09a9cd4052ed	$185/month for couples, $300/month for families with children	NA	NA	NA	NA	NA	NA	NA	NA	NA	NA	NA	NA	NA	NA	NA	NA	NA	NA	NA	NA	NA	NA	NA	NA	NA	NA	NA	NA	NA	NA	NA	NA	NA	NA	NA	NA	NA	NA	NA	NA	NA	NA	NA	NA	NA	NA	NA	NA	NA	NA	NA	NA	NA	NA	NA	NA	NA	NA	NA	NA	NA	NA	NA	NA	NA	NA	NA	NA	NA	NA	NA	NA	NA	NA	NA	NA	NA	NA	NA	NA	NA	NA	NA	NA	NA	NA	NA	NA	NA	NA	NA	NA	NA	NA	NA	NA	NA	NA	NA	NA	NA	NA	NA	NA	NA	NA	NA	NA	NA	NA	NA	NA	NA	NA	NA	NA	NA	NA	NA	NA	NA	NA	NA	NA	NA	NA	NA	NA	NA	NA	NA	NA	NA	NA	NA	NA	NA	NA	NA	NA	NA	NA	NA	NA	NA	NA	NA	NA	NA	NA	NA	NA	NA	NA	NA	NA	NA	NA	NA	NA	NA	NA	NA	NA	NA	NA	NA	NA	NA	NA	NA	NA	NA	NA	NA	NA	NA	NA	NA	NA	NA	NA	NA	NA	NA	NA	NA	NA	NA	NA	NA	NA	NA	NA	NA	NA	NA	NA	NA	NA	NA	NA	NA	NA	NA	NA	NA	NA	NA	NA	NA	NA	NA	NA	NA	NA	NA	NA	NA	NA	NA	NA	NA	NA	NA	NA	NA	NA	NA	NA	NA	1	metro-politan	Standard	Mason	Mason, OH	<raw>	Warren County	OH	39.35	-84.3	Eastern	5	<raw>	50627	1802	28.09	0.04	18401	17627	227800	88395	-84.353209	-84.247471	39.412423	39.292287
1097	45040	45040	practices/-LVFW3zPpgopQGOBGAZk	0+	Mason	US	5224 Cedar Village Dr	NA	OH	true	This is medicine as it should be. Direct primary care from a doc who loves people!	true	true	true	jrrpawbfksud	pure	true	39.329026	Butler Family Medicine	-84.314499	true	Butler Family Medicine	2018-10-01	DO	Isha	Butler	NA	NA	fam	513-445-4899	true	true	true	http://www.butlerfamilymedicine.com	d	155	true	NA	NA	NA	NA	NA	NA	NA	NA	95	Individual Membership	NA	NA	NA	NA	NA	NA	NA	NA	513-409-0285	NA	NA	NA	NA	NA	NA	https://firebasestorage.googleapis.com/v0/b/dpcmapper.appspot.com/o/SNtItLVu7NMKGSIo2tntLuLZIJG3%2Fxnmohuubxa_file?alt=media&token=74ebd7a2-f635-4d04-84a8-09a9cd4052ed	$185/month for couples, $300/month for families with children	NA	NA	NA	NA	NA	NA	NA	NA	NA	NA	NA	NA	NA	NA	NA	NA	NA	NA	NA	NA	NA	NA	NA	NA	NA	NA	NA	NA	NA	NA	NA	NA	NA	NA	NA	NA	NA	NA	NA	NA	NA	NA	NA	NA	NA	NA	NA	NA	NA	NA	NA	NA	NA	NA	NA	NA	NA	NA	NA	NA	NA	NA	NA	NA	NA	NA	NA	NA	NA	NA	NA	NA	NA	NA	NA	NA	NA	NA	NA	NA	NA	NA	NA	NA	NA	NA	NA	NA	NA	NA	NA	NA	NA	NA	NA	NA	NA	NA	NA	NA	NA	NA	NA	NA	NA	NA	NA	NA	NA	NA	NA	NA	NA	NA	NA	NA	NA	NA	NA	NA	NA	NA	NA	NA	NA	NA	NA	NA	NA	NA	NA	NA	NA	NA	NA	NA	NA	NA	NA	NA	NA	NA	NA	NA	NA	NA	NA	NA	NA	NA	NA	NA	NA	NA	NA	NA	NA	NA	NA	NA	NA	NA	NA	NA	NA	NA	NA	NA	NA	NA	NA	NA	NA	NA	NA	NA	NA	NA	NA	NA	NA	NA	NA	NA	NA	NA	NA	NA	NA	NA	NA	NA	NA	NA	NA	NA	NA	NA	NA	NA	NA	NA	NA	NA	NA	NA	NA	NA	NA	NA	NA	NA	NA	NA	NA	NA	NA	NA	NA	NA	NA	NA	NA	NA	NA	NA	NA	NA	NA	NA	NA	1	metro-politan	Standard	Mason	Mason, OH	<raw>	Warren County	OH	39.35	-84.3	Eastern	5	<raw>	50627	1802	28.09	0.04	18401	17627	227800	88395	-84.353209	-84.247471	39.412423	39.292287
1098	45056	45056	practices/-LVFVo1eVZ00lyH-213R	All ages	Oxford	US	5235 Morning Sun Rd	NA	OH	NA	Visit our website and discover what it means to experience Medicine ... simplified., Proud member of the DPC Alliance.	true	true	true	pbbpvgflyudd	pure	true	39.519168	Hoke Direct Primary Care	-84.742713	true	Hoke Direct Primary Care	2019-01-02	MD	Jason	Hoke	open	NA	fam	513-839-2108	true	true	true	http://www.hokedpc.com	d	NA	NA	Monday - Thursday	8am - 4pm	NA	NA	NA	NA	NA	NA	75	Ages 65 and up	65	Ages 18-64	32	Under 18	NA	NA	NA	NA	NA	NA	NA	NA	NA	NA	NA	NA	NA	NA	NA	Friday	8am - noon	NA	NA	NA	NA	NA	NA	NA	NA	NA	NA	NA	NA	NA	NA	NA	NA	NA	NA	NA	NA	NA	NA	NA	NA	NA	NA	NA	NA	NA	NA	NA	NA	NA	NA	NA	NA	NA	NA	NA	NA	NA	NA	NA	NA	NA	NA	NA	NA	NA	NA	NA	NA	NA	NA	NA	NA	NA	NA	NA	NA	NA	NA	NA	NA	NA	NA	NA	NA	NA	NA	NA	NA	NA	NA	NA	NA	NA	NA	NA	NA	NA	NA	NA	NA	NA	NA	NA	NA	NA	NA	NA	NA	NA	NA	NA	NA	NA	NA	NA	NA	NA	NA	NA	NA	NA	NA	NA	NA	NA	NA	NA	NA	NA	NA	NA	NA	NA	NA	NA	NA	NA	NA	NA	NA	NA	NA	NA	NA	NA	NA	NA	NA	NA	NA	NA	NA	NA	NA	NA	NA	NA	NA	NA	NA	NA	NA	NA	NA	NA	NA	NA	NA	NA	NA	NA	NA	NA	NA	NA	NA	NA	NA	NA	NA	NA	NA	NA	NA	NA	NA	NA	NA	NA	NA	NA	NA	NA	NA	NA	NA	NA	NA	NA	NA	NA	NA	NA	NA	NA	NA	NA	NA	NA	NA	NA	NA	NA	NA	NA	NA	NA	NA	NA	NA	NA	NA	NA	NA	NA	NA	NA	NA	NA	NA	NA	NA	NA	NA	NA	NA	NA	NA	NA	NA	NA	NA	NA	4	micro-politan	Standard	Oxford	Oxford, OH	<raw>	Butler County	OH	39.5	-84.7	Eastern	8	<raw>	27038	356	76.01	0.32	8942	7992	197500	40507	-84.817413	-84.609207	39.567668	39.39131
1099	45056	45056	practices/-LVFVo1eVZ00lyH-213R	All ages	Oxford	US	5235 Morning Sun Rd	NA	OH	NA	Visit our website and discover what it means to experience Medicine ... simplified., Proud member of the DPC Alliance.	true	true	true	pbbpvgflyudd	pure	true	39.519168	Hoke Direct Primary Care	-84.742713	true	Hoke Direct Primary Care	2019-01-02	MD	Jason	Hoke	open	NA	fam	513-839-2108	true	true	true	http://www.hokedpc.com	d	NA	NA	Monday - Thursday	8am - 4pm	NA	NA	NA	NA	NA	NA	75	Ages 65 and up	65	Ages 18-64	32	Under 18	NA	NA	NA	NA	NA	NA	NA	NA	NA	NA	NA	NA	NA	NA	NA	Friday	8am - noon	NA	NA	NA	NA	NA	NA	NA	NA	NA	NA	NA	NA	NA	NA	NA	NA	NA	NA	NA	NA	NA	NA	NA	NA	NA	NA	NA	NA	NA	NA	NA	NA	NA	NA	NA	NA	NA	NA	NA	NA	NA	NA	NA	NA	NA	NA	NA	NA	NA	NA	NA	NA	NA	NA	NA	NA	NA	NA	NA	NA	NA	NA	NA	NA	NA	NA	NA	NA	NA	NA	NA	NA	NA	NA	NA	NA	NA	NA	NA	NA	NA	NA	NA	NA	NA	NA	NA	NA	NA	NA	NA	NA	NA	NA	NA	NA	NA	NA	NA	NA	NA	NA	NA	NA	NA	NA	NA	NA	NA	NA	NA	NA	NA	NA	NA	NA	NA	NA	NA	NA	NA	NA	NA	NA	NA	NA	NA	NA	NA	NA	NA	NA	NA	NA	NA	NA	NA	NA	NA	NA	NA	NA	NA	NA	NA	NA	NA	NA	NA	NA	NA	NA	NA	NA	NA	NA	NA	NA	NA	NA	NA	NA	NA	NA	NA	NA	NA	NA	NA	NA	NA	NA	NA	NA	NA	NA	NA	NA	NA	NA	NA	NA	NA	NA	NA	NA	NA	NA	NA	NA	NA	NA	NA	NA	NA	NA	NA	NA	NA	NA	NA	NA	NA	NA	NA	NA	NA	NA	NA	NA	NA	NA	NA	NA	NA	NA	NA	NA	NA	NA	NA	NA	NA	NA	NA	NA	NA	4	micro-politan	Standard	Oxford	Oxford, OH	<raw>	Butler County	OH	39.5	-84.7	Eastern	8	<raw>	27038	356	76.01	0.32	8942	7992	197500	40507	-84.817413	-84.609207	39.567668	39.39131
1100	45069	45069	practices/-LVFVrd1w5ts-CjNOFHS	1 month to 100	Beckett Ridge	US	8148 Princeton Glendale Rd	NA	OH	true	NA	NA	true	true	oyerqxrvhapu	pure	true	39.353766	Liberty Direct Primary Care	-84.459701	true	Liberty Direct Primary Care	2018-11-01	MD	Philip	Lam	waitlist	NA	fam	5138891821	true	true	true	https://libertydirectprimarycare.com	d	50	true	Monday - Friday	8 am to 5 pm	NA	NA	NA	NA	NA	NA	10	Under 17	50	18 to 45	75	46 to 64	100	65 and over	0	NA	NA	NA	NA	NA	NA	NA	NA	NA	NA	NA	NA	NA	NA	NA	NA	NA	NA	NA	NA	NA	NA	NA	NA	NA	NA	NA	NA	NA	NA	NA	NA	NA	NA	NA	NA	NA	NA	NA	NA	NA	NA	NA	NA	NA	NA	NA	NA	NA	NA	NA	NA	NA	NA	NA	NA	NA	NA	NA	NA	NA	NA	NA	NA	NA	NA	NA	NA	NA	NA	NA	NA	NA	NA	NA	NA	NA	NA	NA	NA	NA	NA	NA	NA	NA	NA	NA	NA	NA	NA	NA	NA	NA	NA	NA	NA	NA	NA	NA	NA	NA	NA	true	NA	NA	NA	NA	NA	NA	NA	NA	NA	NA	NA	NA	NA	NA	NA	NA	NA	NA	NA	NA	NA	NA	NA	NA	NA	NA	NA	NA	NA	NA	NA	NA	NA	NA	NA	NA	NA	NA	NA	NA	NA	NA	NA	NA	NA	NA	NA	NA	NA	NA	NA	NA	NA	NA	NA	NA	NA	NA	NA	NA	NA	NA	NA	NA	NA	NA	NA	NA	NA	NA	NA	NA	NA	NA	NA	NA	NA	NA	NA	NA	NA	NA	NA	NA	NA	NA	NA	NA	NA	NA	NA	NA	NA	NA	NA	NA	NA	NA	NA	NA	NA	NA	NA	NA	NA	NA	NA	NA	NA	NA	NA	NA	NA	NA	NA	NA	NA	NA	NA	NA	NA	NA	NA	NA	NA	NA	NA	NA	NA	NA	NA	NA	NA	NA	NA	NA	NA	NA	1	metro-politan	Standard	West Chester	West Chester, OH	<raw>	Butler County	OH	39.34	-84.42	Eastern	5	<raw>	49060	1725	28.44	0.02	18912	17717	203900	84010	-84.480878	-84.346331	39.377571	39.298225
1101	45069	45069	practices/-LVFVrd1w5ts-CjNOFHS	1 month to 100	Beckett Ridge	US	8148 Princeton Glendale Rd	NA	OH	true	NA	NA	true	true	oyerqxrvhapu	pure	true	39.353766	Liberty Direct Primary Care	-84.459701	true	Liberty Direct Primary Care	2018-11-01	MD	Philip	Lam	waitlist	NA	fam	5138891821	true	true	true	https://libertydirectprimarycare.com	d	50	true	Monday - Friday	8 am to 5 pm	NA	NA	NA	NA	NA	NA	10	Under 17	50	18 to 45	75	46 to 64	100	65 and over	0	NA	NA	NA	NA	NA	NA	NA	NA	NA	NA	NA	NA	NA	NA	NA	NA	NA	NA	NA	NA	NA	NA	NA	NA	NA	NA	NA	NA	NA	NA	NA	NA	NA	NA	NA	NA	NA	NA	NA	NA	NA	NA	NA	NA	NA	NA	NA	NA	NA	NA	NA	NA	NA	NA	NA	NA	NA	NA	NA	NA	NA	NA	NA	NA	NA	NA	NA	NA	NA	NA	NA	NA	NA	NA	NA	NA	NA	NA	NA	NA	NA	NA	NA	NA	NA	NA	NA	NA	NA	NA	NA	NA	NA	NA	NA	NA	NA	NA	NA	NA	NA	NA	true	NA	NA	NA	NA	NA	NA	NA	NA	NA	NA	NA	NA	NA	NA	NA	NA	NA	NA	NA	NA	NA	NA	NA	NA	NA	NA	NA	NA	NA	NA	NA	NA	NA	NA	NA	NA	NA	NA	NA	NA	NA	NA	NA	NA	NA	NA	NA	NA	NA	NA	NA	NA	NA	NA	NA	NA	NA	NA	NA	NA	NA	NA	NA	NA	NA	NA	NA	NA	NA	NA	NA	NA	NA	NA	NA	NA	NA	NA	NA	NA	NA	NA	NA	NA	NA	NA	NA	NA	NA	NA	NA	NA	NA	NA	NA	NA	NA	NA	NA	NA	NA	NA	NA	NA	NA	NA	NA	NA	NA	NA	NA	NA	NA	NA	NA	NA	NA	NA	NA	NA	NA	NA	NA	NA	NA	NA	NA	NA	NA	NA	NA	NA	NA	NA	NA	NA	NA	NA	1	metro-politan	Standard	West Chester	West Chester, OH	<raw>	Butler County	OH	39.34	-84.42	Eastern	5	<raw>	49060	1725	28.44	0.02	18912	17717	203900	84010	-84.480878	-84.346331	39.377571	39.298225
1102	45140	45140	practices/-NJGE6t39UPlGSiRyjje	0-100+	Mason	US	6860 Tylersville Road	Suite 12	Ohio	true	Dr. Chunn has been practicing since 2001 (since 2007 in this location. He focuses on wellness and the diagnosis and management of many illnesses. He cares for newborns and the elderly, and everyone in between.	true	true	NA	dfygwjrqgrxe	pure	true	39.352393	Chunn Enterprises, Inc.	-84.345279	true	Chunn Family Medicine Direct Primary Care	2023-01-03	NA	NA	NA	NA	NA	NA	513-701-3145	NA	NA	true	chunnfamilymedicine.com	d	NA	NA	NA	NA	NA	NA	NA	NA	NA	NA	NA	NA	NA	NA	NA	NA	NA	NA	NA	NA	513-701-3146	NA	NA	NA	NA	https://firebasestorage.googleapis.com/v0/b/dpcmapper.appspot.com/o/wuWP1Ba5SIQYOyoyisxhRsHA5Rn1%2Ffxdinemdeu_file?alt=media&token=fa5f9f73-f78e-4dca-9513-ee496a3d425a	NA	NA	NA	NA	NA	NA	NA	NA	NA	NA	NA	NA	NA	NA	NA	NA	NA	NA	NA	https://chunnfamilymedicine.hint.com/signup	NA	NA	NA	NA	NA	NA	NA	NA	NA	NA	NA	NA	NA	NA	NA	NA	NA	NA	NA	NA	NA	NA	true	NA	NA	NA	NA	NA	NA	NA	NA	NA	NA	NA	NA	NA	NA	NA	NA	NA	NA	NA	NA	NA	NA	NA	NA	NA	NA	NA	NA	NA	NA	NA	NA	NA	NA	NA	NA	NA	NA	NA	NA	NA	NA	NA	NA	2022-12-14T15:24:15.382Z	NA	NA	NA	NA	NA	NA	NA	NA	NA	NA	NA	NA	NA	NA	NA	NA	NA	NA	NA	NA	NA	NA	NA	NA	NA	NA	NA	NA	NA	NA	NA	NA	NA	NA	NA	NA	NA	NA	NA	NA	NA	NA	NA	NA	NA	NA	NA	NA	NA	NA	NA	NA	NA	NA	NA	NA	NA	NA	NA	NA	NA	NA	NA	NA	NA	NA	NA	NA	NA	NA	NA	NA	NA	NA	NA	NA	NA	NA	NA	NA	NA	NA	NA	NA	NA	NA	NA	NA	NA	NA	NA	NA	NA	NA	NA	NA	NA	NA	NA	NA	NA	NA	NA	NA	NA	NA	NA	NA	NA	NA	NA	NA	NA	NA	NA	NA	NA	NA	NA	NA	NA	NA	NA	NA	NA	NA	NA	NA	NA	NA	NA	NA	NA	NA	NA	NA	NA	NA	NA	NA	NA	NA	NA	NA	NA	NA	1	metro-politan	Standard	Loveland	Loveland, OH	<raw>	Clermont County	OH	39.26	-84.24	Eastern	6	<raw>	53267	1150	46.32	0.61	20412	19444	210900	82772	-84.326196	-84.158661	39.314908	39.185406
1103	45150	45150	practices/-N8RMBp34QpHvvOlRpBU	5-200yo	Milford	US	970 Lila Ave	NA	OH	true	NA	true	true	NA	sjxupnlpuxgd	pure	true	39.173462	NA	-84.277792	true	Good Works DPC	2022-07-05	MD, MPH	Mike	Lesniak	NA	NA	fam	513-603-0489	NA	true	true	www.GoodWorksDPC.com	d	NA	true	Per appointment	Per appointment	NA	NA	NA	NA	NA	NA	30	Age 5-17	40	Age 18-25	65	Age 26-65	85	Age 65+	NA	https://www.facebook.com/DrMikeGoodWorksDPC	NA	NA	NA	NA	NA	https://firebasestorage.googleapis.com/v0/b/dpcmapper.appspot.com/o/L1UbulxWgNYKx2pg82oLmImyF1i2%2Fbwpcowqvzw_file?alt=media&token=575beee8-cb09-46bf-b4b0-143e8fd83464	NA	NA	NA	NA	NA	NA	NA	NA	NA	NA	NA	NA	NA	NA	NA	NA	NA	NA	NA	NA	NA	NA	NA	NA	NA	NA	NA	NA	NA	NA	NA	NA	NA	NA	NA	NA	NA	NA	NA	NA	NA	NA	true	NA	NA	NA	NA	NA	NA	NA	NA	NA	NA	NA	NA	NA	NA	NA	NA	NA	NA	NA	NA	NA	NA	NA	NA	NA	NA	NA	NA	NA	NA	NA	NA	NA	NA	NA	NA	NA	NA	NA	NA	NA	NA	NA	NA	2022-08-02T02:22:42.194Z	NA	NA	NA	NA	NA	NA	NA	NA	NA	NA	NA	NA	NA	NA	NA	NA	NA	NA	NA	NA	NA	NA	NA	NA	NA	NA	NA	NA	NA	NA	NA	NA	NA	NA	NA	NA	NA	NA	NA	NA	NA	NA	NA	NA	NA	NA	NA	NA	NA	NA	NA	NA	NA	NA	NA	NA	NA	NA	NA	NA	NA	NA	NA	NA	NA	NA	NA	NA	NA	NA	NA	NA	NA	NA	NA	NA	NA	NA	NA	NA	NA	NA	NA	NA	NA	NA	NA	NA	NA	NA	NA	NA	NA	NA	NA	NA	NA	NA	NA	NA	NA	NA	NA	NA	NA	NA	NA	NA	NA	NA	NA	NA	NA	NA	NA	NA	NA	NA	NA	NA	NA	NA	NA	NA	NA	NA	NA	NA	NA	NA	NA	NA	NA	NA	NA	NA	NA	NA	NA	NA	NA	NA	NA	NA	NA	NA	1	metro-politan	Standard	Milford	Milford, OH	<raw>	Clermont County	OH	39.16	-84.23	Eastern	5	<raw>	31394	960	32.71	0.36	13326	12394	157600	59718	-84.302102	-84.160713	39.215378	39.103974
1104	45202	45202	practices/-LVFYQHt0fAno7cti1c6	NA	Cincinnati	US	35 E 7th St	Ste. 312	OH	true	Immigrant and Refugee Healthcare; certified USCIS civil surgeon We are Cincinnati’s premier physician-owned integrative medical practice specializing in Immigrant and Refugee Healthcare.Unlike traditional medicine clinics, MD4ME advocates for you, the patient, in your journey to optimal health and wellbeing, without the hassles of insurance.	NA	true	true	hkfopeidwfir	pure	NA	39.103737	MD4ME	-84.512146	true	MD4ME	NA	MD	Patricia	Back	NA	NA	fam	513-766-9014	true	NA	true	http://md4meclinic.com//	d	NA	NA	By appointment only	NA	NA	NA	NA	NA	NA	NA	NA	NA	NA	NA	NA	NA	NA	NA	NA	https://www.facebook.com/MD4MEclinic/	NA	NA	NA	NA	NA	https://firebasestorage.googleapis.com/v0/b/dpcmapper.appspot.com/o/SNtItLVu7NMKGSIo2tntLuLZIJG3%2Fwqvtzwomfq_file?alt=media&token=1b076a05-aaa5-436e-ad63-a3832570a046	NA	https://firebasestorage.googleapis.com/v0/b/dpcmapper.appspot.com/o/SNtItLVu7NMKGSIo2tntLuLZIJG3%2Fbafxlzxnnc_file?alt=media&token=917fda39-2917-41c3-aa6f-f74d9c969ee5	Per appointment	NA	NA	NA	NA	NA	NA	NA	NA	NA	NA	NA	NA	NA	NA	NA	NA	NA	NA	NA	NA	NA	NA	NA	NA	NA	NA	NA	NA	NA	NA	NA	NA	NA	NA	NA	NA	NA	NA	NA	NA	NA	NA	NA	NA	NA	NA	NA	NA	NA	NA	NA	NA	NA	NA	NA	NA	NA	NA	NA	NA	NA	NA	NA	NA	NA	NA	NA	NA	NA	NA	NA	NA	NA	NA	NA	NA	NA	NA	NA	NA	NA	NA	NA	NA	NA	NA	NA	NA	NA	NA	NA	NA	NA	NA	NA	NA	NA	NA	NA	NA	NA	NA	NA	NA	NA	NA	NA	NA	NA	NA	NA	NA	NA	NA	NA	NA	NA	NA	NA	NA	NA	NA	NA	NA	NA	NA	NA	NA	NA	NA	NA	NA	NA	NA	NA	NA	NA	NA	NA	NA	NA	NA	NA	NA	NA	NA	NA	NA	NA	NA	NA	NA	NA	NA	NA	NA	NA	NA	NA	NA	NA	NA	NA	NA	NA	NA	NA	NA	NA	NA	NA	NA	NA	NA	NA	NA	NA	NA	NA	NA	NA	NA	NA	NA	NA	NA	NA	NA	NA	NA	NA	NA	NA	NA	NA	NA	NA	NA	NA	NA	NA	NA	NA	NA	NA	NA	NA	NA	NA	NA	NA	NA	NA	NA	NA	NA	NA	NA	NA	NA	NA	NA	NA	NA	NA	NA	NA	NA	NA	NA	NA	1	metro-politan	Standard	Cincinnati	Cincinnati, OH	<raw>	Hamilton County	OH	39.11	-84.49	Eastern	3	<raw>	15483	5716	2.71	0.18	10586	7436	295300	42546	-84.524435	-84.453392	39.127547	39.092144
1105	45206	45206	practices/-LVOglOSnIIvJheCH6Hk	NA	Cincinnati	US	2345 Kemper Lane	NA	OH	true	NA	true	true	NA	crljyihqqqct	pure	true	39.123976	Staunton Primary Care, LLC	-84.488446	true	Staunton Primary Care	2018-12-31	NP-C	Ciara	Staunton	open	NA	fam	5136858853	NA	true	true	https://stauntonprimarycare.com	d	NA	NA	Monday-Friday	8am-5pm	NA	NA	NA	NA	NA	NA	25	Ages under 18	50	Ages 18-30	65	Ages 31- 64	80	Ages 65 and older	NA	https://www.facebook.com/Staunton-Primary-Care-1209914525825214/	5135251702	https://www.linkedin.com/company/staunton-primary-care	NA	NA	NA	https://firebasestorage.googleapis.com/v0/b/dpcmapper.appspot.com/o/JrmdpitPUrham2GXqBHX1tC31gv2%2Fyguoivpyjz_file?alt=media&token=b76dbd6b-474a-416d-bd9a-e02048c9e217	Ciara Staunton NP-C Family Nurse Practitioner. M.S.N.-University of Cincinnati. Board certification with American Academy of Nurse Practitioners. Clinical experience includes primary care, urgent care, and emergency medicine.	NA	Family discounts available. Referral discounts available.	NA	NA	NA	NA	NA	NA	NA	NA	@stauntonprimarycare	NA	NA	NA	NA	NA	NA	NA	NA	NA	NA	NA	NA	NA	NA	NA	NA	NA	NA	NA	NA	NA	NA	NA	NA	NA	NA	NA	NA	NA	NA	NA	NA	NA	NA	NA	NA	NA	NA	NA	NA	NA	NA	NA	NA	NA	NA	NA	NA	NA	NA	NA	NA	NA	NA	NA	NA	NA	NA	NA	NA	NA	NA	NA	NA	NA	NA	NA	NA	NA	NA	NA	NA	NA	NA	NA	NA	NA	NA	NA	NA	NA	NA	NA	NA	NA	NA	NA	NA	NA	NA	NA	NA	NA	NA	NA	NA	NA	NA	NA	NA	NA	NA	NA	NA	NA	NA	NA	NA	NA	NA	NA	NA	NA	NA	NA	NA	NA	NA	NA	NA	NA	NA	NA	NA	NA	NA	NA	NA	NA	NA	NA	NA	NA	NA	NA	NA	NA	NA	NA	NA	NA	NA	NA	NA	NA	NA	NA	NA	NA	NA	NA	NA	NA	NA	NA	NA	NA	NA	NA	NA	NA	NA	NA	NA	NA	NA	NA	NA	NA	NA	NA	NA	NA	NA	NA	NA	NA	NA	NA	NA	NA	NA	NA	NA	NA	NA	NA	NA	NA	NA	NA	NA	NA	NA	NA	NA	NA	NA	NA	NA	NA	NA	NA	NA	NA	NA	NA	NA	NA	NA	NA	NA	NA	NA	NA	NA	NA	NA	NA	NA	NA	NA	1	metro-politan	Standard	Cincinnati	Cincinnati, OH	<raw>	Hamilton County	OH	39.13	-84.48	Eastern	1	<raw>	10745	5333	2.01	0	7467	5718	171200	27453	-84.501915	-84.463464	39.141327	39.112868
1106	45206	45206	practices/-LVFW6uh9CuXBAwO5ttP	13+ years old	Cincinnati	US	2345 Kemper Ln	NA	OH	NA	DPC Internal Medicine practice	true	true	true	lxxwrkedgqdr	pure	true	39.123976	Walnut Hills Primary Care	-84.488446	true	Walnut Hills Primary Care	2018-08-01	DO	Dain	Wahl	open	NA	im	513-440-5093	true	true	true	http://www.drdainwahl.com	d	0	NA	Monday-Friday	8AM-5PM	NA	NA	NA	NA	NA	NA	65	Membership	NA	NA	NA	NA	NA	NA	0	NA	NA	NA	NA	NA	NA	NA	NA	NA	NA	NA	NA	NA	NA	NA	NA	NA	NA	NA	NA	NA	NA	NA	NA	NA	NA	NA	NA	NA	NA	NA	NA	NA	NA	NA	NA	NA	NA	NA	NA	NA	NA	NA	NA	NA	NA	NA	NA	NA	NA	NA	NA	NA	NA	NA	NA	NA	NA	NA	NA	NA	NA	NA	NA	NA	NA	NA	NA	NA	NA	NA	NA	NA	NA	NA	NA	NA	NA	NA	NA	NA	NA	NA	NA	NA	NA	NA	NA	NA	NA	NA	NA	NA	NA	NA	NA	NA	NA	NA	NA	NA	NA	NA	NA	NA	NA	NA	NA	NA	NA	NA	NA	NA	NA	NA	NA	NA	NA	NA	NA	NA	NA	NA	NA	NA	NA	NA	NA	NA	NA	NA	NA	NA	NA	NA	NA	NA	NA	NA	NA	NA	NA	NA	NA	NA	NA	NA	NA	NA	NA	NA	NA	NA	NA	NA	NA	NA	NA	NA	NA	NA	NA	NA	NA	NA	NA	NA	NA	NA	NA	NA	NA	NA	NA	NA	NA	NA	NA	NA	NA	NA	NA	NA	NA	NA	NA	NA	NA	NA	NA	NA	NA	NA	NA	NA	NA	NA	NA	NA	NA	NA	NA	NA	NA	NA	NA	NA	NA	NA	NA	NA	NA	NA	NA	NA	NA	NA	NA	NA	NA	NA	NA	NA	NA	NA	NA	NA	NA	NA	NA	NA	NA	NA	NA	NA	NA	NA	NA	NA	NA	NA	1	metro-politan	Standard	Cincinnati	Cincinnati, OH	<raw>	Hamilton County	OH	39.13	-84.48	Eastern	1	<raw>	10745	5333	2.01	0	7467	5718	171200	27453	-84.501915	-84.463464	39.141327	39.112868
1107	45206	45206	practices/-LVFW6uh9CuXBAwO5ttP	13+ years old	Cincinnati	US	2345 Kemper Ln	NA	OH	NA	DPC Internal Medicine practice	true	true	true	lxxwrkedgqdr	pure	true	39.123976	Walnut Hills Primary Care	-84.488446	true	Walnut Hills Primary Care	2018-08-01	DO	Dain	Wahl	open	NA	im	513-440-5093	true	true	true	http://www.drdainwahl.com	d	0	NA	Monday-Friday	8AM-5PM	NA	NA	NA	NA	NA	NA	65	Membership	NA	NA	NA	NA	NA	NA	0	NA	NA	NA	NA	NA	NA	NA	NA	NA	NA	NA	NA	NA	NA	NA	NA	NA	NA	NA	NA	NA	NA	NA	NA	NA	NA	NA	NA	NA	NA	NA	NA	NA	NA	NA	NA	NA	NA	NA	NA	NA	NA	NA	NA	NA	NA	NA	NA	NA	NA	NA	NA	NA	NA	NA	NA	NA	NA	NA	NA	NA	NA	NA	NA	NA	NA	NA	NA	NA	NA	NA	NA	NA	NA	NA	NA	NA	NA	NA	NA	NA	NA	NA	NA	NA	NA	NA	NA	NA	NA	NA	NA	NA	NA	NA	NA	NA	NA	NA	NA	NA	NA	NA	NA	NA	NA	NA	NA	NA	NA	NA	NA	NA	NA	NA	NA	NA	NA	NA	NA	NA	NA	NA	NA	NA	NA	NA	NA	NA	NA	NA	NA	NA	NA	NA	NA	NA	NA	NA	NA	NA	NA	NA	NA	NA	NA	NA	NA	NA	NA	NA	NA	NA	NA	NA	NA	NA	NA	NA	NA	NA	NA	NA	NA	NA	NA	NA	NA	NA	NA	NA	NA	NA	NA	NA	NA	NA	NA	NA	NA	NA	NA	NA	NA	NA	NA	NA	NA	NA	NA	NA	NA	NA	NA	NA	NA	NA	NA	NA	NA	NA	NA	NA	NA	NA	NA	NA	NA	NA	NA	NA	NA	NA	NA	NA	NA	NA	NA	NA	NA	NA	NA	NA	NA	NA	NA	NA	NA	NA	NA	NA	NA	NA	NA	NA	NA	NA	NA	NA	NA	NA	1	metro-politan	Standard	Cincinnati	Cincinnati, OH	<raw>	Hamilton County	OH	39.13	-84.48	Eastern	1	<raw>	10745	5333	2.01	0	7467	5718	171200	27453	-84.501915	-84.463464	39.141327	39.112868
1108	45206	45206	practices/-LVFWxuqMNKvMmCSVa_V	All ages	Cincinnati	US	2200 Victory Pkwy	Ste. 603	OH	true	We are Direct Primary Care for Cincinnati! One flat fee covers all visits with your family doctor. We provide consistent care, regardless of your insurance status. Reduced prices on all labs and procedures ($40, including dermatologic, gynecologic, ortho, and acupuncture. Same day or next day scheduling. Phone/video visits available. Quick question for your doc? Just text. We have background experience in Lifestyle Medicine and Integrative Medicine to help you achieve your goals.	NA	NA	true	hmnqyswreyyk	pure	true	39.120119	Integrative Family Care	-84.485261	true	Integrative Family Care	2017-07-03	MD	Amy	Mechley	open	https://ifcdirect.com/physicians	fam	5134574073	true	true	true	https://ifcdirect.com/	d	50	NA	Monday -Friday	8 am to 8 pm	MD	Eleanor	Glass	open	https://ifcdirect.com/physicians	fam	80	all adults 19 and older	30	Children with adult	NA	NA	NA	NA	0	http://facebook.com/ifcdirect	NA	NA	NA	NA	NA	https://firebasestorage.googleapis.com/v0/b/dpcmapper.appspot.com/o/xQqz6kyP8kTbWLIFYkZZRcoaY4g1%2Fptlhkpywws_file?alt=media&token=2ba6b0e4-b90a-4395-aea0-2a92e3e1e48e	NA	https://firebasestorage.googleapis.com/v0/b/dpcmapper.appspot.com/o/xQqz6kyP8kTbWLIFYkZZRcoaY4g1%2Fjuzzczqcba_file?alt=media&token=917142d7-bf51-4a90-91bf-5368b58e7fc8	NA	NA	NA	Tuesday-Firday	8am to 5pm	NA	NA	NA	NA	@ifcdirect	NA	NA	NA	NA	NA	NA	NA	NA	NA	NA	NA	NA	NA	https://firebasestorage.googleapis.com/v0/b/dpcmapper.appspot.com/o/xQqz6kyP8kTbWLIFYkZZRcoaY4g1%2Fzcvoatbmjv_file?alt=media&token=7dc7f8ab-ab7a-4ef1-b7d5-d701530015c5	NA	NA	NA	NA	NA	NA	NA	NA	NA	NA	NA	NA	NA	NA	NA	NA	NA	NA	NA	NA	NA	NA	NA	NA	NA	NA	NA	NA	NA	NA	NA	NA	NA	NA	NA	NA	NA	NA	NA	NA	NA	NA	NA	NA	NA	NA	NA	NA	NA	NA	NA	NA	NA	NA	NA	NA	NA	NA	NA	NA	NA	NA	NA	NA	NA	NA	NA	NA	NA	NA	NA	NA	NA	NA	NA	NA	NA	NA	NA	NA	NA	NA	NA	NA	NA	NA	NA	NA	NA	NA	NA	NA	NA	NA	NA	NA	NA	NA	NA	NA	NA	NA	NA	NA	NA	NA	NA	NA	NA	NA	NA	NA	NA	NA	NA	NA	NA	NA	NA	NA	NA	NA	NA	NA	NA	NA	NA	NA	NA	NA	NA	NA	NA	NA	NA	NA	NA	NA	NA	NA	NA	NA	NA	NA	NA	NA	NA	NA	NA	NA	NA	NA	NA	NA	NA	NA	NA	NA	NA	NA	NA	NA	NA	NA	NA	NA	NA	NA	NA	NA	NA	NA	NA	NA	NA	NA	NA	NA	NA	NA	NA	NA	NA	NA	NA	NA	NA	NA	NA	NA	NA	NA	NA	NA	NA	NA	NA	NA	NA	NA	NA	NA	NA	NA	NA	NA	NA	NA	1	metro-politan	Standard	Cincinnati	Cincinnati, OH	<raw>	Hamilton County	OH	39.13	-84.48	Eastern	1	<raw>	10745	5333	2.01	0	7467	5718	171200	27453	-84.501915	-84.463464	39.141327	39.112868
1109	45208	45208	practices/-MklkeQaUYagXdP6KDws	NA	Cincinnati	US	2730 Observatory Avenue	NA	OH	NA	NA	NA	NA	NA	egcuqxaonvvx	pure	NA	39.13771	NA	-84.442066	NA	Bee Well Pediatrics	NA	RN, MSN, CPNP	Shannon	Haury	NA	NA	ped	NA	NA	NA	true	www.beewellpeds.com	d	100	NA	NA	NA	NA	NA	NA	NA	NA	NA	150	Age 0-2	91.67	Age 2-17	41.67	Age 18 - 22	NA	NA	NA	NA	NA	NA	NA	NA	NA	https://firebasestorage.googleapis.com/v0/b/dpcmapper.appspot.com/o/sMiSC49dabhyDcX4Csf5Tb1LdeL2%2Fhqtzgpbhsj_file?alt=media&token=9021bff8-5dc6-4963-b5fa-27e2c1c3ca24	NA	NA	NA	NA	NA	NA	NA	NA	NA	NA	NA	NA	NA	NA	NA	NA	NA	NA	NA	NA	NA	NA	NA	NA	NA	NA	NA	NA	NA	NA	NA	NA	NA	NA	NA	NA	NA	NA	NA	NA	NA	NA	NA	NA	NA	NA	NA	NA	NA	NA	NA	NA	NA	NA	NA	NA	NA	NA	NA	NA	NA	NA	NA	NA	NA	NA	NA	NA	NA	NA	NA	NA	NA	NA	NA	NA	NA	NA	NA	NA	NA	NA	NA	NA	NA	NA	NA	2021-09-29T13:33:32.849Z	NA	NA	NA	NA	NA	NA	NA	NA	NA	NA	NA	NA	NA	NA	NA	NA	NA	NA	NA	NA	NA	NA	NA	NA	NA	NA	NA	NA	NA	NA	NA	NA	NA	NA	NA	NA	NA	NA	NA	NA	NA	NA	NA	NA	NA	NA	NA	NA	NA	NA	NA	NA	NA	NA	NA	NA	NA	NA	NA	NA	NA	NA	NA	NA	NA	NA	NA	NA	NA	NA	NA	NA	NA	NA	NA	NA	NA	NA	NA	NA	NA	NA	NA	NA	NA	NA	NA	NA	NA	NA	NA	NA	NA	NA	NA	NA	NA	NA	NA	NA	NA	NA	NA	NA	NA	NA	NA	NA	NA	NA	NA	NA	NA	NA	NA	NA	NA	NA	NA	NA	NA	NA	NA	NA	NA	NA	NA	NA	NA	NA	NA	NA	NA	NA	NA	NA	NA	NA	NA	NA	NA	NA	NA	NA	NA	NA	1	metro-politan	Standard	Cincinnati	Cincinnati, OH	<raw>	Hamilton County	OH	39.13	-84.43	Eastern	2	<raw>	17614	4149	4.25	0	9565	8741	297600	78316	-84.464637	-84.401576	39.151656	39.119055
1110	45227	45227	practices/-LVFXprgbl7TakxLtmr_	NA	Cincinnati	US	3908 Miami Rd	NA	OH	true	At Lisa Larkin, M.D. & Associates, our mission is to provide comprehensive, evidence-based medicine in a welcoming, patient-centric environment. We empower our patients to become active partners in their health. We are passionate about providing superior, personalized care and ensuring our patients feel uniquely valued.	true	true	true	zuryfdzrmcqw	pure	true	39.145443	Lisa Larkin MD & Associates	-84.374074	true	Lisa Larkin MD & Associates	NA	MD	Lisa	Larkin	full	https://lisalarkinmd.com/direct-primary-care-providers/lisa-larkin/	im	513.760.5511	true	NA	true	http://lisalarkinmd.com/	d	NA	true	Monday-Friday	8:00am-5:00pm	MD	Maria	Wright	full	https://lisalarkinmd.com/direct-primary-care-providers/maria-wright/	im	25	ages 16 – 30 TelemedicinePlus Plan	35	ages 16 – 30	45	ages 31 – 44	65	Age 45-64	50	https://www.facebook.com/LisaLarkinMD/	513.781.9600	https://www.linkedin.com/company/lisa-larkin-md-&-associates	NA	https://firebasestorage.googleapis.com/v0/b/dpcmapper.appspot.com/o/QYJgN8OrwZWt1CKEmxEEvTZkJ003%2Flqplwvespi_file?alt=media&token=cab8435c-ac4b-4d5f-8b53-e469c6858a4e	NA	https://firebasestorage.googleapis.com/v0/b/dpcmapper.appspot.com/o/SNtItLVu7NMKGSIo2tntLuLZIJG3%2Fmrjmfxnxyt_file?alt=media&token=5db75221-d73c-413d-98d1-f3d37eb69963	NA	https://firebasestorage.googleapis.com/v0/b/dpcmapper.appspot.com/o/SNtItLVu7NMKGSIo2tntLuLZIJG3%2Floqfmuusmu_file?alt=media&token=9f02dec9-392a-461a-99eb-4e2268895984	Concierge options are also available. For men and women 31 years of age and older, cost is $2750/annually ($230/monthlyNEW – for men and women 16 – 30 years of age, cost is $1500 annually ($125/monthly (if a child of an existing concierge member, cost is only $750 annuallyNEW – Enhanced concierge home care plan for seniors (learn more here – $4,750 annually	@larkindpc	NA	NA	NA	NA	NA	NA	NA	@llmdgram	375	Womens Health Consults/Specialty Consult	NA	NA	NA	NA	NA	https://lisalarkinmd.com/become-a-patient/	NA	NA	NA	NA	NA	https://firebasestorage.googleapis.com/v0/b/dpcmapper.appspot.com/o/SNtItLVu7NMKGSIo2tntLuLZIJG3%2Frhwpknegjk_file?alt=media&token=ea78a303-a367-41a1-bb2f-8db5cb886177	NA	Age 65+	NA	DNP	Ashley	Shea	85	NA	NA	NA	NA	NA	NA	https://firebasestorage.googleapis.com/v0/b/dpcmapper.appspot.com/o/SNtItLVu7NMKGSIo2tntLuLZIJG3%2Fbqmggeexkw_file?alt=media&token=827c706a-b15c-4b44-9374-6b9ed62fef39	open	im	true	325	NA	NA	NA	NP	Suzanne	https://firebasestorage.googleapis.com/v0/b/dpcmapper.appspot.com/o/SNtItLVu7NMKGSIo2tntLuLZIJG3%2Ftqvtnnaukv_file?alt=media&token=4af3b3f0-a3ec-4b72-aebf-8ab6dda7ba56	Kahle	open	fam	NA	NA	NA	NA	NA	NA	NA	NA	NA	NA	https://lisalarkinmd.com/direct-primary-care-providers/ashley-shea	NA	NA	NA	NA	NA	NA	NA	https://lisalarkinmd.com/direct-primary-care-providers/suzanne-kahle-msn-aprn-fnpc/	NA	NA	NA	NA	NA	NA	NA	NA	NA	NA	NA	NA	NA	NA	NA	NA	NA	NA	NA	NA	NA	NA	NA	NA	NA	NA	NA	NA	NA	NA	NA	NA	NA	NA	NA	NA	NA	NA	NA	NA	NA	NA	NA	NA	NA	NA	NA	NA	NA	NA	NA	NA	NA	NA	NA	NA	NA	NA	NA	NA	NA	NA	NA	NA	NA	NA	NA	NA	NA	NA	NA	NA	NA	NA	NA	NA	NA	NA	NA	NA	NA	NA	NA	NA	NA	NA	NA	NA	NA	NA	NA	NA	NA	NA	NA	NA	NA	NA	NA	NA	NA	NA	NA	NA	NA	NA	NA	NA	NA	NA	NA	NA	NA	NA	NA	NA	NA	NA	NA	NA	NA	NA	NA	NA	NA	NA	NA	NA	NA	NA	NA	NA	NA	NA	NA	NA	NA	NA	NA	NA	NA	NA	NA	NA	NA	NA	NA	NA	NA	NA	NA	NA	NA	NA	NA	NA	NA	NA	NA	NA	NA	NA	1	metro-politan	Standard	Cincinnati	Cincinnati, OH	<raw>	Hamilton County	OH	39.16	-84.37	Eastern	3	<raw>	17486	3019	5.79	0.08	9219	7984	123100	47450	-84.422889	-84.321538	39.187355	39.134494
1111	45236	45236	practices/-Mrc6S0SwnV5CHMemsSQ	18-99	Cincinnati	US	8250 Kenwood Crossing Way	STE 201	Ohio	true	Unlimited 24/7 access to your provider in office, over the phone, or through our app whenever you need us!At Next Direct Primary Care we offer more services than any other health care provider at a much lower cost to you. Over 150 free medications, discounted labs, discounted radiology, and so much more!	true	true	NA	izqvicultong	pure	true	39.208014	Next Direct Inc.	-84.384261	true	Next Direct Primary Care	2017-08-15	NA	NA	NA	NA	NA	NA	888-926-6398	NA	true	true	https://nextdpc.com/	d	NA	NA	Mon-Fri	9am - 5pm	NA	NA	NA	NA	NA	NA	65	Individual Membership	85	Family Membership	NA	NA	NA	NA	0	https://www.facebook.com/nextdirectdpc	NA	https://www.linkedin.com/company/72598387	NA	NA	NA	https://firebasestorage.googleapis.com/v0/b/dpcmapper.appspot.com/o/oqYst10IUfhVUXdrcYz9TPMYZkQ2%2Fwtpjvpoksk_file?alt=media&token=3c37e6fa-567d-4980-bc0f-3b5b686fe805	NA	NA	NA	NextDirect_	NA	NA	NA	NA	NA	NA	NA	@NextDirectInc	NA	NA	NA	NA	NA	NA	NA	https://nextdirectportal.md-hq.com/embedded/schedule.php	NA	NA	NA	NA	NA	NA	NA	NA	NA	NA	NA	NA	NA	NA	NA	NA	NA	NA	NA	NA	NA	NA	true	35	NA	NA	NA	NA	NA	NA	NA	NA	NA	NA	NA	NA	NA	NA	NA	NA	NA	NA	NA	NA	NA	NA	NA	NA	NA	NA	NA	NA	NA	NA	NA	NA	NA	NA	NA	NA	NA	NA	NA	NA	NA	NA	NA	2021-12-23T16:26:47.808Z	NA	NA	NA	NA	NA	NA	NA	NA	NA	NA	NA	NA	NA	NA	NA	NA	NA	NA	NA	NA	NA	NA	NA	NA	NA	NA	NA	NA	NA	NA	NA	NA	NA	NA	NA	NA	NA	NA	NA	NA	NA	NA	NA	NA	NA	NA	NA	NA	NA	NA	NA	NA	NA	NA	NA	NA	NA	NA	NA	NA	NA	NA	NA	NA	NA	NA	NA	NA	NA	NA	NA	NA	NA	NA	NA	NA	NA	NA	NA	NA	NA	NA	NA	NA	NA	NA	NA	NA	NA	NA	NA	NA	NA	NA	NA	NA	NA	NA	NA	NA	NA	NA	NA	NA	NA	NA	NA	NA	NA	NA	NA	NA	NA	NA	NA	NA	NA	NA	NA	NA	NA	NA	NA	NA	NA	NA	NA	NA	NA	NA	NA	NA	NA	NA	NA	NA	NA	NA	NA	NA	NA	NA	NA	NA	NA	NA	1	metro-politan	Standard	Cincinnati	Cincinnati, OH	<raw>	Hamilton County	OH	39.21	-84.4	Eastern	3	<raw>	24552	3549	6.92	0	12260	11364	139700	52276	-84.435845	-84.356914	39.238194	39.180709
1112	45236	45236	practices/-Mt-TKIttJOab_lrpanN	18-99	Cincinnati	US	8250 Kenwood Crossing Way	STE 201	Ohio	true	Unlimited 24/7 access to your provider in office, over the phone, or through our app whenever you need us!At Next Direct Primary Care we offer more services than any other health care provider at a much lower cost to you. Over 150 free medications, discounted labs, discounted radiology, and so much more!	true	true	NA	dzraocregxsw	pure	true	39.208014	Next Direct Inc.	-84.384261	true	Next Direct Primary Care	2017-08-15	NA	NA	NA	NA	NA	NA	888-926-6398	NA	true	true	https://nextdpc.com/	d	NA	NA	Mon-Fri	9am - 5pm	NA	NA	NA	NA	NA	NA	65	Individual Membership	85	Family Membership	NA	NA	NA	NA	0	https://www.facebook.com/nextdirectdpc	NA	https://www.linkedin.com/company/72598387	NA	NA	NA	https://firebasestorage.googleapis.com/v0/b/dpcmapper.appspot.com/o/oqYst10IUfhVUXdrcYz9TPMYZkQ2%2Fwtpjvpoksk_file?alt=media&token=3c37e6fa-567d-4980-bc0f-3b5b686fe805	NA	NA	NA	NextDirect_	NA	NA	NA	NA	NA	NA	NA	@NextDirectInc	NA	NA	NA	NA	NA	NA	NA	https://nextdirectportal.md-hq.com/embedded/schedule.php	NA	NA	NA	NA	NA	NA	NA	NA	NA	NA	NA	NA	NA	NA	NA	NA	NA	NA	NA	NA	NA	NA	true	35	NA	NA	NA	NA	NA	NA	NA	NA	NA	NA	NA	NA	NA	NA	NA	NA	NA	NA	NA	NA	NA	NA	NA	NA	NA	NA	NA	NA	NA	NA	NA	NA	NA	NA	NA	NA	NA	NA	NA	NA	NA	NA	NA	2022-01-09T20:13:30.992Z	NA	NA	NA	NA	NA	NA	NA	NA	NA	NA	NA	NA	NA	NA	NA	NA	NA	NA	NA	NA	NA	NA	NA	NA	NA	NA	NA	NA	NA	NA	NA	NA	NA	NA	NA	NA	NA	NA	NA	NA	NA	NA	NA	NA	NA	NA	NA	NA	NA	NA	NA	NA	NA	NA	NA	NA	NA	NA	NA	NA	NA	NA	NA	NA	NA	NA	NA	NA	NA	NA	NA	NA	NA	NA	NA	NA	NA	NA	NA	NA	NA	NA	NA	NA	NA	NA	NA	NA	NA	NA	NA	NA	NA	NA	NA	NA	NA	NA	NA	NA	NA	NA	NA	NA	NA	NA	NA	NA	NA	NA	NA	NA	NA	NA	NA	NA	NA	NA	NA	NA	NA	NA	NA	NA	NA	NA	NA	NA	NA	NA	NA	NA	NA	NA	NA	NA	NA	NA	NA	NA	NA	NA	NA	NA	NA	NA	1	metro-politan	Standard	Cincinnati	Cincinnati, OH	<raw>	Hamilton County	OH	39.21	-84.4	Eastern	3	<raw>	24552	3549	6.92	0	12260	11364	139700	52276	-84.435845	-84.356914	39.238194	39.180709
1113	45241	45241	practices/-O0Nbm2WNJnuTAh9hZIY	0-60	Blue Ash	US	4750 Ashwood Drive, Blue Ash, Ohio 45241	NA	OH	true	BitCure is designed to provide direct primary care in Blue Ash, Ohio. BitCure brings together primary care and behavioral health to proactively address stress, anxiety, and depression-related conditions, offering preventive solutions for you and your family. We follow a membership-based approach to all, aim to understand each patient's needs and expectations, and will deliver exceptional care. BitCure provides 24/7 access to doctors by phone or through our app.	NA	true	NA	zmjdzhojuoll	pure	NA	39.271829	BitCure	-84.373395	true	BitCure Primary Care	NA	MSN, CNP	Kelsey	Curry	NA	NA	fam	5132702873	NA	NA	true	https://www.bitcure.com/	d	275	NA	Mon - Fri	7 am - 7 pm	NA	NA	NA	NA	NA	NA	85	Individual Membership	NA	NA	NA	NA	NA	NA	NA	https://www.facebook.com/BitCureUSA/	NA	NA	NA	https://firebasestorage.googleapis.com/v0/b/dpcmapper.appspot.com/o/2xc32A80U2UObHaEvorTCYcHdtE2%2Fzmrhpqrwvv_file?alt=media&token=f3504eea-3863-4c4e-a894-0ed05c8c192b	NA	https://firebasestorage.googleapis.com/v0/b/dpcmapper.appspot.com/o/2xc32A80U2UObHaEvorTCYcHdtE2%2Fudfbvcoyho_file?alt=media&token=7bc7bd93-3fb2-4389-9e22-3f88815f1bbb	NA	NA	NA	NA	NA	NA	NA	NA	NA	NA	NA	https://www.instagram.com/bitcureusa/	NA	NA	NA	NA	NA	NA	NA	NA	NA	NA	NA	NA	NA	NA	NA	NA	NA	NA	NA	NA	NA	NA	NA	NA	NA	NA	NA	NA	NA	NA	NA	145	NA	NA	NA	NA	NA	NA	NA	NA	NA	NA	NA	NA	NA	NA	NA	NA	NA	NA	NA	NA	NA	NA	NA	NA	NA	NA	NA	NA	NA	NA	NA	NA	NA	NA	NA	NA	NA	NA	NA	NA	NA	NA	NA	2024-06-27T07:35:34.710Z	NA	NA	NA	NA	NA	NA	NA	NA	NA	NA	NA	NA	NA	NA	NA	NA	NA	NA	NA	NA	NA	NA	NA	NA	NA	NA	NA	NA	NA	NA	NA	NA	NA	NA	NA	NA	NA	NA	NA	NA	NA	NA	NA	NA	NA	NA	NA	NA	NA	NA	NA	NA	NA	NA	NA	NA	NA	NA	NA	NA	NA	NA	NA	NA	NA	NA	NA	NA	NA	NA	NA	NA	NA	NA	NA	NA	NA	NA	NA	NA	NA	NA	NA	NA	NA	NA	NA	NA	NA	NA	NA	NA	NA	NA	NA	NA	NA	NA	NA	NA	NA	NA	NA	NA	NA	NA	NA	NA	NA	NA	NA	NA	NA	NA	NA	NA	NA	NA	NA	NA	NA	NA	NA	NA	NA	NA	NA	NA	NA	NA	NA	NA	NA	NA	NA	NA	NA	NA	NA	NA	NA	NA	NA	NA	NA	NA	1	metro-politan	Standard	Cincinnati	Cincinnati, OH	<raw>	Hamilton County	OH	39.27	-84.4	Eastern	4	<raw>	23044	1306	17.65	0.06	10290	9695	195500	68212	-84.45051	-84.345973	39.317738	39.230468
1114	45241	45241	practices/-LVFXHq2fFHbpXJp8Lkg	NA	Sharonville	US	11714 US-42	NA	OH	true	NA	true	true	true	hvbcuvpysugs	hybrid	true	39.285226	Sharonville Family Medicine	-84.398333	true	Sharonville Family Medicine	2007-06-01	MD	William	Sawyer	open	NA	fam	5137694951	true	true	true	http://sharonvillefamilymedicine.com/	d	NA	true	Monday, Wednesday Thursday and Friday	9AM-5PM	NA	NA	NA	NA	NA	NA	NA	NA	NA	NA	NA	NA	NA	NA	NA	NA	NA	NA	NA	NA	NA	NA	NA	NA	NA	NA	NA	Tuesday	12-5PM	NA	NA	NA	NA	NA	NA	NA	NA	NA	NA	NA	NA	NA	NA	NA	NA	NA	NA	NA	NA	NA	NA	NA	NA	NA	NA	NA	NA	NA	NA	NA	NA	NA	NA	NA	NA	NA	NA	NA	NA	NA	NA	NA	NA	NA	NA	NA	NA	NA	NA	NA	NA	NA	NA	NA	NA	NA	NA	NA	NA	NA	NA	NA	NA	NA	NA	NA	NA	NA	NA	NA	NA	NA	NA	NA	NA	NA	NA	NA	NA	NA	NA	NA	NA	NA	NA	NA	NA	NA	NA	NA	NA	NA	NA	NA	NA	NA	NA	NA	NA	NA	NA	NA	NA	NA	NA	NA	NA	NA	NA	NA	NA	NA	NA	NA	NA	NA	NA	NA	NA	NA	NA	NA	NA	NA	NA	NA	NA	NA	NA	NA	NA	NA	NA	NA	NA	NA	NA	NA	NA	NA	NA	NA	NA	NA	NA	NA	NA	NA	NA	NA	NA	NA	NA	NA	NA	NA	NA	NA	NA	NA	NA	NA	NA	NA	NA	NA	NA	NA	NA	NA	NA	NA	NA	NA	NA	NA	NA	NA	NA	NA	NA	NA	NA	NA	NA	NA	NA	NA	NA	NA	NA	NA	NA	NA	NA	NA	NA	NA	NA	NA	NA	NA	NA	NA	NA	NA	NA	NA	NA	NA	NA	NA	NA	NA	NA	NA	NA	NA	NA	NA	NA	NA	NA	NA	NA	NA	1	metro-politan	Standard	Cincinnati	Cincinnati, OH	<raw>	Hamilton County	OH	39.27	-84.4	Eastern	4	<raw>	23044	1306	17.65	0.06	10290	9695	195500	68212	-84.45051	-84.345973	39.317738	39.230468
1115	45245	45245	practices/-LVFWZ_3qMKNdt0szAgC	18+	Cincinnati	US	4426 Aicholtz Rd	NA	OH	true	NA	true	true	true	fhurpdhzgkhv	pure	true	39.097008	Michael D Strickland, MD	-84.281843	true	Michael D Strickland, MD	2015-01-02	MD	Michael	Strickland	open	NA	im	513-823-0474	true	true	true	http://www.direct-primary.healthcare	d	NA	true	NA	NA	MA	Amy	Stephens	open	NA	im	50	All ages	NA	NA	NA	NA	NA	NA	NA	NA	NA	NA	NA	NA	NA	NA	NA	NA	NA	NA	true	NA	NA	NA	NA	NA	NA	NA	NA	NA	NA	NA	NA	NA	NA	NA	NA	NA	NA	NA	NA	NA	NA	NA	NA	NA	NA	NA	NA	NA	NA	NA	NA	NA	NA	NA	NA	NA	NA	NA	NA	NA	NA	NA	NA	NA	NA	NA	NA	NA	NA	NA	NA	NA	NA	NA	NA	NA	NA	NA	NA	NA	NA	NA	NA	NA	NA	NA	NA	NA	NA	NA	NA	NA	NA	NA	NA	NA	NA	NA	NA	NA	NA	NA	NA	NA	NA	NA	NA	NA	NA	NA	NA	NA	NA	NA	NA	NA	NA	NA	NA	NA	NA	NA	NA	NA	NA	NA	NA	NA	NA	NA	NA	NA	NA	NA	NA	NA	NA	NA	NA	NA	NA	NA	NA	NA	NA	NA	NA	NA	NA	NA	NA	NA	NA	NA	NA	NA	NA	NA	NA	NA	NA	NA	NA	NA	NA	NA	NA	NA	NA	NA	NA	NA	NA	NA	NA	NA	NA	NA	NA	NA	NA	NA	NA	NA	NA	NA	NA	NA	NA	NA	NA	NA	NA	NA	NA	NA	NA	NA	NA	NA	NA	NA	NA	NA	NA	NA	NA	NA	NA	NA	NA	NA	NA	NA	NA	NA	NA	NA	NA	NA	NA	NA	NA	NA	NA	NA	NA	NA	NA	NA	NA	NA	NA	NA	NA	NA	NA	NA	NA	NA	NA	NA	NA	NA	NA	NA	NA	NA	1	metro-politan	Standard	Cincinnati	Cincinnati, OH	<raw>	Clermont County	OH	39.07	-84.28	Eastern	5	<raw>	18542	1177	15.75	0.04	8315	7724	161300	64413	-84.31115	-84.24424	39.131596	39.012626
1116	45255	45255	practices/-NCQzUtNnizgPEvMgEHp	All	CINCINNATI	US	8666 Beechmont	NA	OH	true	The only medicine physician for over 25 years. Currently doing in-home visits. And office visits will be starting soon.	NA	true	NA	fkgpeukwdpfm	pure	true	39.073496	Eastside Direct Primary Care LLC	-84.31471	true	Eastside Direct Primary Care	2021-10-18	MD	Laura	Sharp	NA	NA	fam	513-403-6673	NA	NA	true	EastsideDPC.com	d	NA	true	M-F	9:00-5:00	NA	NA	NA	NA	NA	NA	75	Primary member	65	Spouse of member	40	Kids under 18	NA	NA	NA	NA	(513 548-1014	NA	NA	NA	NA	NA	NA	NA	NA	NA	NA	NA	NA	NA	NA	NA	NA	NA	NA	NA	NA	NA	NA	NA	NA	NA	NA	NA	NA	NA	NA	NA	NA	NA	NA	NA	NA	NA	NA	NA	NA	NA	NA	NA	NA	NA	NA	NA	true	NA	NA	NA	NA	NA	NA	NA	NA	NA	NA	NA	NA	NA	NA	NA	NA	NA	NA	NA	NA	NA	NA	NA	NA	true	NA	NA	NA	NA	NA	NA	NA	NA	NA	NA	NA	NA	NA	NA	NA	NA	NA	NA	NA	2022-09-20T17:41:56.010Z	NA	NA	NA	NA	NA	NA	NA	NA	NA	NA	NA	NA	NA	NA	NA	NA	NA	NA	NA	NA	NA	NA	NA	NA	NA	NA	NA	NA	NA	NA	NA	NA	NA	NA	NA	NA	NA	NA	NA	NA	NA	NA	NA	NA	NA	NA	NA	NA	NA	NA	NA	NA	NA	NA	NA	NA	NA	NA	NA	NA	NA	NA	NA	NA	NA	NA	NA	NA	NA	NA	NA	NA	NA	NA	NA	NA	NA	NA	NA	NA	NA	NA	NA	NA	NA	NA	NA	NA	NA	NA	NA	NA	NA	NA	NA	NA	NA	NA	NA	NA	NA	NA	NA	NA	NA	NA	NA	NA	NA	NA	NA	NA	NA	NA	NA	NA	NA	NA	NA	NA	NA	NA	NA	NA	NA	NA	NA	NA	NA	NA	NA	NA	NA	NA	NA	NA	NA	NA	NA	NA	NA	NA	NA	NA	NA	NA	1	metro-politan	Standard	Cincinnati	Cincinnati, OH	<raw>	Hamilton County	OH	39.06	-84.34	Eastern	4	<raw>	21775	1705	12.77	0.19	9416	8788	185400	68016	-84.396655	-84.290674	39.092313	39.021534
1117	45255	45255	practices/-Le2c7v5M6uvV-1_qoZS	all ages	Cincinnati	US	7529 State Rd	NA	OH	true	In our Direct Primary Care practice, you matter. You are not just a number; you are an individual with specific goals for your health. We want to help you accomplish those goals. By taking the bureaucracy of insurance out of our primary care relationship, and contracting directly with our patients, we deliver individualized, easily accessible, care to help you meet your goals.	true	true	NA	kjsaoejlefni	pure	true	39.084275	McGilligan MD, Inc.	-84.348488	true	McGilligan MD Direct Primary Care	2018-03-01	MD	Becky	McGilligan	full	NA	im	513-715-5044	NA	true	true	https://mcgilligan.md	d	75	NA	Monday	7am-5pm	MD	Francis	Dumont	open	https://mcgilligan.md/physicians/francis-dumont-md	fam	60	Age 0-18	70	Age 19-25	80	Age 26+	NA	NA	NA	https://facebook.com/mcgilliganmd	513-725-2229	NA	NA	NA	NA	https://firebasestorage.googleapis.com/v0/b/dpcmapper.appspot.com/o/SNtItLVu7NMKGSIo2tntLuLZIJG3%2Fxlregdhtat_file?alt=media&token=7c026d49-b6f3-428a-b1b9-980df97a0e2d	NA	https://firebasestorage.googleapis.com/v0/b/dpcmapper.appspot.com/o/SNtItLVu7NMKGSIo2tntLuLZIJG3%2Fsdklrqowmv_file?alt=media&token=0b5b6f87-ab03-4b63-b240-5ef988009f59	18 & under 3t$60 for the 1st child$50 for each addl. child	@mcgilliganmd	NA	Tuesday	7am-5pm	Wednesday	7am-5pm	Thursday	8am-5pm	@mcgilliganmd	NA	NA	NA	NA	Friday	7am - 3:00pm	NA	https://mcgilligan.md/physicians	NA	NA	NA	NA	NA	NA	NA	NA	NA	MD	Katherine	Dumont	NA	NA	NA	NA	NA	NA	NA	NA	waitlist	fam	true	NA	Dr. Frank Dumont loves spending time with his patients and taking great care of them. He takes care of all ages of patients. Everyone he meets can tell how much he cares about people.	NA	NA	NA	NA	NA	NA	NA	NA	NA	NA	NA	NA	NA	NA	NA	NA	NA	NA	https://mcgilligan.md/physicians/katherine-dumont-md	NA	NA	NA	NA	NA	NA	NA	NA	NA	NA	NA	NA	NA	NA	NA	NA	NA	NA	NA	NA	NA	NA	NA	NA	NA	NA	NA	NA	NA	NA	NA	NA	NA	NA	NA	NA	NA	NA	NA	NA	NA	NA	NA	NA	NA	NA	NA	NA	NA	NA	NA	NA	NA	NA	NA	NA	NA	NA	NA	NA	NA	NA	NA	NA	NA	NA	NA	NA	NA	NA	NA	NA	NA	NA	NA	NA	NA	NA	NA	NA	NA	NA	NA	NA	NA	NA	NA	NA	NA	NA	NA	NA	NA	NA	NA	NA	NA	NA	NA	NA	NA	NA	NA	NA	NA	NA	NA	NA	NA	NA	NA	NA	NA	NA	NA	NA	NA	NA	NA	NA	NA	NA	NA	NA	NA	NA	NA	NA	NA	NA	NA	NA	NA	NA	NA	NA	NA	NA	NA	NA	NA	NA	NA	NA	NA	NA	NA	NA	NA	NA	NA	NA	NA	NA	NA	NA	NA	NA	NA	NA	NA	NA	NA	NA	NA	NA	NA	NA	NA	NA	1	metro-politan	Standard	Cincinnati	Cincinnati, OH	<raw>	Hamilton County	OH	39.06	-84.34	Eastern	4	<raw>	21775	1705	12.77	0.19	9416	8788	185400	68016	-84.396655	-84.290674	39.092313	39.021534
1118	45331	45331	practices/-N55N6ROMtjmRHPEkMs4	NA	Greenville	US	101 E Main St	This a nearby post office. No office location listed on website yet.	OH	NA	NA	NA	NA	NA	quxxdmyuysjn	pure	NA	40.102826	NA	-84.633012	NA	WhitakerDPC	NA	NP	Abby	Whitaker	NA	NA	fam	937-662-0181	NA	NA	true	WhitakerDPC.com	d	NA	NA	NA	NA	NA	NA	NA	NA	NA	NA	10	Ages 0-19 (with parent enrollment	50	Ages 20-44	75	Ages 45-64	100	Ages 65+	NA	NA	937-662-0188	NA	NA	NA	NA	NA	NA	NA	NA	NA	NA	NA	NA	NA	NA	NA	NA	NA	NA	NA	NA	NA	NA	NA	NA	NA	NA	NA	NA	NA	NA	NA	NA	NA	NA	NA	NA	NA	NA	NA	NA	NA	NA	NA	NA	NA	NA	NA	NA	NA	NA	NA	NA	NA	NA	NA	NA	NA	NA	NA	NA	NA	NA	NA	NA	NA	NA	NA	NA	NA	NA	NA	NA	NA	NA	NA	NA	NA	NA	NA	NA	NA	NA	NA	NA	NA	NA	NA	NA	NA	NA	NA	NA	2022-06-21T13:07:56.039Z	NA	NA	NA	NA	NA	NA	NA	NA	NA	NA	NA	NA	NA	NA	NA	NA	NA	NA	NA	NA	NA	NA	NA	NA	NA	NA	NA	NA	NA	NA	NA	NA	NA	NA	NA	NA	NA	NA	NA	NA	NA	NA	NA	NA	NA	NA	NA	NA	NA	NA	NA	NA	NA	NA	NA	NA	NA	NA	NA	NA	NA	NA	NA	NA	NA	NA	NA	NA	NA	NA	NA	NA	NA	NA	NA	NA	NA	NA	NA	NA	NA	NA	NA	NA	NA	NA	NA	NA	NA	NA	NA	NA	NA	NA	NA	NA	NA	NA	NA	NA	NA	NA	NA	NA	NA	NA	NA	NA	NA	NA	NA	NA	NA	NA	NA	NA	NA	NA	NA	NA	NA	NA	NA	NA	NA	NA	NA	NA	NA	NA	NA	NA	NA	NA	NA	NA	NA	NA	NA	NA	NA	NA	NA	NA	NA	NA	4	micro-politan	Standard	Greenville	Greenville, OH	<raw>	Darke County	OH	40.1	-84.6	Eastern	11	<raw>	22930	153	149.51	0.58	10619	9707	103000	37069	-84.809737	-84.4678	40.192821	39.974526
1119	45342	45342	practices/-NAkHbuR3sD-DhdZo90P	5-99	Miamisburg	US	2835 Miami Village Drive	Suite 201	OH	true	NA	true	true	NA	lrvkciebqayd	pure	true	39.607981	Nick Davis MD and Associates, LLC	-84.22648	true	Nick Davis MD and Associates, LLC	2020-11-09	MD	Nick	Davis	NA	NA	fam	937-530-3622	NA	NA	true	https://www.nickdavismd.com	d	0	true	NA	NA	NA	NA	NA	NA	NA	NA	229.16	Age 26+	41.67	Age 6-26 (if parent member	83.33	Age 6-26 (without a parent member	NA	NA	0	https://www.facebook.com/NickDavisMD	937-221-9563	NA	NA	NA	NA	https://firebasestorage.googleapis.com/v0/b/dpcmapper.appspot.com/o/1c5a9p1U2cSIU90uJ8RpmMQsSBp1%2Fgsbnorirlt_file?alt=media&token=5396a568-fdfa-4c7a-b3ab-1d3e44c6bfbc	NA	NA	NA	NA	NA	NA	NA	NA	NA	NA	NA	@nickdavismd	NA	NA	NA	NA	NA	NA	NA	NA	NA	NA	NA	NA	NA	NA	NA	NA	NA	NA	NA	NA	NA	NA	NA	NA	NA	NA	NA	NA	NA	NA	true	NA	NA	NA	NA	NA	NA	NA	NA	NA	NA	NA	NA	NA	NA	NA	NA	NA	NA	NA	NA	NA	NA	NA	NA	NA	NA	NA	NA	NA	NA	NA	NA	NA	NA	NA	NA	NA	NA	NA	NA	NA	NA	NA	NA	2022-08-30T19:46:30.771Z	NA	NA	NA	NA	NA	NA	NA	NA	NA	NA	NA	NA	NA	NA	NA	NA	NA	NA	NA	NA	NA	NA	NA	NA	NA	NA	NA	NA	NA	NA	NA	NA	NA	NA	NA	NA	NA	NA	NA	NA	NA	NA	NA	NA	NA	NA	NA	NA	NA	NA	NA	NA	NA	NA	NA	NA	NA	NA	NA	NA	NA	NA	NA	NA	NA	NA	NA	NA	NA	NA	NA	NA	NA	NA	NA	NA	NA	NA	NA	NA	NA	NA	NA	NA	NA	NA	NA	NA	NA	NA	NA	NA	NA	NA	NA	NA	NA	NA	NA	NA	NA	NA	NA	NA	NA	NA	NA	NA	NA	NA	NA	NA	NA	NA	NA	NA	NA	NA	NA	NA	NA	NA	NA	NA	NA	NA	NA	NA	NA	NA	NA	NA	NA	NA	NA	NA	NA	NA	NA	NA	NA	NA	NA	NA	NA	NA	1	metro-politan	Standard	Miamisburg	Miamisburg, OH	<raw>	Montgomery County	OH	39.64	-84.27	Eastern	5	<raw>	36784	1060	34.69	0.42	16528	15246	139400	51265	-84.343453	-84.198896	39.697488	39.578498
1120	45344	45344	practices/-MfAxPniF6IyM4tS-Sg9	0-110	New Carlisle	US	432 N Main Street	NA	OH	NA	Affordable healthcare with transparent pricing, Yes, you get to see a Doctor with an MD	true	true	NA	qwzkvzuboviv	hybrid	true	39.943691	New Carlisle Family Practice, LLC	-84.023723	true	New Carlisle Family Practice - DPC	2021-07-21	NA	NA	NA	NA	NA	NA	937-846-4000	NA	NA	true	https://honeycreekurgentcare.com/direct-primary-care	d	100	NA	Mon-Tue-Thu-Fri	8 AM - 5pm	NA	NA	NA	NA	NA	NA	25	Ages 0-17	60	Ages 18-43	80	Ages 44-64	125	Ages 65+	0	https://www.facebook.com/dpcdocnewcarlisle	937-846-4004	NA	NA	NA	NA	https://firebasestorage.googleapis.com/v0/b/dpcmapper.appspot.com/o/wBREnAl2cxe3R7qYzS5dFboyEDj2%2Fnwlbmrufmm_file?alt=media&token=9e489a49-744a-49e8-aae5-bd76f56b13ca	NA	NA	Family (2parents+2Children <17y:$125/ Mo Registration Fee : Children:$50, Adult:$100 Family: $100 Pay in advance for 11 Months, and get 12th Month freeAnnual commitment required to get discounted fees Employers with 5+ employees: Group discounts available	NA	NA	Wed	8am-12 noon	NA	NA	NA	NA	NA	135	Office visit	NA	NA	NA	NA	NA	NA	NA	NA	NA	NA	NA	NA	NA	NA	NA	NA	NA	NA	NA	NA	NA	NA	NA	NA	NA	NA	NA	NA	true	135	NA	NA	NA	NA	NA	NA	NA	NA	NA	NA	NA	NA	NA	NA	NA	NA	NA	NA	NA	NA	NA	NA	NA	NA	NA	NA	NA	NA	NA	NA	NA	NA	NA	NA	NA	NA	NA	NA	NA	NA	NA	NA	NA	2021-07-22T02:05:12.919Z	NA	NA	NA	NA	NA	NA	NA	NA	NA	NA	NA	NA	NA	NA	NA	NA	NA	NA	NA	NA	NA	NA	NA	NA	NA	NA	NA	NA	NA	NA	NA	NA	NA	NA	NA	NA	NA	NA	NA	NA	NA	NA	NA	NA	NA	NA	NA	NA	NA	NA	NA	NA	NA	NA	NA	NA	NA	NA	NA	NA	NA	NA	NA	NA	NA	NA	NA	NA	NA	NA	NA	NA	NA	NA	NA	NA	NA	NA	NA	NA	NA	NA	NA	NA	NA	NA	NA	NA	NA	NA	NA	NA	NA	NA	NA	NA	NA	NA	NA	NA	NA	NA	NA	NA	NA	NA	NA	NA	NA	NA	NA	NA	NA	NA	NA	NA	NA	NA	NA	NA	NA	NA	NA	NA	NA	NA	NA	NA	NA	NA	NA	NA	NA	NA	NA	NA	NA	NA	NA	NA	NA	NA	NA	NA	NA	NA	1	metro-politan	Standard	New Carlisle	New Carlisle, OH	<raw>	Clark County	OH	40	-84	Eastern	8	<raw>	16955	257	66.04	0.23	6880	6404	110200	48085	-84.094495	-83.916596	40.047484	39.865135
1121	45349	45349	practices/-Mb-Py_FP8nyGZyHB7GU	0-100+	North Hampton	US	275 W Clark St	NA	OH	true	Hello! We are a newly opened DPC office in Northern Clark County. We are excited to meet everyone!	true	true	NA	uowookqzjvyc	NA	true	39.990583	NA	-83.94908	true	Family Medicine of North Hampton	2021-06-02	FNP	Jennifer	Weaver	NA	NA	fam	937-926-1344	NA	NA	true	www.familymedicineofnorthhampton.com	d	25	true	Mon-Fri	9am-4pm	NA	NA	NA	NA	NA	NA	20	Age 0-16	50	Age 17-39	75	Age 40-64	90	Age 65+	NA	www.facebook.com/FMnorthhampton	NA	NA	NA	NA	NA	NA	NA	NA	MEMBERSHIP FEES: 0-16 years of age: $20.00 per month with adult membership17-39 years of age : $50.00 per month40-64 years of age: $75.00 per month65+ years of age: $90.00 per month (We are currently working with Medicare for coverage, will update when we have further informationFamily of four (2 parents and 2 children: $125.00 per month (Each child after is $10.00 additional per monthCouples 40+ of age discount (2 adults in the same household: $125.00 per month.***Non-Member single office visit: $125.00 +***Additional services available:Home visit : Free within the Village of North Hampton$25.00 within Pike Township$50.00+ outside of areaAfter hours: $25.00 (outside of normal business hours	NA	NA	NA	NA	NA	NA	NA	NA	NA	NA	NA	NA	NA	NA	NA	NA	https://23555.portal.athenahealth.com	NA	NA	NA	NA	NA	NA	NA	NA	NA	NA	NA	NA	NA	NA	NA	NA	NA	NA	NA	NA	NA	NA	true	125	NA	NA	NA	NA	NA	NA	NA	NA	NA	NA	NA	NA	NA	NA	NA	NA	NA	NA	NA	NA	NA	NA	NA	NA	NA	NA	NA	NA	NA	NA	NA	NA	NA	NA	NA	NA	NA	NA	NA	NA	NA	NA	NA	2021-05-31T03:16:08.128Z	NA	NA	NA	NA	NA	NA	NA	NA	NA	NA	NA	NA	NA	NA	NA	NA	NA	NA	NA	NA	NA	NA	NA	NA	NA	NA	NA	NA	NA	NA	NA	NA	NA	NA	NA	NA	NA	NA	NA	NA	NA	NA	NA	NA	NA	NA	NA	NA	NA	NA	NA	NA	NA	NA	NA	NA	NA	NA	NA	NA	NA	NA	NA	NA	NA	NA	NA	NA	NA	NA	NA	NA	NA	NA	NA	NA	NA	NA	NA	NA	NA	NA	NA	NA	NA	NA	NA	NA	NA	NA	NA	NA	NA	NA	NA	NA	NA	NA	NA	NA	NA	NA	NA	NA	NA	NA	NA	NA	NA	NA	NA	NA	NA	NA	NA	NA	NA	NA	NA	NA	NA	NA	NA	NA	NA	NA	NA	NA	NA	NA	NA	NA	NA	NA	NA	NA	NA	NA	NA	NA	NA	NA	NA	NA	NA	NA	2	metro-politan	PO Box	North Hampton	North Hampton, OH	<raw>	Clark County	OH	39.991	-83.938	Eastern	0.170454545454545	<raw>	427	1597	0.27	0	147	144	111500	55625	-83.949845	-83.933532	39.993356	39.981867
1122	45365	45365	practices/-MseSKij36w0xQ5UkCCk	All ages	Sidney	US	804 West Russell Road	NA	Ohio	true	NA	NA	true	NA	grwaorxcktur	pure	true	40.302585	Victress Health and Wellness, LLC	-84.169274	true	Victress Health and Wellness	2022-01-03	NA	NA	NA	NA	NA	NA	(937557-5657	NA	true	true	https://victresshealth.com/direct-primary-care-for-patients/	d	100	NA	Monday	8:00 AM-3:00 PM	NA	NA	NA	NA	NA	NA	30	0-18 Years	50	19-30 Years	66	31-44 years	85	45-64 years	0	victresshealth.com	(513230-2024	NA	NA	https://firebasestorage.googleapis.com/v0/b/dpcmapper.appspot.com/o/IJn6ofJsyrasmoswTv7BNr9mudv2%2Fkxqwidssrp_file?alt=media&token=1f173a86-4b29-4357-8e07-3ea61f67cdc6	https://firebasestorage.googleapis.com/v0/b/dpcmapper.appspot.com/o/IJn6ofJsyrasmoswTv7BNr9mudv2%2Faanzdorhlt_file?alt=media&token=d4f30c72-f261-452a-9f05-41d21cb33161	NA	NA	NA	Prices per month$100 Enrollment fee per household	NA	NA	Tuesday	8:00 AM-4:00 PM	Wednesday	9:30 AM-5:30 PM	Thursday	8:00 AM - 4:30 PM	NA	NA	NA	NA	NA	Friday	8:00 AM - 3:30 PM	NA	https://victresshealthandwellness.atlas.md/enrollment/index.html?account=7D6DUAfOPS2MVOxrUHsG	NA	NA	NA	NA	NA	NA	NA	65+ years	NA	NA	NA	NA	100	NA	80	Physical Therapy 1 Hour	NA	NA	NA	NA	NA	NA	true	250	NA	NA	NA	NA	NA	NA	NA	NA	NA	NA	NA	NA	NA	NA	NA	NA	NA	NA	NA	NA	NA	NA	NA	NA	80	Nutrition Consult 30 min	NA	NA	NA	NA	NA	NA	NA	NA	NA	NA	NA	NA	NA	NA	NA	NA	NA	2022-01-05T13:37:18.788Z	NA	NA	NA	NA	NA	NA	NA	NA	NA	NA	NA	NA	NA	NA	NA	NA	NA	NA	NA	NA	NA	NA	NA	NA	NA	NA	NA	NA	NA	NA	NA	NA	NA	NA	NA	NA	NA	NA	NA	NA	NA	NA	NA	NA	NA	NA	NA	NA	NA	NA	NA	NA	NA	NA	NA	NA	NA	NA	NA	NA	NA	NA	NA	NA	NA	NA	NA	NA	NA	NA	NA	NA	NA	NA	NA	NA	NA	NA	NA	NA	NA	NA	NA	NA	NA	NA	NA	NA	NA	NA	NA	NA	NA	NA	NA	NA	NA	NA	NA	NA	NA	NA	NA	NA	NA	NA	NA	NA	NA	NA	NA	NA	NA	NA	NA	NA	NA	NA	NA	NA	NA	NA	NA	NA	NA	NA	NA	NA	NA	NA	NA	NA	NA	NA	NA	NA	NA	NA	NA	NA	NA	NA	NA	NA	NA	NA	4	micro-politan	Standard	Sidney	Sidney, OH	<raw>	Shelby County	OH	40.3	-84.2	Eastern	11	<raw>	30561	191	160.43	0.8	12844	11719	114900	45084	-84.336463	-84.006887	40.380897	40.186927
1123	45370	45370	practices/-M4ZYIhA2TwZBwL_lDXP	All ages	Spring Valley	US	3659 Waynesville Rd	NA	Ohio	true	We are currently accepting a waiting list for pre-registering patients, if interested please email Michelle@sugarcreekdirectfamilycare.com.	true	true	NA	vjzrzdkuxhqe	pure	true	39.586025	Sugarcreek Direct Family Care LLC	-84.078634	true	Sugarcreek Direct Family Care	2020-05-04	DO	John	Murphy	NA	NA	fam	NA	NA	true	true	sugarcreekdirectfamilycare.com	d	100	NA	Mon-Fri	8am-5pm	NA	NA	NA	NA	NA	NA	45	Ages 0-22	60	Ages 23-49	90	Ages 50-70	120	Ages 71 and older	0	http://sugarcreekdirectfamilycare.com/	NA	NA	NA	NA	NA	NA	NA	NA	* There is a one time non-refundable $100 enrollment fee per patient, max $200 per family. * Families with at least one parent enrolled, pricing for children is $30/month for first child, $20/month for second, and $10/month for each additional child.	NA	NA	NA	NA	NA	NA	NA	NA	NA	NA	NA	NA	NA	NA	NA	NA	NA	NA	NA	NA	NA	NA	NA	NA	NA	NA	NA	NA	NA	NA	NA	NA	NA	NA	NA	NA	NA	NA	NA	NA	NA	NA	NA	NA	NA	NA	NA	NA	NA	NA	NA	NA	NA	NA	NA	NA	NA	NA	NA	NA	NA	NA	NA	NA	NA	NA	NA	NA	NA	NA	NA	NA	NA	NA	NA	NA	NA	NA	NA	NA	NA	NA	NA	NA	2020-04-10T14:45:10.302Z	NA	NA	NA	NA	NA	NA	NA	NA	NA	NA	NA	NA	NA	NA	NA	NA	NA	NA	NA	NA	NA	NA	NA	NA	NA	NA	NA	NA	NA	NA	NA	NA	NA	NA	NA	NA	NA	NA	NA	NA	NA	NA	NA	NA	NA	NA	NA	NA	NA	NA	NA	NA	NA	NA	NA	NA	NA	NA	NA	NA	NA	NA	NA	NA	NA	NA	NA	NA	NA	NA	NA	NA	NA	NA	NA	NA	NA	NA	NA	NA	NA	NA	NA	NA	NA	NA	NA	NA	NA	NA	NA	NA	NA	NA	NA	NA	NA	NA	NA	NA	NA	NA	NA	NA	NA	NA	NA	NA	NA	NA	NA	NA	NA	NA	NA	NA	NA	NA	NA	NA	NA	NA	NA	NA	NA	NA	NA	NA	NA	NA	NA	NA	NA	NA	NA	NA	NA	NA	NA	NA	NA	NA	NA	NA	NA	NA	2	metro-politan	Standard	Spring Valley	Spring Valley, OH	<raw>	Greene County	OH	39.61	-84.02	Eastern	4	<raw>	2452	114	21.49	0.22	1045	977	238300	83194	-84.114195	-83.961016	39.649692	39.568898
1124	45370	45370	practices/-LVFWwHMl0cEQcpmf27_	Birth to Death	SPRING VALLEY	US	1882 River Ridge Drive	NA	OH	NA	Holistic Family Medicine for all. We now offer Prodrome-Scan testing and phospholipid education. We offer COVID prevention. We value informed consent.	NA	true	true	vubvybjdgycw	pure	true	39.635973	Family Health Connections, Inc.	-84.0395	NA	Neighborly Family Medicine	2012-07-01	MD, ABFM	Arthur	Jonas	full	NA	fam	937-427-7540	true	true	true	http://NeighborlyFamMed.com	d	80	NA	Mon , Tues, Thurs, Fri	9 AM - 5 PM	NA	NA	NA	NA	NA	NA	70	Birth to 2nd birthday	50	2 Years and 1 day through 18 years old	85	19 to 101 years old	NA	NA	20	https://www.facebook.com/Family-Health-Connections-Inc-189909857734932/	937-427-7810	NA	A. Patrick Jonas, MD	https://firebasestorage.googleapis.com/v0/b/dpcmapper.appspot.com/o/8hP6H3Qm0LcXFXm3Ki2aw50Hikp1%2Fdodscwdhrx_file?alt=media&token=1c8c27a0-0afd-4101-8a3f-2fddadc6fcae	NA	NA	NA	NA	NA	@apjonas	NA	NA	NA	NA	NA	NA	NA	NA	NA	Prodrome-Scan test $475. Discounts at Prodrome.Com on Supplements with JONAS25 Code at checkout.	NA	NA	NA	NA	NA	NA	NA	NA	NA	NA	NA	NA	NA	NA	NA	NA	NA	NA	NA	NA	NA	NA	NA	NA	NA	NA	NA	NA	NA	NA	NA	NA	NA	NA	NA	NA	NA	NA	NA	NA	NA	NA	NA	NA	NA	NA	NA	NA	NA	NA	NA	NA	NA	NA	NA	NA	NA	NA	NA	NA	NA	NA	NA	NA	NA	NA	NA	NA	NA	NA	NA	NA	NA	NA	NA	NA	NA	NA	NA	NA	NA	NA	NA	NA	NA	NA	NA	NA	NA	NA	NA	NA	NA	NA	NA	NA	NA	NA	NA	NA	NA	NA	NA	NA	NA	NA	NA	NA	NA	NA	NA	NA	NA	NA	NA	NA	NA	NA	NA	NA	NA	NA	NA	NA	NA	NA	NA	NA	NA	NA	NA	NA	NA	NA	NA	NA	NA	NA	NA	NA	NA	NA	NA	NA	NA	NA	NA	NA	NA	NA	NA	NA	NA	NA	NA	NA	NA	NA	NA	NA	NA	NA	NA	NA	NA	NA	NA	NA	NA	NA	NA	NA	NA	NA	NA	NA	NA	NA	NA	NA	NA	NA	NA	NA	NA	NA	NA	NA	NA	NA	NA	NA	NA	NA	NA	NA	NA	NA	NA	NA	NA	NA	NA	NA	NA	NA	NA	NA	NA	NA	NA	NA	NA	NA	NA	NA	NA	NA	NA	NA	2	metro-politan	Standard	Spring Valley	Spring Valley, OH	<raw>	Greene County	OH	39.61	-84.02	Eastern	4	<raw>	2452	114	21.49	0.22	1045	977	238300	83194	-84.114195	-83.961016	39.649692	39.568898
1125	45377	45377	practices/-LnHjc3YFZTNSyiGF092	0-100+	Vandalia	US	505 Corporate Center Drive	Suite B	Ohio	true	NA	NA	true	NA	obacsmsurigd	pure	NA	39.884479	NA	-84.224459	true	Gebhart's Concierge and Consult	2019-10-01	NA	NA	NA	NA	NA	NA	9376844220	NA	NA	true	www.drgebhart.com	d	NA	NA	NA	NA	NA	NA	NA	NA	NA	NA	NA	NA	NA	NA	NA	NA	NA	NA	NA	NA	9386844320	NA	NA	NA	NA	NA	NA	NA	NA	NA	NA	NA	NA	NA	NA	NA	NA	NA	NA	NA	NA	NA	NA	NA	NA	NA	NA	NA	NA	NA	NA	NA	NA	NA	NA	NA	NA	NA	NA	NA	NA	NA	NA	NA	NA	NA	NA	NA	NA	NA	NA	NA	NA	NA	NA	NA	NA	NA	NA	NA	NA	NA	NA	NA	NA	NA	NA	NA	NA	NA	NA	NA	NA	NA	NA	NA	NA	NA	NA	NA	NA	NA	NA	NA	NA	NA	NA	NA	NA	NA	NA	NA	NA	2019-08-27T11:03:16.100Z	NA	NA	NA	NA	NA	NA	NA	NA	NA	NA	NA	NA	NA	NA	NA	NA	NA	NA	NA	NA	NA	NA	NA	NA	NA	NA	NA	NA	NA	NA	NA	NA	NA	NA	NA	NA	NA	NA	NA	NA	NA	NA	NA	NA	NA	NA	NA	NA	NA	NA	NA	NA	NA	NA	NA	NA	NA	NA	NA	NA	NA	NA	NA	NA	NA	NA	NA	NA	NA	NA	NA	NA	NA	NA	NA	NA	NA	NA	NA	NA	NA	NA	NA	NA	NA	NA	NA	NA	NA	NA	NA	NA	NA	NA	NA	NA	NA	NA	NA	NA	NA	NA	NA	NA	NA	NA	NA	NA	NA	NA	NA	NA	NA	NA	NA	NA	NA	NA	NA	NA	NA	NA	NA	NA	NA	NA	NA	NA	NA	NA	NA	NA	NA	NA	NA	NA	NA	NA	NA	NA	NA	NA	NA	NA	NA	NA	1	metro-politan	Standard	Vandalia	Vandalia, OH	<raw>	Montgomery County	OH	39.89	-84.23	Eastern	5	<raw>	15215	689	22.08	0.27	7025	6538	140800	55634	-84.301945	-84.157223	39.92297	39.855032
1126	45431	45431	practices/-LVFWsHqW9L6HdyMTlee	all ages	Beavercreek	US	2365 Lakeview Dr	NA	OH	NA	We are a mostly DPC family practice that also accepts some patients with Medicare, run by two former Wright State University Faculty members. We focus on easy access to care and longer visits which allow us to provide integrated care. We provide a wide range of in-office services with no extra charges for these services.	NA	true	true	kxgawtrwimpx	hybrid	true	39.759067	Beavercreek Family Health Center	-84.056949	NA	Beavercreek Family Health Center	2016-08-27	MD	Sarah	Khavari	open	https://beavercreekfhc.com/team/sarah-khavari/	fam	937 705-6287	true	NA	true	http://www.beavercreekfhc.com/	d	30	NA	Monday	8:30 am - 5 pm	MD	MaryBeth	Rodes	open	https://beavercreekfhc.com/team/mary-beth-rodes/	fam	70	Adult Tier A	52	Adult Tier B	15	Child with Adult Membership	NA	NA	0	https://www.facebook.com/beavercreekfhc/	937 912-9595	NA	NA	NA	NA	https://firebasestorage.googleapis.com/v0/b/dpcmapper.appspot.com/o/OWh9KLG0uaY71BqMrUAUtv6Yul82%2Fgyskxzmhtv_file?alt=media&token=ff6fae02-929e-4efa-94cf-45eaccc46ac2	I graduated from Ohio Northern University and Wright State University School of Medicine. I then completed my residency in Family Medicine at Dayton Community Family Medicine Residency and am board certified in Family Medicine. I have been practicing in the Dayton area since 2005.	https://firebasestorage.googleapis.com/v0/b/dpcmapper.appspot.com/o/SNtItLVu7NMKGSIo2tntLuLZIJG3%2Ftclbssaoxj_file?alt=media&token=624c10a2-fcaf-4589-9239-fd8c2c92808c	with $52/month option there is a per visit fee of $30	NA	NA	Tuesday	8:30 am - 6 pm	Wednesday-Friday	8:30 am - 5 pm	Saturday	8:30 am-12 noon	NA	NA	NA	NA	NA	NA	NA	NA	NA	NA	NA	NA	NA	NA	https://firebasestorage.googleapis.com/v0/b/dpcmapper.appspot.com/o/SNtItLVu7NMKGSIo2tntLuLZIJG3%2Fhfhsfhuezv_file?alt=media&token=07df3a6c-1feb-4fe8-8428-4f1b873569a3	NA	NA	NA	MD	Phil	Whitecar	NA	NA	NA	NA	NA	NA	NA	https://firebasestorage.googleapis.com/v0/b/dpcmapper.appspot.com/o/SNtItLVu7NMKGSIo2tntLuLZIJG3%2Fqhkcwmcrfb_file?alt=media&token=f5e67ecc-3de1-4b4f-9787-abc5e89455e4	open	fam	NA	NA	I graduated from the Wright State University School of Medicine and completed my residency at the Dayton Community Family Medicine Residency. I am board certified in Family Medicine and have been practicing in the Dayton community since 2004.	I graduated from the University of Illinois College of Medicine and completed residency training in Family Medicine at the University of Missouri – Columbia. I have worked for the National Health Service Corps in Greenville, Ohio.	NA	NA	NA	NA	NA	NA	NA	NA	NA	NA	NA	NA	NA	NA	NA	NA	NA	https://beavercreekfhc.com/team/phil-whitecar/	NA	NA	NA	NA	NA	NA	NA	NA	NA	NA	NA	NA	NA	NA	NA	NA	NA	NA	NA	NA	NA	NA	NA	NA	NA	NA	NA	NA	NA	NA	NA	NA	NA	NA	NA	NA	NA	NA	NA	NA	NA	NA	NA	NA	NA	NA	NA	NA	NA	NA	NA	NA	NA	NA	NA	NA	NA	NA	NA	NA	NA	NA	NA	NA	NA	NA	NA	NA	NA	NA	NA	NA	NA	NA	NA	NA	NA	NA	NA	NA	NA	NA	NA	NA	NA	NA	NA	NA	NA	NA	NA	NA	NA	NA	NA	NA	NA	NA	NA	NA	NA	NA	NA	NA	NA	NA	NA	NA	NA	NA	NA	NA	NA	NA	NA	NA	NA	NA	NA	NA	NA	NA	NA	NA	NA	NA	NA	NA	NA	NA	NA	NA	NA	NA	NA	NA	NA	NA	NA	NA	NA	NA	NA	NA	NA	NA	NA	NA	NA	NA	NA	NA	NA	NA	NA	NA	NA	NA	NA	NA	NA	NA	NA	NA	NA	NA	NA	NA	NA	NA	1	metro-politan	Standard	Dayton	Dayton, OH	<raw>	Montgomery County	OH	39.77	-84.08	Eastern	4	<raw>	26315	2297	11.46	0.01	12286	11055	128900	55797	-84.139279	-84.013039	39.793498	39.738666
1127	45458	45458	practices/-M8k3GpB9GhWoHhAfvnB	0-100	Dayton	US	200 East Spring Valley Pike	NA	OH	true	No waiting. No insurance rules. No expensive testing. Just you and the doctor. Simple.	true	true	NA	gykigorkrvij	pure	true	39.612192	Simplicity Health Direct Primary Care LLC	-84.15733	true	Simplicity Health Direct Primary Care	2020-09-01	MD	Charles	Opperman	open	https://www.simplicityhealthdpc.com/charlesopperman	im	937-813-2124	NA	true	true	www.simplicityhealthDPC.com	d	NA	true	Mon-Fri	8AM-4PM	MD	Josh	Wenzell	open	NA	fam	49	Under 40	79	Gold	129	Platinum	199	Diamond	NA	www.facebook.com/simplicityhealthdpc	NA	NA	NA	NA	NA	https://firebasestorage.googleapis.com/v0/b/dpcmapper.appspot.com/o/YBRq5T6jxeMUWCl7jCKnfqhksUB2%2Fltdxhqqgji_file?alt=media&token=67789f6e-a284-4886-b4ba-688bda8a9005	NA	https://firebasestorage.googleapis.com/v0/b/dpcmapper.appspot.com/o/YBRq5T6jxeMUWCl7jCKnfqhksUB2%2Fjayrxmzjpf_file?alt=media&token=fb361047-5fc4-46c5-ac8e-b8f211897784	NA	NA	NA	NA	NA	NA	NA	NA	NA	@simplicityhealthDPC	200	Uninured or non-members	NA	NA	NA	NA	NA	www.simplicityhealthDPC.com	NA	NA	NA	NA	NA	https://firebasestorage.googleapis.com/v0/b/dpcmapper.appspot.com/o/YBRq5T6jxeMUWCl7jCKnfqhksUB2%2Frqdpkwwphx_file?alt=media&token=1e358a10-340d-42fc-b741-88172977b457	NA	NA	NA	NA	NA	NA	NA	NA	NA	NA	NA	NA	NA	NA	NA	NA	true	NA	NA	NA	NA	NA	NA	NA	NA	NA	NA	NA	NA	NA	NA	NA	NA	NA	NA	NA	NA	NA	NA	NA	NA	NA	NA	NA	NA	NA	NA	NA	NA	NA	NA	NA	NA	NA	NA	NA	NA	NA	NA	NA	NA	2020-06-01T13:27:49.365Z	NA	NA	NA	NA	NA	NA	NA	NA	NA	NA	NA	NA	NA	NA	NA	NA	NA	NA	NA	NA	NA	NA	NA	NA	NA	NA	NA	NA	NA	NA	NA	NA	NA	NA	NA	NA	NA	NA	NA	NA	NA	NA	NA	NA	NA	NA	NA	NA	NA	NA	NA	NA	NA	NA	NA	NA	NA	NA	NA	NA	NA	NA	NA	NA	NA	NA	NA	NA	NA	NA	NA	NA	NA	NA	NA	NA	NA	NA	NA	NA	NA	NA	NA	NA	NA	NA	NA	NA	NA	NA	NA	NA	NA	NA	NA	NA	NA	NA	NA	NA	NA	NA	NA	NA	NA	NA	NA	NA	NA	NA	NA	NA	NA	NA	NA	NA	NA	NA	NA	NA	NA	NA	NA	NA	NA	NA	NA	NA	NA	NA	NA	NA	NA	NA	NA	NA	NA	NA	NA	NA	NA	NA	NA	NA	NA	NA	1	metro-politan	Standard	Dayton	Dayton, OH	<raw>	Montgomery County	OH	39.6	-84.17	Eastern	4	<raw>	29880	1493	20.01	0.03	13125	12353	204600	70188	-84.226066	-84.101204	39.634223	39.567177
1128	45502	45502	practices/-O1Skuuckj7ItALz0ivd	0-100	Springfield	US	4867 Urbana Rd	NA	OH	true	We provide a comprehensive individualized approach to your health and wellbeing. As one of our members, you'll have direct access to a caring and compassionate primary care provider who knows you, your family and your medical history	NA	true	NA	gybvfpobruau	pure	true	39.995663	NA	-83.803044	true	Megan L Miller DPC	NA	APRN CNP	Megan	Miller	NA	NA	fam	NA	NA	NA	true	https://meganlmillerdpc.com/	d	NA	NA	Monday	7-5	NA	NA	NA	NA	NA	NA	60	Ages 18-38	85	Ages 38+	NA	NA	NA	NA	NA	https://www.facebook.com/MLMDPC/	NA	NA	NA	NA	NA	NA	NA	NA	NA	NA	NA	Tuesday	7-5	Wednesday	7-12	Thursday	7-5	megloumil	NA	NA	NA	NA	Friday	7-12	NA	NA	NA	NA	NA	NA	NA	NA	NA	NA	NA	NA	NA	NA	NA	NA	55	Psychiatric Membership	NA	NA	NA	NA	NA	NA	true	NA	NA	NA	NA	NA	NA	NA	NA	NA	NA	NA	NA	NA	NA	NA	NA	NA	NA	NA	NA	NA	NA	NA	NA	NA	80	IV Hydration	NA	NA	NA	NA	NA	NA	NA	NA	NA	Weight Loss Injection	NA	NA	NA	NA	NA	NA	NA	2024-07-10T17:49:23.935Z	NA	NA	NA	NA	NA	NA	NA	NA	NA	NA	NA	NA	NA	NA	NA	NA	NA	NA	NA	NA	NA	NA	NA	NA	NA	NA	NA	NA	NA	NA	NA	NA	NA	NA	NA	NA	NA	NA	NA	NA	NA	NA	NA	NA	NA	NA	NA	NA	NA	NA	NA	NA	NA	NA	NA	NA	NA	NA	NA	NA	NA	NA	NA	NA	NA	NA	NA	NA	NA	NA	NA	NA	NA	NA	NA	NA	NA	NA	NA	NA	NA	NA	NA	NA	NA	NA	NA	NA	NA	NA	NA	NA	NA	NA	NA	NA	NA	NA	NA	NA	NA	NA	NA	NA	NA	NA	NA	NA	NA	NA	NA	NA	NA	NA	NA	NA	NA	NA	NA	NA	NA	NA	NA	NA	NA	NA	NA	NA	NA	NA	NA	NA	NA	NA	NA	NA	NA	NA	NA	NA	NA	NA	NA	NA	NA	NA	2	metro-politan	Standard	Springfield	Springfield, OH	<raw>	Clark County	OH	39.9	-83.8	Eastern	12	<raw>	16110	139	115.57	2.22	6600	6219	154300	65760	-83.972484	-83.672897	40.054756	39.795876
1129	45601	45601	practices/-N2rAKZrIP9HbmpTCaIl	0-100+	Chillicothe	US	153 S Paint St	NA	Ohio	true	NA	true	true	NA	meowfsomgalm	pure	true	39.329719	Basil Family Medicine, LLC	-82.980879	true	Basil Family Medicine - Chillicothe	2021-08-04	NA	NA	NA	NA	NA	NA	6145598142	NA	true	true	https://www.basilfamilymedicine.com/	d	100	true	NA	NA	NA	NA	NA	NA	NA	NA	49	0-17 (with adult member	99	18+	NA	NA	NA	NA	NA	https://www.basilfamilymedicine.com/	6146785369	NA	NA	NA	NA	https://firebasestorage.googleapis.com/v0/b/dpcmapper.appspot.com/o/tGrsYY3013aj4roIiRmUXIrs5xc2%2Fcgvmwkwsct_file?alt=media&token=a2040bb2-a919-4d82-9b28-961ad9a63ce0	NA	NA	Max Family fee $300/month	NA	NA	NA	NA	NA	NA	NA	NA	@drshandrabasil	NA	NA	NA	NA	NA	NA	NA	https://basilfamilymedicine.atlas.md/enrollment/index.html?account=36KanmlcVxyPVESj9GQS	NA	NA	NA	NA	NA	NA	NA	NA	NA	NA	NA	NA	NA	NA	NA	NA	NA	NA	NA	NA	NA	NA	true	NA	NA	NA	NA	NA	NA	NA	NA	NA	NA	NA	NA	NA	NA	NA	NA	NA	NA	NA	NA	NA	NA	NA	NA	NA	NA	NA	NA	NA	NA	NA	NA	NA	NA	NA	NA	NA	NA	NA	NA	NA	NA	NA	NA	2022-05-24T17:46:25.981Z	NA	NA	NA	NA	NA	NA	NA	NA	NA	NA	NA	NA	NA	NA	NA	NA	NA	NA	NA	NA	NA	NA	NA	NA	NA	NA	NA	NA	NA	NA	NA	NA	NA	NA	NA	NA	NA	NA	NA	NA	NA	NA	NA	NA	NA	NA	NA	NA	NA	NA	NA	NA	NA	NA	NA	NA	NA	NA	NA	NA	NA	NA	NA	NA	NA	NA	NA	NA	NA	NA	NA	NA	NA	NA	NA	NA	NA	NA	NA	NA	NA	NA	NA	NA	NA	NA	NA	NA	NA	NA	NA	NA	NA	NA	NA	NA	NA	NA	NA	NA	NA	NA	NA	NA	NA	NA	NA	NA	NA	NA	NA	NA	NA	NA	NA	NA	NA	NA	NA	NA	NA	NA	NA	NA	NA	NA	NA	NA	NA	NA	NA	NA	NA	NA	NA	NA	NA	NA	NA	NA	NA	NA	NA	NA	NA	NA	4	micro-politan	Standard	Chillicothe	Chillicothe, OH	<raw>	Ross County	OH	39.3	-83	Eastern	18	<raw>	57842	169	341.98	3.24	23416	21126	114700	42526	-83.190836	-82.734192	39.507815	39.101892
1130	45651	45651	practices/-Myi2Nawiw_lbDulo251	0-100	McArthur	US	67481 Creek Road	NA	OH	true	NA	true	true	NA	jgcijthmymwn	pure	true	39.284658	Direct Care Famly Medicine, LLC	-82.418445	true	Direct Care Family Medicine, LLC	2022-04-04	MD	David	Moore	NA	NA	fam	740-395-4007	NA	NA	true	https://MyDirectCareFamilyMed.com	d	NA	true	Monday-Friday	9am-5pm	NA	NA	NA	NA	NA	NA	10	Children 0-19 years old	50	Adults 20-44 years old	75	Adults 45-64 years old	100	Adults 65+ years old	NA	NA	740-297-6330	NA	Office on the Farm @ Moore Peaceful Pastures	https://firebasestorage.googleapis.com/v0/b/dpcmapper.appspot.com/o/kxtyeZJW1ghJtu0wGkORySWmmIh2%2Fsdyjemeidd_file?alt=media&token=61f106b8-2e22-4999-a52c-a24925d2b2c2	NA	NA	NA	NA	Employer groups with 5+ employees, $50/mo/adult Nursing home and home-bound patients, call for details $10 per month child pricing requires an adult membership as well	NA	NA	NA	NA	NA	NA	NA	NA	NA	NA	NA	NA	NA	NA	NA	NA	https://MyDirectCareFamilyMedicine.com	NA	NA	NA	NA	NA	NA	NA	NA	NA	NA	NA	NA	NA	NA	NA	NA	NA	NA	NA	NA	NA	NA	true	NA	NA	NA	NA	NA	NA	NA	NA	NA	NA	NA	NA	NA	NA	NA	NA	NA	NA	NA	NA	NA	NA	NA	NA	NA	NA	NA	NA	NA	NA	NA	NA	NA	NA	NA	NA	NA	NA	NA	NA	NA	NA	NA	NA	2022-03-21T19:56:37.106Z	NA	NA	NA	NA	NA	NA	NA	NA	NA	NA	NA	NA	NA	NA	NA	NA	NA	NA	NA	NA	NA	NA	NA	NA	NA	NA	NA	NA	NA	NA	NA	NA	NA	NA	NA	NA	NA	NA	NA	NA	NA	NA	NA	NA	NA	NA	NA	NA	NA	NA	NA	NA	NA	NA	NA	NA	NA	NA	NA	NA	NA	NA	NA	NA	NA	NA	NA	NA	NA	NA	NA	NA	NA	NA	NA	NA	NA	NA	NA	NA	NA	NA	NA	NA	NA	NA	NA	NA	NA	NA	NA	NA	NA	NA	NA	NA	NA	NA	NA	NA	NA	NA	NA	NA	NA	NA	NA	NA	NA	NA	NA	NA	NA	NA	NA	NA	NA	NA	NA	NA	NA	NA	NA	NA	NA	NA	NA	NA	NA	NA	NA	NA	NA	NA	NA	NA	NA	NA	NA	NA	NA	NA	NA	NA	NA	NA	10	rural	Standard	Mc Arthur	Mc Arthur, OH	<raw>	Vinton County	OH	39.3	-82.5	Eastern	13	<raw>	6047	40	149.91	0.61	2750	2349	84600	39745	-82.651679	-82.289617	39.373242	39.185513
1131	45690	45690	practices/-LVFYQ4W7cxAYbL6MGHV	NA	Waverly	US	13800 US-23	NA	OH	NA	NA	NA	NA	true	feiceqvbdyvi	pure	NA	39.144537	Madsen Medical Direct Care	-82.975746	NA	Madsen Medical Direct Care	NA	DO	Daniel	Madsen	NA	https://www.doximity.com/pub/daniel-madsen-do	im	740-200-3860	true	NA	true	http://www.madsenmed.com/	d	NA	NA	NA	NA	NA	NA	NA	NA	NA	NA	10	Children 13-19 (With At least 1 Parent Enrolled	50	Adults 20-44 Years Old	75	Adults 45-64 Years Old	100	Adults $65+ Years Old	NA	NA	NA	NA	NA	NA	NA	https://firebasestorage.googleapis.com/v0/b/dpcmapper.appspot.com/o/SNtItLVu7NMKGSIo2tntLuLZIJG3%2Fgvgqqrsvxw_file?alt=media&token=59ad5162-848c-47af-8ba6-14e1b06a6a43	NA	NA	NA	NA	NA	NA	NA	NA	NA	NA	NA	NA	NA	NA	NA	NA	NA	NA	NA	NA	NA	NA	NA	NA	NA	NA	NA	NA	NA	NA	NA	NA	NA	NA	NA	NA	NA	NA	NA	NA	NA	NA	NA	NA	NA	NA	NA	NA	NA	NA	NA	NA	NA	NA	NA	NA	NA	NA	NA	NA	NA	NA	NA	NA	NA	NA	NA	NA	NA	NA	NA	NA	NA	NA	NA	NA	NA	NA	NA	NA	NA	NA	NA	NA	NA	NA	NA	NA	NA	NA	NA	NA	NA	NA	NA	NA	NA	NA	NA	NA	NA	NA	NA	NA	NA	NA	NA	NA	NA	NA	NA	NA	NA	NA	NA	NA	NA	NA	NA	NA	NA	NA	NA	NA	NA	NA	NA	NA	NA	NA	NA	NA	NA	NA	NA	NA	NA	NA	NA	NA	NA	NA	NA	NA	NA	NA	NA	NA	NA	NA	NA	NA	NA	NA	NA	NA	NA	NA	NA	NA	NA	NA	NA	NA	NA	NA	NA	NA	NA	NA	NA	NA	NA	NA	NA	NA	NA	NA	NA	NA	NA	NA	NA	NA	NA	NA	NA	NA	NA	NA	NA	NA	NA	NA	NA	NA	NA	NA	NA	NA	NA	NA	NA	NA	NA	NA	NA	NA	NA	NA	NA	NA	NA	NA	NA	NA	NA	NA	NA	NA	NA	NA	NA	NA	NA	NA	NA	NA	NA	NA	NA	NA	NA	NA	7	small-town	Standard	Waverly	Waverly, OH	<raw>	Pike County	OH	39.1	-83	Eastern	13	<raw>	14412	100	143.87	1.82	6551	5761	103600	41925	-83.235208	-82.840365	39.234648	39.012633
1132	46032	46032	practices/-MJKNmpexFfCr7BGETUk	Newborn -18 years	Carmel	US	12740 Meeting House Road	NA	Indiana	true	Dr. Risa Davidson , Pediatrics	true	true	NA	agoldlxitxcb	pure	true	39.972155	NA	-86.19709	true	Little Village Pediatrics	2021-03-18	D.O	Risa	Davidson	open	NA	ped	3173438844	NA	true	true	www.littlevillagepediatrics.com	d	100	true	NA	NA	NA	NA	NA	NA	NA	NA	150	Newborn to 23 months	125	Age 2-5	100	Age 6+	NA	NA	NA	NA	NA	NA	NA	NA	NA	NA	NA	https://firebasestorage.googleapis.com/v0/b/dpcmapper.appspot.com/o/B1dvy8QMgnfT38RzWbRNApzdFMC3%2Fmtyzojfbvc_file?alt=media&token=0f9554b9-6cc3-4781-849b-9ca4fa14ba07	Sibling discounts and special family pricing available. Please contact for pricing.	NA	NA	NA	NA	NA	NA	NA	NA	@littlevillagepediatrics	NA	NA	NA	NA	NA	NA	NA	NA	NA	NA	NA	NA	NA	NA	NA	NA	NA	NA	NA	NA	NA	NA	NA	NA	NA	NA	NA	NA	NA	NA	true	NA	NA	NA	NA	NA	NA	NA	NA	NA	NA	NA	NA	NA	NA	NA	NA	NA	NA	NA	NA	NA	NA	NA	NA	NA	NA	NA	NA	NA	NA	NA	NA	NA	NA	NA	NA	NA	NA	NA	NA	NA	NA	NA	NA	2020-10-11T02:00:22.702Z	NA	NA	NA	NA	NA	NA	NA	NA	NA	NA	NA	NA	NA	NA	NA	NA	NA	NA	NA	NA	NA	NA	NA	NA	NA	NA	NA	NA	NA	NA	NA	NA	NA	NA	NA	NA	NA	NA	NA	NA	NA	NA	NA	NA	NA	NA	NA	NA	NA	NA	NA	NA	NA	NA	NA	NA	NA	NA	NA	NA	NA	NA	NA	NA	NA	NA	NA	NA	NA	NA	NA	NA	NA	NA	NA	NA	NA	NA	NA	NA	NA	NA	NA	NA	NA	NA	NA	NA	NA	NA	NA	NA	NA	NA	NA	NA	NA	NA	NA	NA	NA	NA	NA	NA	NA	NA	NA	NA	NA	NA	NA	NA	NA	NA	NA	NA	NA	NA	NA	NA	NA	NA	NA	NA	NA	NA	NA	NA	NA	NA	NA	NA	NA	NA	NA	NA	NA	NA	NA	NA	NA	NA	NA	NA	NA	NA	1	metro-politan	Standard	Carmel	Carmel, IN	<raw>	Hamilton County	IN	39.97	-86.18	America/Indiana/Indianapolis	5	<raw>	42234	1636	25.81	0.38	17629	16340	269700	94045	-86.240252	-86.112427	40.014698	39.926055
1133	46032	46032	practices/-NYy2X7HmcHHNSqo-zV7	18 and over	Carmel	US	12851 Broad St Suite 100	NA	IN	true	Evergreen Internal Medicine is a clinic designed around your needs. By having a smaller group of patients, Dr. Jenkins can spend more time with each patient. This means easier access to your doctor and better communication. There is less wait time for appointments and the visits are more relaxed. At Evergreen Internal Medicine, you are not just a number or a medical condition. You are an individual who deserves personalized, authentic medical care.	true	true	NA	tnvdzxkwscpv	pure	true	39.973778	NA	-86.197074	true	Evergreen Internal Medicine	2022-09-05	NA	NA	NA	NA	NA	NA	4632203486	NA	NA	true	https://evergreeninternalmedicine.com/	d	NA	true	NA	NA	NA	NA	NA	NA	NA	NA	125	Single patient	225	Couple	90	College Discount (<26 yo	NA	NA	NA	https://www.facebook.com/evergreeninternalmedicine	3174498632	NA	Dr Nick Jenkins	https://firebasestorage.googleapis.com/v0/b/dpcmapper.appspot.com/o/Y1fcenR1QPel6mWnWaGKc2qKYXC3%2Fymfcgyksfj_file?alt=media&token=a5bdb737-a5b2-4fba-8922-d060cde5909c	NA	https://firebasestorage.googleapis.com/v0/b/dpcmapper.appspot.com/o/Y1fcenR1QPel6mWnWaGKc2qKYXC3%2Fygzsqgbfsm_file?alt=media&token=931acbd4-1c10-40d6-b628-2bb5539381f1	NA	NA	NA	NA	NA	NA	NA	NA	NA	NA	NA	@evergreeninternalmedicine	NA	NA	NA	NA	NA	NA	NA	https://evergreeninternalmedicine.hint.com/signup/membership/contacts?=	NA	NA	NA	NA	NA	NA	NA	NA	NA	NA	NA	NA	NA	NA	NA	NA	NA	NA	NA	NA	NA	NA	true	NA	NA	NA	NA	NA	NA	NA	NA	NA	NA	NA	NA	NA	NA	NA	NA	NA	NA	NA	NA	NA	NA	NA	NA	NA	NA	NA	NA	NA	NA	NA	NA	NA	NA	NA	NA	NA	NA	NA	NA	NA	NA	NA	NA	2023-06-27T18:11:57.263Z	NA	NA	NA	NA	NA	NA	NA	NA	NA	NA	NA	NA	NA	NA	NA	NA	NA	NA	NA	NA	NA	NA	NA	NA	NA	NA	NA	NA	NA	NA	NA	NA	NA	NA	NA	NA	NA	NA	NA	NA	NA	NA	NA	NA	NA	NA	NA	NA	NA	NA	NA	NA	NA	NA	NA	NA	NA	NA	NA	NA	NA	NA	NA	NA	NA	NA	NA	NA	NA	NA	NA	NA	NA	NA	NA	NA	NA	NA	NA	NA	NA	NA	NA	NA	NA	NA	NA	NA	NA	NA	NA	NA	NA	NA	NA	NA	NA	NA	NA	NA	NA	NA	NA	NA	NA	NA	NA	NA	NA	NA	NA	NA	NA	NA	NA	NA	NA	NA	NA	NA	NA	NA	NA	NA	NA	NA	NA	NA	NA	NA	NA	NA	NA	NA	NA	NA	NA	NA	NA	NA	NA	NA	NA	NA	NA	NA	1	metro-politan	Standard	Carmel	Carmel, IN	<raw>	Hamilton County	IN	39.97	-86.18	America/Indiana/Indianapolis	5	<raw>	42234	1636	25.81	0.38	17629	16340	269700	94045	-86.240252	-86.112427	40.014698	39.926055
1134	46032	46032	practices/-NwPvbOAh8le-eDm2DB8	0-150	Carmel	US	755 w. Carmel Dr	NA	IN	true	Imago Dei means image of God. At Imago Dei we believe God created man in His own image. (Gen. 1:27 We view the human body as fearfully and wonderfully made by God with remarkable abilities to recover from illness and thrive. Although we live in a broken world with broken bodies, we are committed to educating patients on the best path to restore their health by uncovering root causes of their disease and empowering them to approach their own wellness through both modern medicine and holistic	NA	true	NA	ifgglokrwraa	pure	true	39.965831	NA	-86.144888	true	Imago Dei Restorative Health	2024-05-01	MD	Katherine	Welch	NA	NA	fam	317-660-9966	NA	NA	true	www.imagodeihealth.com	d	30	true	NA	NA	NA	NA	NA	NA	NA	NA	60	All	NA	NA	NA	NA	NA	NA	0	https://www.facebook.com/profile.php?id=61558774649950	(317 647-4298	NA	NA	NA	NA	https://firebasestorage.googleapis.com/v0/b/dpcmapper.appspot.com/o/ZoNvLy6T6feumCQrlS7P3VfIexg1%2Fahjvklrhsy_file?alt=media&token=c6bfe62e-ff58-47d2-8195-a4596714f1dc	NA	NA	NA	NA	NA	NA	NA	NA	NA	NA	NA	NA	NA	NA	NA	NA	NA	NA	NA	NA	NA	NA	NA	NA	NA	NA	NA	NA	NA	NA	NA	NA	NA	NA	NA	NA	NA	NA	NA	NA	NA	NA	true	300	NA	NA	NA	NA	NA	NA	NA	NA	NA	NA	NA	NA	NA	NA	NA	NA	NA	NA	NA	NA	NA	NA	NA	NA	NA	NA	NA	NA	NA	NA	NA	NA	NA	NA	NA	NA	NA	NA	NA	NA	NA	NA	NA	2024-04-26T15:03:05.159Z	NA	NA	NA	NA	NA	NA	NA	NA	NA	NA	NA	NA	NA	NA	NA	NA	NA	NA	NA	NA	NA	NA	NA	NA	NA	NA	NA	NA	NA	NA	NA	NA	NA	NA	NA	NA	NA	NA	NA	NA	NA	NA	NA	NA	NA	NA	NA	NA	NA	NA	NA	NA	NA	NA	NA	NA	NA	NA	NA	NA	NA	NA	NA	NA	NA	NA	NA	NA	NA	NA	NA	NA	NA	NA	NA	NA	NA	NA	NA	NA	NA	NA	NA	NA	NA	NA	NA	NA	NA	NA	NA	NA	NA	NA	NA	NA	NA	NA	NA	NA	NA	NA	NA	NA	NA	NA	NA	NA	NA	NA	NA	NA	NA	NA	NA	NA	NA	NA	NA	NA	NA	NA	NA	NA	NA	NA	NA	NA	NA	NA	NA	NA	NA	NA	NA	NA	NA	NA	NA	NA	NA	NA	NA	NA	NA	NA	1	metro-politan	Standard	Carmel	Carmel, IN	<raw>	Hamilton County	IN	39.97	-86.18	America/Indiana/Indianapolis	5	<raw>	42234	1636	25.81	0.38	17629	16340	269700	94045	-86.240252	-86.112427	40.014698	39.926055
1135	46032	46032	practices/-NvDrkqyu1M0yv8V_kcp	3-130	Carmel	US	131 N Rangeline Rd	NA	Indiana	true	Dr. Phillip Burrer is a family physician and founder of Valor Direct Primary Care (DPC, a practice bringing personalized, patient-first primary care to his community. Dr. Burrer obtained his medical degree from Rosalind Franklin University of Medicine and Science and completed his residency in Family Practice at UMass Chan Medical School. He brings over 25 years of experience in primary care, urgent care, and telemedicine, serving patients of all ages.	true	true	NA	bfayvdrwdnbc	pure	true	39.979819	Crossman holdings, professional limited liability company	-86.126718	true	Valor Direct Primary Care	2024-02-01	MD	Phillip	Burrer	NA	NA	fam	317-751-4259	NA	true	true	https://ValorDPC.com	d	99	true	M-F (but any day by appointment	8:30 am to 9 pm (but any time by appointment	NA	NA	NA	NA	NA	NA	75	Telemedicine Only	100	<40	175	>40	50	College Telemedicine	NA	https://www.facebook.com/valordpc/	317-647-4392	www.linkedin.com/in/valordpc	Dr. Burrer	https://firebasestorage.googleapis.com/v0/b/dpcmapper.appspot.com/o/cXuI9wfRVIhrcBXQBWKe04zeq5k2%2Fdsfdslygia_file?alt=media&token=fa882834-303b-49fa-b529-05884075400a	https://firebasestorage.googleapis.com/v0/b/dpcmapper.appspot.com/o/cXuI9wfRVIhrcBXQBWKe04zeq5k2%2Foruzhglklh_file?alt=media&token=fc6d520e-4bf8-442c-a0bd-6810171c74a6	https://firebasestorage.googleapis.com/v0/b/dpcmapper.appspot.com/o/cXuI9wfRVIhrcBXQBWKe04zeq5k2%2Frxqfwfhfmi_file?alt=media&token=d27570d0-0b1b-48ef-8713-c13ca6d4bc9b	NA	NA	NA	NA	NA	NA	NA	NA	NA	NA	NA	@valordpc	NA	NA	NA	NA	NA	NA	NA	https://valor-direct-primary-care.hint.com/signup	NA	NA	NA	NA	NA	NA	NA	Discounts to Public Servants and Pastors	NA	NA	NA	NA	NA	NA	NA	NA	NA	NA	NA	NA	NA	NA	true	NA	NA	NA	NA	NA	NA	NA	NA	NA	NA	NA	NA	NA	NA	NA	NA	NA	NA	NA	NA	NA	NA	NA	NA	NA	NA	NA	NA	NA	NA	NA	NA	NA	NA	NA	NA	NA	NA	NA	NA	NA	NA	NA	NA	2024-04-11T20:35:08.410Z	NA	NA	NA	NA	NA	NA	NA	NA	NA	NA	NA	NA	NA	NA	NA	NA	NA	NA	NA	NA	NA	NA	NA	NA	NA	NA	NA	NA	NA	NA	NA	NA	NA	NA	NA	NA	NA	NA	NA	NA	NA	NA	NA	NA	NA	NA	NA	NA	NA	NA	NA	NA	NA	NA	NA	NA	NA	NA	NA	NA	NA	NA	NA	NA	NA	NA	NA	NA	NA	NA	NA	NA	NA	NA	NA	NA	NA	NA	NA	NA	NA	NA	NA	NA	NA	NA	NA	NA	NA	NA	NA	NA	NA	NA	NA	NA	NA	NA	NA	NA	NA	NA	NA	NA	NA	NA	NA	NA	NA	NA	NA	NA	NA	NA	NA	NA	NA	NA	NA	NA	NA	NA	NA	NA	NA	NA	NA	NA	NA	NA	NA	NA	NA	NA	NA	NA	NA	NA	NA	NA	NA	NA	NA	NA	NA	NA	1	metro-politan	Standard	Carmel	Carmel, IN	<raw>	Hamilton County	IN	39.97	-86.18	America/Indiana/Indianapolis	5	<raw>	42234	1636	25.81	0.38	17629	16340	269700	94045	-86.240252	-86.112427	40.014698	39.926055
1136	46032	46032	practices/-M6VfEjUwdF8Lw8ZG_3W	0-99	Carmel	US	340 N. Rangeline Rd.	NA	Indiana	true	NA	NA	true	NA	dfgnzebggnnt	pure	true	39.981686	Cool Creek Family Health	-86.12735	true	Cool Creek Family Health	2020-05-01	FNP	Farah	Myers	NA	NA	NA	317-663-9932	NA	true	true	www.coolcreekfamilyhealth.com	d	NA	true	NA	NA	NA	NA	NA	NA	NA	NA	35	Ages 0-18	65	Ages 19-44	75	Ages 45-64	85	Ages 65+	NA	https://facebook.com/coolcreekfamilyhealth	317-735-7525	https://linkedin/farahmyers	NA	NA	NA	https://firebasestorage.googleapis.com/v0/b/dpcmapper.appspot.com/o/S5PoEi9rVYdn9vGFxreixGuWDX93%2Fvntamnatsg_file?alt=media&token=1eea7ee5-5bdf-4625-ad1e-9264ea32bc70	NA	NA	NA	NA	NA	NA	NA	NA	NA	NA	NA	@coolcreekfamilyhealth	NA	NA	NA	NA	NA	NA	NA	https://coolcreekfamilyhealth.atlas.md/enrollment/index.html?account=AhHZpmQaZ7Ry07da1PBJ	NA	NA	NA	NA	NA	NA	NA	NA	NA	NA	NA	NA	NA	NA	NA	NA	NA	NA	NA	NA	NA	NA	NA	NA	NA	NA	NA	NA	NA	NA	NA	NA	NA	NA	NA	NA	NA	NA	NA	NA	NA	NA	NA	NA	NA	NA	NA	NA	NA	NA	NA	NA	NA	NA	NA	NA	NA	NA	NA	NA	NA	NA	NA	NA	NA	NA	NA	2020-05-04T17:12:45.363Z	NA	NA	NA	NA	NA	NA	NA	NA	NA	NA	NA	NA	NA	NA	NA	NA	NA	NA	NA	NA	NA	NA	NA	NA	NA	NA	NA	NA	NA	NA	NA	NA	NA	NA	NA	NA	NA	NA	NA	NA	NA	NA	NA	NA	NA	NA	NA	NA	NA	NA	NA	NA	NA	NA	NA	NA	NA	NA	NA	NA	NA	NA	NA	NA	NA	NA	NA	NA	NA	NA	NA	NA	NA	NA	NA	NA	NA	NA	NA	NA	NA	NA	NA	NA	NA	NA	NA	NA	NA	NA	NA	NA	NA	NA	NA	NA	NA	NA	NA	NA	NA	NA	NA	NA	NA	NA	NA	NA	NA	NA	NA	NA	NA	NA	NA	NA	NA	NA	NA	NA	NA	NA	NA	NA	NA	NA	NA	NA	NA	NA	NA	NA	NA	NA	NA	NA	NA	NA	NA	NA	NA	NA	NA	NA	NA	NA	1	metro-politan	Standard	Carmel	Carmel, IN	<raw>	Hamilton County	IN	39.97	-86.18	America/Indiana/Indianapolis	5	<raw>	42234	1636	25.81	0.38	17629	16340	269700	94045	-86.240252	-86.112427	40.014698	39.926055
1137	46032	46032	practices/-N7Cjnwcc_tnH9PQowtj	0-120	Carmel	US	13590-B N Meridian St	Suite 100	IN	true	Direct primary care, family medicine, fertility care	NA	true	NA	tyzbckzqiixn	pure	NA	39.984656	Fiat Family Medicine LLC	-86.14477	true	Fiat Family Medicine	2022-07-18	MD	Holly	Smith	NA	NA	fam	317-483-8898	NA	NA	true	https://www.fiatmd.com	d	NA	true	Mon-Fri	8am-4pm	NA	NA	NA	NA	NA	NA	50	Age 0-17	120	Age 18+	NA	NA	NA	NA	NA	https://m.facebook.com/fiatmd/	(317 740-1016	https://www.linkedin.com/mwlite/company/fiat-family-medicine-llc	NA	NA	NA	NA	NA	NA	$75/MONTHCollege discount 18-26 withadult member $220/MONTHCouple up to three kidseach additional child $25/month	NA	NA	NA	NA	NA	NA	NA	NA	@fiatfamilymedicine	NA	NA	NA	NA	NA	NA	NA	https://fiatmd.hint.com/signup/membership/contacts?=	NA	NA	NA	NA	NA	NA	NA	NA	NA	NA	NA	NA	NA	NA	NA	NA	NA	NA	NA	NA	NA	NA	true	NA	NA	NA	NA	NA	NA	NA	NA	NA	NA	NA	NA	NA	NA	NA	NA	NA	NA	NA	NA	NA	NA	NA	NA	NA	NA	NA	NA	NA	NA	NA	NA	NA	NA	NA	NA	NA	NA	NA	NA	NA	NA	NA	NA	2022-07-17T20:00:13.680Z	NA	NA	NA	NA	NA	NA	NA	NA	NA	NA	NA	NA	NA	NA	NA	NA	NA	NA	NA	NA	NA	NA	NA	NA	NA	NA	NA	NA	NA	NA	NA	NA	NA	NA	NA	NA	NA	NA	NA	NA	NA	NA	NA	NA	NA	NA	NA	NA	NA	NA	NA	NA	NA	NA	NA	NA	NA	NA	NA	NA	NA	NA	NA	NA	NA	NA	NA	NA	NA	NA	NA	NA	NA	NA	NA	NA	NA	NA	NA	NA	NA	NA	NA	NA	NA	NA	NA	NA	NA	NA	NA	NA	NA	NA	NA	NA	NA	NA	NA	NA	NA	NA	NA	NA	NA	NA	NA	NA	NA	NA	NA	NA	NA	NA	NA	NA	NA	NA	NA	NA	NA	NA	NA	NA	NA	NA	NA	NA	NA	NA	NA	NA	NA	NA	NA	NA	NA	NA	NA	NA	NA	NA	NA	NA	NA	NA	1	metro-politan	Standard	Carmel	Carmel, IN	<raw>	Hamilton County	IN	39.97	-86.18	America/Indiana/Indianapolis	5	<raw>	42234	1636	25.81	0.38	17629	16340	269700	94045	-86.240252	-86.112427	40.014698	39.926055
1138	46032	46032	practices/-LVFYsOIPUgjRbEWBYAI	NA	Carmel	US	221 N Rangeline Rd	NA	IN	NA	NA	NA	NA	true	zfehwyuokamc	pure	NA	39.980466	Olp Family Medicine of Carmel	-86.126734	NA	Olp Family Medicine of Carmel	NA	NA	NA	NA	NA	NA	NA	NA	true	NA	true	http://olpfamilymedicine.com/	d	NA	NA	NA	NA	NA	NA	NA	NA	NA	NA	NA	NA	NA	NA	NA	NA	NA	NA	NA	NA	NA	NA	NA	NA	NA	NA	NA	NA	NA	NA	NA	NA	NA	NA	NA	NA	NA	NA	NA	NA	NA	NA	NA	NA	NA	NA	NA	NA	NA	NA	NA	NA	NA	NA	NA	NA	NA	NA	NA	NA	NA	NA	NA	NA	NA	NA	NA	NA	NA	NA	NA	NA	NA	NA	NA	NA	NA	NA	NA	NA	NA	NA	NA	NA	NA	NA	NA	NA	NA	NA	NA	NA	NA	NA	NA	NA	NA	NA	NA	NA	NA	NA	NA	NA	NA	NA	NA	NA	NA	NA	NA	NA	NA	NA	NA	NA	NA	NA	NA	NA	NA	NA	NA	NA	NA	NA	NA	NA	NA	NA	NA	NA	NA	NA	NA	NA	NA	NA	NA	NA	NA	NA	NA	NA	NA	NA	NA	NA	NA	NA	NA	NA	NA	NA	NA	NA	NA	NA	NA	NA	NA	NA	NA	NA	NA	NA	NA	NA	NA	NA	NA	NA	NA	NA	NA	NA	NA	NA	NA	NA	NA	NA	NA	NA	NA	NA	NA	NA	NA	NA	NA	NA	NA	NA	NA	NA	NA	NA	NA	NA	NA	NA	NA	NA	NA	NA	NA	NA	NA	NA	NA	NA	NA	NA	NA	NA	NA	NA	NA	NA	NA	NA	NA	NA	NA	NA	NA	NA	NA	NA	NA	NA	NA	NA	NA	NA	NA	NA	NA	NA	NA	NA	NA	NA	NA	NA	NA	NA	NA	NA	NA	NA	NA	NA	NA	NA	NA	NA	NA	NA	1	metro-politan	Standard	Carmel	Carmel, IN	<raw>	Hamilton County	IN	39.97	-86.18	America/Indiana/Indianapolis	5	<raw>	42234	1636	25.81	0.38	17629	16340	269700	94045	-86.240252	-86.112427	40.014698	39.926055
1139	46033	46033	practices/-LVFWq5z63VSouyuEiry	All ages	Carmel	US	15229 Westfield Blvd	NA	IN	true	NA	NA	true	true	pzijchfogqcg	pure	true	40.011774	Westfield Premier Physicians	-86.127555	NA	Westfield Premier Physicians	2016-12-01	MD	Mary Pat	Forkin	open	NA	im	3173500831	true	NA	true	http://westfieldpremier.com/	d	0	true	Monday - Friday	8am-4:30pm	MD	Robert	Habig	open	NA	im	40	Birth to Age 22	75	Age 23-39	100	Age 40-59	125	Age 60 and up	0	NA	NA	NA	NA	NA	NA	NA	NA	NA	NA	NA	NA	NA	NA	NA	NA	NA	NA	NA	NA	NA	NA	NA	NA	NA	NA	NA	NA	NA	NA	NA	NA	NA	NA	NA	NA	MD	Elaine	Habig	NA	NA	NA	NA	NA	NA	NA	NA	open	im	NA	NA	NA	NA	NA	NP	Carla	NA	Erickson	open	im	NA	NA	NA	NA	NA	NA	NA	NA	NA	NA	NA	NA	NA	NA	NA	NA	NA	NA	NA	NA	NA	NA	NA	NA	NA	NA	NA	NA	NA	NA	NA	NA	NA	NA	NA	NA	NA	NA	NA	NA	NA	NA	NA	NA	NA	NA	NA	NA	NA	NA	NA	NA	NA	NA	NA	NA	NA	NA	NA	NA	NA	NA	NA	NA	NA	NA	NA	NA	NA	NA	NA	NA	NA	NA	NA	NA	NA	NA	NA	NA	NA	NA	NA	NA	NA	NA	NA	NA	NA	NA	NA	NA	NA	NA	NA	NA	NA	NA	NA	NA	NA	NA	NA	NA	NA	NA	NA	NA	NA	NA	NA	NA	NA	NA	NA	NA	NA	NA	NA	NA	NA	NA	NA	NA	NA	NA	NA	NA	NA	NA	NA	NA	NA	NA	NA	NA	NA	NA	NA	NA	NA	NA	NA	NA	NA	NA	NA	NA	NA	NA	NA	NA	NA	NA	NA	NA	NA	NA	NA	NA	NA	NA	NA	NA	NA	NA	NA	NA	NA	NA	NA	NA	NA	NA	NA	NA	NA	NA	NA	NA	NA	1	metro-politan	Standard	Carmel	Carmel, IN	<raw>	Hamilton County	IN	39.97	-86.08	America/Indiana/Indianapolis	4	<raw>	34889	2035	17.14	0.53	12342	11957	297800	116021	-86.131579	-86.023212	40.022163	39.926878
1140	46037	46037	practices/-MV1wdRZAomHaJHiYPh-	1-64	Fishers, IN	US	10100 Lantern Rd Suite 250	NA	Indiana	true	NA	NA	true	NA	rjcltsgfkama	pure	true	39.935122	AlphaOmega Wellness	-86.014194	true	AlphaOmega Wellness Fishers	2021-01-01	NA	NA	NA	NA	NA	NA	317-300-4091	NA	true	true	www.alphaomegawellness.com	d	99	NA	NA	NA	NA	NA	NA	NA	NA	NA	99	DPC Wellness	NA	NA	NA	NA	NA	NA	NA	https://www.facebook.com/alphaomegawellnessfishers	(317 588-2637	NA	NA	NA	NA	https://firebasestorage.googleapis.com/v0/b/dpcmapper.appspot.com/o/u9snBGjSCUPLmUcQX74mL52SXYP2%2Frwzzgqdcjy_file?alt=media&token=56be3812-95f6-4ef6-b3a1-f9e222382948	NA	NA	NA	NA	NA	NA	NA	NA	NA	NA	NA	NA	NA	NA	NA	NA	NA	NA	NA	https://alphaomegawellness.hint.com/signup/dpc-wellness	NA	NA	NA	NA	NA	NA	NA	NA	NA	NA	NA	NA	NA	NA	NA	NA	NA	NA	NA	NA	NA	NA	true	NA	NA	NA	NA	NA	NA	NA	NA	NA	NA	NA	NA	NA	NA	NA	NA	NA	NA	NA	NA	NA	NA	NA	NA	NA	NA	NA	NA	NA	NA	NA	NA	NA	NA	NA	NA	NA	NA	NA	NA	NA	NA	NA	NA	2021-03-05T15:12:38.911Z	NA	NA	NA	NA	NA	NA	NA	NA	NA	NA	NA	NA	NA	NA	NA	NA	NA	NA	NA	NA	NA	NA	NA	NA	NA	NA	NA	NA	NA	NA	NA	NA	NA	NA	NA	NA	NA	NA	NA	NA	NA	NA	NA	NA	NA	NA	NA	NA	NA	NA	NA	NA	NA	NA	NA	NA	NA	NA	NA	NA	NA	NA	NA	NA	NA	NA	NA	NA	NA	NA	NA	NA	NA	NA	NA	NA	NA	NA	NA	NA	NA	NA	NA	NA	NA	NA	NA	NA	NA	NA	NA	NA	NA	NA	NA	NA	NA	NA	NA	NA	NA	NA	NA	NA	NA	NA	NA	NA	NA	NA	NA	NA	NA	NA	NA	NA	NA	NA	NA	NA	NA	NA	NA	NA	NA	NA	NA	NA	NA	NA	NA	NA	NA	NA	NA	NA	NA	NA	NA	NA	NA	NA	NA	NA	NA	NA	1	metro-politan	Standard	Fishers	Fishers, IN	<raw>	Hamilton County	IN	39.96	-85.95	America/Indiana/Indianapolis	6	<raw>	35891	1897	18.92	0.81	12631	12084	248000	99707	-86.031009	-85.862123	39.99214	39.927
1141	46037	46037	practices/-LVFYYJTjYE1uOz0dkWw	NA	Fishers	US	9780 Lantern Rd	Ste. 370	IN	NA	NA	NA	NA	true	xphsfebtxvmv	pure	NA	39.931464	Fishers Direct Family Care	-86.014301	NA	Fishers Direct Family Care	NA	NA	NA	NA	NA	NA	NA	NA	true	NA	true	http://fishersdfc.com/	d	NA	NA	NA	NA	NA	NA	NA	NA	NA	NA	NA	NA	NA	NA	NA	NA	NA	NA	NA	NA	NA	NA	NA	NA	NA	NA	NA	NA	NA	NA	NA	NA	NA	NA	NA	NA	NA	NA	NA	NA	NA	NA	NA	NA	NA	NA	NA	NA	NA	NA	NA	NA	NA	NA	NA	NA	NA	NA	NA	NA	NA	NA	NA	NA	NA	NA	NA	NA	NA	NA	NA	NA	NA	NA	NA	NA	NA	NA	NA	NA	NA	NA	NA	NA	NA	NA	NA	NA	NA	NA	NA	NA	NA	NA	NA	NA	NA	NA	NA	NA	NA	NA	NA	NA	NA	NA	NA	NA	NA	NA	NA	NA	NA	NA	NA	NA	NA	NA	NA	NA	NA	NA	NA	NA	NA	NA	NA	NA	NA	NA	NA	NA	NA	NA	NA	NA	NA	NA	NA	NA	NA	NA	NA	NA	NA	NA	NA	NA	NA	NA	NA	NA	NA	NA	NA	NA	NA	NA	NA	NA	NA	NA	NA	NA	NA	NA	NA	NA	NA	NA	NA	NA	NA	NA	NA	NA	NA	NA	NA	NA	NA	NA	NA	NA	NA	NA	NA	NA	NA	NA	NA	NA	NA	NA	NA	NA	NA	NA	NA	NA	NA	NA	NA	NA	NA	NA	NA	NA	NA	NA	NA	NA	NA	NA	NA	NA	NA	NA	NA	NA	NA	NA	NA	NA	NA	NA	NA	NA	NA	NA	NA	NA	NA	NA	NA	NA	NA	NA	NA	NA	NA	NA	NA	NA	NA	NA	NA	NA	NA	NA	NA	NA	NA	NA	NA	NA	NA	NA	NA	NA	1	metro-politan	Standard	Fishers	Fishers, IN	<raw>	Hamilton County	IN	39.96	-85.95	America/Indiana/Indianapolis	6	<raw>	35891	1897	18.92	0.81	12631	12084	248000	99707	-86.031009	-85.862123	39.99214	39.927
1142	46060	46060	practices/-LVFXeOFSH5E1xtYEibf	NA	Noblesville	US	942 N 10th St	Ste. 110	IN	NA	NA	NA	NA	true	gobputmkecwx	pure	NA	40.0546	Naptown Priority Health	-86.010842	NA	Naptown Priority Health	NA	DO	Napoleon	Maminta	NA	https://www.doximity.com/pub/napoleon-maminta-do	im	(317 764-2145	true	NA	true	http://mynaptown.com/	d	NA	NA	NA	NA	NA	NA	NA	NA	NA	NA	105	Initial Adult	55	Second Adult	45	Child	NA	NA	NA	https://www.facebook.com/naptownpriority/?hc_ref=SEARCH&fref=nf	NA	NA	NA	NA	NA	https://firebasestorage.googleapis.com/v0/b/dpcmapper.appspot.com/o/SNtItLVu7NMKGSIo2tntLuLZIJG3%2Fextlzfpkhd_file?alt=media&token=11e6c2f6-93a5-4cd1-a37d-1bda93214799	NA	NA	NA	NA	NA	NA	NA	NA	NA	NA	NA	NA	NA	NA	NA	NA	NA	NA	<iframe width=890 height=501 src=https://www.youtube.com/embed/DfURvbQd2Zw frameborder=0 allow=accelerometer; autoplay; encrypted-media; gyroscope; picture-in-picture allowfullscreen></iframe>	NA	NA	NA	NA	NA	NA	NA	NA	NA	NA	NA	NA	NA	NA	NA	NA	NA	NA	NA	NA	NA	NA	NA	NA	NA	NA	NA	NA	NA	NA	NA	NA	NA	NA	NA	NA	NA	NA	NA	NA	NA	NA	NA	NA	NA	NA	NA	NA	NA	NA	NA	NA	NA	NA	NA	NA	NA	NA	NA	NA	NA	NA	NA	NA	NA	NA	NA	NA	NA	NA	NA	NA	NA	NA	NA	NA	NA	NA	NA	NA	NA	NA	NA	NA	NA	NA	NA	NA	NA	NA	NA	NA	NA	NA	NA	NA	NA	NA	NA	NA	NA	NA	NA	NA	NA	NA	NA	NA	NA	NA	NA	NA	NA	NA	NA	NA	NA	NA	NA	NA	NA	NA	NA	NA	NA	NA	NA	NA	NA	NA	NA	NA	NA	NA	NA	NA	NA	NA	NA	NA	NA	NA	NA	NA	NA	NA	NA	NA	NA	NA	NA	NA	NA	NA	NA	NA	NA	NA	NA	NA	NA	NA	NA	NA	NA	NA	NA	NA	NA	NA	NA	NA	NA	NA	NA	NA	NA	NA	NA	NA	NA	NA	NA	NA	NA	NA	NA	NA	NA	NA	NA	NA	NA	NA	NA	NA	NA	NA	NA	NA	NA	NA	NA	NA	NA	NA	NA	NA	NA	NA	NA	NA	NA	NA	NA	1	metro-politan	Standard	Noblesville	Noblesville, IN	<raw>	Hamilton County	IN	40.1	-85.9	America/Indiana/Indianapolis	9	<raw>	34708	435	79.86	0.75	14049	12778	159700	58526	-86.033721	-85.843749	40.177917	39.986659
1143	46060	46060	practices/-LVFWALkA3Dwn8I-sNWh	We accept patient of all ages	Noblesville	US	15510 Herriman Blvd	NA	IN	true	Offering traditional and functional family medicine at membership and hourly rates	NA	true	true	gfkgghlmljwv	pure	true	40.014271	PureHealth Functional Family Medicine	-86.003746	true	PureHealth Functional Family Medicine	2014-03-01	MD	Daniel	Stock	open	Doximity	fam	317 559-2515	true	NA	true	http://purehealthmed.com	d	NA	NA	Monday, Wednesday and Friday	8am-5pm	NA	NA	NA	NA	NA	NA	85	Monthly, Individuals	40	Monthly, each additional child	500	Semi-annually, Individual	950	Semi-Annually, Couples	NA	NA	317 401-8273	NA	NA	NA	NA	https://firebasestorage.googleapis.com/v0/b/dpcmapper.appspot.com/o/DIV54CHFxpfET7fCO40mCtYgONd2%2Fvizlebqjky_file?alt=media&token=4be98868-b3ad-4674-9c0c-4781c361f708	Analyzing common acute and chronic diseases to the biochemical level, with the intent to cure, not maintain disease, accepting no profit from any service or item I advise onDiplomate, American Board of Anti-Aging and Regenerative MedicineFounding Diplomate, American Board of Clinical Lipidology	https://firebasestorage.googleapis.com/v0/b/dpcmapper.appspot.com/o/DIV54CHFxpfET7fCO40mCtYgONd2%2Fuissypszja_file?alt=media&token=073b5a1b-3ad4-41a1-b150-cf36ccf5e81e	Children of members who turn 18 and are full-time college students are $450/year, $250/6 months	NA	NA	Tuesday and Thursday	1:30pm- 8pm (after 5 by appointment only	NA	NA	NA	NA	NA	NA	None, all are included in the subscription	NA	NA	NA	NA	NA	NA	NA	NA	NA	NA	NA	NA	NA	Semi-annually, each additional child	Annually, Individual	NA	NA	NA	170	NA	160	Monthly Subscriber only, 1-time practice joining fee	900	1700	Annually, Couples	NA	NA	NA	NA	NA	NA	NA	NA	NA	NA	NA	NA	NA	NA	NA	NA	NA	NA	NA	NA	NA	NA	NA	NA	NA	NA	NA	NA	NA	NA	NA	NA	NA	NA	NA	NA	NA	NA	NA	NA	NA	NA	NA	NA	NA	NA	NA	NA	NA	NA	NA	NA	NA	NA	NA	NA	NA	NA	NA	NA	NA	NA	NA	NA	NA	NA	NA	NA	NA	NA	NA	NA	NA	NA	NA	NA	NA	NA	NA	NA	NA	NA	NA	NA	NA	NA	NA	NA	NA	NA	NA	NA	NA	NA	NA	NA	NA	NA	250	Annually, each additional child	NA	NA	NA	NA	NA	NA	NA	NA	NA	NA	NA	NA	NA	NA	NA	NA	NA	NA	NA	NA	NA	NA	NA	NA	NA	NA	NA	NA	NA	NA	NA	NA	NA	NA	NA	NA	NA	NA	NA	NA	NA	NA	NA	NA	NA	NA	NA	NA	NA	NA	NA	NA	NA	NA	NA	NA	NA	NA	NA	NA	NA	NA	NA	NA	NA	NA	NA	NA	NA	NA	NA	NA	NA	NA	NA	NA	NA	NA	NA	NA	NA	NA	NA	NA	NA	NA	NA	NA	NA	NA	NA	NA	NA	NA	NA	1	metro-politan	Standard	Noblesville	Noblesville, IN	<raw>	Hamilton County	IN	40.1	-85.9	America/Indiana/Indianapolis	9	<raw>	34708	435	79.86	0.75	14049	12778	159700	58526	-86.033721	-85.843749	40.177917	39.986659
1144	46060	46060	practices/-LVFXSWtamhMqnyTejuN	All Ages Accepted	Noblesville	US	13914 Southeastern Pkwy	Ste. 208	IN	true	NA	true	true	true	dsihrworgloi	pure	true	39.989732	Priority Physicians	-85.916311	true	Priority Physicians	2016-10-17	MD	Amanda	Morris	open	NA	fam	317-415-9900	true	true	true	http://priorityphysicianspc.com/	d	NA	true	Monday - Friday	8am - 5pm	MD	Brian	Morris	open	NA	fam	130	All Ages Accepted	NA	NA	NA	NA	NA	NA	NA	NA	NA	NA	NA	NA	NA	NA	NA	NA	NA	NA	NA	NA	NA	NA	NA	NA	NA	NA	NA	NA	NA	NA	NA	NA	NA	NA	NA	NA	NA	NA	NA	NA	NA	NA	NA	NA	NA	NA	NA	NA	NA	NA	NA	NA	NA	NA	NA	NA	NA	NA	NA	NA	NA	NA	NA	NA	NA	NA	NA	NA	NA	NA	NA	NA	NA	NA	NA	NA	NA	NA	NA	NA	NA	NA	NA	NA	NA	NA	NA	NA	NA	NA	NA	NA	NA	NA	NA	NA	NA	NA	NA	NA	NA	NA	NA	NA	NA	NA	NA	NA	NA	NA	NA	NA	NA	NA	NA	NA	NA	NA	NA	NA	NA	NA	NA	NA	NA	NA	NA	NA	NA	NA	NA	NA	NA	NA	NA	NA	NA	NA	NA	NA	NA	NA	NA	NA	NA	NA	NA	NA	NA	NA	NA	NA	NA	NA	NA	NA	NA	NA	NA	NA	NA	NA	NA	NA	NA	NA	NA	NA	NA	NA	NA	NA	NA	NA	NA	NA	NA	NA	NA	NA	NA	NA	NA	NA	NA	NA	NA	NA	NA	NA	NA	NA	NA	NA	NA	NA	NA	NA	NA	NA	NA	NA	NA	NA	NA	NA	NA	NA	NA	NA	NA	NA	NA	NA	NA	NA	NA	NA	NA	NA	NA	NA	NA	NA	NA	NA	NA	NA	NA	NA	NA	NA	NA	NA	NA	NA	NA	NA	NA	NA	NA	NA	NA	NA	NA	NA	NA	NA	1	metro-politan	Standard	Noblesville	Noblesville, IN	<raw>	Hamilton County	IN	40.1	-85.9	America/Indiana/Indianapolis	9	<raw>	34708	435	79.86	0.75	14049	12778	159700	58526	-86.033721	-85.843749	40.177917	39.986659
1145	46077	46077	practices/-MsQT20M-kt2Vf9HWp0a	0-22	Zionsville	US	4444 West 126th Street	NA	Indiana	true	Concierge-style direct primary care	NA	true	NA	kzxyamjwgayj	pure	true	39.970825	Peppermint Pediatrics, LLC	-86.237033	true	Peppermint Pediatrics	2021-10-04	MD, FAAP, CPST, IBCLC	Janine	Zee-Cheng	NA	NA	ped	317-779-3246	NA	true	true	www.peppermintpediatrics.com	d	100	true	NA	NA	NA	NA	NA	NA	NA	NA	115	Less than One Year Old	100	Ages 1-3 years old	85	Ages 3 years and up	NA	NA	NA	https://www.facebook.com/peppermintpediatrics	317-981-1748	NA	NA	NA	NA	https://firebasestorage.googleapis.com/v0/b/dpcmapper.appspot.com/o/jIQ3o2PpMBhb2XDCJty1ot7hdGw2%2Fakewhnpplj_file?alt=media&token=415fa746-1802-409a-9477-c77cd861c630	NA	NA	NA	NA	NA	NA	NA	NA	NA	NA	NA	instagram.com/peppermintpediatrics	165	Same day COVID PCR	60	COVID-19 rapid antigen testing	NA	NA	NA	https://www.peppermintpediatrics.com/sign-me-up	NA	NA	NA	NA	NA	NA	NA	NA	NA	NA	NA	NA	NA	NA	NA	NA	NA	NA	NA	NA	NA	NA	true	NA	NA	NA	NA	NA	NA	NA	NA	NA	NA	NA	NA	NA	NA	NA	NA	NA	NA	NA	NA	NA	NA	45	Ear piercing	NA	NA	NA	NA	NA	NA	NA	NA	NA	NA	NA	NA	NA	150	Lactation	NA	NA	NA	NA	NA	2022-01-02T15:46:08.615Z	NA	NA	NA	NA	NA	NA	NA	NA	NA	NA	NA	NA	NA	NA	NA	NA	NA	NA	NA	NA	NA	NA	NA	NA	NA	NA	NA	NA	NA	NA	NA	NA	NA	NA	NA	NA	NA	NA	NA	NA	NA	NA	NA	NA	NA	NA	NA	NA	NA	NA	NA	NA	NA	NA	NA	NA	NA	NA	NA	NA	NA	NA	NA	NA	NA	NA	NA	NA	NA	NA	NA	NA	NA	NA	NA	NA	NA	NA	NA	NA	NA	NA	NA	NA	NA	NA	NA	NA	NA	NA	NA	NA	NA	NA	NA	NA	NA	NA	NA	NA	NA	NA	NA	NA	NA	NA	NA	NA	NA	NA	NA	NA	NA	NA	NA	NA	NA	NA	NA	NA	NA	NA	NA	NA	NA	NA	NA	NA	NA	NA	NA	NA	NA	NA	NA	NA	NA	NA	NA	NA	NA	NA	NA	NA	NA	NA	1	metro-politan	Standard	Zionsville	Zionsville, IN	<raw>	Boone County	IN	39.99	-86.29	America/Indiana/Indianapolis	6	<raw>	24512	562	43.61	0.18	8912	8377	336700	107301	-86.35539	-86.221441	40.05582	39.914401
1146	46077	46077	practices/-Nw2L48uHVDF36gRLJv8	0-120	Zionsville	US	262 S 1000 E	Suite 300	IN	true	Valiant Primary Care is actively enrolling! We are a 3 physician practice opening a Zionsville DPC. Were excited to serve our community!	NA	true	NA	wurhqwqrtlvj	pure	true	39.948769	Valiant Primary Care	-86.279345	true	Valiant Primary Care	2024-04-17	NA	NA	NA	NA	NA	NA	(317 204-3695	NA	true	true	www.valiantprimarycare.com	d	NA	NA	Mon-Fri	8-5pm	NA	NA	NA	NA	NA	NA	150	Individual Membership	NA	NA	NA	NA	NA	NA	NA	https://www.facebook.com/profile.php?id=61554936075699&mibextid=ZbWKwL	(812 328-8041	https://www.linkedin.com/in/rachel-trupe-b423952aa?utm_source=share&utm_campaign=share_via&utm_content=profile&utm_medium=android_app	Oak and Ford (just south of Walgreens	https://firebasestorage.googleapis.com/v0/b/dpcmapper.appspot.com/o/bbX5SQE9LDQnS8hPeBuau6metd23%2Fhevsdelsik_file?alt=media&token=0dbdd92c-82f0-40a9-a074-e4fdcb97788e	NA	https://firebasestorage.googleapis.com/v0/b/dpcmapper.appspot.com/o/bbX5SQE9LDQnS8hPeBuau6metd23%2Fjwpjsqwwmc_file?alt=media&token=2e2338e4-1d9e-4745-9022-2b24c4992e3a	NA	NA	$150/mo first member$100/mo 2nd household member $50/mo 3rd+ household member Cap $400/family	NA	NA	NA	NA	NA	NA	NA	NA	@valiantprimarycare4	325	One time consultation	NA	NA	NA	NA	NA	https://valiantprimarycare.hint.com/signup/membership	NA	NA	NA	NA	NA	NA	NA	NA	NA	NA	NA	NA	NA	NA	NA	NA	NA	NA	NA	NA	NA	NA	true	NA	NA	NA	NA	NA	NA	NA	NA	NA	NA	NA	NA	NA	NA	NA	NA	NA	NA	NA	NA	NA	NA	NA	NA	NA	NA	NA	NA	NA	NA	NA	NA	NA	NA	NA	NA	NA	NA	NA	NA	NA	NA	NA	NA	2024-04-22T01:07:50.879Z	NA	NA	NA	NA	NA	NA	NA	NA	NA	NA	NA	NA	NA	NA	NA	NA	NA	NA	NA	NA	NA	NA	NA	NA	NA	NA	NA	NA	NA	NA	NA	NA	NA	NA	NA	NA	NA	NA	NA	NA	NA	NA	NA	NA	NA	NA	NA	NA	NA	NA	NA	NA	NA	NA	NA	NA	NA	NA	NA	NA	NA	NA	NA	NA	NA	NA	NA	NA	NA	NA	NA	NA	NA	NA	NA	NA	NA	NA	NA	NA	NA	NA	NA	NA	NA	NA	NA	NA	NA	NA	NA	NA	NA	NA	NA	NA	NA	NA	NA	NA	NA	NA	NA	NA	NA	NA	NA	NA	NA	NA	NA	NA	NA	NA	NA	NA	NA	NA	NA	NA	NA	NA	NA	NA	NA	NA	NA	NA	NA	NA	NA	NA	NA	NA	NA	NA	NA	NA	NA	NA	NA	NA	NA	NA	NA	NA	1	metro-politan	Standard	Zionsville	Zionsville, IN	<raw>	Boone County	IN	39.99	-86.29	America/Indiana/Indianapolis	6	<raw>	24512	562	43.61	0.18	8912	8377	336700	107301	-86.35539	-86.221441	40.05582	39.914401
1147	46112	46112	practices/-M_ahklF_a2lXMbozJCI	0-65+	Brownsburg	US	690 W.Northfield Dr. Ste. 200	NA	IN	NA	NA	NA	NA	NA	zcurlklehvpl	pure	NA	39.857632	AilmMD	-86.41094	NA	FreedomDOC	NA	MD	Lisa	Youngblood	NA	NA	fam	317-779-1466	NA	NA	true	https://ailmmd.com/	d	NA	NA	NA	NA	NA	NA	NA	NA	NA	NA	99	Age 19-64	119	Age 65+	49	Age 0-18	NA	NA	NA	NA	NA	NA	NA	NA	NA	NA	NA	NA	NA	NA	NA	NA	NA	NA	NA	NA	NA	NA	NA	NA	NA	NA	NA	NA	NA	https://ailmmd.com/	NA	NA	NA	NA	NA	NA	NA	NA	NA	NA	NA	NA	NA	NA	NA	NA	NA	NA	NA	NA	NA	NA	NA	NA	NA	NA	NA	NA	NA	NA	NA	NA	NA	NA	NA	NA	NA	NA	NA	NA	NA	NA	NA	NA	NA	NA	NA	NA	NA	NA	NA	NA	NA	NA	NA	NA	NA	NA	NA	NA	NA	NA	NA	NA	NA	NA	NA	2021-05-13T17:12:23.196Z	NA	NA	NA	NA	NA	NA	NA	NA	NA	NA	NA	NA	NA	NA	NA	NA	NA	NA	NA	NA	NA	NA	NA	NA	NA	NA	NA	NA	NA	NA	NA	NA	NA	NA	NA	NA	NA	NA	NA	NA	NA	NA	NA	NA	NA	NA	NA	NA	NA	NA	NA	NA	NA	NA	NA	NA	NA	NA	NA	NA	NA	NA	NA	NA	NA	NA	NA	NA	NA	NA	NA	NA	NA	NA	NA	NA	NA	NA	NA	NA	NA	NA	NA	NA	NA	NA	NA	NA	NA	NA	NA	NA	NA	NA	NA	NA	NA	NA	NA	NA	NA	NA	NA	NA	NA	NA	NA	NA	NA	NA	NA	NA	NA	NA	NA	NA	NA	NA	NA	NA	NA	NA	NA	NA	NA	NA	NA	NA	NA	NA	NA	NA	NA	NA	NA	NA	NA	NA	NA	NA	NA	NA	NA	NA	NA	NA	1	metro-politan	Standard	Brownsburg	Brownsburg, IN	<raw>	Hendricks County	IN	39.87	-86.38	America/Indiana/Indianapolis	6	<raw>	33662	841	40.05	0.28	12902	12250	158700	75738	-86.439729	-86.325373	39.93148	39.799136
1148	46123	46123	practices/-No4hpuuEK1k0S8slBwh	NA	Avon	US	‍7376 Business Center Drive	Suite A	Indiana	true	NA	NA	true	NA	bsrnrimnlwjo	pure	true	39.761423	Rapha Health LLC	-86.393855	true	Rapha Health	2023-04-03	MD	Caleb	Huber	NA	NA	medpeds	3178545809	NA	NA	true	www.raphahealthindy.com	d	NA	NA	NA	NA	NA	NA	NA	NA	NA	NA	35	Ages 0-20	75	Ages 21-64	100	Ages 65+	NA	NA	NA	NA	NA	NA	NA	NA	NA	NA	NA	NA	NA	NA	NA	NA	NA	NA	NA	NA	NA	NA	NA	NA	NA	NA	NA	NA	NA	NA	NA	NA	NA	NA	NA	NA	NA	NA	NA	NA	NA	NA	NA	NA	NA	NA	NA	NA	NA	NA	NA	NA	true	NA	NA	NA	NA	NA	NA	NA	NA	NA	NA	NA	NA	NA	NA	NA	NA	NA	NA	NA	NA	NA	NA	NA	NA	NA	NA	NA	NA	NA	NA	NA	NA	NA	NA	NA	NA	NA	NA	NA	NA	NA	NA	NA	NA	2024-01-14T02:05:19.994Z	NA	NA	NA	NA	NA	NA	NA	NA	NA	NA	NA	NA	NA	NA	NA	NA	NA	NA	NA	NA	NA	NA	NA	NA	NA	NA	NA	NA	NA	NA	NA	NA	NA	NA	NA	NA	NA	NA	NA	NA	NA	NA	NA	NA	NA	NA	NA	NA	NA	NA	NA	NA	NA	NA	NA	NA	NA	NA	NA	NA	NA	NA	NA	NA	NA	NA	NA	NA	NA	NA	NA	NA	NA	NA	NA	NA	NA	NA	NA	NA	NA	NA	NA	NA	NA	NA	NA	NA	NA	NA	NA	NA	NA	NA	NA	NA	NA	NA	NA	NA	NA	NA	NA	NA	NA	NA	NA	NA	NA	NA	NA	NA	NA	NA	NA	NA	NA	NA	NA	NA	NA	NA	NA	NA	NA	NA	NA	NA	NA	NA	NA	NA	NA	NA	NA	NA	NA	NA	NA	NA	NA	NA	NA	NA	NA	NA	1	metro-politan	Standard	Avon	Avon, IN	<raw>	Hendricks County	IN	39.76	-86.39	America/Indiana/Indianapolis	5	<raw>	31754	1036	30.64	0.31	12046	11419	173200	73760	-86.457553	-86.326726	39.800416	39.718265
1149	46142	46142	practices/-O2kPI3Pogj4WNIJeOfB	0-100+	Greenwood	US	3209 W Smith Valley Rd	Suite 232	IN	true	Crossroads Family Medicine is affordable and available primary care. We care for the whole family from infancy and beyond including women’s health needs. Our goal is to provide health care that is adaptable to our patients’ needs. Our model offers transparent pricing without insurance interference on our primary care services. For the cost of a daily Starbucks coffee, you have access to your doctor for urgent/acute care appointments, chronic disease management, and after hours urgent concerns.	NA	true	NA	ennsduomtchr	pure	NA	39.604995	Crossroads Family Medicine, LLC	-86.163452	NA	Crossroads Family Medicine	2024-08-12	NA	NA	NA	NA	NA	NA	317-943-8793	NA	NA	true	https://www.facebook.com/profile.php?id=61560775217704	d	NA	NA	NA	NA	NA	NA	NA	NA	NA	NA	95	First member	80	Second Member	280	Family (4members	NA	NA	NA	https://www.facebook.com/profile.php?id=61560775217704	317-934-9617	NA	Outside of Greenwood Yeager building	https://firebasestorage.googleapis.com/v0/b/dpcmapper.appspot.com/o/e1025FbLocaTxD6CUxCx3C33Vt02%2Fnibofvfjbq_file?alt=media&token=401e6809-e749-4ae8-81f5-6477e07e5157	https://firebasestorage.googleapis.com/v0/b/dpcmapper.appspot.com/o/e1025FbLocaTxD6CUxCx3C33Vt02%2Fsspqwzwdan_file?alt=media&token=bf06f579-fa0e-4062-887e-f7dcbc8fa344	https://firebasestorage.googleapis.com/v0/b/dpcmapper.appspot.com/o/e1025FbLocaTxD6CUxCx3C33Vt02%2Ftgkfhuplon_file?alt=media&token=dc1ba709-768c-4490-81e7-70e9bd47d636	NA	NA	NA	NA	NA	NA	NA	NA	NA	NA	NA	NA	165	Osteopathic Manipulative Treatment (non-member	80	Osteopathic Manipulative Treatment (member	NA	NA	NA	https://app.elationemr.com/book/crossroadsfammed	Suite 232	NA	NA	NA	NA	NA	NA	NA	NA	NA	NA	NA	NA	NA	NA	NA	NA	NA	NA	NA	NA	NA	true	NA	NA	NA	NA	NA	NA	NA	NA	NA	NA	NA	NA	NA	NA	NA	NA	NA	NA	NA	NA	NA	NA	NA	NA	NA	NA	NA	NA	NA	NA	NA	NA	NA	NA	NA	NA	NA	NA	NA	NA	NA	NA	NA	NA	2024-07-26T18:59:04.113Z	NA	NA	NA	NA	NA	NA	NA	NA	NA	NA	NA	NA	NA	NA	NA	NA	NA	NA	NA	NA	NA	NA	NA	NA	NA	NA	NA	NA	NA	NA	NA	NA	NA	NA	NA	NA	NA	NA	NA	NA	NA	NA	NA	NA	NA	NA	NA	NA	NA	NA	NA	NA	NA	NA	NA	NA	NA	NA	NA	NA	NA	NA	NA	NA	NA	NA	NA	NA	NA	NA	NA	NA	NA	NA	NA	NA	NA	NA	NA	NA	NA	NA	NA	NA	NA	NA	NA	NA	NA	NA	NA	NA	NA	NA	NA	NA	NA	NA	NA	NA	NA	NA	NA	NA	NA	NA	NA	NA	NA	NA	NA	NA	NA	NA	NA	NA	NA	NA	NA	NA	NA	NA	NA	NA	NA	NA	NA	NA	NA	NA	NA	NA	NA	NA	NA	NA	NA	NA	NA	NA	NA	NA	NA	NA	NA	NA	1	metro-politan	Standard	Greenwood	Greenwood, IN	<raw>	Johnson County	IN	39.62	-86.18	America/Indiana/Indianapolis	5	<raw>	30413	2032	14.97	0.17	12478	11701	161600	68116	-86.250133	-86.106239	39.63579	39.597136
1150	46142	46142	practices/-MUzDnXUAUmGLmsP914Z	1-64	Greenwood	US	1700 W Smith Valley Rd Suite C-1	NA	Indiana	true	NA	NA	true	NA	dedqwcmhcech	pure	true	39.606261	AlphaOmega Wellness	-86.157887	true	AlphaOmega Wellness	2018-08-08	NA	NA	NA	NA	NA	NA	317-300-4091	NA	true	true	www.alphaomegawellness.com	d	99	NA	NA	NA	NA	NA	NA	NA	NA	NA	99	DPC Wellness	NA	NA	NA	NA	NA	NA	NA	https://www.facebook.com/alphaomegawellnessoffice	(317 588-2637	NA	NA	NA	NA	https://firebasestorage.googleapis.com/v0/b/dpcmapper.appspot.com/o/u9snBGjSCUPLmUcQX74mL52SXYP2%2Fjottmiwqjj_file?alt=media&token=7872879f-ce61-4584-97cf-d6d9e6c28c0c	NA	NA	NA	NA	NA	NA	NA	NA	NA	NA	NA	NA	185	IV Nutritional Therapy	NA	NA	NA	NA	NA	https://alphaomegawellness.hint.com/signup/dpc-wellness	NA	NA	NA	NA	NA	NA	NA	NA	NA	NA	NA	NA	NA	NA	NA	NA	NA	NA	NA	NA	NA	NA	true	NA	NA	NA	NA	NA	NA	NA	NA	NA	NA	NA	NA	NA	NA	NA	NA	NA	NA	NA	NA	NA	NA	NA	NA	NA	NA	NA	NA	NA	NA	NA	NA	NA	NA	NA	NA	NA	NA	NA	NA	NA	NA	NA	NA	2021-03-04T21:53:25.677Z	NA	NA	NA	NA	NA	NA	NA	NA	NA	NA	NA	NA	NA	NA	NA	NA	NA	NA	NA	NA	NA	NA	NA	NA	NA	NA	NA	NA	NA	NA	NA	NA	NA	NA	NA	NA	NA	NA	NA	NA	NA	NA	NA	NA	NA	NA	NA	NA	NA	NA	NA	NA	NA	NA	NA	NA	NA	NA	NA	NA	NA	NA	NA	NA	NA	NA	NA	NA	NA	NA	NA	NA	NA	NA	NA	NA	NA	NA	NA	NA	NA	NA	NA	NA	NA	NA	NA	NA	NA	NA	NA	NA	NA	NA	NA	NA	NA	NA	NA	NA	NA	NA	NA	NA	NA	NA	NA	NA	NA	NA	NA	NA	NA	NA	NA	NA	NA	NA	NA	NA	NA	NA	NA	NA	NA	NA	NA	NA	NA	NA	NA	NA	NA	NA	NA	NA	NA	NA	NA	NA	NA	NA	NA	NA	NA	NA	1	metro-politan	Standard	Greenwood	Greenwood, IN	<raw>	Johnson County	IN	39.62	-86.18	America/Indiana/Indianapolis	5	<raw>	30413	2032	14.97	0.17	12478	11701	161600	68116	-86.250133	-86.106239	39.63579	39.597136
1151	46143	46143	practices/-NkDNu3y_VMoAxTCxgRg	NA	Greenwood	US	894 Airport Parkway	Suite 100	IN	true	NA	NA	true	NA	qywotiramjfr	pure	true	39.630914	Hector Family Medicine	-86.093652	true	Hector Family Medicine	NA	NA	NA	NA	NA	NA	NA	317-300-4994	NA	NA	true	www.hectormd.com	d	195	NA	NA	NA	NA	NA	NA	NA	NA	NA	40	Age under 35	50	Age 35-64	65	Age 65 and older	NA	NA	20	NA	NA	NA	NA	https://firebasestorage.googleapis.com/v0/b/dpcmapper.appspot.com/o/0i2Ew2QOMHbrZqfENPbG553eJTz2%2Fggngkbwykh_file?alt=media&token=32bebeea-05fd-4629-84fd-5306ac418c80	https://firebasestorage.googleapis.com/v0/b/dpcmapper.appspot.com/o/0i2Ew2QOMHbrZqfENPbG553eJTz2%2Fpuhanljdid_file?alt=media&token=84deb57b-37e5-4ab4-9d80-6158f9484057	NA	NA	NA	NA	NA	NA	NA	NA	NA	NA	NA	NA	NA	NA	NA	NA	NA	NA	NA	NA	NA	NA	NA	https://firebasestorage.googleapis.com/v0/b/dpcmapper.appspot.com/o/0i2Ew2QOMHbrZqfENPbG553eJTz2%2Fjauafnonps_file?alt=media&token=8cf072e7-c3d0-43ff-a753-8c8f9a966df6	NA	NA	NA	NA	NA	NA	NA	NA	NA	NA	NA	NA	NA	NA	NA	NA	NA	NA	NA	NA	NA	NA	NA	NA	NA	NA	NA	NA	NA	NA	NA	NA	NA	NA	NA	NA	NA	NA	NA	NA	NA	NA	NA	NA	NA	NA	NA	NA	NA	NA	NA	NA	NA	NA	NA	NA	NA	NA	NA	NA	NA	NA	NA	NA	2023-11-27T01:27:37.541Z	NA	NA	NA	NA	NA	NA	NA	NA	NA	NA	NA	NA	NA	NA	NA	NA	NA	NA	NA	NA	NA	NA	NA	NA	NA	NA	NA	NA	NA	NA	NA	NA	NA	NA	NA	NA	NA	NA	NA	NA	NA	NA	NA	NA	NA	NA	NA	NA	NA	NA	NA	NA	NA	NA	NA	NA	NA	NA	NA	NA	NA	NA	NA	NA	NA	NA	NA	NA	NA	NA	NA	NA	NA	NA	NA	NA	NA	NA	NA	NA	NA	NA	NA	NA	NA	NA	NA	NA	NA	NA	NA	NA	NA	NA	NA	NA	NA	NA	NA	NA	NA	NA	NA	NA	NA	NA	NA	NA	NA	NA	NA	NA	NA	NA	NA	NA	NA	NA	NA	NA	NA	NA	NA	NA	NA	NA	NA	NA	NA	NA	NA	NA	NA	NA	NA	NA	NA	NA	NA	NA	NA	NA	NA	NA	NA	NA	1	metro-politan	Standard	Greenwood	Greenwood, IN	<raw>	Johnson County	IN	39.6	-86.1	America/Indiana/Indianapolis	10	<raw>	48555	995	48.81	0.14	19742	18350	149000	63265	-86.250821	-85.971401	39.637491	39.54713
1152	46143	46143	practices/-LVFXRA5DCowMRJU3EEr	NA	Greenwood	US	701 E County Line Rd	Ste. 210	IN	NA	NA	NA	NA	true	zanrjcfgxfgx	hybrid	NA	39.634859	Supro Direct Concierge Medicine	-86.091042	NA	Supro Direct Concierge Medicine	NA	MD	Suma	Kharidi	NA	NA	fam	317-300-7424	true	NA	true	http://www.suprodirect.com/	d	NA	NA	NA	NA	MD	Praveen	Rajanahalli	NA	NA	fam	NA	NA	NA	NA	NA	NA	NA	NA	NA	NA	NA	NA	NA	NA	NA	NA	NA	NA	Call for pricing	NA	NA	NA	NA	NA	NA	NA	NA	NA	NA	NA	NA	NA	NA	NA	NA	NA	NA	NA	NA	NA	NA	NA	NA	NA	NA	NA	NA	NA	NA	NA	NA	NA	NA	NA	NA	NA	NA	NA	NA	NA	NA	NA	NA	NA	NA	NA	NA	NA	NA	NA	NA	NA	NA	NA	NA	NA	NA	NA	NA	NA	NA	NA	NA	NA	NA	NA	NA	NA	NA	NA	NA	NA	NA	NA	NA	NA	NA	NA	NA	NA	NA	NA	NA	NA	NA	NA	NA	NA	NA	NA	NA	NA	NA	NA	NA	NA	NA	NA	NA	NA	NA	NA	NA	NA	NA	NA	NA	NA	NA	NA	NA	NA	NA	NA	NA	NA	NA	NA	NA	NA	NA	NA	NA	NA	NA	NA	NA	NA	NA	NA	NA	NA	NA	NA	NA	NA	NA	NA	NA	NA	NA	NA	NA	NA	NA	NA	NA	NA	NA	NA	NA	NA	NA	NA	NA	NA	NA	NA	NA	NA	NA	NA	NA	NA	NA	NA	NA	NA	NA	NA	NA	NA	NA	NA	NA	NA	NA	NA	NA	NA	NA	NA	NA	NA	NA	NA	NA	NA	NA	NA	NA	NA	NA	NA	NA	NA	NA	NA	NA	NA	NA	NA	NA	NA	NA	NA	NA	NA	NA	NA	NA	NA	NA	NA	NA	NA	NA	NA	NA	NA	NA	NA	NA	NA	NA	NA	NA	NA	NA	NA	1	metro-politan	Standard	Greenwood	Greenwood, IN	<raw>	Johnson County	IN	39.6	-86.1	America/Indiana/Indianapolis	10	<raw>	48555	995	48.81	0.14	19742	18350	149000	63265	-86.250821	-85.971401	39.637491	39.54713
1153	46161	46161	practices/-N1sXN8xpgHmKmiJhcOq	all	Morristown	US	353 W. Main Street	Suite A	IN	NA	The Ryan Harth Steigerwald Medical Center is a direct primary care office for children and adults that is dedicated to meeting the health needs of people in the East Central Indiana area. Whole-person care is at the core of the RHSMC practice, believing that health encompasses a person's physical, psychological, and spiritual well-being.	NA	NA	NA	jtfrifuvecdg	pure	NA	39.67429	NA	-85.703548	NA	Ryan Harth Steigerwald Medical Center	2022-04-18	NA	NA	NA	NA	NA	NA	NA	NA	NA	true	www.rhsmedicalcenter.com	d	NA	NA	NA	NA	NA	NA	NA	NA	NA	NA	NA	NA	NA	NA	NA	NA	NA	NA	NA	NA	NA	NA	NA	NA	NA	https://firebasestorage.googleapis.com/v0/b/dpcmapper.appspot.com/o/ZoNvLy6T6feumCQrlS7P3VfIexg1%2Fcrspieumwl_file?alt=media&token=ae2cf95e-ad15-45ab-9779-adcb9bf461d0	NA	NA	NA	NA	NA	NA	NA	NA	NA	NA	NA	NA	NA	NA	NA	NA	NA	NA	NA	NA	NA	NA	NA	NA	NA	NA	NA	NA	NA	NA	NA	NA	NA	NA	NA	NA	NA	NA	NA	NA	NA	NA	NA	NA	NA	NA	NA	NA	NA	NA	NA	NA	NA	NA	NA	NA	NA	NA	NA	NA	NA	NA	NA	NA	NA	NA	NA	NA	NA	NA	NA	NA	NA	NA	NA	NA	NA	NA	NA	NA	NA	NA	NA	NA	NA	NA	NA	2022-05-12T13:51:01.373Z	NA	NA	NA	NA	NA	NA	NA	NA	NA	NA	NA	NA	NA	NA	NA	NA	NA	NA	NA	NA	NA	NA	NA	NA	NA	NA	NA	NA	NA	NA	NA	NA	NA	NA	NA	NA	NA	NA	NA	NA	NA	NA	NA	NA	NA	NA	NA	NA	NA	NA	NA	NA	NA	NA	NA	NA	NA	NA	NA	NA	NA	NA	NA	NA	NA	NA	NA	NA	NA	NA	NA	NA	NA	NA	NA	NA	NA	NA	NA	NA	NA	NA	NA	NA	NA	NA	NA	NA	NA	NA	NA	NA	NA	NA	NA	NA	NA	NA	NA	NA	NA	NA	NA	NA	NA	NA	NA	NA	NA	NA	NA	NA	NA	NA	NA	NA	NA	NA	NA	NA	NA	NA	NA	NA	NA	NA	NA	NA	NA	NA	NA	NA	NA	NA	NA	NA	NA	NA	NA	NA	NA	NA	NA	NA	NA	NA	2	metro-politan	Standard	Morristown	Morristown, IN	<raw>	Shelby County	IN	39.66	-85.69	America/Indiana/Indianapolis	6	<raw>	2655	73	36.38	0.19	1091	1000	118000	55531	-85.786814	-85.613703	39.717418	39.611063
1154	46202	46202	practices/-NVivlHMOCgtCuA0k4kX	All ages	Indianapolis	US	2162 N. Meridian Street	Suite B	IN	NA	Better Life Direct Primary Care is a comprehensive Internal Medicine & Pediatrics practice just north of downtown Indianapolis. The clinic operates by a monthly membership model to allow for increased accessibility to the doctor and more personalized care. Weight loss management is available to both members and non-members.	NA	NA	NA	hpszinhnlhiy	pure	NA	39.796788	Better Life Direct Primary Care LLC	-86.157573	NA	Better Life Direct Primary Care	2023-05-18	MD	Rachael	Holliday	NA	NA	medpeds	317-210-0515	NA	NA	true	https://www.betterlifedpc.com/	d	95	NA	NA	NA	NA	NA	NA	NA	NA	NA	95	First Family Member	75	Second Family Member	35	Each Additional Family Member	NA	NA	NA	NA	NA	NA	NA	NA	NA	https://firebasestorage.googleapis.com/v0/b/dpcmapper.appspot.com/o/GORbexN67uZfx9TTze9PYZuWoQn1%2Faarefckcwu_file?alt=media&token=ff82e42c-ee71-4d03-81ba-b8d252a40a42	NA	NA	NA	NA	NA	NA	NA	NA	NA	NA	NA	NA	NA	NA	NA	NA	NA	NA	NA	NA	NA	NA	NA	NA	NA	NA	NA	NA	NA	NA	NA	NA	NA	NA	NA	NA	NA	NA	NA	NA	NA	NA	NA	NA	NA	NA	NA	NA	NA	NA	NA	NA	NA	NA	NA	NA	NA	NA	NA	NA	NA	NA	NA	NA	NA	NA	NA	NA	NA	NA	NA	NA	NA	NA	NA	NA	NA	NA	NA	NA	NA	NA	NA	NA	NA	NA	NA	2023-05-18T12:56:40.376Z	NA	NA	NA	NA	NA	NA	NA	NA	NA	NA	NA	NA	NA	NA	NA	NA	NA	NA	NA	NA	NA	NA	NA	NA	NA	NA	NA	NA	NA	NA	NA	NA	NA	NA	NA	NA	NA	NA	NA	NA	NA	NA	NA	NA	NA	NA	NA	NA	NA	NA	NA	NA	NA	NA	NA	NA	NA	NA	NA	NA	NA	NA	NA	NA	NA	NA	NA	NA	NA	NA	NA	NA	NA	NA	NA	NA	NA	NA	NA	NA	NA	NA	NA	NA	NA	NA	NA	NA	NA	NA	NA	NA	NA	NA	NA	NA	NA	NA	NA	NA	NA	NA	NA	NA	NA	NA	NA	NA	NA	NA	NA	NA	NA	NA	NA	NA	NA	NA	NA	NA	NA	NA	NA	NA	NA	NA	NA	NA	NA	NA	NA	NA	NA	NA	NA	NA	NA	NA	NA	NA	NA	NA	NA	NA	NA	NA	1	metro-politan	Standard	Indianapolis	Indianapolis, IN	<raw>	Marion County	IN	39.79	-86.15	America/Indiana/Indianapolis	3	<raw>	16335	2927	5.58	0.16	9825	8149	168900	31698	-86.197006	-86.131776	39.800784	39.76005
1155	46220	46220	practices/-LlYETwyLBz4ljUayN2M	0+	Indianapolis	US	6117 Allisonville Road	NA	IN	true	Treating disease is really important, but it requires focusing on the person first. It takes time to get to know someone on that level. If you only see them for 20 minutes once a year for an annual visit, you can’t truly interact with patients the way I think doctors should.To me, the paradigm of osteopathic medicine is not about disease management. It’s about how all of the systems interact together as a whole and how I can use that approach to help you as a patient grow and improve.	true	true	NA	vxpudtiwbiip	pure	true	39.867242	NA	-86.097112	true	Schuster Family Medicine & Osteopathic Care	2019-01-01	DO	Richard	Schuster	open	NA	fam	(317 434-1750	NA	true	true	https://schusterfamilymedicine.com/	d	NA	NA	NA	NA	NA	NA	NA	NA	NA	NA	35	0-24	80	25+	NA	NA	NA	NA	NA	https://www.facebook.com/schusterfamilymedicine/	NA	NA	NA	NA	NA	https://firebasestorage.googleapis.com/v0/b/dpcmapper.appspot.com/o/NhiGQYXPKzVkWJsiYhcga2Rm9yF3%2Fsqyqajidoe_file?alt=media&token=f8fed041-f6b6-48d2-a911-3dd0eadea805	I’m board certified in family medicine as well as neuromusculoskeletal medicine, a specialty in osteopathic medicine for those with expertise in musculoskeletal problems and related neurological issues.	https://firebasestorage.googleapis.com/v0/b/dpcmapper.appspot.com/o/NhiGQYXPKzVkWJsiYhcga2Rm9yF3%2Fubhxnaspqd_file?alt=media&token=f516c2c2-c824-4839-bd2d-9957627e2dbf	NA	@schusterdpc	NA	NA	NA	NA	NA	NA	NA	NA	150	Osteopathic Manual Manipulation	NA	NA	NA	NA	<iframe width=560 height=315 src=https://www.youtube.com/embed/eukWe_Kwb_Q frameborder=0 allow=accelerometer; autoplay; encrypted-media; gyroscope; picture-in-picture allowfullscreen></iframe>	https://schusterfamilymedicine.hint.com/signup/membership	NA	NA	NA	NA	NA	NA	NA	NA	NA	NA	NA	NA	NA	NA	NA	NA	NA	NA	NA	NA	NA	NA	NA	NA	NA	NA	NA	NA	NA	NA	NA	NA	NA	NA	NA	NA	NA	NA	NA	NA	NA	NA	NA	NA	NA	NA	NA	NA	NA	NA	NA	NA	NA	NA	NA	NA	NA	NA	NA	NA	NA	NA	NA	NA	NA	NA	NA	2019-08-05T19:25:03.090Z	NA	NA	NA	NA	NA	NA	NA	NA	NA	NA	NA	NA	NA	NA	NA	NA	NA	NA	NA	NA	NA	NA	NA	NA	NA	NA	NA	NA	NA	NA	NA	NA	NA	NA	NA	NA	NA	NA	NA	NA	NA	NA	NA	NA	NA	NA	NA	NA	NA	NA	NA	NA	NA	NA	NA	NA	NA	NA	NA	NA	NA	NA	NA	NA	NA	NA	NA	NA	NA	NA	NA	NA	NA	NA	NA	NA	NA	NA	NA	NA	NA	NA	NA	NA	NA	NA	NA	NA	NA	NA	NA	NA	NA	NA	NA	NA	NA	NA	NA	NA	NA	NA	NA	NA	NA	NA	NA	NA	NA	NA	NA	NA	NA	NA	NA	NA	NA	NA	NA	NA	NA	NA	NA	NA	NA	NA	NA	NA	NA	NA	NA	NA	NA	NA	NA	NA	NA	NA	NA	NA	NA	NA	NA	NA	NA	NA	1	metro-politan	Standard	Indianapolis	Indianapolis, IN	<raw>	Marion County	IN	39.87	-86.1	America/Indiana/Indianapolis	4	<raw>	34830	2893	12.04	0.41	17651	16431	188500	62063	-86.157873	-86.046078	39.890674	39.846796
1156	46220	46220	practices/-NCkQH1YJljI4BLXX1nM	18-60	Indianapolis	US	6155 North College Ave	NA	IN	true	At Stepping Stone Health we are dedicated to getting to the root cause of your disease instead of just managing your symptoms. So many people are worn out from bouncing around from one doctor to another. With each new doctor comes a new set of diagnoses and medications. We believe your body is capable of healing as long as the proper variables are in place. In order for us to best support your healing process, we need to do medicine differently.	NA	true	NA	keldvlktqhqa	pure	true	39.867181	Stepping Stone Institute, LLC	-86.145703	true	Stepping Stone Health	NA	MD	Eric	Djenge	NA	NA	im	317-886-1285	NA	true	true	https://steppingstoneindy.com	d	NA	NA	Thursday	9am-6pm	NA	NA	NA	NA	NA	NA	175	Membership	NA	NA	NA	NA	NA	NA	NA	https://www.facebook.com/steppingstoneindy/	877-795-8753	NA	NA	https://firebasestorage.googleapis.com/v0/b/dpcmapper.appspot.com/o/zF12sh1gntdgK75ADnAT2zN97523%2Faqkjfofufs_file?alt=media&token=56c08349-4b27-46f3-a2cb-63a2e250040e	NA	https://firebasestorage.googleapis.com/v0/b/dpcmapper.appspot.com/o/zF12sh1gntdgK75ADnAT2zN97523%2Feuumksmttb_file?alt=media&token=5950357e-7d91-434f-bd93-31cceb78d433	NA	NA	Join for 175.00/month	NA	NA	NA	NA	NA	NA	NA	NA	NA	NA	NA	NA	NA	NA	NA	NA	https://steppingstoneindy.com/book-appointment/	NA	NA	NA	NA	NA	NA	NA	NA	NA	NA	NA	NA	NA	NA	NA	NA	NA	NA	NA	NA	NA	NA	true	NA	NA	NA	NA	NA	NA	NA	NA	NA	NA	NA	NA	NA	NA	NA	NA	NA	NA	NA	NA	NA	NA	NA	NA	NA	NA	NA	NA	NA	NA	NA	NA	NA	NA	NA	NA	NA	NA	NA	NA	NA	NA	NA	NA	2022-09-24T16:55:43.652Z	NA	NA	NA	NA	NA	NA	NA	NA	NA	NA	NA	NA	NA	NA	NA	NA	NA	NA	NA	NA	NA	NA	NA	NA	NA	NA	NA	NA	NA	NA	NA	NA	NA	NA	NA	NA	NA	NA	NA	NA	NA	NA	NA	NA	NA	NA	NA	NA	NA	NA	NA	NA	NA	NA	NA	NA	NA	NA	NA	NA	NA	NA	NA	NA	NA	NA	NA	NA	NA	NA	NA	NA	NA	NA	NA	NA	NA	NA	NA	NA	NA	NA	NA	NA	NA	NA	NA	NA	NA	NA	NA	NA	NA	NA	NA	NA	NA	NA	NA	NA	NA	NA	NA	NA	NA	NA	NA	NA	NA	NA	NA	NA	NA	NA	NA	NA	NA	NA	NA	NA	NA	NA	NA	NA	NA	NA	NA	NA	NA	NA	NA	NA	NA	NA	NA	NA	NA	NA	NA	NA	NA	NA	NA	NA	NA	NA	1	metro-politan	Standard	Indianapolis	Indianapolis, IN	<raw>	Marion County	IN	39.87	-86.1	America/Indiana/Indianapolis	4	<raw>	34830	2893	12.04	0.41	17651	16431	188500	62063	-86.157873	-86.046078	39.890674	39.846796
1157	46227	46227	practices/-MwJR4r81KclKWPqWEV5	All ages	Indianapolis	US	3711 E. Southport Rd	NA	IN	true	NA	NA	true	NA	svkzhfauaaeb	pure	true	39.665003	Johnstone Family Practice LLC	-86.102844	true	Johnstone Family Practice	2022-01-01	RPh, M.D.	Andrew	Johnstone	open	NA	fam	317-884-3725	NA	NA	true	https://www.johnstonefamilypractice.com	d	175	NA	Monday Tuesday Thursday Friday	8:00am to 4:30 pm	NA	NA	NA	NA	NA	NA	65	Age 18+	50	Age 0-12 months	35	Age 1-18	NA	NA	NA	NA	317-533-5660	NA	NA	NA	NA	https://firebasestorage.googleapis.com/v0/b/dpcmapper.appspot.com/o/buOnNfE54EThOoWGPFsGpcrVPzE3%2Fyzfhsxtkvl_file?alt=media&token=9d79302a-0621-4eec-98f3-c9b0ed755315	NA	https://firebasestorage.googleapis.com/v0/b/dpcmapper.appspot.com/o/buOnNfE54EThOoWGPFsGpcrVPzE3%2Fhiakofnfmu_file?alt=media&token=5a4ddd70-6d8a-4407-941a-0c419f0c690c	One time fee for New Patients $175.0065.00 adults 18yrs and up50.00 0 to 12mo35.00 13mo to 18yrDiscounts given for families with more than 3 children.	NA	NA	NA	NA	NA	NA	NA	NA	NA	NA	NA	NA	NA	NA	NA	NA	NA	NA	NA	NA	NA	NA	NA	NA	NA	NA	NA	NA	NA	NA	NA	NA	NA	NA	NA	NA	NA	NA	NA	true	NA	NA	NA	NA	NA	NA	NA	NA	NA	NA	NA	NA	NA	NA	NA	NA	NA	NA	NA	NA	NA	NA	NA	NA	NA	NA	NA	NA	NA	NA	NA	NA	NA	NA	NA	NA	NA	NA	NA	NA	NA	NA	NA	NA	2022-02-20T00:03:04.383Z	NA	NA	NA	NA	NA	NA	NA	NA	NA	NA	NA	NA	NA	NA	NA	NA	NA	NA	NA	NA	NA	NA	NA	NA	NA	NA	NA	NA	NA	NA	NA	NA	NA	NA	NA	NA	NA	NA	NA	NA	NA	NA	NA	NA	NA	NA	NA	NA	NA	NA	NA	NA	NA	NA	NA	NA	NA	NA	NA	NA	NA	NA	NA	NA	NA	NA	NA	NA	NA	NA	NA	NA	NA	NA	NA	NA	NA	NA	NA	NA	NA	NA	NA	NA	NA	NA	NA	NA	NA	NA	NA	NA	NA	NA	NA	NA	NA	NA	NA	NA	NA	NA	NA	NA	NA	NA	NA	NA	NA	NA	NA	NA	NA	NA	NA	NA	NA	NA	NA	NA	NA	NA	NA	NA	NA	NA	NA	NA	NA	NA	NA	NA	NA	NA	NA	NA	NA	NA	NA	NA	NA	NA	NA	NA	NA	NA	1	metro-politan	Standard	Indianapolis	Indianapolis, IN	<raw>	Marion County	IN	39.68	-86.13	America/Indiana/Indianapolis	4	<raw>	57086	3407	16.75	0.01	25687	23136	116500	37380	-86.158589	-86.098767	39.722992	39.6351
1158	46260	46260	practices/-LVFXSvTRX2MdCC4sayH	All Ages	Indianapolis	US	8333 Naab Rd	Ste. 360	IN	true	NA	true	true	true	iaciinwoawuf	pure	true	39.907684	Priority Physicians	-86.197265	true	Priority Physicians	2002-09-01	MD	Matthew	Priddy	open	NA	fam	317-338-6400	true	true	true	http://priorityphysicianspc.com/	d	NA	true	Monday-Friday	8am - 5pm	MD	S. Craig	Veatch	open	NA	fam	130	All Ages Accepted	NA	NA	NA	NA	NA	NA	NA	NA	NA	NA	NA	NA	NA	NA	NA	NA	NA	NA	NA	NA	NA	NA	NA	NA	NA	NA	NA	NA	NA	NA	NA	NA	NA	NA	NA	NA	NA	NA	NA	NA	NA	NA	NA	MD	Shelagh	Fraser	NA	NA	NA	NA	NA	NA	NA	NA	open	fam	NA	NA	NA	NA	NA	MD	Emily	NA	Szewczyk	open	fam	MD	Jonathan	NA	Schmidt	open	fam	NA	NA	NA	NA	NA	NA	NA	NA	NA	NA	NA	NA	NA	NA	NA	NA	NA	NA	NA	NA	NA	NA	NA	NA	NA	NA	NA	NA	NA	NA	NA	NA	NA	NA	NA	NA	NA	NA	NA	NA	NA	NA	NA	NA	NA	NA	NA	NA	NA	NA	NA	NA	NA	NA	NA	NA	NA	NA	NA	NA	NA	NA	NA	NA	NA	NA	NA	NA	NA	NA	NA	NA	NA	NA	NA	NA	NA	NA	NA	NA	NA	NA	NA	NA	NA	NA	NA	NA	NA	NA	NA	NA	NA	NA	NA	NA	NA	NA	NA	NA	NA	NA	NA	NA	NA	NA	NA	NA	NA	NA	NA	NA	NA	NA	NA	NA	NA	NA	NA	NA	NA	NA	NA	NA	NA	NA	NA	NA	NA	NA	NA	NA	NA	NA	NA	NA	NA	NA	NA	NA	NA	NA	NA	NA	NA	NA	NA	NA	NA	NA	NA	NA	NA	NA	NA	NA	NA	NA	NA	NA	NA	NA	NA	NA	NA	NA	NA	NA	NA	NA	NA	NA	NA	NA	NA	1	metro-politan	Standard	Indianapolis	Indianapolis, IN	<raw>	Marion County	IN	39.9	-86.18	America/Indiana/Indianapolis	3	<raw>	32406	3188	10.16	0.01	15224	13925	166000	41826	-86.207789	-86.153704	39.930189	39.863223
1159	46260	46260	practices/-O46gw08BOW88ywtySVj	0-100	Indianapolis	US	9333 N Meridian St	Suite 110	IN	true	Our goal at HIWFC is to help patients stay well and feel their best while utilizing a root cause approach. We offer Functional, Traditional, and Weight loss memberships tailored to each patient. We strive to give each of you the time and guidance you deserve that traditional insurance and even most functional practices do not allow. Let's get started today on a path to your life-long wellness.	NA	true	NA	zcoyuhugnlux	pure	true	39.924244	NA	-86.157132	NA	Health is Wealth Family Care	2020-07-20	FNP-C, IFM-C	Brandy	Manetta	full	NA	fam	317-669-0820	NA	NA	true	https://healthiswealthfc.com/	d	185	NA	Monday	7:30-5:30pm	FNP- C	Melissa	Lotti	open	NA	fam	185	Functional Membership	104	Traditional Membership	80	Weight Loss Membership	NA	NA	NA	https://www.facebook.com/healthiswealthbyBrandyManetta/	NA	https://www.linkedin.com/in/brandy-manetta-15451111/	NA	NA	NA	https://firebasestorage.googleapis.com/v0/b/dpcmapper.appspot.com/o/zc5zKwT3RJWkkzKtHC6WAveQZE93%2Fridqntmtyd_file?alt=media&token=8e5c5506-2b80-49db-af9a-294f736e9ad0	NA	NA	pricing is per month	NA	NA	Tuesday	7:30-5:00pm	Wednesday	7:30-5:30pm	Thursday	7:30-5:30pm	@healthiswealthfamilycare	NA	NA	NA	NA	Friday	7:30-4:00pm	NA	NA	NA	NA	NA	NA	NA	NA	NA	NA	NA	FNP-C	Janelle	McKee	NA	NA	NA	NA	NA	NA	NA	NA	waitlist	fam	NA	NA	NA	NA	NA	NP-C	Jill	NA	Fitzpatrick	open	NA	NA	NA	NA	NA	NA	NA	NA	NA	NA	NA	NA	NA	NA	NA	NA	NA	NA	NA	NA	NA	NA	NA	NA	NA	NA	NA	NA	NA	NA	NA	NA	NA	NA	NA	2024-08-12T17:47:28.216Z	NA	NA	NA	NA	NA	NA	NA	NA	NA	NA	NA	NA	NA	NA	NA	NA	NA	NA	NA	NA	NA	NA	NA	NA	NA	NA	NA	NA	NA	NA	NA	NA	NA	NA	NA	NA	NA	NA	NA	NA	NA	NA	NA	NA	NA	NA	NA	NA	NA	NA	NA	NA	NA	NA	NA	NA	NA	NA	NA	NA	NA	NA	NA	NA	NA	NA	NA	NA	NA	NA	NA	NA	NA	NA	NA	NA	NA	NA	NA	NA	NA	NA	NA	NA	NA	NA	NA	NA	NA	NA	NA	NA	NA	NA	NA	NA	NA	NA	NA	NA	NA	NA	NA	NA	NA	NA	NA	NA	NA	NA	NA	NA	NA	NA	NA	NA	NA	NA	NA	NA	NA	NA	NA	NA	NA	NA	NA	NA	NA	NA	NA	NA	NA	NA	NA	NA	NA	NA	NA	NA	NA	NA	NA	NA	NA	NA	1	metro-politan	Standard	Indianapolis	Indianapolis, IN	<raw>	Marion County	IN	39.9	-86.18	America/Indiana/Indianapolis	3	<raw>	32406	3188	10.16	0.01	15224	13925	166000	41826	-86.207789	-86.153704	39.930189	39.863223
1160	46260	46260	practices/-LVFWrupJ1GKfChbbysO	zero plus	Indianapolis	US	8803 N Meridian St	Ste. 350	IN	true	The hallmark of primary care medicine is the office visit. It is during the office visit that Dr. Brengle fully assesses healthcare needs whether they may involve a current illness or a yearly wellness exam. A Direct Primary Care (DPC practice is constructed to allow more immediate access to same-day or next-day appointments. More time is allotted for office visits where you and Dr. Brengle can establish dialogue, and he can consider your health needs in the broader context of your daily life.	NA	true	true	zuikimmvcqqx	pure	true	39.916505	Brengle Family Medicine	-86.15586	NA	Brengle Family Medicine	2017-11-01	MD	Blair	Brengle	open	https://www.doximity.com/pub/blair-brengle-md	fam	317-252-1219	true	NA	true	https://www.brenglefamilymedicine.com/	d	NA	NA	Monday -Friday	9am to 5pm	NA	NA	NA	NA	NA	NA	135	Age 27+	75	Age 19-26	50	Age 0-18	NA	NA	NA	NA	NA	NA	NA	NA	NA	https://firebasestorage.googleapis.com/v0/b/dpcmapper.appspot.com/o/SNtItLVu7NMKGSIo2tntLuLZIJG3%2Fwzefzydeqo_file?alt=media&token=92f43f00-028a-4202-851f-96ba96335253	Dr. Blair Brengle has practiced Family Medicine for more than 25 years and has built relationships with patients and their families. We are proud to have some four-generation families in our practice.	NA	Family: 2 adults and up to 4 children $370. $50 for each additional child.	NA	NA	NA	NA	NA	NA	NA	NA	NA	NA	NA	NA	NA	NA	NA	<iframe width=570 height=321 src=https://www.youtube.com/embed/OgtggQ7yXnA frameborder=0 allow=accelerometer; autoplay; encrypted-media; gyroscope; picture-in-picture allowfullscreen></iframe>	https://brenglefamilymedicine.hint.com/signup	NA	NA	NA	NA	NA	NA	NA	NA	NA	NA	NA	NA	NA	NA	NA	NA	NA	NA	NA	NA	NA	NA	NA	NA	NA	NA	NA	NA	NA	NA	NA	NA	NA	NA	NA	NA	NA	NA	NA	NA	NA	NA	NA	NA	NA	NA	NA	NA	NA	NA	NA	NA	NA	NA	NA	NA	NA	NA	NA	NA	NA	NA	NA	NA	NA	NA	NA	NA	NA	NA	NA	NA	NA	NA	NA	NA	NA	NA	NA	NA	NA	NA	NA	NA	NA	NA	NA	NA	NA	NA	NA	NA	NA	NA	NA	NA	NA	NA	NA	NA	NA	NA	NA	NA	NA	NA	NA	NA	NA	NA	NA	NA	NA	NA	NA	NA	NA	NA	NA	NA	NA	NA	NA	NA	NA	NA	NA	NA	NA	NA	NA	NA	NA	NA	NA	NA	NA	NA	NA	NA	NA	NA	NA	NA	NA	NA	NA	NA	NA	NA	NA	NA	NA	NA	NA	NA	NA	NA	NA	NA	NA	NA	NA	NA	NA	NA	NA	NA	NA	NA	NA	NA	NA	NA	NA	NA	NA	NA	NA	NA	NA	NA	NA	NA	NA	NA	NA	NA	NA	NA	NA	NA	NA	NA	NA	NA	NA	NA	NA	NA	NA	NA	NA	NA	NA	NA	NA	NA	NA	NA	NA	NA	NA	NA	1	metro-politan	Standard	Indianapolis	Indianapolis, IN	<raw>	Marion County	IN	39.9	-86.18	America/Indiana/Indianapolis	3	<raw>	32406	3188	10.16	0.01	15224	13925	166000	41826	-86.207789	-86.153704	39.930189	39.863223
1161	46278	46278	practices/-Lbir5a1KMD5C30elPNQ	2-100	Indianapolis	US	7439 Woodland Drive	Suite 105	IN	true	We want to be a different option for you.Focused on you, focused on your health, and focused on overall wellness.We are focused on disease prevention and helping you be the happiest, healthiest you that you can be.We use standard allopathic medicine, but also research proven alternative medicine, so you could consider us to be an integrative medicine office, but we prefer to say that we are just focused on helping you achieve your goals.	true	true	NA	beietoxznrsf	hybrid	true	39.887706	Objective Wellness, LLC	-86.266273	true	Objective Wellness	2018-10-01	MD	Sean	Dillon	open	NA	fam	317-567-1069	NA	NA	true	www.objectivewellness.org	d	NA	true	Monday, Wednesday, Thursday	7 am - 8 pm	NA	NA	NA	NA	NA	NA	75	25 and up	35	2-25	NA	NA	NA	NA	NA	https://www.facebook.com/objectivewell	8558099989	https://www.linkedin.com/company/12589872	NA	NA	NA	https://firebasestorage.googleapis.com/v0/b/dpcmapper.appspot.com/o/vnSiEOjtopSVI2T8WxMi4pxGrYp2%2Fogoynvkdaq_file?alt=media&token=d07eb7f8-053c-45d7-a53d-70c79e64eb1d	I am from here in central Indiana, Ball State University then on to medical school. I then trained at St. Elizabeth Hospital in Kentucky. When I graduated medical school I had a drive and passion to help and serve. Thankfully Direct Primary Care has allowed me to rekindle that passion.	NA	NA	@objectiveW	NA	Tuesday, Friday	7 am - 4 pm	Saturday	by appointment	NA	NA	@objectivewellness	NA	NA	NA	NA	NA	NA	NA	NA	NA	NA	NA	NA	NA	NA	NA	NA	NA	NA	NA	NA	NA	NA	NA	NA	NA	NA	NA	NA	NA	NA	NA	NA	NA	NA	NA	NA	NA	NA	NA	NA	NA	NA	NA	NA	NA	NA	NA	NA	NA	NA	NA	NA	NA	NA	NA	NA	NA	NA	NA	NA	NA	NA	NA	NA	NA	NA	NA	NA	NA	NA	NA	NA	NA	NA	NA	NA	NA	NA	NA	NA	NA	NA	NA	NA	NA	NA	NA	NA	NA	NA	NA	NA	NA	NA	NA	NA	NA	NA	NA	NA	NA	NA	NA	NA	NA	NA	NA	NA	NA	NA	NA	NA	NA	NA	NA	NA	NA	NA	NA	NA	NA	NA	NA	NA	NA	NA	NA	NA	NA	NA	NA	NA	NA	NA	NA	NA	NA	NA	NA	NA	NA	NA	NA	NA	NA	NA	NA	NA	NA	NA	NA	NA	NA	NA	NA	NA	NA	NA	NA	NA	NA	NA	NA	NA	NA	NA	NA	NA	NA	NA	NA	NA	NA	NA	NA	NA	NA	NA	NA	NA	NA	NA	NA	NA	NA	NA	NA	NA	NA	NA	NA	NA	NA	NA	NA	NA	NA	NA	NA	NA	NA	NA	NA	NA	NA	NA	NA	NA	NA	NA	NA	NA	NA	NA	NA	NA	NA	NA	NA	NA	NA	NA	1	metro-politan	Standard	Indianapolis	Indianapolis, IN	<raw>	Marion County	IN	39.9	-86.3	America/Indiana/Indianapolis	3	<raw>	8197	628	13.05	0.36	3211	3053	262000	106738	-86.361917	-86.259808	39.924952	39.863698
1162	46307	46307	practices/-M1W1Cr73LeGX_x9Wnhq	NA	Schererville	US	5521 W. Lincoln HWY	NA	IN	true	JAB Sports Medicine & Direct Primary Care, PC was created to meet our community's need for personalized, comprehensive, quality Sports Medicine and Family Medicine Care that is accessible and affordable for ALL AGES. This Direct Primary Care medical clinic, allows one to obtain medical care at an affordable monthly price and spend more time with his/her doctor to assure one's healthcare needs are met.	NA	true	NA	vngbbjsetbjn	pure	NA	41.474256	JAB Sports Medicine & Direct Primary Care, PC	-87.401628	true	JAB Sports Medicine & Direct Primary Care	NA	MD, CAQSM, MBA	Joseen	Bryant	open	https://www.jabsportsmedicinedpc.com/about-us	sports	(219 301-1158	NA	NA	true	www.JABSportsMedicineDPC.com	d	NA	true	NA	NA	NA	NA	NA	NA	NA	NA	99	Individual Primary Care & Sports Med Membership	65	Individual Sports Medicine Only Membership	NA	NA	NA	NA	NA	NA	(219 301-1158	NA	NA	NA	NA	https://firebasestorage.googleapis.com/v0/b/dpcmapper.appspot.com/o/3s0sKmeNq9NDUZ7VpfiII5zYHE52%2Fyvgyigpiid_file?alt=media&token=3875ac07-52d6-4d56-8743-58af0ed8442d	Dr. Joseen A. Bryant is a Board-Certified Family Medicine Physician who completed a Fellowship in Sports Medicine. Years of experience has cultivated a belief in providing people of all ages with quality, accessible & affordable medical care. We invite you to experience Medical Care Built for YOU.	https://firebasestorage.googleapis.com/v0/b/dpcmapper.appspot.com/o/3s0sKmeNq9NDUZ7VpfiII5zYHE52%2Fwbbqogttma_file?alt=media&token=db337c31-66a8-48ee-a030-85ea4e0a7dd0	Various membership types and rates may apply. Contact the office for more details.	NA	NA	NA	NA	NA	NA	NA	NA	NA	NA	NA	NA	NA	NA	NA	NA	NA	NA	NA	NA	NA	NA	NA	NA	NA	NA	NA	NA	NA	NA	NA	NA	NA	NA	NA	NA	NA	NA	NA	true	NA	NA	NA	NA	NA	NA	NA	NA	NA	NA	NA	NA	NA	NA	NA	NA	NA	NA	NA	NA	NA	NA	NA	NA	NA	NA	NA	NA	NA	NA	NA	NA	NA	NA	NA	NA	NA	NA	NA	NA	NA	NA	NA	NA	2020-03-03T15:34:38.586Z	NA	NA	NA	NA	NA	NA	NA	NA	NA	NA	NA	NA	NA	NA	NA	NA	NA	NA	NA	NA	NA	NA	NA	NA	NA	NA	NA	NA	NA	NA	NA	NA	NA	NA	NA	NA	NA	NA	NA	NA	NA	NA	NA	NA	NA	NA	NA	NA	NA	NA	NA	NA	NA	NA	NA	NA	NA	NA	NA	NA	NA	NA	NA	NA	NA	NA	NA	NA	NA	NA	NA	NA	NA	NA	NA	NA	NA	NA	NA	NA	NA	NA	NA	NA	NA	NA	NA	NA	NA	NA	NA	NA	NA	NA	NA	NA	NA	NA	NA	NA	NA	NA	NA	NA	NA	NA	NA	NA	NA	NA	NA	NA	NA	NA	NA	NA	NA	NA	NA	NA	NA	NA	NA	NA	NA	NA	NA	NA	NA	NA	NA	NA	NA	NA	NA	NA	NA	NA	NA	NA	NA	NA	NA	NA	NA	NA	1	metro-politan	Standard	Crown Point	Crown Point, IN	<raw>	Lake County	IN	41.4	-87.3	Central	9	<raw>	60619	691	87.66	0.68	23091	21983	187000	69071	-87.465908	-87.195521	41.482507	41.311337
1163	46307	46307	practices/-LyM9Eh8rH-Hnc-9puzU	all ages	Crown Point	US	1501 South Court Street	Suite 206	IN - Indiana	true	At Envision Health, our goal is to provide affordable, accessible care that will allow our patients to achieve their best health. Dr. Mok is a board certified family physician that also incorporates medical acupuncture and osteopathic manipulative medicine into the care of her patients. This allows for a more holistic approach to healing and wellness.	true	true	NA	xhwcozgbjerg	pure	true	41.390725	Envision Health LLC	-87.369985	true	Envision Health	2020-01-06	DO	Cathleen E	Mok	NA	NA	fam	219 225 6450	NA	true	true	envisiondirectprimarycare.com	d	NA	true	NA	Visits by appointment only	NA	NA	NA	NA	NA	NA	85	Individual	65	Pediatric patient with guardian <26yo	NA	NA	NA	NA	NA	https://www.facebook.com/EnvisionDirectPrimaryCare	412-850-4593	NA	NA	NA	NA	https://firebasestorage.googleapis.com/v0/b/dpcmapper.appspot.com/o/bhA8aZG9RthzDDxgtGyTFYseBnF3%2Fmkqoaemgqz_file?alt=media&token=3194599e-c781-46fe-9f3b-ef71309044a6	Medical Training:Midwestern University Chicago College of Osteopathic Medicine, Doctor of OsteopathyIllinois Masonic Medical Center, Osteopathic Rotating InternshipLaGrange Hospital, Family Medicine ResidencyBoard Certified Family MedicineMedical Acupuncture	https://firebasestorage.googleapis.com/v0/b/dpcmapper.appspot.com/o/bhA8aZG9RthzDDxgtGyTFYseBnF3%2Ftwkhajgozo_file?alt=media&token=f029cf8d-d4b8-426b-a652-65baec7789bb	Enrollment fee of $75 for an individual, $150 for family	NA	NA	NA	NA	NA	NA	NA	NA	@drcathymok	125	Acupuncture non-member	75	Acupuncture for member/visit	NA	NA	NA	NA	NA	NA	NA	NA	NA	NA	NA	NA	NA	NA	NA	NA	NA	NA	NA	NA	NA	NA	NA	NA	NA	NA	NA	NA	NA	NA	NA	NA	NA	NA	NA	NA	NA	NA	NA	NA	NA	NA	NA	NA	NA	NA	https://envisionhealth.atlas.md/enrollment/index.html?account=a0aWnqUBwdGA9abFwqlX	NA	NA	125	Osteopathic Manipulative Treatment for non-member	NA	NA	NA	NA	NA	NA	NA	NA	NA	NA	NA	NA	NA	0	Osteopathic Manipulative Treatment for member up to four per calendar year	NA	NA	NA	NA	NA	2020-01-12T00:30:43.086Z	NA	NA	NA	NA	NA	NA	NA	NA	NA	NA	NA	NA	NA	NA	NA	NA	NA	NA	NA	NA	NA	NA	NA	NA	NA	NA	NA	NA	NA	NA	NA	NA	NA	NA	NA	NA	NA	NA	NA	NA	NA	NA	NA	NA	NA	NA	NA	NA	NA	NA	NA	NA	NA	NA	NA	NA	NA	NA	NA	NA	NA	NA	NA	NA	NA	NA	NA	NA	NA	NA	NA	NA	NA	NA	NA	NA	NA	NA	NA	NA	NA	NA	NA	NA	NA	NA	NA	NA	NA	NA	NA	NA	NA	NA	NA	NA	NA	NA	NA	NA	NA	NA	NA	NA	NA	NA	NA	NA	NA	NA	NA	NA	NA	NA	NA	NA	NA	NA	NA	NA	NA	NA	NA	NA	NA	NA	NA	NA	NA	NA	NA	NA	NA	NA	NA	NA	NA	NA	NA	NA	NA	NA	NA	NA	NA	NA	1	metro-politan	Standard	Crown Point	Crown Point, IN	<raw>	Lake County	IN	41.4	-87.3	Central	9	<raw>	60619	691	87.66	0.68	23091	21983	187000	69071	-87.465908	-87.195521	41.482507	41.311337
1164	46350	46350	practices/-MfAR9MPVCwgndUTGin0	0-150	LaPorte	US	245 W. Johnson Rd	Ste 7	Indiana	true	By spending 30 to 60 minutes with each patient and offering same or next day appointments, at PrimeMD we promote a strong patient-physician relationship while focusing on keeping our patients physically and mentally healthy. This is achieved through contracting directly with our patients and bypassing insurance, passing the savings onto them.	true	true	NA	tfofzgtpxoib	pure	true	41.639877	PrimeMD, LLC	-86.748171	true	PrimeMD	2020-10-01	MD	Melissa	Cane	NA	NA	fam	219-262-0037	NA	true	true	https://primemddpc.com	d	100	true	NA	NA	NA	NA	NA	NA	NA	NA	35	0-20	85	>20	NA	NA	NA	NA	NA	https://www.facebook.com/primemddpc	678-487-5329	NA	Dr. C's Office	https://firebasestorage.googleapis.com/v0/b/dpcmapper.appspot.com/o/R9697zBUDTZWN0xr0hRjaFraifV2%2Flcxelgghys_file?alt=media&token=783f0168-f865-4d67-ad65-506dcde232b9	https://firebasestorage.googleapis.com/v0/b/dpcmapper.appspot.com/o/R9697zBUDTZWN0xr0hRjaFraifV2%2Fdadfqrtbob_file?alt=media&token=cc0890ec-38d0-488c-8228-ec51b2154857	https://firebasestorage.googleapis.com/v0/b/dpcmapper.appspot.com/o/R9697zBUDTZWN0xr0hRjaFraifV2%2Fuffietsuiy_file?alt=media&token=ca5bd960-5ebe-4ac8-94eb-e82c73618dc9	NA	NA	NA	NA	NA	NA	NA	NA	NA	NA	NA	@primemd_dpc	NA	NA	NA	NA	NA	NA	NA	https://primemddpc.com/sign-up/	Waiting Room	NA	NA	NA	NA	NA	NA	NA	NA	NA	NA	NA	NA	NA	NA	NA	NA	NA	NA	NA	NA	NA	true	NA	NA	NA	NA	NA	NA	NA	NA	NA	NA	NA	NA	NA	NA	NA	NA	NA	NA	NA	NA	NA	NA	NA	NA	NA	NA	NA	NA	NA	NA	NA	NA	NA	NA	NA	NA	NA	NA	NA	NA	NA	NA	NA	NA	2021-07-21T23:39:55.150Z	NA	NA	NA	NA	NA	NA	NA	NA	NA	NA	NA	NA	NA	NA	NA	NA	NA	NA	NA	NA	NA	NA	NA	NA	NA	NA	NA	NA	NA	NA	NA	NA	NA	NA	NA	NA	NA	NA	NA	NA	NA	NA	NA	NA	NA	NA	NA	NA	NA	NA	NA	NA	NA	NA	NA	NA	NA	NA	NA	NA	NA	NA	NA	NA	NA	NA	NA	NA	NA	NA	NA	NA	NA	NA	NA	NA	NA	NA	NA	NA	NA	NA	NA	NA	NA	NA	NA	NA	NA	NA	NA	NA	NA	NA	NA	NA	NA	NA	NA	NA	NA	NA	NA	NA	NA	NA	NA	NA	NA	NA	NA	NA	NA	NA	NA	NA	NA	NA	NA	NA	NA	NA	NA	NA	NA	NA	NA	NA	NA	NA	NA	NA	NA	NA	NA	NA	NA	NA	NA	NA	NA	NA	NA	NA	NA	NA	1	metro-politan	Standard	La Porte	La Porte, IN	<raw>	LaPorte County	IN	41.6	-86.7	Central	12	<raw>	43650	225	194.22	2.73	18590	17003	131300	48132	-86.89711	-86.581631	41.759993	41.482518
1165	46350	46350	practices/-NtseO7Gko8e5PbIH-Id	NA	La Porte	US	702 Lincolnway	Suite B	IN	true	NA	true	true	NA	avdslanryyhx	pure	true	41.611472	Hometown Health and Wellness LLC	-86.720354	true	Hometown Health and Wellness	NA	FNP	Elisa	Bergquist	open	NA	fam	2193696008	NA	true	true	www.hometowndpc.com	d	NA	true	Monday- Friday	8-4	NA	NA	NA	NA	NA	NA	78	19-64	39	0-18	NA	NA	NA	NA	NA	NA	2193805127	NA	NA	NA	NA	NA	NA	NA	NA	NA	NA	NA	NA	NA	NA	NA	NA	NA	NA	NA	NA	NA	NA	NA	NA	https://hometownhealthandwellness.atlas.md/enrollment/index.html?account=rtrjlL8XPZACXtnL5HHw	NA	NA	NA	NA	NA	NA	NA	NA	NA	NA	NA	NA	NA	NA	NA	NA	NA	NA	NA	NA	NA	NA	true	NA	NA	NA	NA	NA	NA	NA	NA	NA	NA	NA	NA	NA	NA	NA	NA	NA	NA	NA	NA	NA	NA	NA	NA	NA	NA	NA	NA	NA	NA	NA	NA	NA	NA	NA	NA	NA	NA	NA	NA	NA	NA	NA	NA	2024-03-26T02:49:22.759Z	NA	NA	NA	NA	NA	NA	NA	NA	NA	NA	NA	NA	NA	NA	NA	NA	NA	NA	NA	NA	NA	NA	NA	NA	NA	NA	NA	NA	NA	NA	NA	NA	NA	NA	NA	NA	NA	NA	NA	NA	NA	NA	NA	NA	NA	NA	NA	NA	NA	NA	NA	NA	NA	NA	NA	NA	NA	NA	NA	NA	NA	NA	NA	NA	NA	NA	NA	NA	NA	NA	NA	NA	NA	NA	NA	NA	NA	NA	NA	NA	NA	NA	NA	NA	NA	NA	NA	NA	NA	NA	NA	NA	NA	NA	NA	NA	NA	NA	NA	NA	NA	NA	NA	NA	NA	NA	NA	NA	NA	NA	NA	NA	NA	NA	NA	NA	NA	NA	NA	NA	NA	NA	NA	NA	NA	NA	NA	NA	NA	NA	NA	NA	NA	NA	NA	NA	NA	NA	NA	NA	NA	NA	NA	NA	NA	NA	1	metro-politan	Standard	La Porte	La Porte, IN	<raw>	LaPorte County	IN	41.6	-86.7	Central	12	<raw>	43650	225	194.22	2.73	18590	17003	131300	48132	-86.89711	-86.581631	41.759993	41.482518
1166	46373	46373	practices/-M3xRBPESs1RgzhjeC6j	all	Saint John	US	10220 Wicker Avenue Suite 1A	NA	IN	true	Dr. Patrick Hobbins is a Board Certified Family Physician treating patients of all ages in Northwest Indiana. Known for his medical expertise and compassion, Dr Hobbins is committed to his Mission to provide High Quality, Affordable Convenient Care.	true	true	NA	adjtdmvuwlfp	pure	true	41.433603	Hobbins Medical PC	-87.470858	true	Hobbins Medical Direct Primary Care	2020-06-01	DO	Patrick	Hobbins	NA	NA	fam	219-627-2465	NA	true	true	www.hobbinsmedical.com	d	NA	true	NA	NA	NA	NA	NA	NA	NA	NA	49.99	Age 0	39.99	Ages 1-17	59.99	Ages 18-45	79.99	Ages 45-64	NA	https://www.facebook.com/HobbinsMedicalPC	307-248-9408	NA	NA	NA	NA	https://firebasestorage.googleapis.com/v0/b/dpcmapper.appspot.com/o/v3tcWM3U5xfAnXASTpukn7s8Qln2%2Fuciyohvfmz_file?alt=media&token=2dccd923-8c1c-4959-8493-f3b7b36815b7	NA	NA	NA	NA	NA	NA	NA	NA	NA	NA	NA	NA	NA	NA	NA	NA	NA	NA	NA	https://hobbinsmedical.atlas.md/enrollment/index.html?account=h2tF2fxPOC9ucxqbels7	NA	NA	NA	NA	NA	NA	NA	NA	NA	NA	NA	NA	NA	NA	NA	NA	NA	NA	NA	NA	NA	NA	NA	NA	NA	NA	NA	NA	NA	NA	NA	NA	NA	NA	NA	NA	NA	NA	NA	NA	NA	NA	NA	NA	NA	NA	NA	NA	NA	NA	NA	NA	NA	NA	NA	NA	NA	NA	NA	NA	NA	NA	NA	NA	NA	NA	NA	2020-04-03T00:28:52.479Z	NA	NA	NA	NA	NA	NA	NA	NA	NA	NA	NA	NA	NA	NA	NA	NA	NA	NA	NA	NA	NA	NA	NA	NA	NA	NA	NA	NA	NA	NA	NA	NA	NA	NA	NA	NA	NA	NA	NA	NA	NA	NA	NA	NA	NA	NA	NA	NA	NA	NA	NA	NA	NA	NA	NA	NA	NA	NA	NA	NA	NA	NA	NA	NA	NA	NA	NA	NA	NA	NA	NA	NA	NA	NA	NA	NA	NA	NA	NA	NA	NA	NA	NA	NA	NA	NA	NA	NA	NA	NA	NA	NA	NA	NA	NA	NA	NA	NA	NA	NA	NA	NA	NA	NA	NA	NA	NA	NA	NA	NA	NA	NA	NA	NA	NA	NA	NA	NA	NA	NA	NA	NA	NA	NA	NA	NA	NA	NA	NA	NA	NA	NA	NA	NA	NA	NA	NA	NA	NA	NA	NA	NA	NA	NA	NA	NA	1	metro-politan	Standard	Saint John	Saint John, IN	<raw>	Lake County	IN	41.45	-87.47	Central	3	<raw>	13859	1371	10.11	0.09	4915	4769	246200	95733	-87.510371	-87.426323	41.478977	41.420987
1167	46383	46383	practices/-LVFX_Hq31YaoIiVmbWu	All ages	Valparaiso	US	954 Eastport Centre Dr	Suite C	IN	true	NA	true	true	true	oukxtzhlaxvi	pure	true	41.459387	Dunes Family Clinic, LLC	-87.021465	true	Dunes Family Clinic	2017-09-23	DNP, FNP-BC	Juana	Ambriz de Williams	open	NA	fam	��_(219 841-6516���	true	true	true	https://dunesfamilyclinic.com/	d	0	true	NA	NA	MSN, PMHNP, FNP-BC	Jennifer	Jimenez	open	NA	fam	25	Ages 0 - 19	75	Ages 20 +	175	2 Adults + Children	NA	NA	0	NA	NA	NA	NA	NA	NA	https://firebasestorage.googleapis.com/v0/b/dpcmapper.appspot.com/o/SiI6wsjlptgw6wn4iHAAaeoZgai2%2Fwgxifcpdev_file?alt=media&token=71e7f82d-1b5c-4478-9de7-22e1400c87db	NA	NA	NA	NA	NA	NA	NA	NA	NA	NA	NA	NA	NA	NA	NA	NA	NA	NA	NA	https://dunesfamilyclinic.com/join-now	NA	NA	NA	NA	NA	NA	NA	NA	NA	NA	NA	NA	NA	NA	NA	NA	NA	NA	NA	NA	NA	NA	NA	NA	NA	NA	NA	NA	NA	NA	NA	NA	NA	NA	NA	NA	NA	NA	NA	NA	NA	NA	NA	NA	NA	NA	NA	NA	NA	NA	NA	NA	NA	NA	NA	NA	NA	NA	NA	NA	NA	NA	NA	NA	NA	NA	NA	NA	NA	NA	NA	NA	NA	NA	NA	NA	NA	NA	NA	NA	NA	NA	NA	NA	NA	NA	NA	NA	NA	NA	NA	NA	NA	NA	NA	NA	NA	NA	NA	NA	NA	NA	NA	NA	NA	NA	NA	NA	NA	NA	NA	NA	NA	NA	NA	NA	NA	NA	NA	NA	NA	NA	NA	NA	NA	NA	NA	NA	NA	NA	NA	NA	NA	NA	NA	NA	NA	NA	NA	NA	NA	NA	NA	NA	NA	NA	NA	NA	NA	NA	NA	NA	NA	NA	NA	NA	NA	NA	NA	NA	NA	NA	NA	NA	NA	NA	NA	NA	NA	NA	NA	NA	NA	NA	NA	NA	NA	NA	NA	NA	NA	NA	NA	NA	NA	NA	NA	NA	NA	NA	NA	NA	NA	NA	NA	NA	NA	NA	NA	NA	NA	NA	NA	NA	NA	NA	NA	NA	NA	NA	NA	NA	NA	NA	1	metro-politan	Standard	Valparaiso	Valparaiso, IN	<raw>	Porter County	IN	41.5	-87	Central	10	<raw>	39687	455	87.23	0.6	16472	15360	174600	55374	-87.084984	-86.929352	41.574013	41.361523
1168	46511	46511	practices/-M6_MM64QlfGahssIjyr	0-21 years	Culver	US	16427 18th Rd	NA	IN	true	Membership-based, concierge-style, DPC practice	NA	true	NA	knfiecryyvdo	pure	true	41.215273	Culver Pediatrics Center, Inc	-86.375459	true	Culver Pediatrics Center	2020-08-03	MD, FAAP	Noemi	Adame	open	https://www.doximity.com/pub/noemi-adame-md	ped	574-544-2343	NA	NA	true	www.CulverPediatrics.com	d	100	true	Monday	1-6 pm	NA	NA	NA	NA	NA	NA	NA	NA	NA	NA	NA	NA	NA	NA	NA	https://www.facebook.com/CulverPeds/	574-544-2339	NA	Outside View/Parking Lot	https://firebasestorage.googleapis.com/v0/b/dpcmapper.appspot.com/o/3Z0qVlGpRWWQ9VFHM9pQEGWeJzf1%2Fowmjcyuyvv_file?alt=media&token=e77cfd96-2392-4faa-b1be-9861b8ddab09	https://firebasestorage.googleapis.com/v0/b/dpcmapper.appspot.com/o/3Z0qVlGpRWWQ9VFHM9pQEGWeJzf1%2Femkvfbevjj_file?alt=media&token=d2e814bd-a331-44d3-865e-a1753e804fc9	https://firebasestorage.googleapis.com/v0/b/dpcmapper.appspot.com/o/3Z0qVlGpRWWQ9VFHM9pQEGWeJzf1%2Fgvztlsnqnr_file?alt=media&token=23754848-3973-43bb-bded-30eda76b3e98	Board Certified Pediatrician with over 20 years inpatient and outpatient experience	https://firebasestorage.googleapis.com/v0/b/dpcmapper.appspot.com/o/3Z0qVlGpRWWQ9VFHM9pQEGWeJzf1%2Fmefbeszfug_file?alt=media&token=be2a5051-8880-4945-87e2-c262cc247a75	NA	NA	NA	Tuesday-Thursday	9am-6 pm	Friday	Closed except for urgent cases	NA	NA	NA	600	Acute Care For Non-Members	300	BioFIRE Respiratory Panel For Non-Members	NA	NA	NA	NA	Exam Room	Waiting Area	https://firebasestorage.googleapis.com/v0/b/dpcmapper.appspot.com/o/3Z0qVlGpRWWQ9VFHM9pQEGWeJzf1%2Fwmkhrnmffi_file?alt=media&token=d2d4b844-28a5-4e22-90bb-7cd91a0a9140	NA	NA	NA	NA	NA	NA	NA	NA	NA	NA	NA	25	BioFIRE Respiratory Panel	NA	NA	NA	NA	NA	NA	true	0	NA	NA	NA	NA	NA	NA	NA	NA	NA	NA	NA	NA	NA	NA	NA	NA	NA	NA	NA	NA	NA	NA	NA	NA	NA	NA	NA	NA	NA	NA	NA	NA	NA	NA	NA	NA	NA	NA	NA	NA	NA	NA	NA	2020-05-05T15:03:58.780Z	NA	NA	NA	NA	NA	NA	NA	NA	NA	NA	NA	NA	NA	NA	NA	NA	NA	NA	NA	NA	NA	NA	NA	NA	NA	NA	NA	NA	NA	NA	NA	NA	NA	NA	NA	NA	NA	NA	NA	NA	NA	NA	NA	NA	NA	NA	NA	NA	NA	NA	NA	NA	NA	NA	NA	NA	NA	NA	NA	NA	NA	NA	NA	NA	NA	NA	NA	NA	NA	NA	NA	NA	NA	NA	NA	NA	NA	NA	NA	NA	NA	NA	NA	NA	NA	NA	NA	NA	NA	NA	NA	NA	NA	NA	NA	NA	NA	NA	NA	NA	NA	NA	NA	NA	NA	NA	NA	NA	NA	NA	NA	NA	NA	NA	NA	NA	NA	NA	NA	NA	NA	NA	NA	NA	NA	NA	NA	NA	NA	NA	NA	NA	NA	NA	NA	NA	NA	NA	NA	NA	NA	NA	NA	NA	NA	NA	10	rural	Standard	Culver	Culver, IN	<raw>	Marshall County	IN	41.2	-86.4	America/Indiana/Indianapolis	8	<raw>	4435	66	66.86	3.46	2563	1775	131300	53281	-86.520209	-86.346689	41.302804	41.125203
1169	46526	46526	practices/-Mpx1jTvMeW1m3DRz9HT	ALL	Goshen	US	1720 W. Lincoln Ave	NA	IN	true	We are an integrative family medicine practice and do obstetrics as well. We have a RN who also does massage therapy in our practice.	true	true	NA	gdbtioawhbig	hybrid	true	41.586217	Medicine Reimagined DPC llc	-85.858919	true	Medicine Reimagined	2021-08-16	MD	Kim	Stuckey	NA	NA	fam	574-319-1420	NA	NA	true	www.mrdpc.com	d	NA	NA	NA	NA	NA	NA	NA	NA	NA	NA	30	Age 0-17	40	Age 18-23	50	Age 24-44	70	Age 45+	NA	NA	574-406-7449	NA	NA	NA	NA	NA	NA	NA	NA	NA	NA	NA	NA	NA	NA	NA	NA	NA	NA	NA	NA	NA	NA	NA	NA	NA	NA	NA	NA	NA	NA	NA	NA	NA	NA	NA	NA	NA	NA	NA	NA	NA	NA	NA	NA	NA	NA	NA	true	NA	NA	NA	NA	NA	NA	NA	NA	NA	NA	NA	NA	NA	NA	NA	NA	NA	NA	NA	NA	NA	NA	NA	NA	NA	NA	NA	NA	NA	NA	NA	NA	NA	NA	NA	NA	NA	NA	NA	NA	NA	NA	NA	NA	2021-12-02T21:26:52.762Z	NA	NA	NA	NA	NA	NA	NA	NA	NA	NA	NA	NA	NA	NA	NA	NA	NA	NA	NA	NA	NA	NA	NA	NA	NA	NA	NA	NA	NA	NA	NA	NA	NA	NA	NA	NA	NA	NA	NA	NA	NA	NA	NA	NA	NA	NA	NA	NA	NA	NA	NA	NA	NA	NA	NA	NA	NA	NA	NA	NA	NA	NA	NA	NA	NA	NA	NA	NA	NA	NA	NA	NA	NA	NA	NA	NA	NA	NA	NA	NA	NA	NA	NA	NA	NA	NA	NA	NA	NA	NA	NA	NA	NA	NA	NA	NA	NA	NA	NA	NA	NA	NA	NA	NA	NA	NA	NA	NA	NA	NA	NA	NA	NA	NA	NA	NA	NA	NA	NA	NA	NA	NA	NA	NA	NA	NA	NA	NA	NA	NA	NA	NA	NA	NA	NA	NA	NA	NA	NA	NA	NA	NA	NA	NA	NA	NA	1	metro-politan	Standard	Goshen	Goshen, IN	<raw>	Elkhart County	IN	41.6	-85.9	America/Indiana/Indianapolis	10	<raw>	30671	457	67.06	0.5	11847	10938	120200	47863	-86.002119	-85.706705	41.6267	41.481589
1170	46545	46545	practices/-LsbKmkPWKzjMxBPYDlQ	18+	Mishawaka	US	3838 N. Main St. STE 1C	NA	Indiana	true	Pure DPC for Primary Care, Holistic care, Fee for Service for Infectious Disease Consultation.	true	true	NA	eesqlpxvsxtj	hybrid	true	41.696349	MIDS, LLC	-86.181652	true	Lotus Health & Wellness	2019-11-01	MD	Aerie	Chung	open	NA	im	574-404-3980	NA	true	true	https://lotustotalhealth.com	d	NA	NA	By Appointment only	NA	NA	NA	NA	NA	NA	NA	199	Initial Membership Enrollment Fee	157	Monthly Membership Fee	NA	NA	NA	NA	NA	https://www.facebook.com/lotushw/	574-931-8601	NA	NA	NA	NA	NA	Dr. Chung graduated medical school at Soonchunhyang University in South Korea, then went into internal medicine residency at Michigan State University in Lansing, MI. She then went to University of Texas Medical Branch in Galveston Texas for Infectious Diseases training.	NA	NA	NA	NA	NA	NA	NA	NA	NA	NA	https://www.instagram.com/lotushealthwellness/	NA	Acupuncture	NA	IV Vitamin Infusion	NA	NA	NA	https://mb.lotustotalhealth.com/enroll-now	NA	NA	NA	NA	NA	NA	NA	NA	NA	NA	NA	NA	NA	NA	NA	NA	NA	NA	NA	NA	NA	NA	true	NA	NA	NA	NA	NA	NA	NA	NA	NA	NA	NA	NA	NA	NA	NA	NA	NA	NA	NA	NA	NA	NA	NA	NA	NA	NA	NA	NA	NA	NA	NA	NA	NA	NA	NA	NA	NA	NA	NA	NA	NA	NA	NA	NA	2019-11-01T14:20:57.104Z	NA	NA	NA	NA	NA	NA	NA	NA	NA	NA	NA	NA	NA	NA	NA	NA	NA	NA	NA	NA	NA	NA	NA	NA	NA	NA	NA	NA	NA	NA	NA	NA	NA	NA	NA	NA	NA	NA	NA	NA	NA	NA	NA	NA	NA	NA	NA	NA	NA	NA	NA	NA	NA	NA	NA	NA	NA	NA	NA	NA	NA	NA	NA	NA	NA	NA	NA	NA	NA	NA	NA	NA	NA	NA	NA	NA	NA	NA	NA	NA	NA	NA	NA	NA	NA	NA	NA	NA	NA	NA	NA	NA	NA	NA	NA	NA	NA	NA	NA	NA	NA	NA	NA	NA	NA	NA	NA	NA	NA	NA	NA	NA	NA	NA	NA	NA	NA	NA	NA	NA	NA	NA	NA	NA	NA	NA	NA	NA	NA	NA	NA	NA	NA	NA	NA	NA	NA	NA	NA	NA	NA	NA	NA	NA	NA	NA	1	metro-politan	Standard	Mishawaka	Mishawaka, IN	<raw>	St. Joseph County	IN	41.69	-86.14	America/Indiana/Indianapolis	4	<raw>	25082	1410	17.79	0.31	12655	11261	111200	34995	-86.198671	-86.089434	41.724546	41.660526
1171	46563	46563	practices/-LVFWHC70Mhi4XgvrlMn	all	Plymouth	US	116 E Washington St	NA	IN	true	Member of DPC Alliance, Free Market Medical Association, American Board of Family Medicine, Association of American Physicians and Surgeons	true	true	true	mztcpfgglaae	pure	true	41.341653	Schumacher Family Medicine	-86.308387	true	Schumacher Family Medicine	2017-09-11	MD	Joel	Schumacher	waitlist	NA	fam	5746351130	true	true	true	https://www.schumacherfamilymedicine.com/	d	75	true	Monday-Friday	8 am - 5 pm	NA	NA	NA	NA	NA	NA	55	Ages 18-44	65	Ages 45-64	80	Ages 65-99	15	Ages 0-17	NA	NA	NA	NA	NA	NA	NA	https://firebasestorage.googleapis.com/v0/b/dpcmapper.appspot.com/o/z9BCPojmwwSRB3Bk842OhDZOWPx1%2Fmuhjaizwrg_file?alt=media&token=feaf4d0e-4af8-4520-b246-bfaf1c1b1529	NA	https://firebasestorage.googleapis.com/v0/b/dpcmapper.appspot.com/o/z9BCPojmwwSRB3Bk842OhDZOWPx1%2Fbnbqxhzvht_file?alt=media&token=5550af89-d46f-4c00-a624-ce1106c1ba82	NA	NA	NA	NA	NA	NA	NA	NA	NA	NA	NA	NA	NA	NA	NA	NA	NA	NA	NA	NA	NA	NA	NA	NA	NA	Age >99	NA	NA	NA	NA	1	NA	NA	NA	NA	NA	NA	NA	NA	NA	NA	NA	NA	NA	NA	NA	NA	NA	NA	NA	NA	NA	NA	NA	NA	NA	NA	NA	NA	NA	NA	NA	NA	NA	NA	NA	NA	NA	NA	NA	NA	NA	NA	NA	NA	NA	NA	NA	NA	NA	NA	NA	NA	NA	NA	NA	NA	NA	NA	NA	NA	NA	NA	NA	NA	NA	NA	NA	NA	NA	NA	NA	NA	NA	NA	NA	NA	NA	NA	NA	NA	NA	NA	NA	NA	NA	NA	NA	NA	NA	NA	NA	NA	NA	NA	NA	NA	NA	NA	NA	NA	NA	NA	NA	NA	NA	NA	NA	NA	NA	NA	NA	NA	NA	NA	NA	NA	NA	NA	NA	NA	NA	NA	NA	NA	NA	NA	NA	NA	NA	NA	NA	NA	NA	NA	NA	NA	NA	NA	NA	NA	NA	NA	NA	NA	NA	NA	NA	NA	NA	NA	NA	NA	NA	NA	NA	NA	NA	NA	NA	NA	NA	NA	NA	NA	NA	NA	NA	NA	NA	NA	NA	NA	NA	NA	NA	NA	NA	NA	NA	NA	NA	NA	NA	NA	NA	NA	NA	NA	NA	NA	NA	NA	NA	NA	NA	NA	NA	NA	NA	NA	NA	4	micro-politan	Standard	Plymouth	Plymouth, IN	<raw>	Marshall County	IN	41.4	-86.3	America/Indiana/Indianapolis	11	<raw>	23599	155	152.24	1.71	9787	8847	124700	45000	-86.477652	-86.15513	41.478722	41.243349
1172	46580	46580	practices/-MmIrLvvzUQ0HYWROM1Q	2-100	Warsaw	US	308 S. Scott St.	NA	IN	true	Ready to address chronic & acute illness with patient focused quality healthcare.	true	true	NA	vklkczcvgezq	pure	true	41.235612	Legacy Family Healthcare, LLC	-85.843125	true	Legacy Family Healthcare	2022-02-14	MSN, APRN, FNP-C	Lindsay	Kreps	open	https://www.legacyfamilyhealthcare.org/lindsay-m-kreps-msn-aprn-fnp-c/	fam	574-575-4987	NA	NA	true	legacyfamilyhealthcare.org	d	25	true	Monday	8am-5pm	BSN, RN	Kyle	McDaniel	open	https://www.legacyfamilyhealthcare.org/kyle-l-mcdaniel-bsn-rn/	fam	20	2-17	65	18-64	55	65+	NA	NA	NA	facebook.com/legacyfmilyhealthcare	574-217-0047	NA	Lindsay M. Kreps, MSN, APRN, FNP-C	https://firebasestorage.googleapis.com/v0/b/dpcmapper.appspot.com/o/WjUfbrNxQZa3niBRRb4uNtNyrrV2%2Fxthiwrvdxk_file?alt=media&token=ede10bf2-dafc-4d18-83c3-3f2cb986e223	NA	https://firebasestorage.googleapis.com/v0/b/dpcmapper.appspot.com/o/WjUfbrNxQZa3niBRRb4uNtNyrrV2%2Fooqtzceszv_file?alt=media&token=f147b569-6f8c-4428-815d-daea38e0745b	20 years healthcare experience spanning ICU, ER, Pediatrics, Geriatrics	https://firebasestorage.googleapis.com/v0/b/dpcmapper.appspot.com/o/WjUfbrNxQZa3niBRRb4uNtNyrrV2%2Frqwespciuk_file?alt=media&token=a2de2b31-6f89-4a72-a9a1-0d5aa4bf6286	Full details regarding pricing and membership can be found on website	NA	NA	Wednesday	8am-7pm	Friday	8am- 5pm	NA	NA	NA	NA	NA	NA	NA	NA	NA	NA	https://www.legacyfamilyhealthcare.org/membership/	NA	NA	NA	NA	NA	https://firebasestorage.googleapis.com/v0/b/dpcmapper.appspot.com/o/WjUfbrNxQZa3niBRRb4uNtNyrrV2%2Fiknwpyykcx_file?alt=media&token=5013cd15-61a4-4158-a6b5-76a5a8c3af6a	NA	NA	NA	NA	NA	NA	NA	NA	180	CDL Certification	NA	NA	NA	NA	NA	NA	true	NA	NP Student with 15 years health care experience spanning ER, Geriatrics, Primary Care, Nurse Management, Nurse Education.	NA	NA	NA	NA	NA	NA	NA	NA	NA	NA	NA	NA	NA	NA	NA	NA	NA	NA	NA	NA	NA	NA	NA	NA	NA	NA	NA	NA	NA	NA	NA	NA	NA	NA	NA	NA	NA	NA	NA	NA	NA	NA	2021-10-18T14:45:40.025Z	NA	NA	NA	NA	NA	NA	NA	NA	NA	NA	NA	NA	NA	NA	NA	NA	NA	NA	NA	NA	NA	NA	NA	NA	NA	NA	NA	NA	NA	NA	NA	NA	NA	NA	NA	NA	NA	NA	NA	NA	NA	NA	NA	NA	NA	NA	NA	NA	NA	NA	NA	NA	NA	NA	NA	NA	NA	NA	NA	NA	NA	NA	NA	NA	NA	NA	NA	NA	NA	NA	NA	NA	NA	NA	NA	NA	NA	NA	NA	NA	NA	NA	NA	NA	NA	NA	NA	NA	NA	NA	NA	NA	NA	NA	NA	NA	NA	NA	NA	NA	NA	NA	NA	NA	NA	NA	NA	NA	NA	NA	NA	NA	NA	NA	NA	NA	NA	NA	NA	NA	NA	NA	NA	NA	NA	NA	NA	NA	NA	NA	NA	NA	NA	NA	NA	NA	NA	NA	NA	NA	NA	NA	NA	NA	NA	NA	4	micro-politan	Standard	Warsaw	Warsaw, IN	<raw>	Kosciusko County	IN	41.2	-85.9	America/Indiana/Indianapolis	9	<raw>	21338	293	72.93	3.16	8987	8196	119400	45297	-85.998516	-85.724393	41.270284	41.127336
1173	46601	46601	practices/-LVFWK6Tcact7XqVEgi9	any	South Bend	US	929 Lincoln Way E	Ste. 100	IN	true	NA	true	true	true	stgztewytiej	pure	true	41.665907	ThriveDPC	-86.237167	true	ThriveDPC	2018-05-01	MD	Lisha	Town	open	NA	fam	15742135042	true	true	true	http://www.thrivedpc.com	d	NA	true	Monday	9am-4pm	NA	NA	NA	NA	NA	NA	50	0-18	75	19-64	100	65+	150	Family of 4 (2 adults and up to 2 dependent children	NA	NA	NA	NA	NA	NA	NA	NA	NA	NA	NA	NA	NA	Tuesday	9am-4pm	Wednesday	9am-4pm	Thursday	9am-4pm	NA	NA	NA	NA	NA	Friday	9am-12pm	NA	NA	NA	NA	NA	NA	NA	NA	NA	NA	NA	NA	NA	NA	NA	NA	NA	NA	NA	NA	NA	NA	NA	NA	NA	NA	NA	NA	NA	NA	NA	NA	NA	NA	NA	NA	NA	NA	NA	NA	NA	NA	NA	NA	NA	NA	NA	NA	NA	NA	NA	NA	NA	NA	NA	NA	NA	NA	NA	NA	NA	NA	NA	NA	NA	NA	NA	NA	NA	NA	NA	NA	NA	NA	NA	NA	NA	NA	NA	NA	NA	NA	NA	NA	NA	NA	NA	NA	NA	NA	NA	NA	NA	NA	NA	NA	NA	NA	NA	NA	NA	NA	NA	NA	NA	NA	NA	NA	NA	NA	NA	NA	NA	NA	NA	NA	NA	NA	NA	NA	NA	NA	NA	NA	NA	NA	NA	NA	NA	NA	NA	NA	NA	NA	NA	NA	NA	NA	NA	NA	NA	NA	NA	NA	NA	NA	NA	NA	NA	NA	NA	NA	NA	NA	NA	NA	NA	NA	NA	NA	NA	NA	NA	NA	NA	NA	NA	NA	NA	NA	NA	NA	NA	NA	NA	NA	NA	NA	NA	NA	NA	NA	NA	NA	NA	NA	NA	NA	NA	NA	NA	NA	NA	NA	NA	NA	NA	NA	NA	NA	NA	NA	NA	NA	NA	NA	NA	NA	NA	NA	NA	NA	NA	NA	NA	NA	1	metro-politan	Standard	South Bend	South Bend, IN	<raw>	St. Joseph County	IN	41.67	-86.25	America/Indiana/Indianapolis	2	<raw>	6090	2813	2.17	0.06	2837	2311	87100	16806	-86.273157	-86.229831	41.687893	41.658853
1174	46750	46750	practices/-LVFXY6gQVe99SsWJVp8	0-101	Huntington	US	255 Hauenstein Rd	NA	IN	true	NA	true	true	true	zmirlrmrzqyk	pure	true	40.895541	Cardinal Family Medicine	-85.514708	true	Cardinal Family Medicine	2001-10-16	DO	Janelle	Maxwell Pflieger	full	NA	fam	260-204-0505	true	true	true	http://www.cardinalfamilymedicine.com/	d	NA	true	Mon-Fri	8am-5pm	DO	Matt	Pflieger	full	NA	fam	35	Age 0-30	55	Age 31-45	65	Age 46+	NA	NA	NA	http://www.facebook.com/cardinalfamilymedicine	260-204-0504	NA	NA	NA	NA	https://firebasestorage.googleapis.com/v0/b/dpcmapper.appspot.com/o/SNtItLVu7NMKGSIo2tntLuLZIJG3%2Fuftsltmgrh_file?alt=media&token=e1ded068-026c-4f1a-8e0a-ab4badcb143c	• Born and raised in Wolcott, IN• Bats right, throws right• IU Grad• D.O. from Midwestern U. in Chicago• Board-certified in Family Medicine	https://firebasestorage.googleapis.com/v0/b/dpcmapper.appspot.com/o/SNtItLVu7NMKGSIo2tntLuLZIJG3%2Ftljqlhrhet_file?alt=media&token=4e0c19db-dee0-45b8-91f5-9999ee098c40	Family of 4 $130/monthFamily of 5 $145/monthFamily of 6+ $150/monthAdditional dependents can be added for $15/month.	NA	NA	NA	NA	NA	NA	NA	NA	@cardinalfammed	NA	NA	NA	NA	NA	NA	NA	NA	NA	NA	NA	NA	NA	https://firebasestorage.googleapis.com/v0/b/dpcmapper.appspot.com/o/SNtItLVu7NMKGSIo2tntLuLZIJG3%2Fmyoukmuayt_file?alt=media&token=be4a43c1-ffe2-4542-91b6-6e4ecb732ebb	NA	NA	NA	NA	NA	NA	NA	NA	NA	NA	NA	NA	NA	NA	NA	NA	NA	NA	• Born and raised in Huntington, IN• Runs for fun• IU Grad• D.O. from Midwestern U. in Chicago• Board-certified in Family Medicine	NA	NA	NA	NA	NA	NA	NA	NA	NA	NA	NA	NA	NA	NA	NA	NA	NA	NA	NA	NA	NA	NA	NA	NA	NA	NA	NA	NA	NA	NA	NA	NA	NA	NA	NA	NA	NA	NA	NA	NA	NA	NA	NA	NA	NA	NA	NA	NA	NA	NA	NA	NA	NA	NA	NA	NA	NA	NA	NA	NA	NA	NA	NA	NA	NA	NA	NA	NA	NA	NA	NA	NA	NA	NA	NA	NA	NA	NA	NA	NA	NA	NA	NA	NA	NA	NA	NA	NA	NA	NA	NA	NA	NA	NA	NA	NA	NA	NA	NA	NA	NA	NA	NA	NA	NA	NA	NA	NA	NA	NA	NA	NA	NA	NA	NA	NA	NA	NA	NA	NA	NA	NA	NA	NA	NA	NA	NA	NA	NA	NA	NA	NA	NA	NA	NA	NA	NA	NA	NA	NA	NA	NA	NA	NA	NA	NA	NA	NA	NA	NA	NA	NA	NA	NA	NA	NA	NA	NA	NA	NA	NA	NA	NA	NA	NA	NA	NA	NA	NA	NA	NA	NA	NA	NA	NA	NA	NA	NA	NA	NA	NA	NA	NA	NA	NA	NA	NA	NA	NA	4	micro-politan	Standard	Huntington	Huntington, IN	<raw>	Huntington County	IN	40.9	-85.5	America/Indiana/Indianapolis	13	<raw>	27221	137	199.19	2.93	11482	10315	95000	44853	-85.643841	-85.336064	41.005298	40.726466
1175	46804	46804	practices/-LVFX6RXW1gTsDnHTyAY	NA	Fort Wayne	US	1355 Getz Rd	Suite-C	IN	NA	NA	true	true	true	tcxnaskqerdc	pure	true	41.07267	DirectClinic	-85.218826	true	DirectClinic	2017-06-01	DO	Heidi	Lang	open	NA	im	260.212.1900	true	true	true	http://DirectClinicLLC.net/	d	NA	true	Monday through Friday	8am - 5pm	MD	Stephen	Sauer	open	NA	fam	69	Adult Members	30	Children to age 26 with Adult Member	NA	NA	NA	NA	NA	NA	260.222.2827	NA	NA	NA	NA	https://firebasestorage.googleapis.com/v0/b/dpcmapper.appspot.com/o/3o1F3iB7nQMmOP1sTGEoCRNb2dt1%2Foydfqlapxh_file?alt=media&token=c423d9f6-9420-4d25-837e-367c4a955815	Dr. Lang’s passion for innovation in primary care has led her to DirectClinic. She believes in a holistic approach and is excited to work with patients on how to live healthier lives.Completed Internal Medicine Residency 1989American Osteopathic Board of Internal Medicine 1997Served as Medical Di	https://firebasestorage.googleapis.com/v0/b/dpcmapper.appspot.com/o/3o1F3iB7nQMmOP1sTGEoCRNb2dt1%2Feetrpzihss_file?alt=media&token=3c10b16c-faec-4a8d-9ed6-1767e95d84c1	NA	NA	NA	NA	NA	NA	NA	NA	NA	NA	NA	NA	NA	NA	NA	NA	<iframe title=vimeo-player src=https://player.vimeo.com/video/189841775?h=9da6e8abed width=640 height=360 frameborder=0 allowfullscreen></iframe>	NA	NA	NA	NA	NA	NA	https://firebasestorage.googleapis.com/v0/b/dpcmapper.appspot.com/o/3o1F3iB7nQMmOP1sTGEoCRNb2dt1%2Fqhncqracfd_file?alt=media&token=7dbab14d-2390-4dc8-b84d-837cf2442fb5	NA	NA	NA	NA	NA	NA	NA	NA	NA	NA	NA	NA	NA	NA	NA	NA	NA	NA	NA	NA	NA	NA	NA	NA	NA	NA	NA	NA	NA	NA	NA	NA	NA	NA	NA	NA	NA	NA	NA	NA	NA	NA	NA	NA	NA	NA	NA	NA	NA	NA	NA	NA	NA	NA	NA	NA	NA	NA	NA	NA	NA	NA	NA	NA	NA	NA	NA	NA	NA	NA	NA	NA	NA	NA	NA	NA	NA	NA	NA	NA	NA	NA	NA	NA	NA	NA	NA	NA	NA	NA	NA	NA	NA	NA	NA	NA	NA	NA	NA	NA	NA	NA	NA	NA	NA	NA	NA	NA	NA	NA	NA	NA	NA	NA	NA	NA	NA	NA	NA	NA	NA	NA	NA	NA	NA	NA	NA	NA	NA	NA	NA	NA	NA	NA	NA	NA	NA	NA	NA	NA	NA	NA	NA	NA	NA	NA	NA	NA	NA	NA	NA	NA	NA	NA	NA	NA	NA	NA	NA	NA	NA	NA	NA	NA	NA	NA	NA	NA	NA	NA	NA	NA	NA	NA	NA	NA	NA	NA	NA	NA	NA	NA	NA	NA	NA	NA	NA	NA	NA	NA	NA	NA	NA	NA	NA	NA	NA	NA	NA	NA	NA	NA	NA	NA	NA	NA	NA	NA	1	metro-politan	Standard	Fort Wayne	Fort Wayne, IN	<raw>	Allen County	IN	41.05	-85.24	America/Indiana/Indianapolis	4	<raw>	27245	1407	19.37	0.01	12242	11370	142600	62367	-85.284401	-85.179811	41.088655	41.006037
1176	46975	46975	practices/-N7SxNlVyOUSE98CwMbk	all ages	Rochester	US	710 E. 9th St	NA	IN	true	NA	true	true	NA	loipmyutbvqv	pure	true	41.064624	NA	-86.207505	true	Sult Family Medicine	2022-08-04	MD	Jennifer	Sult	NA	NA	fam	574-223-7858	NA	true	true	www.sultfm.com	d	75	true	NA	NA	NA	NA	NA	NA	NA	NA	35	Ages 0-18	55	Ages 19-44	75	Ages 45-64	100	Ages 65-99	NA	NA	574-406-7320	NA	NA	NA	NA	NA	NA	NA	NA	NA	NA	NA	NA	NA	NA	NA	NA	NA	NA	NA	NA	NA	NA	NA	NA	NA	NA	NA	NA	NA	NA	NA	NA	Ages 100+	NA	NA	NA	NA	1	NA	NA	NA	NA	NA	NA	NA	NA	NA	true	NA	NA	NA	NA	NA	NA	NA	NA	NA	NA	NA	NA	NA	NA	NA	NA	NA	NA	NA	<iframe frameborder=0 style=width:100%; height=900 src=https://sultfamilymedicine.atlas.md/enrollment/index.html?account=mt61uaIHsD9UhNqTtkWP></iframe>	NA	NA	NA	NA	NA	NA	NA	NA	NA	NA	NA	NA	NA	NA	NA	NA	NA	NA	NA	NA	NA	NA	NA	NA	2022-07-20T23:33:26.168Z	NA	NA	NA	NA	NA	NA	NA	NA	NA	NA	NA	NA	NA	NA	NA	NA	NA	NA	NA	NA	NA	NA	NA	NA	NA	NA	NA	NA	NA	NA	NA	NA	NA	NA	NA	NA	NA	NA	NA	NA	NA	NA	NA	NA	NA	NA	NA	NA	NA	NA	NA	NA	NA	NA	NA	NA	NA	NA	NA	NA	NA	NA	NA	NA	NA	NA	NA	NA	NA	NA	NA	NA	NA	NA	NA	NA	NA	NA	NA	NA	NA	NA	NA	NA	NA	NA	NA	NA	NA	NA	NA	NA	NA	NA	NA	NA	NA	NA	NA	NA	NA	NA	NA	NA	NA	NA	NA	NA	NA	NA	NA	NA	NA	NA	NA	NA	NA	NA	NA	NA	NA	NA	NA	NA	NA	NA	NA	NA	NA	NA	NA	NA	NA	NA	NA	NA	NA	NA	NA	NA	NA	NA	NA	NA	NA	NA	9	small-town	Standard	Rochester	Rochester, IN	<raw>	Fulton County	IN	41	-86.3	America/Indiana/Indianapolis	14	<raw>	14691	68	216.2	1.77	6777	5868	99800	40514	-86.467238	-86.076121	41.172774	40.909064
1177	47006	47006	practices/-M0xqsw7DHLGHUTGl_qG	All ages	Batesville	US	981 State Route 46 East	Suite A	IN	true	NA	true	true	NA	tvljlqkwzamj	pure	true	39.299395	Carpenter Family Care, LLC	-85.211563	true	Carpenter Family Care	2018-05-01	DO	Amy	Glaser-Carpenter	open	https://www.doximity.com/pub/amy-glaser-carpenter-do	fam	719-588-1958	NA	true	true	Carpenterfamilycare.com	d	50	true	NA	NA	NA	NA	NA	NA	NA	NA	25	0-18 with adult membership	35	19-25 with adult membership	45	0-26 without another adult membership	65	Age 26-40	0	Facebook.com/CarpenterFamilyCare	812-610-8336	NA	NA	NA	NA	NA	Dr. Amy Glaser-Carpenter (often goes by Dr. Carpenter attended medical school at Midwestern University in Chicago, IL (2000-2005. She then completed her residency program at Community Health Network in Indianapolis, IN. in (2005-2008.	https://firebasestorage.googleapis.com/v0/b/dpcmapper.appspot.com/o/SNtItLVu7NMKGSIo2tntLuLZIJG3%2Fqscehmxaqj_file?alt=media&token=3afffed9-9459-4257-a1f5-fae6718a705b	NA	NA	NA	NA	NA	NA	NA	NA	NA	NA	NA	NA	NA	NA	NA	NA	NA	NA	NA	NA	NA	NA	NA	NA	NA	Ages 41+	NA	NA	NA	NA	85	NA	NA	NA	NA	NA	NA	NA	NA	NA	NA	200	NA	NA	NA	NA	NA	NA	NA	NA	NA	NA	NA	NA	NA	NA	NA	NA	NA	NA	NA	NA	NA	NA	NA	NA	NA	NA	NA	NA	NA	NA	NA	NA	NA	NA	NA	NA	NA	NA	NA	NA	NA	NA	NA	2020-02-25T19:38:24.094Z	NA	NA	NA	NA	NA	NA	NA	NA	NA	NA	NA	NA	NA	NA	NA	NA	NA	NA	NA	NA	NA	NA	NA	NA	NA	NA	NA	NA	NA	NA	NA	NA	NA	NA	NA	NA	NA	NA	NA	NA	NA	NA	NA	NA	NA	NA	NA	NA	NA	NA	NA	NA	NA	NA	NA	NA	NA	NA	NA	NA	NA	NA	NA	NA	NA	NA	NA	NA	NA	NA	NA	NA	NA	NA	NA	NA	NA	NA	NA	NA	NA	NA	NA	NA	NA	NA	NA	NA	NA	NA	NA	NA	NA	NA	NA	NA	NA	NA	NA	NA	NA	NA	NA	NA	NA	NA	NA	NA	NA	NA	NA	NA	NA	NA	NA	NA	NA	NA	NA	NA	NA	NA	NA	NA	NA	NA	NA	NA	NA	NA	NA	NA	NA	NA	NA	NA	NA	NA	NA	NA	NA	NA	NA	NA	NA	NA	7	small-town	Standard	Batesville	Batesville, IN	<raw>	Ripley County	IN	39.3	-85.2	America/Indiana/Indianapolis	9	<raw>	11727	113	103.57	0.63	4666	4345	173600	63854	-85.330586	-85.096686	39.384937	39.194471
1178	47150	47150	practices/-O0ukqTuj9D7iSraSfJn	2-110	New Albany	US	727 Mt Tabor Rd	NA	Indiana	true	Primary Care, Family medicine	NA	true	NA	qbgxxhbtxjme	NA	NA	38.332447	NA	-85.820252	true	Elite Primary Care and Wellness	2024-07-08	APRN, FNP-C	Jessica	McCartin	open	https://eliteprimarycareandwellnessclinic.com/about/	fam	812-675-5022u202c	NA	NA	true	https://eliteprimarycareandwellnessclinic.com/	d	NA	NA	Monday and Wednesday	9am-5pm	NP	Wallace	Fox	NA	NA	fam	110	Individual Adult Age: 18-99+ years	69	Spouse or Partner	39	Child with Parent	90	Child without parent	NA	NA	NA	NA	NA	NA	NA	NA	Jessica has over 14 years of clinical experience. She completed her bachelor of science in nursing in 2013 and masters of science in nursing at Indiana State University in 2019. She is certified by The American Academy of Nurse Practitioners.	https://firebasestorage.googleapis.com/v0/b/dpcmapper.appspot.com/o/5cmwVYE6a1dItnCFiPCFF9Zexy42%2Fcxkpuhhuss_file?alt=media&token=27efaa7b-9a20-455d-a11d-fc164c63378f	NA	NA	NA	NA	NA	NA	NA	NA	NA	NA	NA	NA	NA	NA	NA	NA	NA	https://eliteprimarycareandwellness.atlas.md/enrollment/step0.html?id=38682	NA	NA	NA	NA	NA	NA	NA	NA	NA	NA	NA	NA	NA	NA	NA	NA	NA	NA	NA	NA	NA	NA	true	NA	NA	NA	NA	NA	NA	NA	NA	NA	NA	NA	NA	NA	NA	NA	NA	NA	NA	NA	NA	NA	NA	NA	NA	NA	NA	NA	NA	NA	NA	NA	NA	NA	NA	NA	NA	NA	NA	NA	NA	NA	NA	NA	NA	2024-07-03T22:42:24.308Z	NA	NA	NA	NA	NA	NA	NA	NA	NA	NA	NA	NA	NA	NA	NA	NA	NA	NA	NA	NA	NA	NA	NA	NA	NA	NA	NA	NA	NA	NA	NA	NA	NA	NA	NA	NA	NA	NA	NA	NA	NA	NA	NA	NA	NA	NA	NA	NA	NA	NA	NA	NA	NA	NA	NA	NA	NA	NA	NA	NA	NA	NA	NA	NA	NA	NA	NA	NA	NA	NA	NA	NA	NA	NA	NA	NA	NA	NA	NA	NA	NA	NA	NA	NA	NA	NA	NA	NA	NA	NA	NA	NA	NA	NA	NA	NA	NA	NA	NA	NA	NA	NA	NA	NA	NA	NA	NA	NA	NA	NA	NA	NA	NA	NA	NA	NA	NA	NA	NA	NA	NA	NA	NA	NA	NA	NA	NA	NA	NA	NA	NA	NA	NA	NA	NA	NA	NA	NA	NA	NA	NA	NA	NA	NA	NA	NA	1	metro-politan	Standard	New Albany	New Albany, IN	<raw>	Floyd County	IN	38.3	-85.8	Eastern	9	<raw>	47472	1082	43.89	0.48	21577	19589	124900	43417	-85.927464	-85.756781	38.378771	38.180444
1179	47201	47201	practices/-NqP2_qNTObCyga-ubaA	2-99	Columbus	US	1427 Washington St., Suite B	NA	IN	true	NA	NA	true	NA	qnifbtqzhgns	pure	NA	39.21264	Cove Direct Primary Care, LLC	-85.921176	true	Cove DPC	2024-04-08	FNP-C	Will	Pumphrey	NA	NA	fam	8122276024	NA	NA	true	www.covedpc.com	d	NA	NA	M-W-F	7am - 4pm	NA	NA	NA	NA	NA	NA	75	All memberships	NA	NA	NA	NA	NA	NA	NA	https://www.facebook.com/profile.php?id=61551902372218&mibextid=2JQ9oc	NA	NA	NA	NA	NA	https://firebasestorage.googleapis.com/v0/b/dpcmapper.appspot.com/o/Yr6ojIXr3Sblk3xAaQSySILF28L2%2Fvmnhcwisre_file?alt=media&token=a380aab3-94e4-473b-9eba-f1b5bd7739d2	NA	NA	NA	@cove_dpc	NA	T - Th	9a - 6pm	NA	NA	NA	NA	@covedpc	NA	NA	NA	NA	NA	NA	NA	NA	NA	NA	NA	NA	NA	NA	NA	NA	NA	NA	NA	NA	NA	NA	NA	NA	NA	NA	NA	NA	NA	NA	true	NA	NA	NA	NA	NA	NA	NA	NA	NA	NA	NA	NA	NA	NA	NA	NA	NA	NA	NA	NA	NA	NA	NA	NA	NA	NA	NA	NA	NA	NA	NA	NA	NA	NA	NA	NA	NA	NA	NA	NA	NA	NA	NA	NA	2024-02-11T21:24:09.233Z	NA	NA	NA	NA	NA	NA	NA	NA	NA	NA	NA	NA	NA	NA	NA	NA	NA	NA	NA	NA	NA	NA	NA	NA	NA	NA	NA	NA	NA	NA	NA	NA	NA	NA	NA	NA	NA	NA	NA	NA	NA	NA	NA	NA	NA	NA	NA	NA	NA	NA	NA	NA	NA	NA	NA	NA	NA	NA	NA	NA	NA	NA	NA	NA	NA	NA	NA	NA	NA	NA	NA	NA	NA	NA	NA	NA	NA	NA	NA	NA	NA	NA	NA	NA	NA	NA	NA	NA	NA	NA	NA	NA	NA	NA	NA	NA	NA	NA	NA	NA	NA	NA	NA	NA	NA	NA	NA	NA	NA	NA	NA	NA	NA	NA	NA	NA	NA	NA	NA	NA	NA	NA	NA	NA	NA	NA	NA	NA	NA	NA	NA	NA	NA	NA	NA	NA	NA	NA	NA	NA	NA	NA	NA	NA	NA	NA	1	metro-politan	Standard	Columbus	Columbus, IN	<raw>	Bartholomew County	IN	39.2	-86	America/Indiana/Indianapolis	14	<raw>	41662	204	204.43	1.94	18192	16136	124100	53738	-86.217003	-85.828039	39.346543	39.038128
1180	47201	47201	practices/-MkNw21dTGtNVYhDqnp2	0-100+	Columbus	US	3118 National Road	NA	IN	true	NA	NA	true	NA	rxrytjxluwzt	pure	NA	39.228542	Sage Direct Care, LLC	-85.905933	true	Sage Direct Care	2021-08-09	MD, IBCLC	Amanda	Dornfeld	open	NA	fam	812-308-4594	NA	NA	true	www.sagedirectcare.com	d	75	true	NA	NA	NA	NA	NA	NA	NA	NA	100	First family member	75	Second family member	50	Third family member	250	Family plan	NA	fb.com/drdornfeld	812-302-2130	NA	Sage Direct Care lobby	NA	NA	https://firebasestorage.googleapis.com/v0/b/dpcmapper.appspot.com/o/KXEY724GwGUg5Wf9olJtKpcOhS52%2Fnumfpatbhb_file?alt=media&token=6d618ae7-86de-484f-9a0d-2d001c49b148	Dr. Dornfeld has a passion for high-quality care for patients and their families. She is just as happy caring for newborns as she is elderly patients with complex medical and social needs. Mandy has a thriving breastfeeding medicine practice and is a board certified lactation consultant.	https://firebasestorage.googleapis.com/v0/b/dpcmapper.appspot.com/o/KXEY724GwGUg5Wf9olJtKpcOhS52%2Fbvwfvtgrty_file?alt=media&token=addcd190-b225-4c9a-8e64-c7b8bbcaa7a6	One time enrollment fee of $75 for first member,$150 per family.	NA	NA	NA	NA	NA	NA	NA	NA	NA	295	Breastfeeding medicine consult (Initial	149	Breastfeeding medicine consult (follow-up	NA	NA	NA	NA	Sage Direct Care Exam Room	Sage Breastfeeding Medicine Exam Room	NA	Sage Direct Care outside of office	NA	NA	NA	NA	NA	NA	NA	NA	NA	NA	NA	NA	NA	NA	NA	NA	NA	NA	true	NA	NA	NA	NA	NA	NA	NA	NA	NA	NA	NA	NA	NA	NA	NA	NA	NA	NA	NA	NA	NA	NA	NA	NA	NA	NA	NA	NA	NA	NA	NA	NA	NA	NA	NA	NA	NA	NA	NA	NA	NA	NA	NA	NA	2021-09-24T17:52:46.800Z	NA	NA	NA	NA	NA	NA	NA	NA	NA	NA	NA	NA	NA	NA	NA	NA	NA	NA	NA	NA	NA	NA	NA	NA	NA	NA	NA	NA	NA	NA	NA	NA	NA	NA	NA	NA	NA	NA	NA	NA	NA	NA	NA	NA	NA	NA	NA	NA	NA	NA	NA	NA	NA	NA	NA	NA	NA	NA	NA	NA	NA	NA	NA	NA	NA	NA	NA	NA	NA	NA	NA	NA	NA	NA	NA	NA	NA	NA	NA	NA	NA	NA	NA	NA	NA	NA	NA	NA	NA	NA	NA	NA	NA	NA	NA	NA	NA	NA	NA	NA	NA	NA	NA	NA	NA	NA	NA	NA	NA	NA	NA	NA	NA	NA	NA	NA	NA	NA	NA	NA	NA	NA	NA	NA	NA	NA	NA	NA	NA	NA	NA	NA	NA	NA	NA	NA	NA	NA	NA	NA	NA	NA	NA	NA	NA	NA	1	metro-politan	Standard	Columbus	Columbus, IN	<raw>	Bartholomew County	IN	39.2	-86	America/Indiana/Indianapolis	14	<raw>	41662	204	204.43	1.94	18192	16136	124100	53738	-86.217003	-85.828039	39.346543	39.038128
1181	47203	47203	practices/-MDCk0xFJZlZg8UlYnnb	0-99+	Columbus	US	2530 Sandcrest Blvd	Ste C	IN	true	Personalized, Compassionate Healthcare	true	true	NA	kfjoorcozofl	pure	true	39.224371	Lovin My Health DPC, llc	-85.878566	true	Lovin My Health DPC	2020-08-01	MD	Teresa	Lovins	NA	NA	fam	812-900-2883	NA	NA	true	lovinmyhealthdpc.com	d	50	NA	Mon to Fri	9:00 AM -4:30 PM by appointment	NA	NA	NA	NA	NA	NA	25	0-5	30	6-17	50	18-40	60	41-64	NA	https://www.facebook.com/Lovin-My-Health-DPC-104780547813955	812-302-2114	NA	2530 Sandcrest Blvd In Suite C	https://firebasestorage.googleapis.com/v0/b/dpcmapper.appspot.com/o/T9JesLxzCtdlFkNNMznzCU4crMB2%2Fxczymxczmy_file?alt=media&token=62a7134a-8a1b-467a-8516-462bbf08ea28	NA	https://firebasestorage.googleapis.com/v0/b/dpcmapper.appspot.com/o/T9JesLxzCtdlFkNNMznzCU4crMB2%2Frqtrpfjnhw_file?alt=media&token=dcf42809-e7cb-4c8e-a455-e65f5f5c900f	NA	https://firebasestorage.googleapis.com/v0/b/dpcmapper.appspot.com/o/T9JesLxzCtdlFkNNMznzCU4crMB2%2Fhkardvwvkx_file?alt=media&token=6f8d07f1-f24d-4365-9e8f-54764c1e72e6	Enrollment fees $50 per person	NA	NA	NA	NA	NA	NA	NA	NA	NA	NA	NA	NA	NA	NA	NA	NA	https://lovinmyhealthdpc.com/letstalk	NA	NA	NA	NA	NA	NA	NA	65+	Family Maximum fee	NA	NA	NA	100	NA	NA	NA	200	NA	NA	NA	NA	NA	NA	NA	NA	NA	NA	NA	NA	NA	NA	NA	NA	NA	NA	NA	NA	NA	NA	NA	NA	NA	NA	NA	NA	NA	NA	NA	NA	NA	NA	NA	NA	NA	NA	NA	NA	NA	NA	NA	NA	NA	NA	NA	NA	NA	NA	2020-07-27T00:50:46.684Z	NA	NA	NA	NA	NA	NA	NA	NA	NA	NA	NA	NA	NA	NA	NA	NA	NA	NA	NA	NA	NA	NA	NA	NA	NA	NA	NA	NA	NA	NA	NA	NA	NA	NA	NA	NA	NA	NA	NA	NA	NA	NA	NA	NA	NA	NA	NA	NA	NA	NA	NA	NA	NA	NA	NA	NA	NA	NA	NA	NA	NA	NA	NA	NA	NA	NA	NA	NA	NA	NA	NA	NA	NA	NA	NA	NA	NA	NA	NA	NA	NA	NA	NA	NA	NA	NA	NA	NA	NA	NA	NA	NA	NA	NA	NA	NA	NA	NA	NA	NA	NA	NA	NA	NA	NA	NA	NA	NA	NA	NA	NA	NA	NA	NA	NA	NA	NA	NA	NA	NA	NA	NA	NA	NA	NA	NA	NA	NA	NA	NA	NA	NA	NA	NA	NA	NA	NA	NA	NA	NA	NA	NA	NA	NA	NA	NA	1	metro-politan	Standard	Columbus	Columbus, IN	<raw>	Bartholomew County	IN	39.2	-85.8	America/Indiana/Indianapolis	9	<raw>	25806	333	77.48	0.08	11099	10249	152300	57716	-85.947559	-85.715166	39.332797	39.131268
1182	47802	47802	practices/-NfaCpg-sn19LKGb6t-7	0-200	Terre Haute	US	125 Davis Avenue #1005	NA	IN	true	A family medicine practice with a special interest in ME/CFS and Long COVID. We are a mobile clinic only (don't try to go to the listed address, we aren't there. Dr. Brown is the only staff member at the moment. She provides home and virtual visits by appointment. She provides weekend and after-hours availability.	NA	true	NA	elhbmlehlxyk	pure	true	39.426496	Grounded Serpent Family Practice, LLC	-87.414726	true	Grounded Serpent Family Practice	2023-10-01	NA	NA	NA	NA	NA	NA	(812 228-4584	NA	true	true	www.gsdpc.com	d	0	true	Mon-Sat	8am-8pm	NA	NA	NA	NA	NA	NA	125	Solo adult	75	Solo child	100	Family rate for adults	50	Family rates for children	0	https://www.facebook.com/profile.php?id=100068248226897&locale=hi_IN&paipv=0&eav=AfZCxPvTQ93s6sVP7LL7YGseCF2M-j34-0slvY3bQDvLUbVe8KxFPir_IUlZubQ7ZS4	(812 427-8149	https://www.linkedin.com/in/katelynn-brown-87a11a57/	NA	NA	NA	https://firebasestorage.googleapis.com/v0/b/dpcmapper.appspot.com/o/tA0C8orudcNaPM4Cqxci4DbWRh23%2Fvqxgvjttip_file?alt=media&token=3428ea3b-fd83-488c-bf6a-3b1ef1655a14	NA	NA	Discounts available for college students, medical students, medical residents and ME/CFS patients.	https://twitter.com/groundedserpent	NA	NA	NA	NA	NA	NA	NA	NA	NA	NA	NA	NA	NA	NA	NA	https://gsdpc.com/join	NA	NA	NA	NA	NA	NA	NA	NA	NA	NA	NA	NA	NA	NA	300	Re-enrollment	NA	NA	NA	NA	NA	NA	true	NA	NA	NA	NA	NA	NA	NA	NA	NA	NA	NA	NA	NA	NA	NA	NA	NA	NA	NA	NA	NA	NA	NA	NA	true	NA	NA	NA	NA	NA	NA	NA	NA	NA	NA	NA	NA	NA	NA	NA	NA	NA	NA	NA	2023-09-30T13:11:42.056Z	NA	NA	NA	NA	NA	NA	NA	NA	NA	NA	NA	NA	NA	NA	NA	NA	NA	NA	NA	NA	NA	NA	NA	NA	NA	NA	NA	NA	NA	NA	NA	NA	NA	NA	NA	NA	NA	NA	NA	NA	NA	NA	NA	NA	NA	NA	NA	NA	NA	NA	NA	NA	NA	NA	NA	NA	NA	NA	NA	NA	NA	NA	NA	NA	NA	NA	NA	NA	NA	NA	NA	NA	NA	NA	NA	NA	NA	NA	NA	NA	NA	NA	NA	NA	NA	NA	NA	NA	NA	NA	NA	NA	NA	NA	NA	NA	NA	NA	NA	NA	NA	NA	NA	NA	NA	NA	NA	NA	NA	NA	NA	NA	NA	NA	NA	NA	NA	NA	NA	NA	NA	NA	NA	NA	NA	NA	NA	NA	NA	NA	NA	NA	NA	NA	NA	NA	NA	NA	NA	NA	NA	NA	NA	NA	NA	NA	1	metro-politan	Standard	Terre Haute	Terre Haute, IN	<raw>	Vigo County	IN	39.4	-87.4	America/Indiana/Indianapolis	14	<raw>	34532	214	161.6	3.33	14283	12970	111800	43076	-87.621176	-87.206036	39.456588	39.259187
1183	47807	47807	practices/-LVFYoiA9eYz6w5-ls31	NA	Terre Haute	US	110 Crawford St	NA	IN	NA	NA	NA	NA	true	mojmkhvjxeja	pure	NA	39.459722	Proactive MD Direct Primary Care	-87.416393	NA	Proactive MD Direct Primary Care	NA	NA	NA	NA	NA	NA	NA	812-231-5678	true	NA	true	http://dpcindiana.com/	d	NA	NA	NA	NA	NA	NA	NA	NA	NA	NA	NA	NA	NA	NA	NA	NA	NA	NA	NA	NA	812-716-2035	NA	NA	NA	NA	https://firebasestorage.googleapis.com/v0/b/dpcmapper.appspot.com/o/JSphaLvLoDcrC7XUsYheI2g0TNl1%2Fdyjhgfdlvx_file?alt=media&token=d3e922c9-b03f-4342-9fb2-935b6db2286e	NA	NA	NA	NA	NA	NA	NA	NA	NA	NA	NA	NA	NA	NA	NA	NA	NA	NA	NA	NA	NA	NA	NA	NA	NA	NA	NA	NA	NA	NA	NA	NA	NA	NA	NA	NA	NA	NA	NA	NA	NA	NA	NA	NA	NA	NA	NA	NA	NA	NA	NA	NA	NA	NA	NA	NA	NA	NA	NA	NA	NA	NA	NA	NA	NA	NA	NA	NA	NA	NA	NA	NA	NA	NA	NA	NA	NA	NA	NA	NA	NA	NA	NA	NA	NA	NA	NA	NA	NA	NA	NA	NA	NA	NA	NA	NA	NA	NA	NA	NA	NA	NA	NA	NA	NA	NA	NA	NA	NA	NA	NA	NA	NA	NA	NA	NA	NA	NA	NA	NA	NA	NA	NA	NA	NA	NA	NA	NA	NA	NA	NA	NA	NA	NA	NA	NA	NA	NA	NA	NA	NA	NA	NA	NA	NA	NA	NA	NA	NA	NA	NA	NA	NA	NA	NA	NA	NA	NA	NA	NA	NA	NA	NA	NA	NA	NA	NA	NA	NA	NA	NA	NA	NA	NA	NA	NA	NA	NA	NA	NA	NA	NA	NA	NA	NA	NA	NA	NA	NA	NA	NA	NA	NA	NA	NA	NA	NA	NA	NA	NA	NA	NA	NA	NA	NA	NA	NA	NA	NA	NA	NA	NA	NA	NA	NA	NA	NA	NA	NA	NA	NA	NA	NA	NA	NA	NA	NA	NA	NA	NA	NA	NA	NA	NA	1	metro-politan	Standard	Terre Haute	Terre Haute, IN	<raw>	Vigo County	IN	39.47	-87.41	America/Indiana/Indianapolis	3	<raw>	13045	3478	3.75	0.11	6226	5167	44500	21360	-87.42652	-87.37889	39.484808	39.448236
1184	47905	47905	practices/-O4CQCdlex575lyQ8bHh	All ages	Lafayette	US	4050 Britt Farm Drive	Suite C	IN	NA	Delivering health and wellness directly to your family.Ryan Fay, MSN FNP-CAlexa Brenneman, CPNP-PC	NA	NA	NA	jtdcqjnxbxvn	pure	NA	40.419637	NA	-86.82929	NA	Lafayette Family Wellness	2024-07-01	MSN FNP-C	Ryan	Fay	NA	NA	fam	765-297-0696	NA	NA	true	www.lafayettefamilywellness.com	d	35	NA	Mon - Thurs	9am - 4pm	CPNP-PC	Alexa	Brenneman	NA	NA	ped	95	Newborn- age 1	75	Child ages 1-18	75	Adult ages 19-64	95	Adult Ages 65+	NA	NA	888-377-6346	NA	NA	NA	NA	https://firebasestorage.googleapis.com/v0/b/dpcmapper.appspot.com/o/b2DIQKxJV9UZIB2L9iseHrJqAgu2%2Fmfrmnltzec_file?alt=media&token=6fe546b8-4233-4d2f-90d3-563966f7ea56	NA	NA	NA	NA	NA	Fri	9am - 1pm	NA	NA	NA	NA	NA	NA	NA	NA	NA	NA	NA	NA	www.lafayettefamilywellness.com	NA	NA	NA	NA	NA	NA	NA	NA	NA	NA	NA	NA	NA	NA	NA	NA	NA	NA	NA	NA	NA	NA	NA	150	NA	NA	NA	NA	NA	NA	NA	NA	NA	NA	NA	NA	NA	NA	NA	NA	NA	NA	NA	NA	NA	NA	NA	NA	NA	NA	NA	NA	NA	NA	NA	NA	NA	NA	NA	NA	NA	NA	NA	NA	NA	NA	NA	2024-08-13T20:27:45.151Z	NA	NA	NA	NA	NA	NA	NA	NA	NA	NA	NA	NA	NA	NA	NA	NA	NA	NA	NA	NA	NA	NA	NA	NA	NA	NA	NA	NA	NA	NA	NA	NA	NA	NA	NA	NA	NA	NA	NA	NA	NA	NA	NA	NA	NA	NA	NA	NA	NA	NA	NA	NA	NA	NA	NA	NA	NA	NA	NA	NA	NA	NA	NA	NA	NA	NA	NA	NA	NA	NA	NA	NA	NA	NA	NA	NA	NA	NA	NA	NA	NA	NA	NA	NA	NA	NA	NA	NA	NA	NA	NA	NA	NA	NA	NA	NA	NA	NA	NA	NA	NA	NA	NA	NA	NA	NA	NA	NA	NA	NA	NA	NA	NA	NA	NA	NA	NA	NA	NA	NA	NA	NA	NA	NA	NA	NA	NA	NA	NA	NA	NA	NA	NA	NA	NA	NA	NA	NA	NA	NA	NA	NA	NA	NA	NA	NA	1	metro-politan	Standard	Lafayette	Lafayette, IN	<raw>	Tippecanoe County	IN	40.4	-86.8	America/Indiana/Indianapolis	13	<raw>	38910	325	119.75	0.84	17306	15917	136300	52174	-86.920923	-86.694597	40.561881	40.272687
1185	47960	47960	practices/-NSGg6oKqB52UqtJvYXV	all ages	Monticello	US	710 W Fisher Street	NA	IN	true	NA	true	true	NA	mohxljbthupx	pure	NA	40.75645	NA	-86.772822	true	Verve Health Advanced Primary Care, White County	2023-08-01	CFNP	Janet	Allbaugh	open	NA	fam	574.727.2239	NA	NA	true	https://verve-health.com/advanced-primary-care-in-white-county-in/	d	100	NA	Mon - Fri	8:00 am to 4:30 pm	NA	NA	NA	NA	NA	NA	45	Child (0 - 17	75	Adult (18 +	NA	NA	NA	NA	NA	NA	NA	NA	NA	NA	NA	https://firebasestorage.googleapis.com/v0/b/dpcmapper.appspot.com/o/ZgfCQyPYNOf8focdkIkHYlAAu0g2%2Foeyhvugpyb_file?alt=media&token=08f34242-4175-4b60-bc2a-ed7aa557fec7	Janet is an experienced family nurse practitioner who has treated all ages, from newborns to seniors. She takes an integrative approach to health and incorporates both traditional and naturopathic medicine.	NA	NA	NA	NA	NA	NA	NA	NA	NA	NA	NA	NA	NA	NA	NA	NA	NA	NA	https://nexushealthconnect.hint.com/signup/verve-health-white-county-advanced-primary-care	NA	NA	NA	NA	NA	NA	NA	NA	NA	NA	NA	NA	NA	NA	NA	NA	NA	NA	NA	NA	NA	NA	true	NA	NA	NA	NA	NA	NA	NA	NA	NA	NA	NA	NA	NA	NA	NA	NA	NA	NA	NA	NA	NA	NA	NA	NA	NA	NA	NA	NA	NA	NA	NA	NA	NA	NA	NA	NA	NA	NA	NA	NA	NA	NA	NA	NA	2023-04-05T13:52:13.379Z	NA	NA	NA	NA	NA	NA	NA	NA	NA	NA	NA	NA	NA	NA	NA	NA	NA	NA	NA	NA	NA	NA	NA	NA	NA	NA	NA	NA	NA	NA	NA	NA	NA	NA	NA	NA	NA	NA	NA	NA	NA	NA	NA	NA	NA	NA	NA	NA	NA	NA	NA	NA	NA	NA	NA	NA	NA	NA	NA	NA	NA	NA	NA	NA	NA	NA	NA	NA	NA	NA	NA	NA	NA	NA	NA	NA	NA	NA	NA	NA	NA	NA	NA	NA	NA	NA	NA	NA	NA	NA	NA	NA	NA	NA	NA	NA	NA	NA	NA	NA	NA	NA	NA	NA	NA	NA	NA	NA	NA	NA	NA	NA	NA	NA	NA	NA	NA	NA	NA	NA	NA	NA	NA	NA	NA	NA	NA	NA	NA	NA	NA	NA	NA	NA	NA	NA	NA	NA	NA	NA	NA	NA	NA	NA	NA	NA	7	small-town	Standard	Monticello	Monticello, IN	<raw>	White County	IN	40.8	-86.7	America/Indiana/Indianapolis	14	<raw>	15003	128	117.19	4.27	9615	6180	117900	52626	-86.853286	-86.63921	40.91246	40.617299
1186	48017	48017	practices/-Ny1JfntEK5HUGh2-Jk8	5-64	Clawson	US	345 S Main St	*** This is a nearby post office. This is a virtual practice.***	MI	true	My name is Marian Kahn. I’m a board-certified family nurse practitioner practicing in Royal Oak, Michigan. As a provider with over 20 years of experience, I have deep expertise in primary care. As a veteran, I am honored to continue to serve my community by helping individuals live the healthiest, happiest lives possible. I am passionate about developing long-term, genuine relationships with my patients and developing sustainable regimens that help people live happy, healthy, and long lives.	NA	true	NA	dvrplezkassh	pure	NA	42.534933	NA	-83.151499	true	Wellness NP of Michigan	2024-05-03	NA	NA	NA	NA	NA	NA	NA	NA	NA	true	www.wellnessnpofmichigan.com	d	NA	true	Monday-Saturday	Business hours & off hours as needed	NA	NA	NA	NA	NA	NA	60	Adult (18-64	612	Adult (18-64 - Annual	40	Child (5-17	408	Child (5-17 - Annual	NA	NA	NA	NA	NA	NA	NA	https://firebasestorage.googleapis.com/v0/b/dpcmapper.appspot.com/o/tkAKdGT0XjdyA5fQcE7mzrIXgII2%2Fqhvhrwknhg_file?alt=media&token=9e5cee08-ce3b-4b00-9c96-b7cc4c3fee54	NA	NA	NA	NA	NA	NA	NA	NA	NA	NA	NA	NA	NA	NA	NA	NA	NA	NA	NA	NA	NA	NA	NA	NA	NA	NA	NA	Family (2 adults, 2 children	Family (2 adults, 2 children - Annual	NA	NA	NA	150	NA	NA	NA	1530	NA	NA	NA	NA	NA	true	NA	NA	NA	NA	NA	NA	NA	NA	NA	NA	NA	NA	NA	NA	NA	NA	NA	NA	NA	NA	NA	NA	NA	NA	true	NA	NA	NA	NA	NA	NA	NA	NA	NA	NA	NA	NA	NA	NA	NA	NA	NA	NA	NA	2024-05-16T16:53:31.569Z	NA	NA	NA	NA	NA	NA	NA	NA	NA	NA	NA	NA	NA	NA	NA	NA	NA	NA	NA	NA	NA	NA	NA	NA	NA	NA	NA	NA	NA	NA	NA	NA	NA	NA	NA	NA	NA	NA	NA	NA	NA	NA	NA	NA	NA	NA	NA	NA	NA	NA	NA	NA	NA	NA	NA	NA	NA	NA	NA	NA	NA	NA	NA	NA	NA	NA	NA	NA	NA	NA	NA	NA	NA	NA	NA	NA	NA	NA	NA	NA	NA	NA	NA	NA	NA	NA	NA	NA	NA	NA	NA	NA	NA	NA	NA	NA	NA	NA	NA	NA	NA	NA	NA	NA	NA	NA	NA	NA	NA	NA	NA	NA	NA	NA	NA	NA	NA	NA	NA	NA	NA	NA	NA	NA	NA	NA	NA	NA	NA	NA	NA	NA	NA	NA	NA	NA	NA	NA	NA	NA	NA	NA	NA	NA	NA	NA	1	metro-politan	Standard	Clawson	Clawson, MI	<raw>	Oakland County	MI	42.54	-83.15	Eastern	1	<raw>	11805	5379	2.19	0	5754	5435	126500	51868	-83.166559	-83.126738	42.548301	42.525567
1187	48025	48025	practices/-McgAbnAYZDo3NnFSqcz	18-99	Beverly Hills	US	31815 Southfield Road	Suite 23B	MI	true	Direct care internist specializing in internal medicine and maternal medicine/4th trimester	NA	true	NA	httoslzthmsz	pure	NA	42.523357	Sound Internal Medicine PLLC	-83.224292	NA	Sound Internal Medicine	2021-10-01	DO	Jacqueline	Gierer	NA	NA	im	248-938-0166	NA	NA	true	www.soundinternalmedicine.com	d	125	NA	NA	NA	NA	NA	NA	NA	NA	NA	150	18-99	1	100+	NA	NA	NA	NA	NA	www.facebook.com/soundinternalmed	248-220-7924	NA	NA	NA	NA	NA	NA	NA	*1 month free if annual billing selected	NA	NA	NA	NA	NA	NA	NA	NA	www.instagram.com/soundinternalmedicine	NA	NA	NA	NA	NA	NA	NA	NA	NA	NA	NA	NA	NA	NA	NA	NA	NA	NA	NA	NA	NA	NA	NA	NA	NA	NA	NA	NA	NA	NA	true	NA	NA	NA	NA	NA	NA	NA	NA	NA	NA	NA	NA	NA	NA	NA	NA	NA	NA	NA	NA	NA	NA	NA	NA	NA	NA	NA	NA	NA	NA	NA	NA	NA	NA	NA	NA	NA	NA	NA	NA	NA	NA	NA	NA	2021-06-21T01:28:01.949Z	NA	NA	NA	NA	NA	NA	NA	NA	NA	NA	NA	NA	NA	NA	NA	NA	NA	NA	NA	NA	NA	NA	NA	NA	NA	NA	NA	NA	NA	NA	NA	NA	NA	NA	NA	NA	NA	NA	NA	NA	NA	NA	NA	NA	NA	NA	NA	NA	NA	NA	NA	NA	NA	NA	NA	NA	NA	NA	NA	NA	NA	NA	NA	NA	NA	NA	NA	NA	NA	NA	NA	NA	NA	NA	NA	NA	NA	NA	NA	NA	NA	NA	NA	NA	NA	NA	NA	NA	NA	NA	NA	NA	NA	NA	NA	NA	NA	NA	NA	NA	NA	NA	NA	NA	NA	NA	NA	NA	NA	NA	NA	NA	NA	NA	NA	NA	NA	NA	NA	NA	NA	NA	NA	NA	NA	NA	NA	NA	NA	NA	NA	NA	NA	NA	NA	NA	NA	NA	NA	NA	NA	NA	NA	NA	NA	NA	1	metro-politan	Standard	Franklin	Franklin, MI	<raw>	Oakland County	MI	42.52	-83.26	Eastern	4	<raw>	14543	1811	8.03	0.02	5947	5689	298400	112183	-83.322968	-83.203746	42.531905	42.504442
1188	48038	48038	practices/-NKkEsdppIZuyjMi2UtM	Newborn and Up	Clinton Twp	US	43211 Dalcoma Dr	Suite 4	MI	true	Traditional and Lifestyle Family Medicine with longer visits, lower costs, and personalized care.	true	true	NA	yfurjzwzbsiv	pure	true	42.614661	ClearHealth Medical PLLC	-82.963222	true	ClearHealth Medical	2023-02-01	NA	NA	NA	NA	NA	NA	586-315-4313	NA	true	true	www.clearhealthmedical.com	d	NA	true	Mon-Fri	9 am - 5 pm	NA	NA	NA	NA	NA	NA	25	Newborn to 19	50	20 to 39	75	40 and Up	NA	NA	NA	https://www.facebook.com/clearhealthmedical/	NA	NA	Dr Tom Rountree DO	https://firebasestorage.googleapis.com/v0/b/dpcmapper.appspot.com/o/yDIn5yRLx2V4QcAbjcFa8eGJRcd2%2Fluyicqudoj_file?alt=media&token=2ee24358-acc0-4935-b4ec-1c4fa70c0d21	https://firebasestorage.googleapis.com/v0/b/dpcmapper.appspot.com/o/yDIn5yRLx2V4QcAbjcFa8eGJRcd2%2Fvrtzjhgpmw_file?alt=media&token=9e34f173-fce0-40f1-9e3f-47e7e9770859	NA	NA	NA	NA	NA	NA	NA	NA	NA	NA	NA	NA	@clear_health_medical	NA	NA	NA	NA	NA	NA	NA	https://app.elationemr.com/book/clearhealth/clinic-introduction-over-zoom	Free 15 Minute Introductory Zoom Visit	NA	NA	NA	NA	NA	NA	NA	NA	NA	NA	NA	NA	NA	NA	NA	NA	NA	NA	NA	NA	NA	true	NA	NA	NA	NA	NA	NA	NA	NA	NA	NA	NA	NA	NA	NA	NA	NA	NA	NA	NA	NA	NA	NA	NA	NA	NA	NA	NA	NA	NA	NA	NA	NA	NA	NA	NA	NA	NA	NA	NA	NA	NA	NA	NA	NA	2023-01-02T02:11:30.578Z	NA	NA	NA	NA	NA	NA	NA	NA	NA	NA	NA	NA	NA	NA	NA	NA	NA	NA	NA	NA	NA	NA	NA	NA	NA	NA	NA	NA	NA	NA	NA	NA	NA	NA	NA	NA	NA	NA	NA	NA	NA	NA	NA	NA	NA	NA	NA	NA	NA	NA	NA	NA	NA	NA	NA	NA	NA	NA	NA	NA	NA	NA	NA	NA	NA	NA	NA	NA	NA	NA	NA	NA	NA	NA	NA	NA	NA	NA	NA	NA	NA	NA	NA	NA	NA	NA	NA	NA	NA	NA	NA	NA	NA	NA	NA	NA	NA	NA	NA	NA	NA	NA	NA	NA	NA	NA	NA	NA	NA	NA	NA	NA	NA	NA	NA	NA	NA	NA	NA	NA	NA	NA	NA	NA	NA	NA	NA	NA	NA	NA	NA	NA	NA	NA	NA	NA	NA	NA	NA	NA	NA	NA	NA	NA	NA	NA	1	metro-politan	Standard	Clinton Township	Clinton Township, MI	<raw>	Macomb County	MI	42.6	-82.93	Eastern	3	<raw>	41057	3745	10.96	0.02	19960	18666	144600	52030	-82.973317	-82.889015	42.62904	42.569116
1189	48065	48065	practices/-NW8GBivqBlpiUilhgy9	any	Romeo	US	122 S Rawles	Suite 112	MI	true	NA	NA	true	NA	enomrzlvpfqs	pure	true	42.801821	Authentic Physician Healthcare PLLC	-83.015189	true	Authentic Physician Healthcare	2022-12-26	MD	Rachal	Mittleman	NA	NA	medpeds	586-540-2356	NA	NA	true	https://authenticdpc.com	d	0	NA	NA	NA	NA	NA	NA	NA	NA	NA	80	Adult	20	Child	120	Senior >65y	NA	NA	0	NA	586-207-7354	NA	NA	NA	NA	https://firebasestorage.googleapis.com/v0/b/dpcmapper.appspot.com/o/ae9tUePBZ0ausCKNYWV9AjF65H12%2Fzctclwiass_file?alt=media&token=eee549b4-d370-4a25-a533-219bc0699350	NA	NA	NA	NA	NA	NA	NA	NA	NA	NA	NA	NA	110	Medical Ear Piercing	NA	Complex Care Consultation	NA	NA	NA	https://authenticphysicianhealthcare.atlas.md/enrollment/index.html?account=3rl5xNSjAS0tPeeHamal	NA	NA	NA	NA	NA	NA	NA	NA	NA	NA	NA	NA	NA	NA	NA	NA	NA	NA	NA	NA	NA	NA	true	NA	NA	NA	NA	NA	NA	NA	NA	NA	NA	NA	NA	NA	NA	NA	NA	NA	NA	NA	NA	NA	NA	50	Sports Physical	NA	NA	NA	NA	NA	NA	NA	NA	NA	NA	NA	NA	NA	NA	NA	NA	NA	NA	NA	NA	2023-05-23T15:40:26.582Z	NA	NA	NA	NA	NA	NA	NA	NA	NA	NA	NA	NA	NA	NA	NA	NA	NA	NA	NA	NA	NA	NA	NA	NA	NA	NA	NA	NA	NA	NA	NA	NA	NA	NA	NA	NA	NA	NA	NA	NA	NA	NA	NA	NA	NA	NA	NA	NA	NA	NA	NA	NA	NA	NA	NA	NA	NA	NA	NA	NA	NA	NA	NA	NA	NA	NA	NA	NA	NA	NA	NA	NA	NA	NA	NA	NA	NA	NA	NA	NA	NA	NA	NA	NA	NA	NA	NA	NA	NA	NA	NA	NA	NA	NA	NA	NA	NA	NA	NA	NA	NA	NA	NA	NA	NA	NA	NA	NA	NA	NA	NA	NA	NA	NA	NA	NA	NA	NA	NA	NA	NA	NA	NA	NA	NA	NA	NA	NA	NA	NA	NA	NA	NA	NA	NA	NA	NA	NA	NA	NA	NA	NA	NA	NA	NA	NA	1	metro-politan	Standard	Romeo	Romeo, MI	<raw>	Macomb County	MI	42.84	-83.04	Eastern	5	<raw>	10547	282	37.39	0.42	4138	3849	183000	68763	-83.102891	-82.979826	42.893741	42.793641
1190	48075	48075	practices/-LVFVh1ITi3gM7idiWye	0-110	Southfield	US	24555 Southfield Rd	Suite 120	MI	true	Family Medicine/ Primary Care/ Internal Medicine	true	true	true	zrgmanumxjhl	pure	true	42.470444	Vibrant Health DPC	-83.221614	true	Vibrant Health DPC	2018-12-12	NA	NA	NA	NA	NA	NA	734-855-5371	true	true	true	na	d	NA	true	Sunday - Friday	8 am-5 pm	NA	NA	NA	NA	NA	NA	NA	NA	NA	NA	NA	NA	NA	NA	NA	NA	248-436-4109	NA	NA	NA	NA	NA	NA	NA	NA	NA	NA	NA	NA	NA	NA	NA	NA	NA	NA	contact office for pricing	NA	NA	NA	NA	NA	NA	NA	NA	NA	NA	NA	NA	NA	NA	NA	NA	NA	NA	NA	NA	NA	NA	NA	NA	NA	NA	NA	NA	NA	NA	NA	NA	NA	NA	NA	NA	NA	NA	NA	NA	NA	NA	NA	NA	NA	NA	NA	NA	NA	NA	NA	NA	NA	NA	NA	NA	NA	NA	NA	NA	NA	NA	NA	NA	NA	NA	NA	NA	NA	NA	NA	NA	NA	NA	NA	NA	NA	NA	NA	NA	NA	NA	NA	NA	NA	NA	NA	NA	NA	NA	NA	NA	NA	NA	NA	NA	NA	NA	NA	NA	NA	NA	NA	NA	NA	NA	NA	NA	NA	NA	NA	NA	NA	NA	NA	NA	NA	NA	NA	NA	NA	NA	NA	NA	NA	NA	NA	NA	NA	NA	NA	NA	NA	NA	NA	NA	NA	NA	NA	NA	NA	NA	NA	NA	NA	NA	NA	NA	NA	NA	NA	NA	NA	NA	NA	NA	NA	NA	NA	NA	NA	NA	NA	NA	NA	NA	NA	NA	NA	NA	NA	NA	NA	NA	NA	NA	NA	NA	NA	NA	NA	NA	NA	NA	NA	NA	NA	NA	NA	NA	NA	NA	NA	NA	NA	NA	NA	NA	NA	NA	NA	NA	NA	NA	NA	NA	NA	NA	NA	NA	NA	NA	NA	NA	NA	NA	NA	NA	NA	NA	1	metro-politan	Standard	Southfield	Southfield, MI	<raw>	Oakland County	MI	42.46	-83.23	Eastern	2	<raw>	21790	2946	7.4	0	10162	9178	105400	54152	-83.261216	-83.200512	42.483781	42.443403
1191	48075	48075	practices/-LVFVh1ITi3gM7idiWye	0-110	Southfield	US	24555 Southfield Rd	Suite 120	MI	true	Family Medicine/ Primary Care/ Internal Medicine	true	true	true	zrgmanumxjhl	pure	true	42.470444	Vibrant Health DPC	-83.221614	true	Vibrant Health DPC	2018-12-12	NA	NA	NA	NA	NA	NA	734-855-5371	true	true	true	na	d	NA	true	Sunday - Friday	8 am-5 pm	NA	NA	NA	NA	NA	NA	NA	NA	NA	NA	NA	NA	NA	NA	NA	NA	248-436-4109	NA	NA	NA	NA	NA	NA	NA	NA	NA	NA	NA	NA	NA	NA	NA	NA	NA	NA	contact office for pricing	NA	NA	NA	NA	NA	NA	NA	NA	NA	NA	NA	NA	NA	NA	NA	NA	NA	NA	NA	NA	NA	NA	NA	NA	NA	NA	NA	NA	NA	NA	NA	NA	NA	NA	NA	NA	NA	NA	NA	NA	NA	NA	NA	NA	NA	NA	NA	NA	NA	NA	NA	NA	NA	NA	NA	NA	NA	NA	NA	NA	NA	NA	NA	NA	NA	NA	NA	NA	NA	NA	NA	NA	NA	NA	NA	NA	NA	NA	NA	NA	NA	NA	NA	NA	NA	NA	NA	NA	NA	NA	NA	NA	NA	NA	NA	NA	NA	NA	NA	NA	NA	NA	NA	NA	NA	NA	NA	NA	NA	NA	NA	NA	NA	NA	NA	NA	NA	NA	NA	NA	NA	NA	NA	NA	NA	NA	NA	NA	NA	NA	NA	NA	NA	NA	NA	NA	NA	NA	NA	NA	NA	NA	NA	NA	NA	NA	NA	NA	NA	NA	NA	NA	NA	NA	NA	NA	NA	NA	NA	NA	NA	NA	NA	NA	NA	NA	NA	NA	NA	NA	NA	NA	NA	NA	NA	NA	NA	NA	NA	NA	NA	NA	NA	NA	NA	NA	NA	NA	NA	NA	NA	NA	NA	NA	NA	NA	NA	NA	NA	NA	NA	NA	NA	NA	NA	NA	NA	NA	NA	NA	NA	NA	NA	NA	NA	NA	NA	NA	NA	NA	1	metro-politan	Standard	Southfield	Southfield, MI	<raw>	Oakland County	MI	42.46	-83.23	Eastern	2	<raw>	21790	2946	7.4	0	10162	9178	105400	54152	-83.261216	-83.200512	42.483781	42.443403
1192	48084	48084	practices/-LVFY5Hs-7SPvFQZMERe	NA	Troy	US	2370 Meijer Dr	NA	MI	NA	NA	NA	NA	true	micabsegjxul	pure	NA	42.54027	Proactive MD	-83.175603	NA	Proactive MD - Troy MI	NA	NA	NA	NA	NA	NA	NA	NA	true	NA	true	http://proactive-md.com/	d	NA	NA	NA	NA	NA	NA	NA	NA	NA	NA	NA	NA	NA	NA	NA	NA	NA	NA	NA	NA	NA	NA	NA	NA	NA	https://firebasestorage.googleapis.com/v0/b/dpcmapper.appspot.com/o/SNtItLVu7NMKGSIo2tntLuLZIJG3%2Flruurjpeim_file?alt=media&token=8a97ab34-a7a5-4c49-9e5a-746e161e460e	NA	NA	NA	NA	NA	NA	NA	NA	NA	NA	NA	NA	NA	NA	NA	NA	NA	NA	NA	NA	NA	NA	NA	NA	NA	NA	NA	NA	NA	NA	NA	NA	NA	NA	NA	NA	NA	NA	NA	NA	NA	NA	NA	NA	NA	NA	NA	NA	NA	NA	NA	NA	NA	NA	NA	NA	NA	NA	NA	NA	NA	NA	NA	NA	NA	NA	NA	NA	NA	NA	NA	NA	NA	NA	NA	NA	NA	NA	NA	NA	NA	NA	NA	NA	NA	NA	NA	NA	NA	NA	NA	NA	NA	NA	NA	true	NA	NA	NA	NA	NA	NA	NA	NA	NA	NA	NA	NA	NA	NA	NA	NA	NA	NA	NA	NA	NA	NA	NA	NA	NA	NA	NA	NA	NA	NA	NA	NA	NA	NA	NA	NA	NA	NA	NA	NA	NA	NA	NA	NA	NA	NA	NA	NA	NA	NA	NA	NA	NA	NA	NA	NA	NA	NA	NA	NA	NA	NA	NA	NA	NA	NA	NA	NA	NA	NA	NA	NA	NA	NA	NA	NA	NA	NA	NA	NA	NA	NA	NA	NA	NA	NA	NA	NA	NA	NA	NA	NA	NA	NA	NA	NA	NA	NA	NA	NA	NA	NA	NA	NA	NA	NA	NA	NA	NA	NA	NA	NA	NA	NA	NA	NA	NA	NA	NA	NA	NA	NA	NA	NA	NA	NA	NA	NA	NA	NA	NA	NA	NA	NA	NA	NA	NA	NA	1	metro-politan	Standard	Troy	Troy, MI	<raw>	Oakland County	MI	42.56	-83.18	Eastern	2	<raw>	14231	2302	6.18	0	7017	6135	246100	84331	-83.207087	-83.146994	42.577302	42.535651
1193	48084	48084	practices/-LVFXfo48Zs-5C4bLQkL	Newborn to Geriatric	Troy	US	1627 W Big Beaver Rd	NA	MI	true	NA	NA	true	true	jrpxbmgzlmih	pure	NA	42.560931	Premier Private Physicians	-83.171042	true	Premier Private Physicians	2001-04-02	NA	NA	NA	NA	NA	NA	248-220.1560	true	NA	true	http://premiermd.com/	d	NA	NA	NA	NA	NA	NA	NA	NA	NA	NA	NA	NA	NA	NA	NA	NA	NA	NA	NA	https://www.facebook.com/PremierPrivatePhysicians/	248.220.1563	https://www.linkedin.com/in/premier-private-physicians-22493773/	NA	NA	NA	https://firebasestorage.googleapis.com/v0/b/dpcmapper.appspot.com/o/gnWmTccMiyerasOuNoZSdNfO1ZK2%2Fllbrgiocig_file?alt=media&token=32411abc-007a-4907-985c-80325d802d8a	NA	NA	$225/month for adults 26 and over - $125/ month for children under 25	NA	NA	NA	NA	NA	NA	NA	NA	NA	NA	NA	NA	NA	NA	NA	NA	https://salta.accresa.com/enrollment/#/92/LFG%2F24LdumbfpNcxDDvXmB64ga6Fd+tTPt0IuyPBCgU=/signup	NA	NA	NA	NA	NA	NA	NA	NA	NA	NA	NA	NA	NA	NA	NA	NA	NA	NA	NA	NA	NA	NA	true	NA	NA	NA	NA	NA	NA	NA	NA	NA	NA	NA	NA	NA	NA	NA	NA	NA	NA	NA	NA	NA	NA	NA	NA	NA	NA	NA	NA	NA	NA	NA	NA	NA	NA	NA	NA	NA	NA	NA	NA	NA	NA	NA	NA	NA	NA	NA	NA	NA	NA	NA	NA	NA	NA	NA	NA	NA	NA	NA	NA	NA	NA	NA	NA	NA	NA	NA	NA	NA	NA	NA	NA	NA	NA	NA	NA	NA	NA	NA	NA	NA	NA	NA	NA	NA	NA	NA	NA	NA	NA	NA	NA	NA	NA	NA	NA	NA	NA	NA	NA	NA	NA	NA	NA	NA	NA	NA	NA	NA	NA	NA	NA	NA	NA	NA	NA	NA	NA	NA	NA	NA	NA	NA	NA	NA	NA	NA	NA	NA	NA	NA	NA	NA	NA	NA	NA	NA	NA	NA	NA	NA	NA	NA	NA	NA	NA	NA	NA	NA	NA	NA	NA	NA	NA	NA	NA	NA	NA	NA	NA	NA	NA	NA	NA	NA	NA	NA	NA	NA	NA	NA	NA	NA	NA	NA	NA	NA	NA	NA	NA	NA	NA	NA	NA	NA	NA	NA	NA	NA	NA	NA	1	metro-politan	Standard	Troy	Troy, MI	<raw>	Oakland County	MI	42.56	-83.18	Eastern	2	<raw>	14231	2302	6.18	0	7017	6135	246100	84331	-83.207087	-83.146994	42.577302	42.535651
1194	48084	48084	practices/-N2O1bhyHRhudVXiM2P1	NA	Troy	US	1631 W Big Beaver Rd.	NA	MI	true	Yvette Boileau-Lanni PA-C welcome you and your family to SALTA of Troy. Yvette is driven to ensure you receive the most affordable, accessible, and exceptional care possible.	NA	true	NA	tdpmzqtxkrba	pure	true	42.56094	NA	-83.171005	true	SALTA of Troy	NA	PA-C	Yvette	Boileau-Lanni	open	NA	fam	248.781.9655	NA	NA	true	https://saltadirect.com/troy/	d	NA	NA	Monday - Friday	Providers on call 24/7	NA	NA	NA	NA	NA	NA	45	Children 0-25	90	Adults 26 +	NA	NA	NA	NA	NA	https://www.facebook.com/SALTAdirectprimarycare	248.781.9665	https://www.linkedin.com/company/salta-direct-primary-care/	NA	NA	NA	https://firebasestorage.googleapis.com/v0/b/dpcmapper.appspot.com/o/gnWmTccMiyerasOuNoZSdNfO1ZK2%2Fbkeuhentqa_file?alt=media&token=405cad9d-acf3-4293-99f4-e917dcc74875	Director of Population Health Management and Quality Control at SALTA Direct Primary CareCertified by National Commission of Certification of PAsUndergraduate at Wayne State UniversityPhysician Assistant Degree from University of Detroit-MercyMasters in Business Administration	https://firebasestorage.googleapis.com/v0/b/dpcmapper.appspot.com/o/gnWmTccMiyerasOuNoZSdNfO1ZK2%2Fnxcznwguag_file?alt=media&token=51e0b51e-7f8d-4b99-a504-3ccaae19e94e	NA	NA	NA	NA	NA	NA	NA	NA	NA	@salta_directprimarycare	NA	NA	NA	NA	NA	NA	NA	https://salta.accresa.com/enrollment/#/94/JYWdm5832TEGPiXQbYYTZIm4T4x2Lv0vGK7%2FbC7sVCU=/signup	NA	NA	NA	NA	NA	NA	NA	NA	NA	NA	NA	NA	NA	NA	NA	NA	NA	NA	NA	NA	NA	NA	true	NA	NA	NA	NA	NA	NA	NA	NA	NA	NA	NA	NA	NA	NA	NA	NA	NA	NA	NA	NA	NA	NA	NA	NA	NA	NA	NA	NA	NA	NA	NA	NA	NA	NA	NA	NA	NA	NA	NA	NA	NA	NA	NA	NA	2022-05-18T21:19:44.566Z	NA	NA	NA	NA	NA	NA	NA	NA	NA	NA	NA	NA	NA	NA	NA	NA	NA	NA	NA	NA	NA	NA	NA	NA	NA	NA	NA	NA	NA	NA	NA	NA	NA	NA	NA	NA	NA	NA	NA	NA	NA	NA	NA	NA	NA	NA	NA	NA	NA	NA	NA	NA	NA	NA	NA	NA	NA	NA	NA	NA	NA	NA	NA	NA	NA	NA	NA	NA	NA	NA	NA	NA	NA	NA	NA	NA	NA	NA	NA	NA	NA	NA	NA	NA	NA	NA	NA	NA	NA	NA	NA	NA	NA	NA	NA	NA	NA	NA	NA	NA	NA	NA	NA	NA	NA	NA	NA	NA	NA	NA	NA	NA	NA	NA	NA	NA	NA	NA	NA	NA	NA	NA	NA	NA	NA	NA	NA	NA	NA	NA	NA	NA	NA	NA	NA	NA	NA	NA	NA	NA	NA	NA	NA	NA	NA	NA	1	metro-politan	Standard	Troy	Troy, MI	<raw>	Oakland County	MI	42.56	-83.18	Eastern	2	<raw>	14231	2302	6.18	0	7017	6135	246100	84331	-83.207087	-83.146994	42.577302	42.535651
1195	48095	48095	practices/-Nmm-QTyZOEeOytFteWU	all	Washington	US	64253 Van Dyke Rd.	NA	MI	true	Family Medicine, DOT/CDL exams, off-line/all-paper records optional. Home, office and virtual visits. FSA eligible.	NA	true	NA	brntlqzzmyus	pure	true	42.767119	MT VERNON MEDICAL OFFICE AND SERVICES LLC	-83.018781	true	Mt. Vernon Medical Office and Services	2023-09-06	MD	Renee	Susko	NA	NA	fam	586-789-5992	NA	NA	true	www.mtvernonmed.com	d	0	true	Monday through Friday	8am to 2pm, additional hours upon arrangement.	NA	NA	NA	NA	NA	NA	NA	Household per year	900	Single person per year	NA	Businesses, for each 0-5 employees per year	NA	NA	0	NA	248-453-5468	NA	NA	https://firebasestorage.googleapis.com/v0/b/dpcmapper.appspot.com/o/4RPnkCSK3gNs2c9GokOPVmUtsjm2%2Fxxhcpvgmdq_file?alt=media&token=47bac1d2-02e2-4122-b2cc-fbfca474c57c	https://firebasestorage.googleapis.com/v0/b/dpcmapper.appspot.com/o/4RPnkCSK3gNs2c9GokOPVmUtsjm2%2Fvhttdxiipo_file?alt=media&token=c25f111d-87e3-441e-8522-de1fe6501826	https://firebasestorage.googleapis.com/v0/b/dpcmapper.appspot.com/o/4RPnkCSK3gNs2c9GokOPVmUtsjm2%2Fafftbqrluf_file?alt=media&token=ed465215-3a86-4354-84dc-0dab029f451c	NA	NA	NA	NA	NA	NA	NA	NA	NA	NA	NA	NA	NA	NA	NA	NA	NA	NA	NA	NA	NA	NA	https://firebasestorage.googleapis.com/v0/b/dpcmapper.appspot.com/o/4RPnkCSK3gNs2c9GokOPVmUtsjm2%2Fkcuiemiohl_file?alt=media&token=e8854188-892f-4488-987f-22cd37e05b06	NA	NA	NA	NA	NA	NA	NA	NA	NA	NA	NA	NA	NA	NA	NA	NA	NA	NA	NA	true	NA	NA	NA	NA	NA	NA	NA	NA	NA	NA	NA	NA	NA	NA	NA	NA	NA	NA	NA	NA	NA	NA	NA	NA	NA	NA	NA	NA	NA	NA	NA	NA	NA	NA	NA	NA	NA	NA	NA	NA	NA	NA	NA	NA	2023-12-28T19:58:26.300Z	NA	NA	NA	NA	NA	NA	NA	NA	NA	NA	NA	NA	NA	NA	NA	NA	NA	NA	NA	NA	NA	NA	NA	NA	NA	NA	NA	NA	NA	NA	NA	NA	NA	NA	NA	NA	NA	NA	NA	NA	NA	NA	NA	NA	NA	NA	NA	NA	NA	NA	NA	NA	NA	NA	NA	NA	NA	NA	NA	NA	NA	NA	NA	NA	NA	NA	NA	NA	NA	NA	NA	NA	NA	NA	NA	NA	NA	NA	NA	NA	NA	NA	NA	NA	NA	NA	NA	NA	NA	NA	NA	NA	NA	NA	NA	NA	NA	NA	NA	NA	NA	NA	NA	NA	NA	NA	NA	NA	NA	NA	NA	NA	NA	NA	NA	NA	NA	NA	NA	NA	NA	NA	NA	NA	NA	NA	NA	NA	NA	NA	NA	NA	NA	NA	NA	NA	NA	NA	NA	NA	NA	NA	NA	NA	NA	NA	1	metro-politan	Standard	Washington	Washington, MI	<raw>	Macomb County	MI	42.78	-83.04	Eastern	4	<raw>	4906	290	16.91	0.36	1876	1775	274000	84539	-83.099432	-82.979684	42.803333	42.755283
1196	48103	48103	practices/-LVFW8Ko5EzJlV74OapL	0+	Ann Arbor	US	955 W. Eisenhower Circle	Suite E	MI	true	Beyond Primary Care is a new approach to family medicine and addiction medicine that creates the time and space your healthcare deserves through eliminating the unnecessary overhead found in the insurance based model of care. Individuals, families, and businesses participate in membership for care that allows for individualized healthcare, a strong and seamless doctor-patient relationship, and affordable and accessible healthcare. In short, its healthcare as it should be.	true	true	true	nntfuzihnggf	pure	true	42.245612	Beyond Primary Care	-83.759833	true	Beyond Primary Care	2018-10-01	DO	Jeff	OBoyle	open	https://www.doximity.com/pub/jeff-o-boyle-do	fam	7345620774	true	true	true	http://www.beyondprimarycare.com	d	0	true	Monday	9am-12pm	NA	NA	NA	NA	NA	NA	15	0-18	30	19-24	50	25-49	70	50-64	0	https://www.facebook.com/BeyondPrimaryCare	NA	NA	NA	NA	NA	https://firebasestorage.googleapis.com/v0/b/dpcmapper.appspot.com/o/4bbg3lUkM8bUMRniD8JPpy0wzhH2%2Fwzyzxqpnnm_file?alt=media&token=1a9f56cd-8eab-436f-b1a3-8094b5e1e8c2	Outside of medicine, I enjoy an eclectic interest in activities, including listening to audiobooks, mountain biking, cooking- and during summer, grilling!- vegetable gardening, walking my two huskies, and playing card or board games with my wife.	https://firebasestorage.googleapis.com/v0/b/dpcmapper.appspot.com/o/4bbg3lUkM8bUMRniD8JPpy0wzhH2%2Fdevkayvvbe_file?alt=media&token=a576bf5f-a701-4adc-b342-e3c7ceba2b34	NA	@beyondprimary	NA	Tuesday-Wednesday	9am-6pm	Thursday	9am-12pm	Friday	9am-4pm	@beyondprimarycare	NA	NA	NA	NA	NA	NA	<iframe width=727 height=409 src=https://www.youtube.com/embed/jKfmP36Ugfo frameborder=0 allow=accelerometer; autoplay; encrypted-media; gyroscope; picture-in-picture allowfullscreen></iframe>	https://beyondprimarycare.atlas.md/enrollment/index.html?account=SUfZkSGf7pxelRIcThu0	NA	NA	NA	NA	NA	NA	NA	65+	NA	NA	NA	NA	80	NA	NA	Addiction Medicine Service	NA	NA	NA	NA	NA	NA	NA	NA	NA	NA	NA	NA	NA	NA	NA	NA	NA	NA	NA	NA	NA	NA	NA	NA	NA	NA	NA	NA	NA	NA	NA	NA	NA	NA	NA	NA	NA	NA	NA	NA	NA	NA	NA	NA	NA	NA	NA	NA	NA	NA	NA	NA	NA	NA	NA	NA	NA	NA	NA	NA	NA	NA	NA	NA	NA	NA	NA	NA	NA	NA	NA	NA	NA	NA	NA	NA	NA	NA	NA	NA	NA	NA	NA	NA	NA	NA	NA	NA	NA	NA	NA	NA	NA	NA	NA	NA	NA	NA	NA	NA	NA	NA	NA	NA	NA	NA	NA	NA	NA	NA	NA	NA	NA	NA	NA	NA	NA	NA	NA	NA	NA	NA	NA	NA	NA	NA	NA	NA	NA	NA	NA	NA	NA	NA	NA	NA	NA	NA	NA	NA	NA	NA	NA	NA	NA	NA	NA	NA	NA	NA	NA	NA	NA	NA	NA	NA	NA	NA	NA	NA	NA	NA	NA	NA	NA	NA	NA	NA	NA	NA	NA	NA	NA	NA	NA	NA	NA	NA	NA	NA	NA	NA	NA	NA	NA	NA	NA	NA	NA	NA	NA	NA	NA	NA	NA	NA	NA	NA	1	metro-politan	Standard	Ann Arbor	Ann Arbor, MI	<raw>	Washtenaw County	MI	42.3	-83.9	Eastern	8	<raw>	53057	815	65.08	0.46	24430	23208	251600	75559	-83.959469	-83.73913	42.349523	42.184368
1197	48103	48103	practices/-LVFW8Ko5EzJlV74OapL	0+	Ann Arbor	US	955 W. Eisenhower Circle	Suite E	MI	true	Beyond Primary Care is a new approach to family medicine and addiction medicine that creates the time and space your healthcare deserves through eliminating the unnecessary overhead found in the insurance based model of care. Individuals, families, and businesses participate in membership for care that allows for individualized healthcare, a strong and seamless doctor-patient relationship, and affordable and accessible healthcare. In short, its healthcare as it should be.	true	true	true	nntfuzihnggf	pure	true	42.245612	Beyond Primary Care	-83.759833	true	Beyond Primary Care	2018-10-01	DO	Jeff	OBoyle	open	https://www.doximity.com/pub/jeff-o-boyle-do	fam	7345620774	true	true	true	http://www.beyondprimarycare.com	d	0	true	Monday	9am-12pm	NA	NA	NA	NA	NA	NA	15	0-18	30	19-24	50	25-49	70	50-64	0	https://www.facebook.com/BeyondPrimaryCare	NA	NA	NA	NA	NA	https://firebasestorage.googleapis.com/v0/b/dpcmapper.appspot.com/o/4bbg3lUkM8bUMRniD8JPpy0wzhH2%2Fwzyzxqpnnm_file?alt=media&token=1a9f56cd-8eab-436f-b1a3-8094b5e1e8c2	Outside of medicine, I enjoy an eclectic interest in activities, including listening to audiobooks, mountain biking, cooking- and during summer, grilling!- vegetable gardening, walking my two huskies, and playing card or board games with my wife.	https://firebasestorage.googleapis.com/v0/b/dpcmapper.appspot.com/o/4bbg3lUkM8bUMRniD8JPpy0wzhH2%2Fdevkayvvbe_file?alt=media&token=a576bf5f-a701-4adc-b342-e3c7ceba2b34	NA	@beyondprimary	NA	Tuesday-Wednesday	9am-6pm	Thursday	9am-12pm	Friday	9am-4pm	@beyondprimarycare	NA	NA	NA	NA	NA	NA	<iframe width=727 height=409 src=https://www.youtube.com/embed/jKfmP36Ugfo frameborder=0 allow=accelerometer; autoplay; encrypted-media; gyroscope; picture-in-picture allowfullscreen></iframe>	https://beyondprimarycare.atlas.md/enrollment/index.html?account=SUfZkSGf7pxelRIcThu0	NA	NA	NA	NA	NA	NA	NA	65+	NA	NA	NA	NA	80	NA	NA	Addiction Medicine Service	NA	NA	NA	NA	NA	NA	NA	NA	NA	NA	NA	NA	NA	NA	NA	NA	NA	NA	NA	NA	NA	NA	NA	NA	NA	NA	NA	NA	NA	NA	NA	NA	NA	NA	NA	NA	NA	NA	NA	NA	NA	NA	NA	NA	NA	NA	NA	NA	NA	NA	NA	NA	NA	NA	NA	NA	NA	NA	NA	NA	NA	NA	NA	NA	NA	NA	NA	NA	NA	NA	NA	NA	NA	NA	NA	NA	NA	NA	NA	NA	NA	NA	NA	NA	NA	NA	NA	NA	NA	NA	NA	NA	NA	NA	NA	NA	NA	NA	NA	NA	NA	NA	NA	NA	NA	NA	NA	NA	NA	NA	NA	NA	NA	NA	NA	NA	NA	NA	NA	NA	NA	NA	NA	NA	NA	NA	NA	NA	NA	NA	NA	NA	NA	NA	NA	NA	NA	NA	NA	NA	NA	NA	NA	NA	NA	NA	NA	NA	NA	NA	NA	NA	NA	NA	NA	NA	NA	NA	NA	NA	NA	NA	NA	NA	NA	NA	NA	NA	NA	NA	NA	NA	NA	NA	NA	NA	NA	NA	NA	NA	NA	NA	NA	NA	NA	NA	NA	NA	NA	NA	NA	NA	NA	NA	NA	NA	NA	NA	1	metro-politan	Standard	Ann Arbor	Ann Arbor, MI	<raw>	Washtenaw County	MI	42.3	-83.9	Eastern	8	<raw>	53057	815	65.08	0.46	24430	23208	251600	75559	-83.959469	-83.73913	42.349523	42.184368
1198	48103	48103	practices/-MASKeEsYbu5b0fojLyv	18+ (children by special request	Ann Arbor	US	1269 Strieter Rd	NA	MI	true	I provide comprehensive primary care including well visits, acute and chronic visits, and common office procedures (strep tests, joint injections, skin lesion biopsies/removal. Osteopathic manipulation at an additional fee. I like to get to know my patients and address health concerns according to their own values and goals. My aim to to help patients be well so they can do the things that are important to them.	NA	true	NA	aobqkgmsnfdh	pure	true	42.265073	NA	-83.876664	true	Jane Klaes DO PLLC	2020-08-01	DO	Jane	Klaes	open	https://www.doximity.com/profiles/f74d2487-d309-41e5-a4ee-096aaee5142a	fam	7343586733	NA	true	true	https://drjaneklaes.com	d	NA	NA	Mon-Fri	9am-5pm	NA	NA	NA	NA	NA	NA	29.99	18-29	49.99	30-49	69.99	50-69	89.99	70+	NA	https://www.facebook.com/Dr-Jane-Klaes	7207707997	https://www.linkedin.com/in/jane-klaes	Office exterior	https://firebasestorage.googleapis.com/v0/b/dpcmapper.appspot.com/o/cFRis7RVoraWwX2e8OL7ERRlP283%2Fyvlmryfelo_file?alt=media&token=d42923a1-246b-4c2c-9775-2601fc41c9e8	https://firebasestorage.googleapis.com/v0/b/dpcmapper.appspot.com/o/cFRis7RVoraWwX2e8OL7ERRlP283%2Fikftdpuras_file?alt=media&token=9012d21b-4274-45d6-b991-1df59a400ed0	https://firebasestorage.googleapis.com/v0/b/dpcmapper.appspot.com/o/cFRis7RVoraWwX2e8OL7ERRlP283%2Fhpayadxwsw_file?alt=media&token=551f80e8-395c-4166-a14a-82fcc014e2f3	I’m a Michigan native; went to U of M undergrad then med school at MSU. I worked in rural West Virginia for 4 years then returned to Ann Arbor. I started a DPC practice so I could implement a more personalized, creative approach to health and focus on caring for patients without middlemen.	https://firebasestorage.googleapis.com/v0/b/dpcmapper.appspot.com/o/cFRis7RVoraWwX2e8OL7ERRlP283%2Fknwxgthqsf_file?alt=media&token=1f3df0c0-dd97-4d26-9497-4b72d5bf368d	Children by special request	NA	NA	NA	NA	NA	NA	NA	NA	NA	NA	NA	NA	NA	NA	NA	NA	NA	Office interior	Office interior	https://firebasestorage.googleapis.com/v0/b/dpcmapper.appspot.com/o/cFRis7RVoraWwX2e8OL7ERRlP283%2Fpxcdofwqcv_file?alt=media&token=21b10c2c-0f0e-4f0c-9924-a16d5317ef5b	NA	NA	NA	NA	NA	NA	NA	NA	NA	NA	NA	150	One time office visit for non-members	NA	NA	NA	NA	NA	NA	NA	NA	NA	NA	NA	NA	NA	NA	NA	NA	NA	NA	NA	NA	NA	NA	NA	NA	NA	NA	NA	NA	NA	NA	NA	NA	40	Osteopathic manipulative therapy for members	NA	NA	NA	NA	NA	NA	NA	NA	NA	NA	NA	NA	NA	NA	NA	NA	NA	2020-06-22T18:42:22.410Z	NA	NA	NA	NA	NA	NA	NA	NA	NA	NA	NA	NA	NA	NA	NA	NA	NA	NA	NA	NA	NA	NA	NA	NA	NA	NA	NA	NA	NA	NA	NA	NA	NA	NA	NA	NA	NA	NA	NA	NA	NA	NA	NA	NA	NA	NA	NA	NA	NA	NA	NA	NA	NA	NA	NA	NA	NA	NA	NA	NA	NA	NA	NA	NA	NA	NA	NA	NA	NA	NA	NA	NA	NA	NA	NA	NA	NA	NA	NA	NA	NA	NA	NA	NA	NA	NA	NA	NA	NA	NA	NA	NA	NA	NA	NA	NA	NA	NA	NA	NA	NA	NA	NA	NA	NA	NA	NA	NA	NA	NA	NA	NA	NA	NA	NA	NA	NA	NA	NA	NA	NA	NA	NA	NA	NA	NA	NA	NA	NA	NA	NA	NA	NA	NA	NA	NA	NA	NA	NA	NA	NA	NA	NA	NA	NA	NA	1	metro-politan	Standard	Ann Arbor	Ann Arbor, MI	<raw>	Washtenaw County	MI	42.3	-83.9	Eastern	8	<raw>	53057	815	65.08	0.46	24430	23208	251600	75559	-83.959469	-83.73913	42.349523	42.184368
1199	48105	48105	practices/-LVFX5lGo-ybRflNSUFi	18+	Ann Arbor	US	2211 Old Earhart Rd	Ste. 195	MI	true	Available to a limited number of patients for an affordable annual membership fee, Victors Care offers a more convenient approach to primary care. The practice is designed to build a relationship with your physician. We optimize health, manage chronic conditions and stay one step ahead of illness or injury.	NA	true	true	sxzurhjxukqg	pure	NA	42.305662	Victors Care	-83.684197	true	Victors Care	2018-04-02	D.O.	Lawrence Joseph	McMaster	open	https://www.doximity.com/pub/lawrence-mcmaster-do	im	734-615-9200	true	NA	true	http://www.victorscare.org/	d	NA	NA	Monday - Friday	7am -4pm (Physicians are on call 24/7	MD	Monica	DiMagno	open	https://www.doximity.com/pub/monica-dimagno-md	im	300	Ages 18 and up	NA	NA	NA	NA	NA	NA	NA	NA	734-615-9205	NA	NA	NA	NA	https://firebasestorage.googleapis.com/v0/b/dpcmapper.appspot.com/o/gnWmTccMiyerasOuNoZSdNfO1ZK2%2Fijqmyvslcz_file?alt=media&token=05262799-d648-47c4-9d5a-c4fe5c6ebb5a	NA	https://firebasestorage.googleapis.com/v0/b/dpcmapper.appspot.com/o/gnWmTccMiyerasOuNoZSdNfO1ZK2%2Fpelozhtezm_file?alt=media&token=5bdf5dd3-728f-4d09-b2ab-92766ab001c4	NA	NA	NA	NA	NA	NA	NA	NA	NA	NA	NA	NA	NA	NA	NA	NA	NA	NA	NA	NA	NA	NA	NA	https://firebasestorage.googleapis.com/v0/b/dpcmapper.appspot.com/o/FXFswlQEFiTg6ZliXdKxqz6kqhs2%2Flsrkrluqdu_file?alt=media&token=da27c8d8-5b8e-4491-824c-9a9b26603123	NA	NA	NA	NA	NA	NA	NA	NA	NA	NA	NA	NA	NA	NA	NA	NA	true	NA	NA	NA	NA	NA	NA	NA	NA	NA	NA	NA	NA	NA	NA	NA	NA	NA	NA	NA	NA	NA	NA	NA	NA	NA	NA	NA	NA	NA	NA	NA	NA	NA	NA	NA	NA	NA	NA	NA	NA	NA	NA	NA	NA	NA	NA	NA	NA	NA	NA	NA	NA	NA	NA	NA	NA	NA	NA	NA	NA	NA	NA	NA	NA	NA	NA	NA	NA	NA	NA	NA	NA	NA	NA	NA	NA	NA	NA	NA	NA	NA	NA	NA	NA	NA	NA	NA	NA	NA	NA	NA	NA	NA	NA	NA	NA	NA	NA	NA	NA	NA	NA	NA	NA	NA	NA	NA	NA	NA	NA	NA	NA	NA	NA	NA	NA	NA	NA	NA	NA	NA	NA	NA	NA	NA	NA	NA	NA	NA	NA	NA	NA	NA	NA	NA	NA	NA	NA	NA	NA	NA	NA	NA	NA	NA	NA	NA	NA	NA	NA	NA	NA	NA	NA	NA	NA	NA	NA	NA	NA	NA	NA	NA	NA	NA	NA	NA	NA	NA	NA	NA	NA	NA	NA	NA	NA	NA	NA	NA	NA	NA	NA	NA	NA	NA	NA	NA	NA	NA	NA	NA	1	metro-politan	Standard	Ann Arbor	Ann Arbor, MI	<raw>	Washtenaw County	MI	42.3	-83.7	Eastern	8	<raw>	33905	680	49.89	0.8	15614	14689	279900	59130	-83.818252	-83.605304	42.395248	42.254036
1200	48108	48108	practices/-Ld4Z4D2PWIOxWe6SNyh	NA	Ann Arbor	US	455 E. Eisenhower Pkwy	Suite 300	MI	NA	NA	NA	NA	NA	mmkexlxsrivx	NA	NA	42.244631	NA	-83.741122	NA	MyMD Medical Concierge	NA	MD	Igor	Shkolnik	NA	NA	im	734.707.7893	NA	NA	true	https://www.mymdmed.com/	d	NA	NA	NA	NA	NP	Loren	Shkolnik	NA	NA	im	300	Individual	NA	NA	NA	NA	NA	NA	NA	NA	458.216.2056	NA	NA	NA	NA	NA	NA	NA	NA	NA	NA	NA	NA	NA	NA	NA	NA	NA	NA	NA	NA	NA	NA	NA	NA	NA	NA	NA	NA	NA	NA	NA	NA	NA	NA	NA	NA	NA	NA	NA	NA	NA	NA	NA	NA	NA	NA	NA	NA	NA	NA	NA	NA	NA	NA	NA	NA	NA	NA	NA	NA	NA	NA	NA	NA	NA	NA	NA	NA	NA	NA	NA	NA	NA	NA	NA	NA	NA	NA	NA	NA	NA	NA	NA	NA	NA	NA	NA	NA	NA	NA	NA	NA	NA	NA	NA	NA	NA	NA	NA	NA	NA	NA	NA	NA	NA	NA	NA	NA	NA	NA	NA	NA	NA	NA	NA	NA	NA	NA	NA	NA	NA	NA	NA	NA	NA	NA	NA	NA	NA	NA	NA	NA	NA	NA	NA	NA	NA	NA	NA	NA	NA	NA	NA	NA	NA	NA	NA	NA	NA	NA	NA	NA	NA	NA	NA	NA	NA	NA	NA	NA	NA	NA	NA	NA	NA	NA	NA	NA	NA	NA	NA	NA	NA	NA	NA	NA	NA	NA	NA	NA	NA	NA	NA	NA	NA	NA	NA	NA	NA	NA	NA	NA	NA	NA	NA	NA	NA	NA	NA	NA	NA	NA	NA	NA	NA	NA	NA	NA	NA	NA	NA	NA	NA	NA	NA	NA	NA	NA	NA	NA	NA	NA	NA	NA	NA	NA	NA	NA	NA	NA	NA	NA	NA	NA	NA	NA	NA	NA	NA	1	metro-politan	Standard	Ann Arbor	Ann Arbor, MI	<raw>	Washtenaw County	MI	42.22	-83.73	Eastern	5	<raw>	26164	1541	16.97	0.04	11517	10997	199100	58507	-83.797462	-83.660866	42.259158	42.18429
1201	48116	48116	practices/-LVFYz3VYhRnRWfN1bRc	NA	Brighton	US	8702 N. 2nd Street	Suite A	MI	true	NA	true	true	true	tdrxhrqbzuko	pure	true	42.537493	YourChoice Direct Care	-83.78667	true	YourChoice Direct Care	NA	MD	Chad	Savage	NA	https://www.doximity.com/pub/chad-savage-md	im	(810 224-5300	true	true	true	http://www.yourchoicedirectcare.com/	d	0	NA	Monday	9:00 AM - 5:00 PM	MD	Naomi	Pearsall-Cook	NA	https://www.doximity.com/pub/naomi-cook-md	fam	49.99	Age 0-39	59.99	Age 40-59	69.99	Age 60-69	79.99	Age 70+	NA	NA	(810 224-5030	NA	NA	NA	NA	https://firebasestorage.googleapis.com/v0/b/dpcmapper.appspot.com/o/SNtItLVu7NMKGSIo2tntLuLZIJG3%2Fvwdivwwebc_file?alt=media&token=3afc74dd-061d-4437-89da-69f1fb9f4cc1	NA	NA	One month FREE per year for patients who pay quarterly. Two months FREE per year for patients who pay annually.	NA	NA	Tuesday	8:00 AM - 4:00 PM	Wednesday	8:00 AM - 4:00 PM	Thursday	8:00 AM - 4:00 PM	NA	NA	NA	NA	NA	Friday	8:00 AM - 3:00 PM	<iframe width=455 height=256 src=https://www.youtube.com/embed/pxh7IvAiAFc frameborder=0 allow=accelerometer; autoplay; encrypted-media; gyroscope; picture-in-picture allowfullscreen></iframe>	NA	NA	NA	NA	NA	NA	NA	NA	NA	NA	NA	NA	NA	NA	NA	NA	NA	NA	NA	NA	NA	NA	NA	NA	NA	NA	NA	NA	NA	NA	NA	NA	NA	NA	NA	NA	NA	NA	NA	NA	NA	NA	NA	NA	NA	NA	NA	NA	NA	NA	NA	NA	NA	NA	NA	NA	NA	NA	NA	NA	NA	NA	NA	NA	NA	NA	NA	NA	NA	NA	NA	NA	NA	NA	NA	NA	NA	NA	NA	NA	NA	NA	NA	NA	NA	NA	NA	NA	NA	NA	NA	NA	NA	NA	NA	NA	NA	NA	NA	NA	NA	NA	NA	NA	NA	NA	NA	NA	NA	NA	NA	NA	NA	NA	NA	NA	NA	NA	NA	NA	NA	NA	NA	NA	NA	NA	NA	NA	NA	NA	NA	NA	NA	NA	NA	NA	NA	NA	NA	NA	NA	NA	NA	NA	NA	NA	NA	NA	NA	NA	NA	NA	NA	NA	NA	NA	NA	NA	NA	NA	NA	NA	NA	NA	NA	NA	NA	NA	NA	NA	NA	NA	NA	NA	NA	NA	NA	NA	NA	NA	NA	NA	NA	NA	NA	NA	NA	NA	NA	NA	NA	NA	NA	NA	NA	NA	NA	NA	NA	NA	NA	NA	NA	NA	NA	NA	NA	NA	NA	NA	NA	NA	NA	NA	NA	2	metro-politan	Standard	Brighton	Brighton, MI	<raw>	Livingston County	MI	42.5	-83.77	Eastern	7	<raw>	26432	722	36.62	3.52	11400	10538	196400	73793	-83.868414	-83.668224	42.563536	42.452107
1202	48183	48183	practices/-LeXmIzwXmb6LQydsVMw	0-99	Brownstown	US	19145 Allen Road	Suite 107	Michigan	true	NA	true	true	NA	dilypdmjvokt	pure	true	42.167554	NA	-83.227037	true	LiveWell DPC	2019-05-10	MD	Navin	Raj	NA	http://livewelldpc.com/team-member/dr-navin/	fam	734-486-4200	NA	true	true	www.livewelldpc.com	d	110	NA	NA	NA	MD	Kashif	Qureshi	NA	NA	im	15	0-19 years old with enrolled parent	30	0-19 years old without enrolled parent	50	20-44 years old	75	45-64 years old	NA	NA	734-4864202	NA	NA	NA	NA	https://firebasestorage.googleapis.com/v0/b/dpcmapper.appspot.com/o/9ge1EVawH7ZZhIZEekTj6YqSwTk1%2Fkrjrjweibe_file?alt=media&token=6424e286-56d1-4c1c-a205-b5a90f5d16cb	NA	NA	Couples $10 off combined/month Family (parents plus up to 2 dependents $150/month $10 for each additional child up to max of $180/month Snow Bird Rate $25/month while out of town Employer groups with 5+ employees, $50/mo/adult	NA	NA	NA	NA	NA	NA	NA	NA	NA	NA	NA	NA	NA	NA	NA	NA	NA	NA	NA	NA	NA	NA	NA	NA	65+ years old	NA	NA	NA	NA	100	NA	NA	NA	NA	NA	NA	NA	NA	NA	NA	NA	NA	NA	NA	NA	NA	NA	NA	NA	NA	NA	NA	NA	NA	NA	NA	NA	NA	NA	NA	NA	NA	NA	NA	NA	NA	NA	NA	NA	NA	NA	NA	NA	NA	NA	NA	NA	NA	NA	NA	NA	NA	NA	NA	NA	NA	NA	NA	NA	NA	NA	NA	NA	NA	NA	NA	NA	NA	NA	NA	NA	NA	NA	NA	NA	NA	NA	NA	NA	NA	NA	NA	NA	NA	NA	NA	NA	NA	NA	NA	NA	NA	NA	NA	NA	NA	NA	NA	NA	NA	NA	NA	NA	NA	NA	NA	NA	NA	NA	NA	NA	NA	NA	NA	NA	NA	NA	NA	NA	NA	NA	NA	NA	NA	NA	NA	NA	NA	NA	NA	NA	NA	NA	NA	NA	NA	NA	NA	NA	NA	NA	NA	NA	NA	NA	NA	NA	NA	NA	NA	NA	NA	NA	NA	NA	NA	NA	NA	NA	NA	NA	NA	NA	NA	NA	NA	NA	NA	NA	NA	NA	NA	NA	NA	NA	NA	NA	NA	NA	NA	NA	NA	NA	NA	NA	NA	NA	NA	NA	NA	NA	NA	NA	NA	NA	NA	NA	NA	NA	NA	NA	1	metro-politan	Standard	Trenton	Trenton, MI	<raw>	Wayne County	MI	42.13	-83.22	Eastern	4	<raw>	43182	2323	18.59	0.84	18812	17594	123500	56594	-83.271096	-83.162528	42.170811	42.081064
1203	48187	48187	practices/-LVFYKa4eongVFY45tHN	NA	Canton	US	8542 North Canton Center Road	NA	MI	NA	NA	NA	NA	true	ucknhnqoufav	hybrid	NA	42.348759	Nextera Healthcare (Dua Wellness Clinic	-83.487837	NA	Nextera Healthcare (Dua Wellness Clinic	NA	NA	NA	NA	NA	NA	NA	303-501-2600	true	NA	true	http://www.nexterahealthcare.com/	d	NA	NA	NA	NA	NA	NA	NA	NA	NA	NA	NA	NA	NA	NA	NA	NA	NA	NA	NA	NA	NA	NA	NA	NA	NA	NA	NA	NA	Nextera Membership Prices: Adult (18-64= $99/month | Adult (65+= $115/month | Child (0-17= $49/month | Addt Adult (18-64= $79/month | Addt Adult (65+= $115/month | Enrollment Fee= $79 per person with max of $237 per family	NA	NA	NA	NA	NA	NA	NA	NA	NA	NA	NA	NA	NA	NA	NA	NA	NA	NA	NA	NA	NA	NA	NA	NA	NA	NA	NA	NA	NA	NA	NA	NA	NA	NA	NA	NA	NA	NA	NA	NA	NA	NA	NA	NA	NA	NA	NA	NA	NA	NA	NA	NA	NA	NA	NA	NA	NA	NA	NA	NA	NA	NA	NA	NA	NA	NA	NA	NA	NA	NA	NA	NA	NA	NA	NA	NA	NA	NA	NA	NA	NA	NA	NA	NA	NA	NA	NA	NA	NA	NA	NA	NA	NA	NA	NA	NA	NA	NA	NA	NA	NA	NA	NA	NA	NA	NA	NA	NA	NA	NA	NA	NA	NA	NA	NA	NA	NA	NA	NA	NA	NA	NA	NA	NA	NA	NA	NA	NA	NA	NA	NA	NA	NA	NA	NA	NA	NA	NA	NA	NA	NA	NA	NA	NA	NA	NA	NA	NA	NA	NA	NA	NA	NA	NA	NA	NA	NA	NA	NA	NA	NA	NA	NA	NA	NA	NA	NA	NA	NA	NA	NA	NA	NA	NA	NA	NA	NA	NA	NA	NA	NA	NA	NA	NA	NA	NA	NA	NA	NA	NA	NA	NA	NA	NA	NA	NA	NA	NA	NA	NA	NA	NA	NA	NA	NA	NA	NA	NA	NA	NA	NA	NA	NA	NA	NA	NA	NA	NA	NA	NA	NA	NA	NA	NA	NA	NA	NA	NA	NA	NA	NA	1	metro-politan	Standard	Canton	Canton, MI	<raw>	Wayne County	MI	42.33	-83.49	Eastern	4	<raw>	49148	2719	18.07	0.01	19185	18059	186700	76430	-83.547548	-83.428283	42.352465	42.305817
1204	48197	48197	practices/-LVFYLBUeMcM6ITF2vO1	NA	Ypsilanti	US	1200 Joe Hall Drive	NA	MI	NA	NA	NA	NA	true	zwfjeuranylj	hybrid	NA	42.221095	Nextera Healthcare (Dua Wellness Clinic	-83.628981	NA	Nextera Healthcare (Dua Wellness Clinic	NA	NA	NA	NA	NA	NA	NA	303-501-2600	true	NA	true	http://www.nexterahealthcare.com/	d	NA	NA	NA	NA	NA	NA	NA	NA	NA	NA	NA	NA	NA	NA	NA	NA	NA	NA	NA	NA	NA	NA	NA	NA	NA	NA	NA	NA	Nextera Membership Prices: Adult (18-64= $99/month | Adult (65+= $115/month | Child (0-17= $49/month | Addt Adult (18-64= $79/month | Addt Adult (65+= $115/month | Enrollment Fee= $79 per person with max of $237 per family	NA	NA	NA	NA	NA	NA	NA	NA	NA	NA	NA	NA	NA	NA	NA	NA	NA	NA	NA	NA	NA	NA	NA	NA	NA	NA	NA	NA	NA	NA	NA	NA	NA	NA	NA	NA	NA	NA	NA	NA	NA	NA	NA	NA	NA	NA	NA	NA	NA	NA	NA	NA	NA	NA	NA	NA	NA	NA	NA	NA	NA	NA	NA	NA	NA	NA	NA	NA	NA	NA	NA	NA	NA	NA	NA	NA	NA	NA	NA	NA	NA	NA	NA	NA	NA	NA	NA	NA	NA	NA	NA	NA	NA	NA	NA	NA	NA	NA	NA	NA	NA	NA	NA	NA	NA	NA	NA	NA	NA	NA	NA	NA	NA	NA	NA	NA	NA	NA	NA	NA	NA	NA	NA	NA	NA	NA	NA	NA	NA	NA	NA	NA	NA	NA	NA	NA	NA	NA	NA	NA	NA	NA	NA	NA	NA	NA	NA	NA	NA	NA	NA	NA	NA	NA	NA	NA	NA	NA	NA	NA	NA	NA	NA	NA	NA	NA	NA	NA	NA	NA	NA	NA	NA	NA	NA	NA	NA	NA	NA	NA	NA	NA	NA	NA	NA	NA	NA	NA	NA	NA	NA	NA	NA	NA	NA	NA	NA	NA	NA	NA	NA	NA	NA	NA	NA	NA	NA	NA	NA	NA	NA	NA	NA	NA	NA	NA	NA	NA	NA	NA	NA	NA	NA	NA	NA	NA	NA	NA	NA	NA	NA	1	metro-politan	Standard	Ypsilanti	Ypsilanti, MI	<raw>	Washtenaw County	MI	42.21	-83.62	Eastern	7	<raw>	61132	1459	41.91	1.24	26652	24488	153700	48772	-83.701297	-83.542507	42.27692	42.135408
1205	48216	48216	practices/-LVFXIa30CEAHVe6NtiX	0 - 99	Detroit	US	1759 21st St	NA	MI	true	At Plum Health DPC, we believe that health care should be affordable and accessible for everyone. Plum Health provides excellent health care services. We focus on prevention and wellness. We want to partner with you to create better health outcomes by providing compassionate service in a timely manner. Our clinic is lead by Paul Thomas, MD a Family Medicine Doctor and Clinical Assistant Professor at Wayne State University School of Medicine.	true	true	true	nhwjiqqazxwf	pure	true	42.325626	Plum Health DPC	-83.08156	true	Plum Health DPC	2016-11-01	MD	Paul	Thomas	open	https://www.healthgrades.com/physician/dr-paul-thomas-2wmjd	fam	313-444-5630	true	true	true	http://www.plumhealthdpc.com/	d	0	true	NA	NA	NA	NA	NA	NA	NA	NA	10	Ages 0 - 17	49	18 - 39	69	40 - 64	89	65 - 99	0	https://www.facebook.com/PlumHealthDPC/	313-724-3773	https://www.linkedin.com/in/paulthomasmd/	NA	NA	NA	https://firebasestorage.googleapis.com/v0/b/dpcmapper.appspot.com/o/vzWhz7j8qGUNihgDlP0elmxMhLz2%2Fbpqodomxff_file?alt=media&token=0435b487-046e-45ca-b14f-8cfdb0dbe909	Dr. Paul Thomas is a board-certified family medicine physician practicing in Southwest Detroit. His practice is Plum Health DPC, a Direct Primary Care service that is the first of its kind in Detroit and Wayne County. His mission is to deliver affordable, accessible health care services in Detroit.	https://firebasestorage.googleapis.com/v0/b/dpcmapper.appspot.com/o/vzWhz7j8qGUNihgDlP0elmxMhLz2%2Fbvpsewwiyi_file?alt=media&token=026d8bcb-01a1-4cb0-af82-864a1a0e5141	NA	@PlumHealthDPC	NA	NA	NA	NA	NA	NA	NA	@PlumHealthDPC	NA	NA	NA	NA	NA	NA	NA	NA	NA	NA	NA	NA	NA	NA	NA	NA	NA	NA	NA	NA	NA	NA	NA	NA	NA	NA	NA	NA	NA	NA	NA	NA	NA	NA	NA	NA	NA	NA	NA	NA	NA	NA	NA	NA	NA	NA	NA	NA	NA	NA	NA	NA	NA	NA	NA	NA	NA	NA	NA	NA	NA	NA	NA	NA	NA	NA	NA	NA	NA	NA	NA	NA	NA	NA	NA	NA	NA	NA	NA	NA	NA	NA	NA	NA	NA	NA	NA	NA	NA	NA	NA	NA	NA	NA	NA	NA	NA	NA	NA	NA	NA	NA	NA	NA	NA	NA	NA	NA	NA	NA	NA	NA	NA	NA	NA	NA	NA	NA	NA	NA	NA	NA	NA	NA	NA	NA	NA	NA	NA	NA	NA	NA	NA	NA	NA	NA	NA	NA	NA	NA	NA	NA	NA	NA	NA	NA	NA	NA	NA	NA	NA	NA	NA	NA	NA	NA	NA	NA	NA	NA	NA	NA	NA	NA	NA	NA	NA	NA	NA	NA	NA	NA	NA	NA	NA	NA	NA	NA	NA	NA	NA	NA	NA	NA	NA	NA	NA	NA	NA	NA	NA	NA	NA	NA	NA	NA	NA	NA	NA	NA	NA	NA	NA	NA	NA	NA	NA	NA	NA	NA	NA	NA	NA	NA	NA	NA	NA	NA	NA	NA	NA	NA	1	metro-politan	Standard	Detroit	Detroit, MI	<raw>	Wayne County	MI	42.33	-83.08	Eastern	1	<raw>	5645	2544	2.22	0	2928	2279	56000	23367	-83.098054	-83.060461	42.340938	42.310573
1206	48226	48226	practices/-MIBYdtmCYvSNjBMFN2g	NA	Detroit	US	1431 Washington Blvd	Unit 2510	MI	true	NA	NA	true	NA	gcjjhcvvxcru	hybrid	true	42.334156	Hey Doc, P.C.	-83.051485	true	Hey Doc, P.C.	NA	DO	Rauf (Mo	Sadiqi	open	https://www.doximity.com/profiles/ffbd9519-2bd2-48ae-9763-d3898f008346	im	313-666-1113	NA	true	true	https://heydoc.health/	d	99	true	M-F	8am to 10pm	DO	Gasim	Bella	open	NA	im	99	Individual	NA	NA	NA	NA	NA	NA	99	https://www.facebook.com/heydocpc	NA	https://www.linkedin.com/company/heydocpc	NA	NA	NA	https://firebasestorage.googleapis.com/v0/b/dpcmapper.appspot.com/o/o7LTMkZKCtRBjLQM3iZIvmBGVyH2%2Fhlriuzitnp_file?alt=media&token=ae359b57-8771-4b6f-b552-80b31c6677dd	Dr. Rauf (Mo Sadiqi is an internal medicine doctor licensed in the state of Michigan and accepting new patients in the state of Michigan.	https://firebasestorage.googleapis.com/v0/b/dpcmapper.appspot.com/o/o7LTMkZKCtRBjLQM3iZIvmBGVyH2%2Fmhlfrlzoho_file?alt=media&token=3b1c49cb-3fd6-45a6-b0a0-925f74e8d8e7	Other options available for Medicaid and Medicare Patients	https://twitter.com/HeyDocPC1	NA	Sat & Sun	10am to 10pm	NA	NA	NA	NA	https://www.instagram.com/heydocpc/	NA	NA	NA	NA	NA	NA	NA	https://heydoc.health/	NA	NA	NA	NA	NA	https://firebasestorage.googleapis.com/v0/b/dpcmapper.appspot.com/o/o7LTMkZKCtRBjLQM3iZIvmBGVyH2%2Fqexftkcwoq_file?alt=media&token=1cb7ad81-f579-4936-9b95-7b18612850b8	https://www.pinterest.com/heydocpc	NA	NA	DO	Arzoo	Sadiqi	NA	NA	NA	NA	NA	NA	NA	https://firebasestorage.googleapis.com/v0/b/dpcmapper.appspot.com/o/o7LTMkZKCtRBjLQM3iZIvmBGVyH2%2Fyfoirdxdnz_file?alt=media&token=245393a2-4b42-4b0b-8512-b77c2877d4a7	NA	fam	NA	99	Dr. Gasim Bella is an internal medicine doctor and licensed in the state of Michigan and also licensed in the state of Texas and currently accepting new patients in both states.	Dr. Arzoo Sadiqi is a Family Medicine Doctor Licensed in the State of California and currently accepting new patients in the State of California.	NA	NA	NA	NA	NA	NA	NA	NA	NA	NA	NA	NA	NA	NA	NA	NA	NA	NA	NA	NA	NA	true	NA	NA	NA	NA	NA	NA	NA	NA	NA	NA	NA	NA	NA	NA	NA	NA	NA	NA	NA	2020-09-26T22:35:32.872Z	NA	NA	NA	NA	NA	NA	NA	NA	NA	NA	NA	NA	NA	NA	NA	NA	NA	NA	NA	NA	NA	NA	NA	NA	NA	NA	NA	NA	NA	NA	NA	NA	NA	NA	NA	NA	NA	NA	NA	NA	NA	NA	NA	NA	NA	NA	NA	NA	NA	NA	NA	NA	NA	NA	NA	NA	NA	NA	NA	NA	NA	NA	NA	NA	NA	NA	NA	NA	NA	NA	NA	NA	NA	NA	NA	NA	NA	NA	NA	NA	NA	NA	NA	NA	NA	NA	NA	NA	NA	NA	NA	NA	NA	NA	NA	NA	NA	NA	NA	NA	NA	NA	NA	NA	NA	NA	NA	NA	NA	NA	NA	NA	NA	NA	NA	NA	NA	NA	NA	NA	NA	NA	NA	NA	NA	NA	NA	NA	NA	NA	NA	NA	NA	NA	NA	NA	NA	NA	NA	NA	NA	NA	NA	NA	NA	NA	1	metro-politan	Standard	Detroit	Detroit, MI	<raw>	Wayne County	MI	42.33	-83.05	Eastern	1	<raw>	5302	4295	1.23	0	4506	3308	138400	30891	-83.066323	-83.034848	42.343593	42.319541
1207	48307	48307	practices/-LVFWXOEQeJsCrDEB59i	0-100+	Rochester Hills	US	455 South Livernois Road	Suite C-22	MI	true	Family Medicine DPC clinic just north of downtown Rochester. Affordably priced, specializing in precision medicine and preventing the onset of chronic disease as well as restoring normal health. This is a great clinic to check out if you are looking for a fresh take on your health and well-being.	true	true	true	balgbklxdbfd	pure	true	42.674372	Paradox Health	-83.152002	true	Paradox Health	2018-03-15	MD	Philip	Hellman	open	https://www.facebook.com/paradoxhealth	fam	248-949-2224	true	true	true	http://www.paradox.health	d	0	true	Monday-Friday	9am-5pm	DO	Lyndsi	Davenport	open	NA	im	40	Ages 0-19	60	Ages 20-39	80	Ages 40-64	100	65+	0	https://www.facebook.com/paradoxhealth/	888-315-8520	https://www.linkedin.com/in/phil-hellman-24132715/	NA	NA	NA	https://firebasestorage.googleapis.com/v0/b/dpcmapper.appspot.com/o/ZKqEKGh23YgvDhwJqrpkzeC6AKz1%2Flqdanufloi_file?alt=media&token=890f72db-c729-496d-9700-0ddcda61a31d	I am a Michigan native who went to medical school at Michigan State University. I did residency at North Colorado Family Medicine in Greeley, CO and then worked in Silverton, OR afterwards. My wife and I now reside in Rochester, MI with our four children.	https://firebasestorage.googleapis.com/v0/b/dpcmapper.appspot.com/o/ZKqEKGh23YgvDhwJqrpkzeC6AKz1%2Fklkssmljxp_file?alt=media&token=b1d251a3-1329-4350-a34b-9f6f49580852	NA	@Paradox_Health	NA	NA	NA	NA	NA	NA	NA	@paradox_health	500	PRP-Musculoskeletal	999	PRP - Hair Rejuvination	NA	NA	NA	https://paradoxhealth.atlas.md/enrollment/index.html?account=8R9fSxemEhFTXBk6ikQq	NA	NA	NA	NA	NA	https://firebasestorage.googleapis.com/v0/b/dpcmapper.appspot.com/o/ZKqEKGh23YgvDhwJqrpkzeC6AKz1%2Fskdqtmujbr_file?alt=media&token=72110746-fe65-48de-8b2e-326944e21579	NA	Children (0-19 w/ 1+ adult members	Ceiling on Families (adults + children 0-19	NA	NA	NA	30	NA	NA	NA	220	60	Employer Groups of 5+	NA	NA	NA	true	NA	I attended college and medical school at MSU and graduated in 2013. I did my internal medicine residency at Ascension Genesys Hospital in Grand Blanc, Michigan. I currently reside in Rochester with my husband, our three kids, and two dogs.	NA	NA	NA	NA	NA	NA	NA	NA	NA	NA	NA	NA	NA	NA	NA	NA	NA	<iframe frameborder=0 style=width:100%; height=900 src=https://paradoxhealth.atlas.md/enrollment/index.html?account=8R9fSxemEhFTXBk6ikQq></iframe>	NA	NA	799	PRP - Facial	NA	NA	NA	NA	NA	NA	NA	NA	NA	NA	NA	NA	NA	NA	NA	NA	NA	NA	NA	NA	NA	NA	NA	NA	NA	NA	NA	NA	NA	NA	NA	NA	NA	NA	NA	NA	NA	NA	NA	NA	NA	NA	NA	NA	NA	NA	NA	NA	NA	NA	NA	NA	NA	NA	NA	NA	NA	NA	NA	NA	NA	NA	NA	NA	NA	NA	NA	NA	NA	NA	NA	NA	NA	NA	NA	NA	NA	NA	NA	NA	NA	NA	NA	NA	NA	NA	NA	NA	NA	NA	NA	NA	NA	NA	NA	NA	NA	NA	NA	NA	NA	NA	NA	NA	NA	NA	NA	NA	NA	NA	NA	NA	NA	NA	NA	NA	NA	NA	NA	NA	NA	NA	NA	NA	NA	NA	NA	NA	NA	NA	NA	NA	NA	NA	NA	NA	NA	NA	NA	NA	NA	NA	NA	NA	NA	NA	NA	NA	NA	NA	NA	NA	NA	NA	NA	NA	NA	NA	NA	NA	NA	NA	NA	NA	NA	NA	NA	1	metro-politan	Standard	Rochester	Rochester, MI	<raw>	Oakland County	MI	42.66	-83.12	Eastern	4	<raw>	41369	2695	15.35	0.05	18704	17137	188100	66263	-83.158417	-83.091449	42.698424	42.622542
1208	48315	48315	practices/-N2Iu9uyUtlJPmyXesvG	0-100+	Shelby Township	US	51221 Schoenherr Rd.,	Ste 103	MI	true	Why choose SALTA DPC?We work for youOne low monthly fee with no surprise billing24 hour direct access to your doctorAccess up to 80% of all your health care needsTeam approachCare Navigators assist employee with reminders and follow upWe help with scheduling health care appointments outside of the officeHealth coaching and educationRelationship focusedWe love our members and listen to themUnhurried appointments to address ALL of your concernsEnhanced communication through secured me	NA	true	NA	vhdcihttyqvo	pure	true	42.671896	NA	-82.995742	true	SALTA of Shelby Township	2022-08-01	D.O.	Anthony	Cardellio	open	NA	fam	586.803.3484	NA	NA	true	https://saltadirect.com/shelby/	d	NA	NA	Monday - Friday	Physician on call 24/7	NA	NA	NA	NA	NA	NA	45	Children 0-25	90	Adults 26 and up	NA	NA	NA	NA	NA	https://www.facebook.com/SALTAdirectprimarycare	586.803.3354	https://www.linkedin.com/company/salta-direct-primary-care/	NA	NA	NA	https://firebasestorage.googleapis.com/v0/b/dpcmapper.appspot.com/o/gnWmTccMiyerasOuNoZSdNfO1ZK2%2Fgmcstaoqqs_file?alt=media&token=29f0caae-a6f2-4247-bb24-42f77f36920e	Undergraduate at University of MichiganDoctorate from the Chicago College of Osteopathic MedicineBoard Certified through the American Academy of Osteopathic Family Physicians in Family Medicine and Osteopathic ManipulationMember of the Catholic Medical AssociationDedicated family physician	https://firebasestorage.googleapis.com/v0/b/dpcmapper.appspot.com/o/gnWmTccMiyerasOuNoZSdNfO1ZK2%2Fadeavxqiec_file?alt=media&token=a95805c3-8393-4684-be39-465c108666f5	Employer contracts may qualify for a discount depending on the number of employees/dependents who elect the DPC benefit.	@saltadirect	NA	NA	NA	NA	NA	NA	NA	@salta_directprimarycare	NA	NA	NA	NA	NA	NA	NA	https://salta.accresa.com/enrollment/#/231/lleeFj95GhZe4kYb+gszJg8IG+e+4P48+SNM12E%2FvB4=/signup	NA	NA	NA	NA	NA	NA	NA	NA	NA	NA	NA	NA	NA	NA	NA	NA	NA	NA	NA	NA	NA	NA	true	NA	NA	NA	NA	NA	NA	NA	NA	NA	NA	NA	NA	NA	NA	NA	NA	NA	NA	NA	SALTA of Shelby Township Enrollment	NA	NA	NA	NA	NA	NA	NA	NA	NA	NA	NA	NA	NA	NA	NA	NA	NA	NA	NA	NA	NA	NA	NA	NA	2022-05-17T21:24:43.423Z	NA	NA	NA	NA	NA	NA	NA	NA	NA	NA	NA	NA	NA	NA	NA	NA	NA	NA	NA	NA	NA	NA	NA	NA	NA	NA	NA	NA	NA	NA	NA	NA	NA	NA	NA	NA	NA	NA	NA	NA	NA	NA	NA	NA	NA	NA	NA	NA	NA	NA	NA	NA	NA	NA	NA	NA	NA	NA	NA	NA	NA	NA	NA	NA	NA	NA	NA	NA	NA	NA	NA	NA	NA	NA	NA	NA	NA	NA	NA	NA	NA	NA	NA	NA	NA	NA	NA	NA	NA	NA	NA	NA	NA	NA	NA	NA	NA	NA	NA	NA	NA	NA	NA	NA	NA	NA	NA	NA	NA	NA	NA	NA	NA	NA	NA	NA	NA	NA	NA	NA	NA	NA	NA	NA	NA	NA	NA	NA	NA	NA	NA	NA	NA	NA	NA	NA	NA	NA	NA	NA	NA	NA	NA	NA	NA	NA	1	metro-politan	Standard	Utica	Utica, MI	<raw>	Macomb County	MI	42.67	-83	Eastern	4	<raw>	26563	2081	12.77	0.16	10429	10000	219300	69171	-83.025995	-82.973317	42.715905	42.626334
1209	48322	48322	practices/-Nb_8hx6_dtCGLdFf8u7	0-18	West Bloomfield	US	7399 Middlebelt Rd	Suite 3	MI	true	A pediatric DPC clinic focused on individualized care and treating the 'origin' or root cause of the problem.	true	true	NA	tidwxdyvygfj	pure	true	42.529908	Origin Pediatrics PLLC	-83.339713	true	Origin Pediatrics	2023-08-21	NA	NA	NA	NA	NA	NA	248-780-1695	NA	NA	true	www.originpeds.com	d	125	true	Monday-Friday	8:30 AM-5:00 PM	NA	NA	NA	NA	NA	NA	185	Ages 0-2 years	155	Ages 2-6 years	125	Ages 6-18 years	NA	NA	NA	https://www.facebook.com/originpeds/	248-717-0112	NA	NA	NA	NA	https://firebasestorage.googleapis.com/v0/b/dpcmapper.appspot.com/o/aHmMtvv0PqR5MA7KQOcmOYyC66G3%2Fbvnamcfjgx_file?alt=media&token=57c958e6-9b4d-431c-9612-87e6f0e056f6	NA	NA	NA	NA	NA	NA	NA	NA	NA	NA	NA	@originpeds	NA	NA	NA	NA	NA	NA	NA	https://origin-pediatrics.hint.com/signup	NA	NA	NA	NA	NA	NA	NA	NA	NA	NA	NA	NA	NA	NA	NA	NA	NA	NA	NA	NA	NA	NA	true	NA	NA	NA	NA	NA	NA	NA	NA	NA	NA	NA	NA	NA	NA	NA	NA	NA	NA	NA	NA	NA	NA	NA	NA	NA	NA	NA	NA	NA	NA	NA	NA	NA	NA	NA	NA	NA	NA	NA	NA	NA	NA	NA	NA	2023-08-11T15:11:17.295Z	NA	NA	NA	NA	NA	NA	NA	NA	NA	NA	NA	NA	NA	NA	NA	NA	NA	NA	NA	NA	NA	NA	NA	NA	NA	NA	NA	NA	NA	NA	NA	NA	NA	NA	NA	NA	NA	NA	NA	NA	NA	NA	NA	NA	NA	NA	NA	NA	NA	NA	NA	NA	NA	NA	NA	NA	NA	NA	NA	NA	NA	NA	NA	NA	NA	NA	NA	NA	NA	NA	NA	NA	NA	NA	NA	NA	NA	NA	NA	NA	NA	NA	NA	NA	NA	NA	NA	NA	NA	NA	NA	NA	NA	NA	NA	NA	NA	NA	NA	NA	NA	NA	NA	NA	NA	NA	NA	NA	NA	NA	NA	NA	NA	NA	NA	NA	NA	NA	NA	NA	NA	NA	NA	NA	NA	NA	NA	NA	NA	NA	NA	NA	NA	NA	NA	NA	NA	NA	NA	NA	NA	NA	NA	NA	NA	NA	1	metro-politan	Standard	West Bloomfield	West Bloomfield, MI	<raw>	Oakland County	MI	42.54	-83.38	Eastern	4	<raw>	31265	2660	11.76	0.07	12819	11909	216100	81652	-83.439055	-83.321063	42.559629	42.526233
1210	48326	48326	practices/-N2O8_WIPp3GV__f2U95	NA	Auburn Hills,	US	2191 South Blvd.,	Ste 101 C	MI	true	Marcy Klein, DO invites you to her practice. She loves the Direct Primary Care model as it gives her more time with her patients and allows her to foster meaningful relationships. Her patients have enhanced access and direct communication to her 24 hours a day and 365 days per year. This limits unnecessary testing and recommends more appropriate and high-quality referrals for care coordination. We are available for appointments in-office and virtually using Beaumont MyChart.	NA	true	NA	qibcspeqdppk	pure	NA	42.620836	NA	-83.243826	true	SALTA of Auburn Hills	NA	DO	Marcy	Klein	open	NA	fam	248.972.2780	NA	NA	true	https://saltadirect.com/auburnhills/	d	NA	NA	Monday - Friday	Provider on call 24/7	NA	NA	NA	NA	NA	NA	45	Children 1-25	90	Adults 26+	NA	NA	NA	NA	NA	https://www.facebook.com/SALTAdirectprimarycare	248.972.2790	https://www.linkedin.com/company/salta-direct-primary-care/	NA	NA	NA	https://firebasestorage.googleapis.com/v0/b/dpcmapper.appspot.com/o/gnWmTccMiyerasOuNoZSdNfO1ZK2%2Fnuvxjcbzov_file?alt=media&token=c02694d6-2f48-49df-8321-e6eea680e13b	Marcy Klein, DP invites you to join her practice. She loves the Direct Primary Care model as it gives her more time with her patients and allows her to foster meaningful relationships. Her patients have enhanced access and direct communication to her 24 hours a day and 365 days per year.	https://firebasestorage.googleapis.com/v0/b/dpcmapper.appspot.com/o/gnWmTccMiyerasOuNoZSdNfO1ZK2%2Favqgcfeiyd_file?alt=media&token=1965acc3-fbf1-4da2-9a88-fcd0cf57533d	NA	NA	NA	NA	NA	NA	NA	NA	NA	NA	NA	NA	NA	NA	NA	NA	NA	https://mydpc.accresa.com/enrollment/#/145/z%2F1jtj2i32WShGaWhKbbrsVIehiEKadmPydkIIaunIA=/signup	NA	NA	NA	NA	NA	NA	NA	NA	NA	NA	NA	NA	NA	NA	NA	NA	NA	NA	NA	NA	NA	NA	true	NA	NA	NA	NA	NA	NA	NA	NA	NA	NA	NA	NA	NA	NA	NA	NA	NA	NA	NA	SALTA of Auburn Hills Enrollment	NA	NA	NA	NA	NA	NA	NA	NA	NA	NA	NA	NA	NA	NA	NA	NA	NA	NA	NA	NA	NA	NA	NA	NA	2022-05-18T21:50:10.574Z	NA	NA	NA	NA	NA	NA	NA	NA	NA	NA	NA	NA	NA	NA	NA	NA	NA	NA	NA	NA	NA	NA	NA	NA	NA	NA	NA	NA	NA	NA	NA	NA	NA	NA	NA	NA	NA	NA	NA	NA	NA	NA	NA	NA	NA	NA	NA	NA	NA	NA	NA	NA	NA	NA	NA	NA	NA	NA	NA	NA	NA	NA	NA	NA	NA	NA	NA	NA	NA	NA	NA	NA	NA	NA	NA	NA	NA	NA	NA	NA	NA	NA	NA	NA	NA	NA	NA	NA	NA	NA	NA	NA	NA	NA	NA	NA	NA	NA	NA	NA	NA	NA	NA	NA	NA	NA	NA	NA	NA	NA	NA	NA	NA	NA	NA	NA	NA	NA	NA	NA	NA	NA	NA	NA	NA	NA	NA	NA	NA	NA	NA	NA	NA	NA	NA	NA	NA	NA	NA	NA	NA	NA	NA	NA	NA	NA	1	metro-politan	Standard	Auburn Hills	Auburn Hills, MI	<raw>	Oakland County	MI	42.67	-83.28	Eastern	5	<raw>	20298	1174	17.29	0.61	10093	8955	116200	52937	-83.341965	-83.209216	42.711965	42.619938
1211	48334	48334	practices/-LVFVkrPzGqXtGgvcNpv	18+	Farmington Hills	US	31330 Northwestern Hwy	Suite D	MI	true	NA	NA	true	true	hrcbukexhffn	pure	NA	42.517242	Members Private Healthcare, PLLC	-83.335988	true	Members Private Healthcare	NA	DO	Howard	Bortman	open	NA	fam	(248 918-2337	true	NA	true	https://www.membersprivatehealthcare.com	d	0	NA	Monday - Friday	9am-5pm	DO	Xiaonan	Guo	open	NA	im	99	Age 18-29 yo / Basic Membership	149	Age 30+ yo / Basic Membership	249	Platinum Membership - Age 30+	149	Trial Membership - 1 month only	0	https://www.facebook.com/yourdpc/	NA	NA	NA	NA	NA	https://firebasestorage.googleapis.com/v0/b/dpcmapper.appspot.com/o/DBQkq0eRvLQC2DQ8c1YjIdYITae2%2Fzbhfyypvqu_file?alt=media&token=fe9549c7-245a-4fb1-b9b1-18c58bfd5c2c	NA	https://firebasestorage.googleapis.com/v0/b/dpcmapper.appspot.com/o/DBQkq0eRvLQC2DQ8c1YjIdYITae2%2Fcrtgsbdgwx_file?alt=media&token=2ba27a5e-2e55-45de-b88f-5129d7e137eb	selected labs is included in each membership. All labs and in house testing are included in Platinum Membership	NA	NA	NA	24/7 by phone	NA	NA	NA	NA	NA	NA	NA	NA	NA	NA	NA	NA	NA	NA	NA	NA	NA	NA	https://firebasestorage.googleapis.com/v0/b/dpcmapper.appspot.com/o/DBQkq0eRvLQC2DQ8c1YjIdYITae2%2Fmtejpwadbe_file?alt=media&token=93d13f09-94e6-4d98-a789-4101ffcf0faf	NA	NA	NA	NA	NA	NA	NA	NA	NA	NA	NA	NA	NA	NA	NA	NA	NA	NA	NA	NA	NA	NA	NA	NA	NA	NA	NA	NA	NA	NA	NA	NA	NA	NA	NA	NA	NA	NA	NA	NA	NA	NA	NA	NA	NA	NA	NA	NA	NA	NA	NA	NA	NA	NA	NA	NA	NA	NA	NA	NA	NA	NA	NA	NA	NA	NA	NA	NA	NA	NA	NA	NA	NA	NA	NA	NA	NA	NA	NA	NA	NA	NA	NA	NA	NA	NA	NA	NA	NA	NA	NA	NA	NA	NA	NA	NA	NA	NA	NA	NA	NA	NA	NA	NA	NA	NA	NA	NA	NA	NA	NA	NA	NA	NA	NA	NA	NA	NA	NA	NA	NA	NA	NA	NA	NA	NA	NA	NA	NA	NA	NA	NA	NA	NA	NA	NA	NA	NA	NA	NA	NA	NA	NA	NA	NA	NA	NA	NA	NA	NA	NA	NA	NA	NA	NA	NA	NA	NA	NA	NA	NA	NA	NA	NA	NA	NA	NA	NA	NA	NA	NA	NA	NA	NA	NA	NA	NA	NA	NA	NA	NA	NA	NA	NA	NA	NA	NA	NA	NA	NA	NA	NA	NA	NA	NA	NA	NA	NA	NA	NA	NA	NA	NA	NA	NA	NA	NA	NA	1	metro-politan	Standard	Farmington	Farmington, MI	<raw>	Oakland County	MI	42.51	-83.35	Eastern	2	<raw>	18540	2063	8.99	0.01	8552	7921	187400	64512	-83.379737	-83.318878	42.52937	42.484074
1212	48334	48334	practices/-LVFVkrPzGqXtGgvcNpv	18+	Farmington Hills	US	31330 Northwestern Hwy	Suite D	MI	true	NA	NA	true	true	hrcbukexhffn	pure	NA	42.517242	Members Private Healthcare, PLLC	-83.335988	true	Members Private Healthcare	NA	DO	Howard	Bortman	open	NA	fam	(248 918-2337	true	NA	true	https://www.membersprivatehealthcare.com	d	0	NA	Monday - Friday	9am-5pm	DO	Xiaonan	Guo	open	NA	im	99	Age 18-29 yo / Basic Membership	149	Age 30+ yo / Basic Membership	249	Platinum Membership - Age 30+	149	Trial Membership - 1 month only	0	https://www.facebook.com/yourdpc/	NA	NA	NA	NA	NA	https://firebasestorage.googleapis.com/v0/b/dpcmapper.appspot.com/o/DBQkq0eRvLQC2DQ8c1YjIdYITae2%2Fzbhfyypvqu_file?alt=media&token=fe9549c7-245a-4fb1-b9b1-18c58bfd5c2c	NA	https://firebasestorage.googleapis.com/v0/b/dpcmapper.appspot.com/o/DBQkq0eRvLQC2DQ8c1YjIdYITae2%2Fcrtgsbdgwx_file?alt=media&token=2ba27a5e-2e55-45de-b88f-5129d7e137eb	selected labs is included in each membership. All labs and in house testing are included in Platinum Membership	NA	NA	NA	24/7 by phone	NA	NA	NA	NA	NA	NA	NA	NA	NA	NA	NA	NA	NA	NA	NA	NA	NA	NA	https://firebasestorage.googleapis.com/v0/b/dpcmapper.appspot.com/o/DBQkq0eRvLQC2DQ8c1YjIdYITae2%2Fmtejpwadbe_file?alt=media&token=93d13f09-94e6-4d98-a789-4101ffcf0faf	NA	NA	NA	NA	NA	NA	NA	NA	NA	NA	NA	NA	NA	NA	NA	NA	NA	NA	NA	NA	NA	NA	NA	NA	NA	NA	NA	NA	NA	NA	NA	NA	NA	NA	NA	NA	NA	NA	NA	NA	NA	NA	NA	NA	NA	NA	NA	NA	NA	NA	NA	NA	NA	NA	NA	NA	NA	NA	NA	NA	NA	NA	NA	NA	NA	NA	NA	NA	NA	NA	NA	NA	NA	NA	NA	NA	NA	NA	NA	NA	NA	NA	NA	NA	NA	NA	NA	NA	NA	NA	NA	NA	NA	NA	NA	NA	NA	NA	NA	NA	NA	NA	NA	NA	NA	NA	NA	NA	NA	NA	NA	NA	NA	NA	NA	NA	NA	NA	NA	NA	NA	NA	NA	NA	NA	NA	NA	NA	NA	NA	NA	NA	NA	NA	NA	NA	NA	NA	NA	NA	NA	NA	NA	NA	NA	NA	NA	NA	NA	NA	NA	NA	NA	NA	NA	NA	NA	NA	NA	NA	NA	NA	NA	NA	NA	NA	NA	NA	NA	NA	NA	NA	NA	NA	NA	NA	NA	NA	NA	NA	NA	NA	NA	NA	NA	NA	NA	NA	NA	NA	NA	NA	NA	NA	NA	NA	NA	NA	NA	NA	NA	NA	NA	NA	NA	NA	NA	NA	1	metro-politan	Standard	Farmington	Farmington, MI	<raw>	Oakland County	MI	42.51	-83.35	Eastern	2	<raw>	18540	2063	8.99	0.01	8552	7921	187400	64512	-83.379737	-83.318878	42.52937	42.484074
1213	48346	48346	practices/-LVFXax4bqtmWo0wfCbE	18 +	Village of Clarkston	US	6483 Citation Dr	Suite B	MI	true	Dr. Di Noto is a board certified internist who grew up in Italy and attended medical school at the University of Palermo. SALTA of Clarkston is the culmination of combining Dr. Di Noto’s years of internal medicine knowledge with the accessibility, time, personal attention, and love that he believes all patients deserve.	true	true	true	srozhxojirku	pure	true	42.722649	SALTA of Clarkston	-83.415787	true	SALTA of Clarkston	NA	M.D.	Fabrizio	Di Noto	open	NA	im	248.861.0010	true	true	true	https://saltadirect.com/clarkston/	d	NA	NA	Monday - Friday	Physician is on call 24/7	NA	NA	NA	NA	NA	NA	90	Adult	NA	NA	NA	NA	NA	NA	NA	https://www.facebook.com/SALTAdirectprimarycare	248.861.0020	https://www.linkedin.com/company/salta-direct-primary-care/	NA	NA	NA	https://firebasestorage.googleapis.com/v0/b/dpcmapper.appspot.com/o/gnWmTccMiyerasOuNoZSdNfO1ZK2%2Fvbsfafdmar_file?alt=media&token=d3d5747e-82e2-41b4-b0c4-40a117c0daa3	Board certified in Internal Medicine with American Board of Internal MedicineMedical Degree received from Palermo School of Medicine, ItalyStudied in department of Surgery, Pediatrics, OBGYN and Internal MedicineCompleted Internal Medicine residency program at Wayne State University/DMC in Det.	https://firebasestorage.googleapis.com/v0/b/dpcmapper.appspot.com/o/gnWmTccMiyerasOuNoZSdNfO1ZK2%2Fonraruhvro_file?alt=media&token=c030cb04-f72b-4e64-a328-1ff88fe6319d	NA	NA	NA	NA	NA	NA	NA	NA	NA	@salta_directprimarycare	NA	NA	NA	NA	NA	NA	NA	https://salta.accresa.com/enrollment/#/39/lY8a4l9MJsNml0gBu6kKLL1BYB8fQF3QivudOyYNFzM=/signup	NA	NA	NA	NA	NA	NA	NA	NA	NA	NA	NA	NA	NA	NA	NA	NA	NA	NA	NA	NA	NA	NA	true	NA	NA	NA	NA	NA	NA	NA	NA	NA	NA	NA	NA	NA	NA	NA	NA	NA	NA	NA	SALTA of Clarkston Enrollment	NA	NA	NA	NA	NA	NA	NA	NA	NA	NA	NA	NA	NA	NA	NA	NA	NA	NA	NA	NA	NA	NA	NA	NA	NA	NA	NA	NA	NA	NA	NA	NA	NA	NA	NA	NA	NA	NA	NA	NA	NA	NA	NA	NA	NA	NA	NA	NA	NA	NA	NA	NA	NA	NA	NA	NA	NA	NA	NA	NA	NA	NA	NA	NA	NA	NA	NA	NA	NA	NA	NA	NA	NA	NA	NA	NA	NA	NA	NA	NA	NA	NA	NA	NA	NA	NA	NA	NA	NA	NA	NA	NA	NA	NA	NA	NA	NA	NA	NA	NA	NA	NA	NA	NA	NA	NA	NA	NA	NA	NA	NA	NA	NA	NA	NA	NA	NA	NA	NA	NA	NA	NA	NA	NA	NA	NA	NA	NA	NA	NA	NA	NA	NA	NA	NA	NA	NA	NA	NA	NA	NA	NA	NA	NA	NA	NA	NA	NA	NA	NA	NA	NA	NA	NA	NA	NA	NA	NA	NA	NA	NA	NA	NA	NA	NA	NA	NA	NA	NA	NA	NA	1	metro-politan	Standard	Clarkston	Clarkston, MI	<raw>	Oakland County	MI	42.72	-83.42	Eastern	6	<raw>	22567	1256	17.96	0.87	9582	8857	160900	61315	-83.498833	-83.328898	42.746913	42.70009
1214	48350	48350	practices/-NmDUziHIyJ4r7T9El7l	0-64	Davisburg	US	10740 Dixie Hwy Ste B	NA	MI	NA	Welcoming and family atmosphere focused on accessible and patient centered care.	true	true	NA	vgapbzicsdun	pure	NA	42.783354	Nicole Rye DO PLLC	-83.500516	true	Magnolia Medical DPC	2024-01-01	DO	Nicole	Rye	open	NA	fam	810-425-8921	NA	NA	true	www.magnoliamedicaldpc.com	d	0	true	Monday - Friday	8am- 4pm	NA	NA	NA	NA	NA	NA	30	0-21 years old	60	22-39 years old	80	40-64 years old	NA	NA	0	https://www.facebook.com/profile.php?id=61552942944847	810-776-5071	NA	NA	https://firebasestorage.googleapis.com/v0/b/dpcmapper.appspot.com/o/qhGKaj2GJlNx0hrGHT3OnlWrXDn1%2Fgtsvftuipl_file?alt=media&token=9d972263-9de5-4728-80f9-93e8977daad9	NA	https://firebasestorage.googleapis.com/v0/b/dpcmapper.appspot.com/o/qhGKaj2GJlNx0hrGHT3OnlWrXDn1%2Fqbwxjllhik_file?alt=media&token=87229f6f-7529-4251-b9e0-cbe00489d976	Dr. Rye is board certified in family medicine & Osteopathic Manipulative Medicine. She places a strong emphasis on preventative medicine and lifestyle modification. She especially enjoys managing chronic conditions, pediatrics and womens health.	https://firebasestorage.googleapis.com/v0/b/dpcmapper.appspot.com/o/qhGKaj2GJlNx0hrGHT3OnlWrXDn1%2Fhyqqcpmikc_file?alt=media&token=94061e22-31d2-4672-8aab-8a4011bb867a	Family Discounts available Medical Student & Resident Discounts available	NA	NA	NA	NA	NA	NA	NA	NA	NA	NA	NA	NA	NA	NA	NA	NA	https://magnoliamedicaldpc.hint.com/signup/membership/contacts?=	NA	NA	NA	NA	NA	NA	NA	NA	NA	NA	NA	NA	NA	NA	NA	Some Procedures may incur additional fee	NA	NA	NA	NA	NA	NA	true	NA	NA	NA	NA	NA	NA	NA	NA	NA	NA	NA	NA	NA	NA	NA	NA	NA	NA	NA	NA	NA	NA	NA	NA	NA	NA	NA	NA	NA	NA	NA	NA	NA	NA	NA	NA	NA	NA	NA	NA	NA	NA	NA	NA	2023-12-21T22:30:01.785Z	NA	NA	NA	NA	NA	NA	NA	NA	NA	NA	NA	NA	NA	NA	NA	NA	NA	NA	NA	NA	NA	NA	NA	NA	NA	NA	NA	NA	NA	NA	NA	NA	NA	NA	NA	NA	NA	NA	NA	NA	NA	NA	NA	NA	NA	NA	NA	NA	NA	NA	NA	NA	NA	NA	NA	NA	NA	NA	NA	NA	NA	NA	NA	NA	NA	NA	NA	NA	NA	NA	NA	NA	NA	NA	NA	NA	NA	NA	NA	NA	NA	NA	NA	NA	NA	NA	NA	NA	NA	NA	NA	NA	NA	NA	NA	NA	NA	NA	NA	NA	NA	NA	NA	NA	NA	NA	NA	NA	NA	NA	NA	NA	NA	NA	NA	NA	NA	NA	NA	NA	NA	NA	NA	NA	NA	NA	NA	NA	NA	NA	NA	NA	NA	NA	NA	NA	NA	NA	NA	NA	NA	NA	NA	NA	NA	NA	1	metro-politan	Standard	Davisburg	Davisburg, MI	<raw>	Oakland County	MI	42.74	-83.53	Eastern	4	<raw>	7100	298	23.79	0.9	2727	2522	208000	75401	-83.580457	-83.479466	42.788017	42.698754
1215	48371	48371	practices/-LyWApIu-5FKveKIqmN6	0-100	Oxford	US	605 S Lapeer Rd	NA	MI	true	Hometown Family Practice offers our patients quality health care in a family-friendly environment. At Hometown Family Practice, your health is our number one priority. We invite you to find out more about our Health Care Center, our staff, and the various services that we provide.	true	true	NA	tzkugwdisava	hybrid	true	42.816173	MobiCare, LLC	-83.256664	true	Hometown Family Practice	2020-01-01	DNP, FNP-BC	Katie	Mysen	open	https://www.hometownfamilypractice.com/meet-our-nurse-practitioner	fam	NA	NA	true	true	http://hometownfamilypractice.com	d	NA	true	Monday - Friday	8:30am-4:30pm	NA	NA	NA	NA	NA	NA	49	Individual Membership	NA	Family Membership (2-4 members	NA	Large Family Membership (5+ members	NA	NA	NA	https://www.facebook.com/mobicarellc/	NA	NA	NA	NA	NA	https://firebasestorage.googleapis.com/v0/b/dpcmapper.appspot.com/o/ZUPEyHS5aLbaH7IxQ9JfY81uRrw2%2Frzxtjvnumx_file?alt=media&token=4078b85c-8e48-4336-96d5-47353853fc4d	Dr. Katie Mysen is a Board-Certified Family Nurse Practitioner. Dr. Mysen is making it her mission to ensure that every single person in her community and the surrounding areas are able to receive high-quality health care that they can afford.	https://firebasestorage.googleapis.com/v0/b/dpcmapper.appspot.com/o/ZUPEyHS5aLbaH7IxQ9JfY81uRrw2%2Fcmbteacerl_file?alt=media&token=e92a518e-1c4c-48ec-95f6-5dc068811cbe	Membership includes unlimited online and office visits. House call memberships are available.	NA	NA	NA	NA	NA	NA	NA	NA	NA	NA	Pharmacogenomic Testing	NA	NA	NA	NA	NA	NA	NA	NA	NA	NA	NA	NA	NA	NA	NA	NA	NA	NA	NA	NA	NA	NA	NA	NA	NA	NA	NA	NA	NA	NA	NA	NA	NA	NA	NA	NA	NA	NA	NA	NA	NA	NA	NA	NA	NA	NA	NA	NA	NA	NA	NA	NA	NA	NA	NA	NA	NA	NA	NA	NA	NA	NA	NA	NA	NA	NA	NA	NA	NA	NA	NA	NA	NA	2020-01-13T23:13:50.877Z	NA	NA	NA	NA	NA	NA	NA	NA	NA	NA	NA	NA	NA	NA	NA	NA	NA	NA	NA	NA	NA	NA	NA	NA	NA	NA	NA	NA	NA	NA	NA	NA	NA	NA	NA	NA	NA	NA	NA	NA	NA	NA	NA	NA	NA	NA	NA	NA	NA	NA	NA	NA	NA	NA	NA	NA	NA	NA	NA	NA	NA	NA	NA	NA	NA	NA	NA	NA	NA	NA	NA	NA	NA	NA	NA	NA	NA	NA	NA	NA	NA	NA	NA	NA	NA	NA	NA	NA	NA	NA	NA	NA	NA	NA	NA	NA	NA	NA	NA	NA	NA	NA	NA	NA	NA	NA	NA	NA	NA	NA	NA	NA	NA	NA	NA	NA	NA	NA	NA	NA	NA	NA	NA	NA	NA	NA	NA	NA	NA	NA	NA	NA	NA	NA	NA	NA	NA	NA	NA	NA	NA	NA	NA	NA	NA	NA	1	metro-politan	Standard	Oxford	Oxford, MI	<raw>	Oakland County	MI	42.85	-83.29	Eastern	6	<raw>	23155	542	42.72	1.61	8824	8266	168700	76419	-83.378071	-83.217454	42.912146	42.794693
1216	48381	48381	practices/-LVFWWBQWSqSp0z2p1ie	1-101	Milford Charter Twp	US	1181 N Milford Rd	Ste. 207	MI	true	NA	NA	true	true	rnndzvygrziq	pure	true	42.599707	Benessere Wellness Center	-83.610085	true	Benessere Wellness Center	2017-10-23	PA-C	Stacy	Waack	open	NA	fam	248-533-6070	true	true	true	http://www.benesserefamilywellness.com	d	99	NA	Monday	7-Sep	PA-C	Tara	Taylor	open	NA	fam	69	Age 18-62	79	Age 63+	19	Age 0-18 with paying adult member	29	Age 18-26 with paying adult member	0	NA	NA	NA	NA	NA	NA	NA	NA	NA	NA	NA	NA	Tuesday	5-Sep	Wednesday	5-Sep	Thursday	5-Jul	NA	NA	NA	NA	NA	Friday (by appointment	2-Sep	NA	NA	NA	NA	NA	NA	NA	NA	NA	Family of 4	NA	NA	NA	NA	149	NA	NA	NA	NA	NA	NA	NA	NA	NA	NA	NA	NA	NA	NA	NA	NA	NA	NA	NA	NA	NA	NA	NA	NA	NA	NA	NA	NA	NA	NA	NA	NA	NA	NA	NA	NA	NA	NA	NA	NA	NA	NA	NA	NA	NA	NA	NA	NA	NA	NA	NA	NA	NA	NA	NA	Saturday (by appointment	1-Sep	NA	NA	NA	NA	NA	NA	NA	NA	NA	NA	NA	NA	NA	NA	NA	NA	NA	NA	NA	NA	NA	NA	NA	NA	NA	NA	NA	NA	NA	NA	NA	NA	NA	NA	NA	NA	NA	NA	NA	NA	NA	NA	NA	NA	NA	NA	NA	NA	NA	NA	NA	NA	NA	NA	NA	NA	NA	NA	NA	NA	NA	NA	NA	NA	NA	NA	NA	NA	NA	NA	NA	NA	NA	NA	NA	NA	NA	NA	NA	NA	NA	NA	NA	NA	NA	NA	NA	NA	NA	NA	NA	NA	NA	NA	NA	NA	NA	NA	NA	NA	NA	NA	NA	NA	NA	NA	NA	NA	NA	NA	NA	NA	NA	NA	NA	NA	NA	NA	NA	NA	NA	NA	NA	NA	NA	NA	NA	NA	NA	NA	NA	NA	NA	NA	NA	NA	NA	NA	NA	NA	NA	NA	NA	NA	1	metro-politan	Standard	Milford	Milford, MI	<raw>	Oakland County	MI	42.56	-83.6	Eastern	5	<raw>	12605	630	20.02	0.76	5369	4963	187200	74375	-83.654534	-83.553275	42.610741	42.509351
1217	48439	48439	practices/-LVFXdmxoLQOf8A02gOv	NA	Grand Blanc	US	NA	NA	MI	NA	NA	NA	NA	true	gzpcfoknmrkp	pure	NA	42.915532	Health Share Plan	-83.621922	NA	Health Share Plan	NA	NA	NA	NA	NA	NA	NA	NA	true	NA	true	http://www.healthshareplan.com/	d	NA	NA	NA	NA	NA	NA	NA	NA	NA	NA	NA	NA	NA	NA	NA	NA	NA	NA	NA	NA	NA	NA	NA	NA	NA	NA	NA	NA	NA	NA	NA	NA	NA	NA	NA	NA	NA	NA	NA	NA	NA	NA	NA	NA	NA	NA	NA	NA	NA	NA	NA	NA	NA	NA	NA	NA	NA	NA	NA	NA	NA	NA	NA	NA	NA	NA	NA	NA	NA	NA	NA	NA	NA	NA	NA	NA	NA	NA	NA	NA	NA	NA	NA	NA	NA	NA	NA	NA	NA	NA	NA	NA	NA	NA	NA	NA	NA	NA	NA	NA	NA	NA	NA	NA	NA	NA	NA	NA	NA	NA	NA	NA	NA	NA	NA	NA	NA	NA	NA	NA	NA	NA	NA	NA	NA	NA	NA	NA	NA	NA	NA	NA	NA	NA	NA	NA	NA	NA	NA	NA	NA	NA	NA	NA	NA	NA	NA	NA	NA	NA	NA	NA	NA	NA	NA	NA	NA	NA	NA	NA	NA	NA	NA	NA	NA	NA	NA	NA	NA	NA	NA	NA	NA	NA	NA	NA	NA	NA	NA	NA	NA	NA	NA	NA	NA	NA	NA	NA	NA	NA	NA	NA	NA	NA	NA	NA	NA	NA	NA	NA	NA	NA	NA	NA	NA	NA	NA	NA	NA	NA	NA	NA	NA	NA	NA	NA	NA	NA	NA	NA	NA	NA	NA	NA	NA	NA	NA	NA	NA	NA	NA	NA	NA	NA	NA	NA	NA	NA	NA	NA	NA	NA	NA	NA	NA	NA	NA	NA	NA	NA	NA	NA	NA	NA	NA	NA	NA	NA	NA	NA	1	metro-politan	Standard	Grand Blanc	Grand Blanc, MI	<raw>	Genesee County	MI	42.9	-83.7	Eastern	9	<raw>	49209	930	52.91	0.48	20906	19431	136100	62245	-83.776104	-83.519098	42.975635	42.863498
1218	48502	48502	practices/-NCf1ZJ3da7ChXBJKxmD	4 to 64 years old	Flint	US	432 N Saginaw St	Suite 401A	MI	true	Harris Family Health is a direct primary care clinic in Flint, Michigan with Dr Aisha Harris, MD a board certified Family Medicine Physician.	true	true	NA	cabizixdmwzj	pure	true	43.020041	Harris Family Health, LLC	-83.692992	true	Harris Family Health	2023-01-01	MD	Aisha	Harris	NA	NA	fam	810-214-0075	NA	true	true	www.harrisfamilyhealth.com	d	NA	NA	Mon - Thurs	9am to 4pm	NA	NA	NA	NA	NA	NA	30	Ages 4-17	60	Ages 18-39	80	Ages 40+	NA	NA	NA	https://www.facebook.com/harrisfamilyhealth	NA	NA	NA	NA	NA	https://firebasestorage.googleapis.com/v0/b/dpcmapper.appspot.com/o/C2vOldIX3RSvwE5Sm7I4A6JI48q1%2Frcwnmyrfpg_file?alt=media&token=c75632a0-354d-43ef-8c3e-3a73318f65a3	NA	NA	NA	NA	NA	NA	NA	NA	NA	NA	NA	https://www.instagram.com/harrisfamilyhealth/?hl=en	NA	NA	NA	NA	NA	NA	NA	NA	NA	NA	NA	NA	NA	NA	NA	NA	NA	NA	NA	NA	NA	NA	NA	NA	NA	NA	NA	NA	NA	NA	true	NA	NA	NA	NA	NA	NA	NA	NA	NA	NA	NA	NA	NA	NA	NA	NA	NA	NA	NA	NA	NA	NA	NA	NA	NA	NA	NA	NA	NA	NA	NA	NA	NA	NA	NA	NA	NA	NA	NA	NA	NA	NA	NA	NA	2022-09-23T15:49:38.117Z	NA	NA	NA	NA	NA	NA	NA	NA	NA	NA	NA	NA	NA	NA	NA	NA	NA	NA	NA	NA	NA	NA	NA	NA	NA	NA	NA	NA	NA	NA	NA	NA	NA	NA	NA	NA	NA	NA	NA	NA	NA	NA	NA	NA	NA	NA	NA	NA	NA	NA	NA	NA	NA	NA	NA	NA	NA	NA	NA	NA	NA	NA	NA	NA	NA	NA	NA	NA	NA	NA	NA	NA	NA	NA	NA	NA	NA	NA	NA	NA	NA	NA	NA	NA	NA	NA	NA	NA	NA	NA	NA	NA	NA	NA	NA	NA	NA	NA	NA	NA	NA	NA	NA	NA	NA	NA	NA	NA	NA	NA	NA	NA	NA	NA	NA	NA	NA	NA	NA	NA	NA	NA	NA	NA	NA	NA	NA	NA	NA	NA	NA	NA	NA	NA	NA	NA	NA	NA	NA	NA	NA	NA	NA	NA	NA	NA	1	metro-politan	Standard	Flint	Flint, MI	<raw>	Genesee County	MI	43.02	-83.69	Eastern	0.852272727272727	<raw>	1164	2934	0.4	0	440	256	NA	28929	-83.696946	-83.679611	43.02246	43.006408
1219	48603	48603	practices/-LVFX7UyT_9xoTi1C7uE	0-150	Saginaw	US	2435 Midland Rd	NA	MI	true	NA	true	true	true	wgrgncnifmol	hybrid	true	43.443594	Roy, Kevin MD	-84.051736	true	Roy, Kevin MD	2015-01-01	MD	Kevin	Roy	NA	https://www.doximity.com/pub/kevin-roy-md-fffc9368	fam	989-577-7002	true	true	true	http://www.kevinroymd.com/	d	0	true	Monday-Friday	9am-5pm	NA	NA	NA	NA	NA	NA	10	0-19	50	20-44	75	45-64	100	65+	0	NA	NA	NA	NA	NA	NA	NA	NA	NA	NA	NA	true	NA	NA	NA	NA	NA	NA	NA	NA	NA	NA	NA	NA	NA	NA	NA	NA	NA	NA	NA	NA	NA	NA	NA	NA	NA	NA	NA	NA	NA	NA	NA	NA	NA	NA	NA	NA	NA	NA	NA	NA	NA	NA	NA	NA	NA	NA	NA	NA	NA	NA	NA	NA	NA	NA	NA	NA	NA	NA	NA	NA	NA	NA	NA	NA	NA	NA	NA	NA	NA	NA	NA	NA	NA	NA	NA	NA	NA	NA	NA	NA	NA	NA	NA	NA	NA	NA	NA	NA	NA	NA	NA	NA	NA	NA	NA	NA	NA	NA	NA	NA	NA	NA	NA	NA	NA	NA	NA	NA	NA	NA	NA	NA	NA	NA	NA	NA	NA	NA	NA	NA	NA	NA	NA	NA	NA	NA	NA	NA	NA	NA	NA	NA	NA	NA	NA	NA	NA	NA	NA	NA	NA	NA	NA	NA	NA	NA	NA	NA	NA	NA	NA	NA	NA	NA	NA	NA	NA	NA	NA	NA	NA	NA	NA	NA	NA	NA	NA	NA	NA	NA	NA	NA	NA	NA	NA	NA	NA	NA	NA	NA	NA	NA	NA	NA	NA	NA	NA	NA	NA	NA	NA	NA	NA	NA	NA	NA	NA	NA	NA	NA	NA	NA	NA	NA	NA	NA	NA	NA	NA	NA	NA	NA	NA	NA	NA	NA	NA	NA	NA	NA	NA	NA	NA	NA	NA	NA	NA	NA	NA	1	metro-politan	Standard	Saginaw	Saginaw, MI	<raw>	Saginaw County	MI	43.47	-84.02	Eastern	5	<raw>	26913	1470	18.31	0.22	12637	11915	125700	46645	-84.096398	-83.955747	43.49645	43.435021
1220	48661	48661	practices/-MdKVbI5g2Se6wJZqMzt	18-110	West Branch	US	575 Court St, Suite 3	NA	MI	true	NA	true	true	NA	dikjvhonhrea	pure	true	44.270044	West Branch Direct Primary Care	-84.245471	true	West Branch DPC	2021-09-07	DO, PhD	Sally	Sperbeck	NA	westbranchdpc.com	im	9897012159	NA	true	true	www.westbranchdpc.com	d	NA	NA	Monday through Friday	8 AM - 2 PM	NA	NA	NA	NA	NA	NA	60	Charter Membership Pricing per Month	70	Regular Membership Per Month	NA	NA	NA	NA	NA	NA	NA	NA	NA	NA	NA	https://firebasestorage.googleapis.com/v0/b/dpcmapper.appspot.com/o/2SxDoWwATagkssPbmdxVYYmhU0K2%2Faswiudmfiu_file?alt=media&token=1b2a1c2c-22d1-4e71-8f54-6693fc35461a	I am an Internal Medicine physician with fifteen years experience caring for adult patients. I am board-certified in Internal Medicine. For the last ten years, I have been caring for patients in West Branch. After working as an employed physician for a hospital group, I have decided to open my own.	NA	NA	NA	NA	NA	NA	NA	NA	NA	NA	NA	NA	NA	NA	NA	NA	NA	NA	NA	NA	NA	NA	NA	NA	NA	NA	NA	NA	NA	NA	NA	NA	NA	NA	NA	NA	NA	NA	NA	NA	NA	true	NA	NA	NA	NA	NA	NA	NA	NA	NA	NA	NA	NA	NA	NA	NA	NA	NA	NA	NA	NA	NA	NA	NA	NA	NA	NA	NA	NA	NA	NA	NA	NA	NA	NA	NA	NA	NA	NA	NA	NA	NA	NA	NA	NA	2021-06-29T02:04:11.148Z	NA	NA	NA	NA	NA	NA	NA	NA	NA	NA	NA	NA	NA	NA	NA	NA	NA	NA	NA	NA	NA	NA	NA	NA	NA	NA	NA	NA	NA	NA	NA	NA	NA	NA	NA	NA	NA	NA	NA	NA	NA	NA	NA	NA	NA	NA	NA	NA	NA	NA	NA	NA	NA	NA	NA	NA	NA	NA	NA	NA	NA	NA	NA	NA	NA	NA	NA	NA	NA	NA	NA	NA	NA	NA	NA	NA	NA	NA	NA	NA	NA	NA	NA	NA	NA	NA	NA	NA	NA	NA	NA	NA	NA	NA	NA	NA	NA	NA	NA	NA	NA	NA	NA	NA	NA	NA	NA	NA	NA	NA	NA	NA	NA	NA	NA	NA	NA	NA	NA	NA	NA	NA	NA	NA	NA	NA	NA	NA	NA	NA	NA	NA	NA	NA	NA	NA	NA	NA	NA	NA	NA	NA	NA	NA	NA	NA	10	rural	Standard	West Branch	West Branch, MI	<raw>	Ogemaw County	MI	44.3	-84.2	Eastern	16	<raw>	10691	40	265.71	3.17	6608	4491	104000	38193	-84.370643	-84.032334	44.507661	44.175318
1221	48823	48823	practices/-MStmJYnctV8NQEwLx9C	0-200	East Lansing	US	2035 Asher Ct, Ste 500	NA	MI	true	WE ARE DEEPLY COMMITTED TO PUTTING PATIENTS FIRST, GIVING YOU OUR BEST AND HELPING YOU GET THE BEST HEALTHCARE AT THE BEST PRICE.	true	true	NA	jmzqsmwdfiol	pure	true	42.75817	Red Cedar Direct Primary Care PLLC	-84.485138	true	Red Cedar Direct Primary Care PLLC	2021-08-01	MD	Steven	Roskos	open	NA	fam	517-258-0328	NA	true	true	redcedardpc.com	d	0	true	Mon-Fri	9am-5pm	MPH	Suan	Roskos	open	NA	NA	25	Age 0-22	55	Age 23-49	65	Age 51-64	85	Age 65+	0	NA	517-201-1173	NA	NA	NA	NA	https://firebasestorage.googleapis.com/v0/b/dpcmapper.appspot.com/o/caGctuP0tIOjgRjOsnCbea46g5y1%2Fidviruoibq_file?alt=media&token=bcdcf9d9-f3f5-4d6a-9789-01f7700ee146	Steve has spent the last 25 years honing his skills as a family physician. He completed his MD degree at Temple University (PA, and Family Medicine Residency at Lancaster, PA. He went on to practice at a rural community health center in Southern Appalachia for seven years. After that he taught and	https://firebasestorage.googleapis.com/v0/b/dpcmapper.appspot.com/o/caGctuP0tIOjgRjOsnCbea46g5y1%2Fxznodvejqz_file?alt=media&token=9679eba6-a60a-4f30-ab4b-251385824cc9	Home Visit: $100Vaginal Delivery: $1500	NA	NA	NA	NA	NA	NA	NA	NA	NA	NA	NA	NA	NA	NA	NA	NA	https://www.redcedardpc.com/enroll.html	NA	NA	NA	NA	NA	https://firebasestorage.googleapis.com/v0/b/dpcmapper.appspot.com/o/caGctuP0tIOjgRjOsnCbea46g5y1%2Foolrrmupbk_file?alt=media&token=fe0c3c98-9a87-4584-876a-3fb9b5a17c9c	NA	Family max	NA	NA	NA	NA	225	NA	NA	NA	NA	NA	NA	NA	NA	NA	true	NA	Susan grew up right here in Charlotte, MI. She completed a Masters in Public Health in Health Education and Health Behavior at University of North Carolina. She provided patient education in several rural community health centers in Southern Appalachia. Susan is excited about helping patients attain	NA	NA	NA	NA	NA	NA	NA	NA	NA	NA	NA	NA	NA	NA	NA	NA	NA	NA	NA	NA	NA	NA	NA	NA	NA	NA	NA	NA	NA	NA	NA	NA	NA	NA	NA	NA	NA	NA	NA	NA	NA	NA	2021-02-06T23:59:30.410Z	NA	NA	NA	NA	NA	NA	NA	NA	NA	NA	NA	NA	NA	NA	NA	NA	NA	NA	NA	NA	NA	NA	NA	NA	NA	NA	NA	NA	NA	NA	NA	NA	NA	NA	NA	NA	NA	NA	NA	NA	NA	NA	NA	NA	NA	NA	NA	NA	NA	NA	NA	NA	NA	NA	NA	NA	NA	NA	NA	NA	NA	NA	NA	NA	NA	NA	NA	NA	NA	NA	NA	NA	NA	NA	NA	NA	NA	NA	NA	NA	NA	NA	NA	NA	NA	NA	NA	NA	NA	NA	NA	NA	NA	NA	NA	NA	NA	NA	NA	NA	NA	NA	NA	NA	NA	NA	NA	NA	NA	NA	NA	NA	NA	NA	NA	NA	NA	NA	NA	NA	NA	NA	NA	NA	NA	NA	NA	NA	NA	NA	NA	NA	NA	NA	NA	NA	NA	NA	NA	NA	NA	NA	NA	NA	NA	NA	1	metro-politan	Standard	East Lansing	East Lansing, MI	<raw>	Ingham County	MI	42.76	-84.44	Eastern	5	<raw>	51302	2288	22.43	0.22	22908	21492	174100	39692	-84.51332	-84.363842	42.814852	42.704507
1222	48823	48823	practices/-NGsVwYWPFhEdn7sWtR1	0-100	East Lansing	US	1675 Watertower Place	Suite 700	MI	true	NA	true	true	NA	ehvhbtbnquos	pure	true	42.766402	Amy Blaising Wallace DO PLLC	-84.507582	true	Healthy Values DPC	2022-10-03	DO	Amy	Wallace	open	NA	fam	517-858-9810	NA	NA	true	www.healthyvaluesdpc.com	d	NA	true	Mon-Fri	8am-5pm	NA	NA	NA	NA	NA	NA	30	0-19	60	20-49	80	50-79	100	80-100	NA	@AmyBlaisingWallace,D.O., Healthy Values Direct Primary Care	517-858-9850	NA	NA	https://firebasestorage.googleapis.com/v0/b/dpcmapper.appspot.com/o/GhyH8Azf8QZQpgdxTrp29aelDhC3%2Fcvazpashmt_file?alt=media&token=e6fa5ff0-ca07-44d5-aac2-04a773e6123c	NA	NA	Amy Blaising Wallace, D.O. is pleased to announce the opening of Healthy Values DPC, her new direct primary care practice in East Lansing MI. The new practice opened 10/3/22 and builds on the DPC movement in the mid Michigan area.Dr. Wallace is a lifelong Michigan resident and family medicine phys	https://firebasestorage.googleapis.com/v0/b/dpcmapper.appspot.com/o/GhyH8Azf8QZQpgdxTrp29aelDhC3%2Fwvxahewhij_file?alt=media&token=2a6d3211-6e19-4fff-bb2e-9b42970cd0fb	NA	NA	NA	NA	NA	NA	NA	NA	NA	@healthyvaluesdpc	NA	NA	NA	NA	NA	NA	NA	https://amyblaisingwallacedo.atlas.md/enrollment/index.html?account=5kXN5n4OlPADoumXUbEV	NA	NA	NA	NA	NA	NA	NA	NA	NA	NA	NA	NA	NA	NA	NA	NA	NA	NA	NA	NA	NA	NA	true	NA	NA	NA	NA	NA	NA	NA	NA	NA	NA	NA	NA	NA	NA	NA	NA	NA	NA	NA	NA	NA	NA	NA	NA	NA	NA	NA	NA	NA	NA	NA	NA	NA	NA	NA	NA	NA	NA	NA	NA	NA	NA	NA	NA	2022-11-14T23:40:13.387Z	NA	NA	NA	NA	NA	NA	NA	NA	NA	NA	NA	NA	NA	NA	NA	NA	NA	NA	NA	NA	NA	NA	NA	NA	NA	NA	NA	NA	NA	NA	NA	NA	NA	NA	NA	NA	NA	NA	NA	NA	NA	NA	NA	NA	NA	NA	NA	NA	NA	NA	NA	NA	NA	NA	NA	NA	NA	NA	NA	NA	NA	NA	NA	NA	NA	NA	NA	NA	NA	NA	NA	NA	NA	NA	NA	NA	NA	NA	NA	NA	NA	NA	NA	NA	NA	NA	NA	NA	NA	NA	NA	NA	NA	NA	NA	NA	NA	NA	NA	NA	NA	NA	NA	NA	NA	NA	NA	NA	NA	NA	NA	NA	NA	NA	NA	NA	NA	NA	NA	NA	NA	NA	NA	NA	NA	NA	NA	NA	NA	NA	NA	NA	NA	NA	NA	NA	NA	NA	NA	NA	NA	NA	NA	NA	NA	NA	1	metro-politan	Standard	East Lansing	East Lansing, MI	<raw>	Ingham County	MI	42.76	-84.44	Eastern	5	<raw>	51302	2288	22.43	0.22	22908	21492	174100	39692	-84.51332	-84.363842	42.814852	42.704507
1223	48837	48837	practices/-NkMA1An__2A0O0NNA8m	0-200	Grand Ledge	US	PO Box	NA	MI	true	We provide a step above primary care: advanced access to whole person care. Whole person care addresses all aspects of your health concern(s—physical, mental, spiritual—from the root cause. We are a non-profit 501 (c(3 clinic serving the Lansing community in connection with the Lansing Seventh-Day Adventist Church.	true	true	NA	hzqhyvvvftbh	pure	true	42.753369	Family & Lifestyle Medicine	-84.746376	true	Lansing Family & Lifestyle Medicine	2021-01-11	MD, MPA, DipABLM	Kimberly	Azelton	open	https://www.doximity.com/profiles/2323e9a7-e1b8-43f5-a7cf-dd5b9f7030f1/edit	fam	(517 258-0855	NA	NA	true	https://familyandlifestylemedicine.org	d	100	true	Sunday - Friday	8 am - 5 pm	NA	NA	NA	NA	NA	NA	40	0-18	60	19-64	80	65+	NA	NA	0	https://www.facebook.com/LansingFamilyandLifestyleMedicine	(517 210-2202	NA	NA	NA	NA	https://firebasestorage.googleapis.com/v0/b/dpcmapper.appspot.com/o/LKcRVUrPZWdJlmCa12hjRiXpOlF3%2Fetsasceoai_file?alt=media&token=2e275ff6-5cc6-44d7-8ce2-c8b6ff6d7c4a	Double-boarded in family and lifestyle medicine physician whose passion is uniting scientifically sound healthcare, education and spiritual care. She completed her medical training at Loma Linda University with residency in family medicine and fellowship in Health Services Management.	https://firebasestorage.googleapis.com/v0/b/dpcmapper.appspot.com/o/LKcRVUrPZWdJlmCa12hjRiXpOlF3%2Fsvzlctanug_file?alt=media&token=85be5459-fd57-4d39-adb3-894b49b62489	Children are $30 per month when enrolled with a family member	NA	NA	NA	NA	NA	NA	NA	NA	NA	NA	NA	NA	NA	NA	NA	NA	https://familyandlifestylemedicine.org/join-now/	NA	NA	NA	NA	NA	NA	NA	NA	NA	NA	NA	NA	NA	NA	NA	NA	NA	NA	NA	NA	NA	NA	true	NA	NA	NA	NA	NA	NA	NA	NA	NA	NA	NA	NA	NA	NA	NA	NA	NA	NA	NA	NA	NA	NA	NA	NA	true	NA	NA	NA	NA	NA	NA	NA	NA	NA	NA	NA	NA	NA	NA	NA	NA	NA	NA	NA	2023-11-28T18:23:37.831Z	NA	NA	NA	NA	NA	NA	NA	NA	NA	NA	NA	NA	NA	NA	NA	NA	NA	NA	NA	NA	NA	NA	NA	NA	NA	NA	NA	NA	NA	NA	NA	NA	NA	NA	NA	NA	NA	NA	NA	NA	NA	NA	NA	NA	NA	NA	NA	NA	NA	NA	NA	NA	NA	NA	NA	NA	NA	NA	NA	NA	NA	NA	NA	NA	NA	NA	NA	NA	NA	NA	NA	NA	NA	NA	NA	NA	NA	NA	NA	NA	NA	NA	NA	NA	NA	NA	NA	NA	NA	NA	NA	NA	NA	NA	NA	NA	NA	NA	NA	NA	NA	NA	NA	NA	NA	NA	NA	NA	NA	NA	NA	NA	NA	NA	NA	NA	NA	NA	NA	NA	NA	NA	NA	NA	NA	NA	NA	NA	NA	NA	NA	NA	NA	NA	NA	NA	NA	NA	NA	NA	NA	NA	NA	NA	NA	NA	1	metro-politan	Standard	Grand Ledge	Grand Ledge, MI	<raw>	Eaton County	MI	42.8	-84.8	Eastern	7	<raw>	18926	238	79.49	0.74	8050	7550	159200	65663	-84.876713	-84.661658	42.827823	42.674196
1224	48864	48864	practices/-LVFWOYGFgQMGqUffWgy	0-120	Okemos	US	2289 Sower Blvd	Suite B	Michigan	true	NA	true	true	true	rtyqjugghauy	pure	true	42.701922	Family Doc Direct	-84.434785	true	Family Doc Direct	2018-04-30	MD	Adriana	Raus	open	NA	fam	5172200603	true	true	true	http://www.familydocdirect.com	d	50	true	Mon- Fri	9-5 by appointment only	NA	NA	NA	NA	NA	NA	20	0-19	50	20-49	75	50-79	100	80-100	0	https://www.facebook.com/DrRaus/	517 212 9949	https://www.linkedin.com/in/adriana-raus-37667413/	NA	NA	NA	https://firebasestorage.googleapis.com/v0/b/dpcmapper.appspot.com/o/lCbg3JeQlAdXdLWZ4Wf7ezhEDSi2%2Fsaxiuqpgsl_file?alt=media&token=3250ede6-8bea-4c6d-a095-1c30369950c0	NA	https://firebasestorage.googleapis.com/v0/b/dpcmapper.appspot.com/o/lCbg3JeQlAdXdLWZ4Wf7ezhEDSi2%2Fsnlfzplcif_file?alt=media&token=22bfc216-fe66-4f3d-90f9-6412fc0c8365	NA	https://twitter.com/FamilyDocDirect	NA	NA	NA	NA	NA	NA	NA	NA	NA	NA	NA	NA	NA	NA	NA	NA	NA	NA	NA	NA	NA	NA	NA	NA	NA	NA	NA	NA	NA	NA	NA	NA	NA	NA	NA	NA	NA	NA	NA	NA	NA	NA	NA	NA	NA	NA	NA	NA	NA	NA	NA	NA	NA	NA	NA	NA	NA	NA	NA	NA	NA	NA	NA	NA	NA	NA	NA	NA	NA	NA	NA	NA	NA	NA	NA	NA	NA	NA	NA	NA	NA	NA	NA	NA	NA	NA	NA	NA	NA	NA	NA	NA	NA	NA	NA	NA	NA	NA	NA	NA	NA	NA	NA	NA	NA	NA	NA	NA	NA	NA	NA	NA	NA	NA	NA	NA	NA	NA	NA	NA	NA	NA	NA	NA	NA	NA	NA	NA	NA	NA	NA	NA	NA	NA	NA	NA	NA	NA	NA	NA	NA	NA	NA	NA	NA	NA	NA	NA	NA	NA	NA	NA	NA	NA	NA	NA	NA	NA	NA	NA	NA	NA	NA	NA	NA	NA	NA	NA	NA	NA	NA	NA	NA	NA	NA	NA	NA	NA	NA	NA	NA	NA	NA	NA	NA	NA	NA	NA	NA	NA	NA	NA	NA	NA	NA	NA	NA	NA	NA	NA	NA	NA	NA	NA	NA	NA	NA	NA	NA	NA	NA	NA	NA	NA	NA	NA	NA	NA	NA	NA	NA	NA	NA	NA	NA	NA	NA	NA	NA	NA	1	metro-politan	Standard	Okemos	Okemos, MI	<raw>	Ingham County	MI	42.71	-84.4	Eastern	4	<raw>	20148	934	21.56	0.18	8777	8217	197000	73424	-84.48411	-84.341483	42.739313	42.670677
1225	48917	48917	practices/-NV7mbac5rsTAD1TCxYA	0-100	Lansing	US	912 Centennial Way	Suite 300	MI	true	NA	true	true	NA	infxpnqclexy	pure	true	42.723602	Premier Primary Care and Wellness, PLLC	-84.647006	true	Premier Primary Care and Wellness	2023-09-05	DO	Breanna	O'Keefe	NA	NA	fam	(517 705-3910	NA	NA	true	PremierPrimary.Doctor	d	75	true	Monday-Thursday	9:00 am-5:00 pm	NA	NA	NA	NA	NA	NA	NA	NA	NA	NA	NA	NA	NA	NA	0	NA	(517 705-3911	NA	NA	NA	NA	https://firebasestorage.googleapis.com/v0/b/dpcmapper.appspot.com/o/a3A2DRKswKeY0r1HcwoCsL3hG6z1%2Fnragubxmsm_file?alt=media&token=b2fa9ed9-64e4-496d-bcfb-16026bbe43bd	NA	NA	NA	@PremierPrimaryCareDoc	NA	NA	NA	NA	NA	NA	NA	NA	NA	NA	NA	NA	NA	NA	NA	https://www.premierprimary.doctor/new-patient-scheduling	NA	NA	NA	NA	NA	NA	NA	NA	NA	NA	NA	NA	NA	NA	NA	NA	NA	NA	NA	NA	NA	NA	true	50	NA	NA	NA	NA	NA	NA	NA	NA	NA	NA	NA	NA	NA	NA	NA	NA	NA	NA	NA	NA	NA	NA	NA	NA	NA	NA	NA	NA	NA	NA	NA	NA	NA	NA	NA	NA	NA	NA	NA	NA	NA	NA	NA	2023-05-11T03:11:07.241Z	NA	NA	NA	NA	NA	NA	NA	NA	NA	NA	NA	NA	NA	NA	NA	NA	NA	NA	NA	NA	NA	NA	NA	NA	NA	NA	NA	NA	NA	NA	NA	NA	NA	NA	NA	NA	NA	NA	NA	NA	NA	NA	NA	NA	NA	NA	NA	NA	NA	NA	NA	NA	NA	NA	NA	NA	NA	NA	NA	NA	NA	NA	NA	NA	NA	NA	NA	NA	NA	NA	NA	NA	NA	NA	NA	NA	NA	NA	NA	NA	NA	NA	NA	NA	NA	NA	NA	NA	NA	NA	NA	NA	NA	NA	NA	NA	NA	NA	NA	NA	NA	NA	NA	NA	NA	NA	NA	NA	NA	NA	NA	NA	NA	NA	NA	NA	NA	NA	NA	NA	NA	NA	NA	NA	NA	NA	NA	NA	NA	NA	NA	NA	NA	NA	NA	NA	NA	NA	NA	NA	NA	NA	NA	NA	NA	NA	1	metro-politan	Standard	Lansing	Lansing, MI	<raw>	Eaton County	MI	42.73	-84.63	Eastern	4	<raw>	32062	1319	24.32	0.53	15650	14506	138000	51830	-84.701274	-84.570807	42.768417	42.669815
1226	49008	49008	practices/-M1RLKrfqQELFF6958wh	all ages	Kalamazoo	US	4415 Duke Street	Ste 2E	MI	true	Direct Primary Care Family Medicine practice providing excellent care at affordable prices - we also do medical weight loss, functional medicine, travel medicine consults, compounded hormone consults, sports physicals and walk-in urgent care	true	true	NA	tplbzrhpvbjh	pure	true	42.246205	Inspired Health & Wellness, PLLC	-85.594791	true	Inspired Health & Wellness	2019-01-07	MD	Jennifer	Houtman	open	NA	fam	269-459-1272	NA	true	true	www.ihwkalamazoo.com	d	NA	true	Mon	9am-Noon	NA	NA	NA	NA	NA	NA	80	Adult (18-64	25	Children (0-17	65	Seniors (65+	50	College Students/ Tradeschool Students	NA	https://www.facebook.com/ihwkalamazoo	269-459-1271	NA	NA	NA	NA	https://firebasestorage.googleapis.com/v0/b/dpcmapper.appspot.com/o/4mLMlA81D0TNdzGNf23LTXU7bcR2%2Fawozrxbucm_file?alt=media&token=f1501829-369c-4b0c-87a5-6fcc87b20984	NA	NA	Discounted prices available for multiple family members and small business partners	NA	NA	Tues	9am-4pm	Weds	9am-4pm	Thurs	4pm-8pm	inspiredhealthwellnessdpc	NA	NA	NA	NA	Fri	9am-4pm	NA	https://inspiredhealthandwellnessportal.md-hq.com/registration	NA	NA	NA	NA	NA	NA	NA	NA	NA	NA	NA	NA	NA	NA	150	Functional Medicine Consult	NA	NA	NA	NA	NA	NA	NA	75	NA	NA	NA	NA	NA	NA	NA	NA	NA	NA	NA	NA	NA	NA	NA	NA	NA	NA	NA	NA	NA	NA	NA	NA	30	Sports Physicals	NA	NA	NA	NA	NA	NA	NA	NA	50	Travel Medicine Consult	NA	NA	NA	NA	NA	NA	NA	2020-03-02T17:44:27.355Z	NA	NA	150	Compound Hormone Replacement Therapy Consilt	NA	NA	NA	NA	NA	NA	NA	NA	NA	NA	NA	NA	NA	NA	NA	NA	NA	NA	NA	NA	NA	NA	NA	NA	NA	NA	NA	NA	NA	NA	NA	NA	NA	NA	NA	NA	NA	NA	NA	NA	NA	NA	NA	NA	NA	NA	NA	NA	NA	NA	NA	NA	NA	NA	NA	NA	NA	NA	NA	NA	NA	NA	NA	NA	NA	NA	NA	NA	NA	NA	NA	NA	NA	NA	NA	NA	NA	NA	NA	NA	NA	NA	NA	NA	NA	NA	NA	NA	NA	NA	NA	NA	NA	NA	NA	NA	NA	NA	NA	NA	NA	NA	NA	NA	NA	NA	NA	NA	NA	NA	NA	NA	NA	NA	NA	NA	NA	NA	NA	NA	NA	NA	NA	NA	NA	NA	NA	NA	NA	NA	NA	NA	NA	NA	NA	NA	NA	NA	NA	NA	NA	NA	1	metro-politan	Standard	Kalamazoo	Kalamazoo, MI	<raw>	Kalamazoo County	MI	42.27	-85.62	Eastern	2	<raw>	16186	2471	6.55	0.2	7529	6941	151100	44893	-85.648369	-85.584784	42.288745	42.245118
1227	49009	49009	practices/-N72TP_gSkoFBZpi4Tt1	0-100	Kalamazoo	US	5708 Venture Court	Suite A	Michigan	true	Membership-Based Family Medicine & Holistic Wellness Center	NA	true	NA	qpfmszvkrjuc	hybrid	true	42.270132	SWMI Health Matters PLLC	-85.662351	true	SWMI Health Matters	2019-02-04	MD	Marti	Peters-Sparling	open	https://integratedhealthmatters.com/about-us-tagdiv-test/	fam	269-220-0648	NA	true	true	www.integratedhealthmatters.com	d	NA	true	Monday - Friday	8-5	PA-C	Jenny	Opdycke	open	https://integratedhealthmatters.com/about-us-tagdiv-test/	preventive	NA	NA	NA	NA	NA	NA	NA	NA	NA	https://www.facebook.com/swmihealthmatters	269.220.3535	https://www.linkedin.com/in/jennifer-opdycke-0020b317b/	Waiting Room with water, tea, and lending library	https://firebasestorage.googleapis.com/v0/b/dpcmapper.appspot.com/o/T4c52Zj57naMFGS4uYcSPf42Krl1%2Fmbtcordibl_file?alt=media&token=6578b6ed-fb5b-45b5-a3e4-c3fe6ed9de6a	https://firebasestorage.googleapis.com/v0/b/dpcmapper.appspot.com/o/T4c52Zj57naMFGS4uYcSPf42Krl1%2Fpkglehnkiu_file?alt=media&token=c5bf2368-5a1b-484e-b1f3-8a05d12f1f12	https://firebasestorage.googleapis.com/v0/b/dpcmapper.appspot.com/o/T4c52Zj57naMFGS4uYcSPf42Krl1%2Fpsrgkmpsay_file?alt=media&token=b58d09ba-d49d-4d31-b55f-a3f47963f24e	NA	NA	NA	@SWMI2019	NA	NA	NA	NA	NA	NA	NA	https://www.instagram.com/swmi_health_matters/	NA	NA	NA	NA	NA	NA	NA	NA	Welcome desk	NA	NA	NA	NA	NA	https://www.pinterest.com/6964fb7730c585d0534057d1b263e6	NA	NA	NA	NA	NA	NA	NA	NA	NA	NA	NA	NA	NA	NA	NA	true	NA	NA	NA	NA	NA	NA	NA	NA	NA	NA	NA	NA	NA	NA	NA	NA	NA	NA	NA	NA	NA	NA	NA	NA	NA	NA	NA	NA	NA	NA	NA	NA	NA	NA	NA	NA	NA	NA	NA	NA	NA	NA	NA	NA	2022-07-15T20:08:02.000Z	NA	NA	NA	NA	NA	NA	NA	NA	NA	NA	NA	NA	NA	NA	NA	NA	NA	NA	NA	NA	NA	NA	NA	NA	NA	NA	NA	NA	NA	NA	NA	NA	NA	NA	NA	NA	NA	NA	NA	NA	NA	NA	NA	NA	NA	NA	NA	NA	NA	NA	NA	NA	NA	NA	NA	NA	NA	NA	NA	NA	NA	NA	NA	NA	NA	NA	NA	NA	NA	NA	NA	NA	NA	NA	NA	NA	NA	NA	NA	NA	NA	NA	NA	NA	NA	NA	NA	NA	NA	NA	NA	NA	NA	NA	NA	NA	NA	NA	NA	NA	NA	NA	NA	NA	NA	NA	NA	NA	NA	NA	NA	NA	NA	NA	NA	NA	NA	NA	NA	NA	NA	NA	NA	NA	NA	NA	NA	NA	NA	NA	NA	NA	NA	NA	NA	NA	NA	NA	NA	NA	NA	NA	NA	NA	NA	NA	1	metro-politan	Standard	Kalamazoo	Kalamazoo, MI	<raw>	Kalamazoo County	MI	42.3	-85.7	Eastern	10	<raw>	42362	412	102.82	1.22	19007	17551	173800	53172	-85.805451	-85.573931	42.409031	42.179894
1228	49024	49024	practices/-LVFWyHpN5UXhZ-EpYXc	2-100+	Portage	US	8191 Moorsbridge Rd	Suite A	MI	true	Betten Integrative Medicine is a group of like-minded health care professionals, who practice independently, but share the vision of Karen Betten MD to care for patients with a holistic (whole-person approach. Services we provide for optimal health and wellness are:Direct Primary Care,Functional Medicine,Nutrition,Mental Health, andMedical Acupuncture	true	true	true	pbcxfyekgmik	pure	true	42.198409	Karen L Betten MD, PLLC	-85.6319	true	Betten Integrative Medicine	2013-02-01	MD	Karen	Betten	waitlist	NA	fam	269-312-8170	true	true	true	https://www.bettenwellness.com	d	200	NA	Monday	9am-2pm	NA	NA	NA	NA	NA	NA	120	Adult	25	Child (with DPC parent	250	Family	90	Spouse	NA	https://www.facebook.com/Betten-Integrative-Medicine-112471352783126/	NA	NA	NA	NA	NA	NA	Dr. Betten is board certified in both Family Medicine and Integrative Holistic Medicine. Shes completed additional training in Functional Medicine and Medical Acupuncture.	NA	NA	NA	NA	Tuesday	9am-2pm	Wednesday	9am-2pm	Thursday	12pm-6pm	NA	NA	NA	NA	NA	Friday	by appointment only	NA	NA	NA	NA	NA	NA	NA	NA	NA	NA	NA	NA	NA	NA	NA	NA	NA	NA	NA	NA	NA	NA	NA	NA	true	NA	NA	NA	NA	NA	NA	NA	NA	NA	NA	NA	NA	NA	NA	NA	NA	NA	NA	NA	NA	NA	NA	NA	NA	NA	NA	NA	NA	NA	NA	NA	NA	NA	NA	NA	NA	NA	NA	NA	NA	NA	NA	NA	NA	NA	NA	NA	NA	NA	NA	NA	NA	NA	NA	NA	NA	NA	NA	NA	NA	NA	NA	NA	NA	NA	NA	NA	NA	NA	NA	NA	NA	NA	NA	NA	NA	NA	NA	NA	NA	NA	NA	NA	NA	NA	NA	NA	NA	NA	NA	NA	NA	NA	NA	NA	NA	NA	NA	NA	NA	NA	NA	NA	NA	NA	NA	NA	NA	NA	NA	NA	NA	NA	NA	NA	NA	NA	NA	NA	NA	NA	NA	NA	NA	NA	NA	NA	NA	NA	NA	NA	NA	NA	NA	NA	NA	NA	NA	NA	NA	NA	NA	NA	NA	NA	NA	NA	NA	NA	NA	NA	NA	NA	NA	NA	NA	NA	NA	NA	NA	NA	NA	NA	NA	NA	NA	NA	NA	NA	NA	NA	NA	NA	NA	NA	NA	NA	NA	NA	NA	NA	NA	NA	NA	NA	NA	NA	NA	NA	NA	NA	1	metro-politan	Standard	Portage	Portage, MI	<raw>	Kalamazoo County	MI	42.2	-85.62	Eastern	4	<raw>	28552	1664	17.16	0.18	12305	11641	155200	61907	-85.648611	-85.589251	42.24788	42.15373
1229	49068	49068	practices/-LVFXuWFRSr1uWJIL6pk	NA	Marshall	US	1174 W Michigan Ave	NA	MI	NA	NA	NA	NA	true	ttchzvozumlg	pure	NA	42.271979	Whole Family Direct Care	-84.981467	NA	Whole Family Direct Care	NA	NA	NA	NA	NA	NA	NA	NA	true	NA	true	http://www.wholefamilydirectcare.com/	d	NA	NA	NA	NA	NA	NA	NA	NA	NA	NA	NA	NA	NA	NA	NA	NA	NA	NA	NA	NA	NA	NA	NA	NA	NA	NA	NA	NA	NA	NA	NA	NA	NA	NA	NA	NA	NA	NA	NA	NA	NA	NA	NA	NA	NA	NA	NA	NA	NA	NA	NA	NA	NA	NA	NA	NA	NA	NA	NA	NA	NA	NA	NA	NA	NA	NA	NA	NA	NA	NA	NA	NA	NA	NA	NA	NA	NA	NA	NA	NA	NA	NA	NA	NA	NA	NA	NA	NA	NA	NA	NA	NA	NA	NA	NA	NA	NA	NA	NA	NA	NA	NA	NA	NA	NA	NA	NA	NA	NA	NA	NA	NA	NA	NA	NA	NA	NA	NA	NA	NA	NA	NA	NA	NA	NA	NA	NA	NA	NA	NA	NA	NA	NA	NA	NA	NA	NA	NA	NA	NA	NA	NA	NA	NA	NA	NA	NA	NA	NA	NA	NA	NA	NA	NA	NA	NA	NA	NA	NA	NA	NA	NA	NA	NA	NA	NA	NA	NA	NA	NA	NA	NA	NA	NA	NA	NA	NA	NA	NA	NA	NA	NA	NA	NA	NA	NA	NA	NA	NA	NA	NA	NA	NA	NA	NA	NA	NA	NA	NA	NA	NA	NA	NA	NA	NA	NA	NA	NA	NA	NA	NA	NA	NA	NA	NA	NA	NA	NA	NA	NA	NA	NA	NA	NA	NA	NA	NA	NA	NA	NA	NA	NA	NA	NA	NA	NA	NA	NA	NA	NA	NA	NA	NA	NA	NA	NA	NA	NA	NA	NA	NA	NA	NA	NA	NA	NA	NA	NA	NA	NA	7	small-town	Standard	Marshall	Marshall, MI	<raw>	Calhoun County	MI	42.3	-84.9	Eastern	12	<raw>	14646	113	129.45	2.72	6564	6003	133300	52311	-85.073804	-84.828467	42.392549	42.130833
1230	49085	49085	practices/-N34brfsmH0azSKaTCxz	0-110	St. Joseph	US	147 Peace Blvd	NA	MI	true	NA	true	true	NA	qnozamocnaop	pure	true	42.04782	NA	-86.454902	true	Family Physicians of St. Joseph	2017-10-01	DO	Michael	Eggebrecht	NA	NA	fam	(269 429-5000	NA	true	true	familyphysiciansdpc.com	d	75	true	Mon-Sat	Mon-Thurs (8-8, Fri (8-5, and Sat (8-12	DO	Leanne	Mancini	NA	NA	fam	55	Age 0-18	55	College Student	65	Age 19-49	75	Age 50-98	NA	NA	(269 429-2598	NA	NA	NA	NA	NA	NA	NA	nCOUPLES $10 off combined price per month SINGLE PARENT with CHILD $10 off combined price per month FAMILY (parents plus up to 2 dependents $150 per month $10 for each additional child up to max of $180 per month SNOW BIRD RATE $25 per month while out of town	NA	NA	NA	NA	NA	NA	NA	NA	NA	NA	NA	NA	NA	NA	NA	NA	NA	NA	NA	NA	NA	NA	NA	NA	Age 99+	NA	MD	Allison	Meadows	0	NA	NA	NA	NA	NA	NA	NA	NA	fam	true	NA	NA	NA	NA	DO	James	NA	Gendernalik	NA	fam	DO	Sarah	NA	Gendernalik	NA	fam	NA	NA	NA	NA	NA	NA	NA	NA	NA	NA	NA	NA	NA	NA	NA	NA	NA	NA	NA	NA	NA	NA	NA	NA	NA	NA	NA	NA	2022-05-27T13:05:47.342Z	NA	NA	NA	NA	NA	NA	NA	NA	NA	NA	NA	NA	NA	NA	NA	NA	NA	NA	NA	NA	NA	NA	NA	NA	NA	NA	NA	NA	NA	NA	NA	NA	NA	NA	NA	NA	NA	NA	NA	NA	NA	NA	NA	NA	NA	NA	NA	NA	NA	NA	NA	NA	NA	NA	NA	NA	NA	NA	NA	NA	NA	NA	NA	NA	NA	NA	NA	NA	NA	NA	NA	NA	NA	NA	NA	NA	NA	NA	NA	NA	NA	NA	NA	NA	NA	NA	NA	NA	NA	NA	NA	NA	NA	NA	NA	NA	NA	NA	NA	NA	NA	NA	NA	NA	NA	NA	NA	NA	NA	NA	NA	NA	NA	NA	NA	NA	NA	NA	NA	NA	NA	NA	NA	NA	NA	NA	NA	NA	NA	NA	NA	NA	NA	NA	NA	NA	NA	NA	NA	NA	NA	NA	NA	NA	NA	NA	1	metro-politan	Standard	Saint Joseph	Saint Joseph, MI	<raw>	Berrien County	MI	42.06	-86.45	Eastern	7	<raw>	23804	1012	23.53	2.6	11268	10016	170500	62077	-86.529567	-86.399145	42.130758	42.00014
1231	49107	49107	practices/-NoXzfIrN9NB_wjDJ9Dy	12- 90+	buchanan	US	500 East 3rd street	NA	mi	true	NA	NA	true	NA	txpuocryewxt	pure	NA	41.829648	Redbud Health Services	-86.355805	true	Redbud Health Services	NA	NP	Tammie	Riess	NA	NA	fam	269-409-8626	NA	NA	true	Redbudhealth.com	d	75	NA	NA	NA	NA	NA	NA	NA	NA	NA	60	ages 12-18	80	ages 18-59	95	ages 60+	NA	NA	NA	https://www.facebook.com/redbudhealthservices	269-273-8457	NA	NA	NA	NA	https://firebasestorage.googleapis.com/v0/b/dpcmapper.appspot.com/o/uW1s1L0B8VVOWuESxtv8PdMhWzH3%2Ffyotgfucns_file?alt=media&token=5a156b42-776d-4dd9-9c6e-90b7331e4f67	NA	NA	NA	NA	NA	NA	NA	NA	NA	NA	NA	NA	125	Per visit	NA	NA	NA	NA	NA	NA	NA	NA	NA	NA	NA	NA	NA	NA	NA	NA	NA	NA	NA	NA	NA	NA	NA	NA	NA	NA	NA	NA	true	NA	NA	NA	NA	NA	NA	NA	NA	NA	NA	NA	NA	NA	NA	NA	NA	NA	NA	NA	NA	NA	NA	NA	NA	NA	NA	NA	NA	NA	NA	NA	NA	NA	NA	NA	NA	NA	NA	NA	NA	NA	NA	NA	NA	2024-01-19T18:32:14.549Z	NA	NA	NA	NA	NA	NA	NA	NA	NA	NA	NA	NA	NA	NA	NA	NA	NA	NA	NA	NA	NA	NA	NA	NA	NA	NA	NA	NA	NA	NA	NA	NA	NA	NA	NA	NA	NA	NA	NA	NA	NA	NA	NA	NA	NA	NA	NA	NA	NA	NA	NA	NA	NA	NA	NA	NA	NA	NA	NA	NA	NA	NA	NA	NA	NA	NA	NA	NA	NA	NA	NA	NA	NA	NA	NA	NA	NA	NA	NA	NA	NA	NA	NA	NA	NA	NA	NA	NA	NA	NA	NA	NA	NA	NA	NA	NA	NA	NA	NA	NA	NA	NA	NA	NA	NA	NA	NA	NA	NA	NA	NA	NA	NA	NA	NA	NA	NA	NA	NA	NA	NA	NA	NA	NA	NA	NA	NA	NA	NA	NA	NA	NA	NA	NA	NA	NA	NA	NA	NA	NA	NA	NA	NA	NA	NA	NA	1	metro-politan	Standard	Buchanan	Buchanan, MI	<raw>	Berrien County	MI	41.8	-86.4	Eastern	8	<raw>	10382	159	65.41	1.54	4879	4198	112800	46378	-86.540064	-86.31438	41.921385	41.759553
1232	49224	49224	practices/-LVFXuoS0EoTUdrXbK5-	NA	Albion	US	115 Market Pl	NA	MI	NA	NA	NA	NA	true	kiarhfrbognz	pure	NA	42.244635	Whole Family Direct Care	-84.752081	NA	Whole Family Direct Care	NA	NA	NA	NA	NA	NA	NA	NA	true	NA	true	http://www.wholefamilydirectcare.com/	d	NA	NA	NA	NA	NA	NA	NA	NA	NA	NA	NA	NA	NA	NA	NA	NA	NA	NA	NA	NA	NA	NA	NA	NA	NA	NA	NA	NA	NA	NA	NA	NA	NA	NA	NA	NA	NA	NA	NA	NA	NA	NA	NA	NA	NA	NA	NA	NA	NA	NA	NA	NA	NA	NA	NA	NA	NA	NA	NA	NA	NA	NA	NA	NA	NA	NA	NA	NA	NA	NA	NA	NA	NA	NA	NA	NA	NA	NA	NA	NA	NA	NA	NA	NA	NA	NA	NA	NA	NA	NA	NA	NA	NA	NA	NA	NA	NA	NA	NA	NA	NA	NA	NA	NA	NA	NA	NA	NA	NA	NA	NA	NA	NA	NA	NA	NA	NA	NA	NA	NA	NA	NA	NA	NA	NA	NA	NA	NA	NA	NA	NA	NA	NA	NA	NA	NA	NA	NA	NA	NA	NA	NA	NA	NA	NA	NA	NA	NA	NA	NA	NA	NA	NA	NA	NA	NA	NA	NA	NA	NA	NA	NA	NA	NA	NA	NA	NA	NA	NA	NA	NA	NA	NA	NA	NA	NA	NA	NA	NA	NA	NA	NA	NA	NA	NA	NA	NA	NA	NA	NA	NA	NA	NA	NA	NA	NA	NA	NA	NA	NA	NA	NA	NA	NA	NA	NA	NA	NA	NA	NA	NA	NA	NA	NA	NA	NA	NA	NA	NA	NA	NA	NA	NA	NA	NA	NA	NA	NA	NA	NA	NA	NA	NA	NA	NA	NA	NA	NA	NA	NA	NA	NA	NA	NA	NA	NA	NA	NA	NA	NA	NA	NA	NA	NA	NA	NA	NA	NA	NA	NA	7	small-town	Standard	Albion	Albion, MI	<raw>	Calhoun County	MI	42.3	-84.7	Eastern	10	<raw>	14224	144	98.83	2.22	6021	5102	79500	32632	-84.867403	-84.619876	42.398713	42.188218
1233	49242	49242	practices/-Mud7J5D__LXql-g-X-_	0-99	Hillsdale	US	3240 W. Carleton Rd	Ste. B	MI	true	We offer primary care, alternative non-operative orthopedic care, Lifestyle Medicine, and Osteopathic Manipulative Medicine (OMM,	NA	true	NA	ewpvwyhoxlbu	pure	NA	41.944088	Genesis Health and Performance, PLLC	-84.652273	true	Genesis Health and Performance	NA	DO	Kenneth	Mueller	NA	NA	sports	(517 610-5469	NA	NA	true	www.genesis-health-performance.com	d	NA	true	Monday - Thursday	8:00am - 4:30pm	FNP	Cathy	Buiten	NA	NA	im	99	Primary Care Membership	NA	NA	NA	NA	NA	NA	NA	NA	(517 586-0228	NA	NA	NA	NA	https://firebasestorage.googleapis.com/v0/b/dpcmapper.appspot.com/o/DNaFadJvHPh7ZYtMJc5vwPKH7G72%2Fragfeqpsdj_file?alt=media&token=f6bd3d50-8db7-4097-be97-babe80fb7de3	NA	NA	$75 per additional member	NA	NA	Friday	8:00am - 12:00pm	NA	NA	NA	NA	NA	NA	NA	NA	NA	NA	NA	NA	NA	NA	NA	NA	NA	NA	NA	NA	NA	NA	NA	NA	NA	NA	NA	NA	NA	NA	NA	NA	NA	NA	NA	true	NA	NA	NA	NA	NA	NA	NA	NA	NA	NA	NA	NA	NA	NA	NA	NA	NA	NA	NA	NA	NA	NA	NA	NA	NA	NA	NA	NA	NA	NA	NA	NA	NA	NA	NA	NA	NA	NA	NA	NA	NA	NA	NA	NA	2022-01-30T03:57:16.993Z	NA	NA	NA	NA	NA	NA	NA	NA	NA	NA	NA	NA	NA	NA	NA	NA	NA	NA	NA	NA	NA	NA	NA	NA	NA	NA	NA	NA	NA	NA	NA	NA	NA	NA	NA	NA	NA	NA	NA	NA	NA	NA	NA	NA	NA	NA	NA	NA	NA	NA	NA	NA	NA	NA	NA	NA	NA	NA	NA	NA	NA	NA	NA	NA	NA	NA	NA	NA	NA	NA	NA	NA	NA	NA	NA	NA	NA	NA	NA	NA	NA	NA	NA	NA	NA	NA	NA	NA	NA	NA	NA	NA	NA	NA	NA	NA	NA	NA	NA	NA	NA	NA	NA	NA	NA	NA	NA	NA	NA	NA	NA	NA	NA	NA	NA	NA	NA	NA	NA	NA	NA	NA	NA	NA	NA	NA	NA	NA	NA	NA	NA	NA	NA	NA	NA	NA	NA	NA	NA	NA	NA	NA	NA	NA	NA	NA	4	micro-politan	Standard	Hillsdale	Hillsdale, MI	<raw>	Hillsdale County	MI	41.9	-84.6	Eastern	10	<raw>	15248	168	90.61	2.63	6740	5677	96100	38636	-84.748403	-84.459268	41.971576	41.752123
1234	49316	49316	practices/-LsMKa8YgP1cPNvXo9eV	0-100	Caledonia	US	9028 N Rodgers Ct. SE	Suite E2	MI	true	Family Medicine Direct Primary Care Clinic	true	true	NA	fyfkjfqctiio	pure	true	42.801089	Sandborn Family Health PLLC	-85.50771	true	Violet Skies Family Health DPC	2020-03-02	DO	Carrie	Sandborn	open	www.violetskiesfamilyhealth.com	fam	6168265424	NA	true	true	www.violetskiesfamilyhealth.com	d	50	true	M-F	9am-5pm	NA	NA	NA	NA	NA	NA	50	Ages 18-65	65	Ages 65+	25	Ages 0-17	NA	NA	NA	https://www.facebook.com/violetskiesfamilyhealth/	NA	NA	NA	NA	NA	https://firebasestorage.googleapis.com/v0/b/dpcmapper.appspot.com/o/9wNHzKhLwtTbpIgPOal3GQuuwAP2%2Fbbbinrfxfa_file?alt=media&token=172e710a-e60b-43ea-a521-50183875629e	I am a graduate of Michigan State University College of Osteopathic Medicine. I have been practicing medicine for 13 years. I am married to my husband Corey and have 4 children. Violet Skies Family Health was named after my Grandmother Violet and also my daughter Violet.	https://firebasestorage.googleapis.com/v0/b/dpcmapper.appspot.com/o/9wNHzKhLwtTbpIgPOal3GQuuwAP2%2Fgohfomnwnb_file?alt=media&token=5bb29bb7-22cb-4856-bd5b-a0b3e60de8ba	Adults pay for an entire year up front for $500a	NA	NA	Sat-Sun	Available upon request	Evening Hours	Available upon request	NA	NA	violetskiesfamilyhealth	75	Medical Weight Loss Management	50	Osteopathic Manipulative Medicine	NA	NA	NA	NA	NA	NA	NA	NA	NA	NA	NA	NA	NA	NA	NA	NA	NA	NA	NA	NA	NA	NA	NA	NA	NA	NA	NA	NA	NA	NA	NA	NA	NA	NA	NA	NA	NA	NA	NA	NA	NA	NA	NA	NA	NA	NA	NA	NA	NA	NA	Family Medicine	NA	NA	NA	NA	NA	NA	NA	NA	NA	NA	NA	NA	NA	NA	NA	NA	NA	NA	NA	NA	2019-10-29T11:46:07.126Z	NA	NA	NA	NA	NA	NA	NA	NA	NA	NA	NA	NA	NA	NA	NA	NA	NA	NA	NA	NA	NA	NA	NA	NA	NA	NA	NA	NA	NA	NA	NA	NA	NA	NA	NA	NA	NA	NA	NA	NA	NA	NA	NA	NA	NA	NA	NA	NA	NA	NA	NA	NA	NA	NA	NA	NA	NA	NA	NA	NA	NA	NA	NA	NA	NA	NA	NA	NA	NA	NA	NA	NA	NA	NA	NA	NA	NA	NA	NA	NA	NA	NA	NA	NA	NA	NA	NA	NA	NA	NA	NA	NA	NA	NA	NA	NA	NA	NA	NA	NA	NA	NA	NA	NA	NA	NA	NA	NA	NA	NA	NA	NA	NA	NA	NA	NA	NA	NA	NA	NA	NA	NA	NA	NA	NA	NA	NA	NA	NA	NA	NA	NA	NA	NA	NA	NA	NA	NA	NA	NA	NA	NA	NA	NA	NA	NA	1	metro-politan	Standard	Caledonia	Caledonia, MI	<raw>	Kent County	MI	42.79	-85.55	Eastern	7	<raw>	20074	353	56.91	1.08	7544	7121	183200	80434	-85.63586	-85.457907	42.855271	42.717505
1235	49316	49316	practices/-N3QCUp1HPevj2M6DPuu	all ages	Caledonia	US	9385 Cherry Valley Ave SE	NA	MI	true	Citadel Health Center is an independent Direct Primary Care (DPC practice with a vision to provide distinctively personal Christian healthcare that heals the mind, body, and soul.	true	true	NA	goiifeiumjyz	pure	true	42.794416	Citadel Health Center, PLLC	-85.507115	true	Citadel Health Center	2022-03-01	DO	Wesley	Eichorn	open	NA	fam	269-276-4347	NA	true	true	https://www.citadelhealthcenter.com/	d	NA	NA	Monday - Friday	9am - 4pm	DO	Susan	Jevert-Eichorn	NA	NA	fam	85	Age 19+	NA	NA	NA	NA	NA	NA	NA	NA	269-496-3041	NA	NA	NA	NA	https://firebasestorage.googleapis.com/v0/b/dpcmapper.appspot.com/o/vaP9anVvRtNDRABtqrWAFs8oFK62%2Fhtnyxkfufm_file?alt=media&token=3f64c273-0346-4e0b-88ba-7c17f32b15d4	NA	NA	Age 0-18 is $20 with an adult member, $40 without adult member	NA	NA	NA	NA	NA	NA	NA	NA	NA	250	45 minute consult	NA	NA	NA	NA	<iframe width=600 height=337 src=https://www.youtube.com/embed/QYAl2QioYjg title=YouTube video player frameborder=0 allow=accelerometer; autoplay; clipboard-write; encrypted-media; gyroscope; picture-in-picture allowfullscreen></iframe>	NA	NA	NA	NA	NA	NA	NA	NA	NA	NA	NA	NA	NA	NA	NA	NA	NA	NA	NA	NA	NA	NA	NA	true	250	NA	NA	NA	NA	NA	NA	NA	NA	NA	NA	NA	NA	NA	NA	NA	NA	NA	NA	NA	NA	NA	NA	NA	NA	NA	NA	NA	NA	NA	NA	NA	NA	NA	NA	NA	NA	NA	NA	NA	NA	NA	NA	NA	2022-05-31T17:42:11.807Z	NA	NA	NA	NA	NA	NA	NA	NA	NA	NA	NA	NA	NA	NA	NA	NA	NA	NA	NA	NA	NA	NA	NA	NA	NA	NA	NA	NA	NA	NA	NA	NA	NA	NA	NA	NA	NA	NA	NA	NA	NA	NA	NA	NA	NA	NA	NA	NA	NA	NA	NA	NA	NA	NA	NA	NA	NA	NA	NA	NA	NA	NA	NA	NA	NA	NA	NA	NA	NA	NA	NA	NA	NA	NA	NA	NA	NA	NA	NA	NA	NA	NA	NA	NA	NA	NA	NA	NA	NA	NA	NA	NA	NA	NA	NA	NA	NA	NA	NA	NA	NA	NA	NA	NA	NA	NA	NA	NA	NA	NA	NA	NA	NA	NA	NA	NA	NA	NA	NA	NA	NA	NA	NA	NA	NA	NA	NA	NA	NA	NA	NA	NA	NA	NA	NA	NA	NA	NA	NA	NA	NA	NA	NA	NA	NA	NA	1	metro-politan	Standard	Caledonia	Caledonia, MI	<raw>	Kent County	MI	42.79	-85.55	Eastern	7	<raw>	20074	353	56.91	1.08	7544	7121	183200	80434	-85.63586	-85.457907	42.855271	42.717505
1236	49337	49337	practices/-LVFVkebdtFfxScwaSBl	All Ages	Newaygo	US	53 West Wood Street	NA	MI	true	A faith-based not-for-profit Direct Primary Care organization designed as a patient-centered medical home to provide affordable, convenient and personalized care. In addition to in-office and virtual visits, CHC includes many medications, x-rays and routine labs, counseling and wellness/nutrition coaching in MemberCare.	true	true	true	julyqxvshjdh	pure	true	43.420834	Christian Healthcare Centers	-85.800436	true	Christian Healthcare Centers	2017-07-05	FNP	Abigail	Rotman	open	NA	fam	231-707-2313	true	true	true	http://www.chcenters.org	d	75	true	Monday	9am-5pm	MD	Andrew	Rusk	open	NA	fam	20	Child (2-18	40	College Student (traditional undergraduate	90	Adult 19-64	80	Senior 65+	0	https://www.facebook.com/chcenters/	231-707-2314	NA	NA	https://firebasestorage.googleapis.com/v0/b/dpcmapper.appspot.com/o/AnJr3v12qwSphoN0Geu4XwJkmAm2%2Flbuobzubeh_file?alt=media&token=38294f2d-a2a9-4de7-a10c-e4c22a7cb85c	https://firebasestorage.googleapis.com/v0/b/dpcmapper.appspot.com/o/AnJr3v12qwSphoN0Geu4XwJkmAm2%2Ffjeuymambv_file?alt=media&token=9f86fe7b-ee1e-4ae4-8f58-97dda2a80686	https://firebasestorage.googleapis.com/v0/b/dpcmapper.appspot.com/o/AnJr3v12qwSphoN0Geu4XwJkmAm2%2Fkixquinxcx_file?alt=media&token=831c75c7-e921-418f-85fd-3f7ad4529d8b	Abby graduated with her Masters of Nursing Practice from Grand Valley State University and has practiced family medicine at CHC since July 2021.	https://firebasestorage.googleapis.com/v0/b/dpcmapper.appspot.com/o/AnJr3v12qwSphoN0Geu4XwJkmAm2%2Fdjvvavogid_file?alt=media&token=9a6b0c75-e190-433c-b924-32a8ac17331e	One-time registration fee: Individual $50 Family $75	chcenters	NA	Tuesday	9am-5pm	Wednesday	9am-5pm	Thursday	9am-5pm	chcenters	NA	NA	NA	NA	Friday	9am-5pm	<iframe width=560 height=315 src=https://www.youtube.com/embed/iicNA_koeG8 frameborder=0 allow=accelerometer; autoplay; encrypted-media; gyroscope; picture-in-picture allowfullscreen></iframe>	www.chcenters.org/apply	NA	NA	NA	NA	NA	https://firebasestorage.googleapis.com/v0/b/dpcmapper.appspot.com/o/AnJr3v12qwSphoN0Geu4XwJkmAm2%2Ffbfogztkad_file?alt=media&token=e6872919-5bd1-494c-9fef-4daefaa989c5	NA	Newborn - 24 months	NA	NA	NA	NA	35	NA	NA	NA	NA	NA	NA	NA	NA	NA	true	NA	Dr. Rusk received his Juris Doctor degree from Regent University School of Law and his Doctor of Medicine degree from Indiana University School of Medicine. He completed an emergency medicine residency at Spectrum Health in Grand Rapids, Michigan and has been practicing medicine since 2006.	NA	NA	NA	NA	NA	NA	NA	NA	NA	NA	NA	NA	NA	NA	NA	NA	NA	NA	NA	NA	NA	NA	NA	NA	NA	NA	NA	NA	NA	NA	NA	NA	NA	NA	NA	NA	NA	NA	NA	NA	NA	NA	NA	NA	NA	NA	NA	NA	NA	NA	NA	NA	NA	NA	NA	NA	NA	NA	NA	NA	NA	NA	NA	NA	NA	NA	NA	NA	NA	NA	NA	NA	NA	NA	NA	NA	NA	NA	NA	NA	NA	NA	NA	NA	NA	NA	NA	NA	NA	NA	NA	NA	NA	NA	NA	NA	NA	NA	NA	NA	NA	NA	NA	NA	NA	NA	NA	NA	NA	NA	NA	NA	NA	NA	NA	NA	NA	NA	NA	NA	NA	NA	NA	NA	NA	NA	NA	NA	NA	NA	NA	NA	NA	NA	NA	NA	NA	NA	NA	NA	NA	NA	NA	NA	NA	NA	NA	NA	NA	NA	NA	NA	NA	NA	NA	NA	NA	NA	NA	NA	NA	NA	NA	NA	NA	NA	NA	NA	NA	NA	NA	NA	NA	NA	NA	NA	NA	NA	NA	NA	NA	NA	NA	NA	NA	NA	NA	NA	NA	3	metro-politan	Standard	Newaygo	Newaygo, MI	<raw>	Newaygo County	MI	43.4	-85.7	Eastern	15	<raw>	12088	108	112.19	8.51	6586	4752	107300	40852	-85.919547	-85.522201	43.51658	43.3607
1237	49337	49337	practices/-LVFVkebdtFfxScwaSBl	All Ages	Newaygo	US	53 West Wood Street	NA	MI	true	A faith-based not-for-profit Direct Primary Care organization designed as a patient-centered medical home to provide affordable, convenient and personalized care. In addition to in-office and virtual visits, CHC includes many medications, x-rays and routine labs, counseling and wellness/nutrition coaching in MemberCare.	true	true	true	julyqxvshjdh	pure	true	43.420834	Christian Healthcare Centers	-85.800436	true	Christian Healthcare Centers	2017-07-05	FNP	Abigail	Rotman	open	NA	fam	231-707-2313	true	true	true	http://www.chcenters.org	d	75	true	Monday	9am-5pm	MD	Andrew	Rusk	open	NA	fam	20	Child (2-18	40	College Student (traditional undergraduate	90	Adult 19-64	80	Senior 65+	0	https://www.facebook.com/chcenters/	231-707-2314	NA	NA	https://firebasestorage.googleapis.com/v0/b/dpcmapper.appspot.com/o/AnJr3v12qwSphoN0Geu4XwJkmAm2%2Flbuobzubeh_file?alt=media&token=38294f2d-a2a9-4de7-a10c-e4c22a7cb85c	https://firebasestorage.googleapis.com/v0/b/dpcmapper.appspot.com/o/AnJr3v12qwSphoN0Geu4XwJkmAm2%2Ffjeuymambv_file?alt=media&token=9f86fe7b-ee1e-4ae4-8f58-97dda2a80686	https://firebasestorage.googleapis.com/v0/b/dpcmapper.appspot.com/o/AnJr3v12qwSphoN0Geu4XwJkmAm2%2Fkixquinxcx_file?alt=media&token=831c75c7-e921-418f-85fd-3f7ad4529d8b	Abby graduated with her Masters of Nursing Practice from Grand Valley State University and has practiced family medicine at CHC since July 2021.	https://firebasestorage.googleapis.com/v0/b/dpcmapper.appspot.com/o/AnJr3v12qwSphoN0Geu4XwJkmAm2%2Fdjvvavogid_file?alt=media&token=9a6b0c75-e190-433c-b924-32a8ac17331e	One-time registration fee: Individual $50 Family $75	chcenters	NA	Tuesday	9am-5pm	Wednesday	9am-5pm	Thursday	9am-5pm	chcenters	NA	NA	NA	NA	Friday	9am-5pm	<iframe width=560 height=315 src=https://www.youtube.com/embed/iicNA_koeG8 frameborder=0 allow=accelerometer; autoplay; encrypted-media; gyroscope; picture-in-picture allowfullscreen></iframe>	www.chcenters.org/apply	NA	NA	NA	NA	NA	https://firebasestorage.googleapis.com/v0/b/dpcmapper.appspot.com/o/AnJr3v12qwSphoN0Geu4XwJkmAm2%2Ffbfogztkad_file?alt=media&token=e6872919-5bd1-494c-9fef-4daefaa989c5	NA	Newborn - 24 months	NA	NA	NA	NA	35	NA	NA	NA	NA	NA	NA	NA	NA	NA	true	NA	Dr. Rusk received his Juris Doctor degree from Regent University School of Law and his Doctor of Medicine degree from Indiana University School of Medicine. He completed an emergency medicine residency at Spectrum Health in Grand Rapids, Michigan and has been practicing medicine since 2006.	NA	NA	NA	NA	NA	NA	NA	NA	NA	NA	NA	NA	NA	NA	NA	NA	NA	NA	NA	NA	NA	NA	NA	NA	NA	NA	NA	NA	NA	NA	NA	NA	NA	NA	NA	NA	NA	NA	NA	NA	NA	NA	NA	NA	NA	NA	NA	NA	NA	NA	NA	NA	NA	NA	NA	NA	NA	NA	NA	NA	NA	NA	NA	NA	NA	NA	NA	NA	NA	NA	NA	NA	NA	NA	NA	NA	NA	NA	NA	NA	NA	NA	NA	NA	NA	NA	NA	NA	NA	NA	NA	NA	NA	NA	NA	NA	NA	NA	NA	NA	NA	NA	NA	NA	NA	NA	NA	NA	NA	NA	NA	NA	NA	NA	NA	NA	NA	NA	NA	NA	NA	NA	NA	NA	NA	NA	NA	NA	NA	NA	NA	NA	NA	NA	NA	NA	NA	NA	NA	NA	NA	NA	NA	NA	NA	NA	NA	NA	NA	NA	NA	NA	NA	NA	NA	NA	NA	NA	NA	NA	NA	NA	NA	NA	NA	NA	NA	NA	NA	NA	NA	NA	NA	NA	NA	NA	NA	NA	NA	NA	NA	NA	NA	NA	NA	NA	NA	NA	NA	3	metro-politan	Standard	Newaygo	Newaygo, MI	<raw>	Newaygo County	MI	43.4	-85.7	Eastern	15	<raw>	12088	108	112.19	8.51	6586	4752	107300	40852	-85.919547	-85.522201	43.51658	43.3607
1238	49417	49417	practices/-MLnrFkSFHotXFpBGWwq	All ages	Grand Haven	US	950 Taylor Avenue, Ste 170	NA	MI	true	First Floor of the Park Place building	true	true	NA	aimarpzylggc	pure	true	43.051469	LakeshoreMD, PLLC	-86.218775	true	LakeshoreMD	2020-11-16	MD, MPH	Ruchira	Mehra	NA	NA	fam	616-201-7559	NA	NA	true	https://lakeshoremd.com	d	75	NA	By Appointment Only	Typically 9am-5pm and as needed	NA	NA	NA	NA	NA	NA	25	Age 0-19	50	Age 20-44	75	Age 45-64	85	Age 65+	NA	NA	856-272-0991	NA	NA	NA	NA	https://firebasestorage.googleapis.com/v0/b/dpcmapper.appspot.com/o/1Nqi9ZfPIiMHgDpgBVZlagJOGDp2%2Fefuwokduln_file?alt=media&token=52a1fa50-b1df-4f9c-add1-772d7bfe1e2f	NA	NA	NA	NA	NA	NA	NA	NA	NA	NA	NA	NA	NA	NA	NA	NA	NA	NA	NA	NA	NA	NA	NA	NA	NA	NA	NA	NA	NA	NA	NA	NA	NA	NA	NA	NA	NA	NA	NA	NA	NA	NA	true	NA	NA	NA	NA	NA	NA	NA	NA	NA	NA	NA	NA	NA	NA	NA	NA	NA	NA	NA	NA	NA	NA	NA	NA	NA	NA	NA	NA	NA	NA	NA	NA	NA	NA	NA	NA	NA	NA	NA	NA	NA	NA	NA	NA	2020-11-10T20:33:29.695Z	NA	NA	NA	NA	NA	NA	NA	NA	NA	NA	NA	NA	NA	NA	NA	NA	NA	NA	NA	NA	NA	NA	NA	NA	NA	NA	NA	NA	NA	NA	NA	NA	NA	NA	NA	NA	NA	NA	NA	NA	NA	NA	NA	NA	NA	NA	NA	NA	NA	NA	NA	NA	NA	NA	NA	NA	NA	NA	NA	NA	NA	NA	NA	NA	NA	NA	NA	NA	NA	NA	NA	NA	NA	NA	NA	NA	NA	NA	NA	NA	NA	NA	NA	NA	NA	NA	NA	NA	NA	NA	NA	NA	NA	NA	NA	NA	NA	NA	NA	NA	NA	NA	NA	NA	NA	NA	NA	NA	NA	NA	NA	NA	NA	NA	NA	NA	NA	NA	NA	NA	NA	NA	NA	NA	NA	NA	NA	NA	NA	NA	NA	NA	NA	NA	NA	NA	NA	NA	NA	NA	NA	NA	NA	NA	NA	NA	1	metro-politan	Standard	Grand Haven	Grand Haven, MI	<raw>	Ottawa County	MI	43	-86.1	Eastern	8	<raw>	29183	628	46.44	8.28	13189	11536	147900	53249	-86.270145	-86.01197	43.077527	42.96263
1239	49423	49423	practices/-MghwUm6MSmRE1oA47rF	0-100+	Holland	US	904 S. Washington Ave., Ste. 120	NA	MI	true	Joy Family Health delivers excellent medical care with old fashioned values in the Direct Primary Care model within the Holland, Michigan community and beyond.	true	true	NA	xdgwblqvpdle	pure	true	42.764108	Joy Family Health, PLLC	-86.117367	true	Joy Family Health	2021-09-01	MD	Christa	Murphy	NA	NA	fam	616-422-4900	NA	true	true	www.joyfamilyhealth.com	d	75	true	NA	NA	NA	NA	NA	NA	NA	NA	20	0-17 (as dependent enrollment	70	18-44	85	45-64	99	65+	NA	@joyfamilyhealth	616-422-4990	NA	NA	https://firebasestorage.googleapis.com/v0/b/dpcmapper.appspot.com/o/xH3ltWRNCbbz1vFW8RkU36gE4Ox1%2Fpzukivsiei_file?alt=media&token=9a4632c2-cba7-41d2-8b64-66a5920e3427	https://firebasestorage.googleapis.com/v0/b/dpcmapper.appspot.com/o/xH3ltWRNCbbz1vFW8RkU36gE4Ox1%2Fcifsptvjzm_file?alt=media&token=8a57d3da-6e95-4218-b9f9-6cf04b7e1e99	https://firebasestorage.googleapis.com/v0/b/dpcmapper.appspot.com/o/xH3ltWRNCbbz1vFW8RkU36gE4Ox1%2Fncvlhjeopx_file?alt=media&token=52afc87f-cb2c-429b-bbc6-e08b9b2be6d8	NA	NA	Ages 0-17 $40/ month without at least one enrolled parent/guardian	@joyfamilyhealth	NA	NA	NA	NA	NA	NA	NA	NA	NA	NA	NA	NA	NA	NA	NA	https://joyfamilyhealth.com/?page_id=2	NA	NA	NA	NA	NA	NA	NA	100+	NA	NA	NA	NA	1	NA	NA	NA	NA	NA	NA	NA	NA	NA	true	NA	NA	NA	NA	NA	NA	NA	NA	NA	NA	NA	NA	NA	NA	NA	NA	NA	NA	NA	NA	NA	NA	NA	NA	NA	NA	NA	NA	NA	NA	NA	NA	NA	NA	NA	NA	NA	NA	NA	NA	NA	NA	NA	NA	2021-08-10T02:43:58.866Z	NA	NA	NA	NA	NA	NA	NA	NA	NA	NA	NA	NA	NA	NA	NA	NA	NA	NA	NA	NA	NA	NA	NA	NA	NA	NA	NA	NA	NA	NA	NA	NA	NA	NA	NA	NA	NA	NA	NA	NA	NA	NA	NA	NA	NA	NA	NA	NA	NA	NA	NA	NA	NA	NA	NA	NA	NA	NA	NA	NA	NA	NA	NA	NA	NA	NA	NA	NA	NA	NA	NA	NA	NA	NA	NA	NA	NA	NA	NA	NA	NA	NA	NA	NA	NA	NA	NA	NA	NA	NA	NA	NA	NA	NA	NA	NA	NA	NA	NA	NA	NA	NA	NA	NA	NA	NA	NA	NA	NA	NA	NA	NA	NA	NA	NA	NA	NA	NA	NA	NA	NA	NA	NA	NA	NA	NA	NA	NA	NA	NA	NA	NA	NA	NA	NA	NA	NA	NA	NA	NA	NA	NA	NA	NA	NA	NA	1	metro-politan	Standard	Holland	Holland, MI	<raw>	Ottawa County	MI	42.7	-86.1	Eastern	10	<raw>	44977	580	77.61	1.64	18415	16600	128000	47522	-86.212245	-85.920493	42.802532	42.681352
1240	49423	49423	practices/-NCzHLRNCldOvZRFsUnO	0-18	Holland	US	854 Washington Avenue #120	NA	Michigan	true	NA	NA	true	NA	zpkanrkcqehc	pure	NA	42.765474	Firefly Pediatrics of Holland PLC	-86.11719	true	Firefly Pediatrics of Holland	2022-07-05	DO	Wendy	Zink	open	NA	ped	616 528-9933	NA	NA	true	https://www.fireflypedsholland.com/	d	NA	true	Monday-Friday	By appointment	NA	NA	NA	NA	NA	NA	120	0-2	95	3-5	80	6+	NA	NA	NA	https://www.facebook.com/Firefly-Pediatrics-of-Holland-11686	616 226-4695	NA	Entrance	https://firebasestorage.googleapis.com/v0/b/dpcmapper.appspot.com/o/P6Xs9ITjjJSx1cvsSSe70czfUas2%2Fqascedoxdr_file?alt=media&token=ac7df55e-ac0f-4223-bb95-21657041b422	https://firebasestorage.googleapis.com/v0/b/dpcmapper.appspot.com/o/P6Xs9ITjjJSx1cvsSSe70czfUas2%2Ferovghfdhh_file?alt=media&token=40660176-dc3b-488c-9b99-6190a1d6a808	https://firebasestorage.googleapis.com/v0/b/dpcmapper.appspot.com/o/P6Xs9ITjjJSx1cvsSSe70czfUas2%2Fyowodjgjef_file?alt=media&token=9f631572-f641-4ff7-a6d2-ce9b851b7f4d	NA	NA	Sibling discounts and family plans offered	NA	NA	NA	NA	NA	NA	NA	NA	@fireflypediatricsofholland	100	Ear piercing	NA	NA	NA	NA	NA	NA	Consultation area	Exam room	https://firebasestorage.googleapis.com/v0/b/dpcmapper.appspot.com/o/P6Xs9ITjjJSx1cvsSSe70czfUas2%2Fgkdqlgmuwu_file?alt=media&token=9bcde294-c640-439f-a996-471b26de8675	NA	NA	NA	NA	NA	NA	NA	NA	NA	NA	NA	NA	NA	NA	NA	NA	NA	NA	NA	true	NA	NA	NA	NA	NA	NA	NA	NA	NA	NA	NA	NA	NA	NA	NA	NA	NA	NA	NA	NA	NA	NA	NA	NA	NA	NA	NA	NA	NA	NA	NA	NA	NA	NA	NA	NA	NA	NA	NA	NA	NA	NA	NA	NA	2022-09-27T14:11:00.648Z	NA	NA	NA	NA	NA	NA	NA	NA	NA	NA	NA	NA	NA	NA	NA	NA	NA	NA	NA	NA	NA	NA	NA	NA	NA	NA	NA	NA	NA	NA	NA	NA	NA	NA	NA	NA	NA	NA	NA	NA	NA	NA	NA	NA	NA	NA	NA	NA	NA	NA	NA	NA	NA	NA	NA	NA	NA	NA	NA	NA	NA	NA	NA	NA	NA	NA	NA	NA	NA	NA	NA	NA	NA	NA	NA	NA	NA	NA	NA	NA	NA	NA	NA	NA	NA	NA	NA	NA	NA	NA	NA	NA	NA	NA	NA	NA	NA	NA	NA	NA	NA	NA	NA	NA	NA	NA	NA	NA	NA	NA	NA	NA	NA	NA	NA	NA	NA	NA	NA	NA	NA	NA	NA	NA	NA	NA	NA	NA	NA	NA	NA	NA	NA	NA	NA	NA	NA	NA	NA	NA	NA	NA	NA	NA	NA	NA	1	metro-politan	Standard	Holland	Holland, MI	<raw>	Ottawa County	MI	42.7	-86.1	Eastern	10	<raw>	44977	580	77.61	1.64	18415	16600	128000	47522	-86.212245	-85.920493	42.802532	42.681352
1241	49424	49424	practices/-NEH5m1B7V-npYw1c5nF	12-99	Holland	US	11971 James St	NA	MI	true	LBMD offers two membership options: Concierge Medicine with Laurie Birkholz, MD, NCMP, and Direct Primary Care with Angela Burch, PA-C. We also offer non-member services, such as Womens Health Consults, Gynecology, Covid-19 Testing, Botox, and Early Cancer Screening.	NA	true	NA	smqlwucxxlan	pure	true	42.812445	NA	-86.077609	true	Laurie Birkholz, MD & Assoc.	NA	MD	Laurie	Birkholz	NA	NA	fam	616-345-5263	NA	NA	true	https://www.lauriebirkholzmd.com	d	NA	true	NA	NA	PA-C	Angela	Burch	NA	NA	fam	20	Age Under 25	40	Age 26-44	60	Age 45-64	80	Age 65+	45	https://www.facebook.com/lauriebirkholzmd	833-437-1418	NA	NA	https://firebasestorage.googleapis.com/v0/b/dpcmapper.appspot.com/o/sCRReSup7MaFVqS78I0zTdEkK7r2%2Fpsvqpfctpj_file?alt=media&token=d29f12d3-18ec-46a8-87b5-fd8a3ce9d205	NA	https://firebasestorage.googleapis.com/v0/b/dpcmapper.appspot.com/o/sCRReSup7MaFVqS78I0zTdEkK7r2%2Fghqwszuror_file?alt=media&token=1d9389a3-35f4-44b6-ae46-d76033bb5f74	NA	NA	DPC Visit costs60-minute visit: $8530-minute follow-up or acute visit: $4515-minute follow-up or nurse‘s visit: $25	NA	NA	NA	NA	NA	NA	NA	NA	https://www.instagram.com/lauriebirkholzmd/	NA	NA	NA	NA	NA	NA	NA	NA	NA	NA	NA	NA	NA	NA	NA	NA	NA	FNP-C	Anna	Spoelhof	NA	NA	NA	NA	NA	NA	NA	NA	NA	fam	true	NA	NA	NA	NA	NA	NA	NA	NA	NA	NA	NA	NA	NA	NA	NA	NA	NA	NA	NA	NA	NA	NA	NA	NA	NA	NA	NA	NA	NA	NA	NA	NA	NA	NA	NA	NA	NA	NA	NA	NA	NA	NA	NA	NA	2022-10-13T16:08:59.276Z	NA	NA	NA	NA	NA	NA	NA	NA	NA	NA	NA	NA	NA	NA	NA	NA	NA	NA	NA	NA	NA	NA	NA	NA	NA	NA	NA	NA	NA	NA	NA	NA	NA	NA	NA	NA	NA	NA	NA	NA	NA	NA	NA	NA	NA	NA	NA	NA	NA	NA	NA	NA	NA	NA	NA	NA	NA	NA	NA	NA	NA	NA	NA	NA	NA	NA	NA	NA	NA	NA	NA	NA	NA	NA	NA	NA	NA	NA	NA	NA	NA	NA	NA	NA	NA	NA	NA	NA	NA	NA	NA	NA	NA	NA	NA	NA	NA	NA	NA	NA	NA	NA	NA	NA	NA	NA	NA	NA	NA	NA	NA	NA	NA	NA	NA	NA	NA	NA	NA	NA	NA	NA	NA	NA	NA	NA	NA	NA	NA	NA	NA	NA	NA	NA	NA	NA	NA	NA	NA	NA	NA	NA	NA	NA	NA	NA	1	metro-politan	Standard	Holland	Holland, MI	<raw>	Ottawa County	MI	42.8	-86.1	Eastern	7	<raw>	44760	780	57.41	7.05	17893	15996	146400	55297	-86.229204	-86.036438	42.936071	42.77092
1242	49444	49444	practices/-Maix-lsWXcwyoJTfQTW	18-64	Muskegon	US	1675 Mount Garfield	Suite 125 A	MI	NA	NA	NA	NA	NA	cuvtgqizkisq	pure	NA	43.146267	NA	-86.204106	NA	Resilience Health and Wellness, LLC	2021-08-01	DNP, WHNP, CNM	Bethany	Brown	NA	NA	fam	231-740-8058	NA	NA	true	resiliencehealthandwellnessllc.com	d	50	NA	NA	NA	NA	NA	NA	NA	NA	NA	50	Women Age 18-39	50	Women Age 40-64	NA	NA	NA	NA	NA	NA	NA	NA	NA	NA	NA	NA	NA	NA	NA	NA	NA	NA	NA	NA	NA	NA	NA	NA	NA	NA	NA	NA	NA	NA	NA	NA	NA	NA	NA	NA	NA	NA	NA	NA	NA	NA	NA	NA	NA	NA	NA	NA	NA	NA	NA	NA	NA	NA	NA	NA	NA	NA	NA	NA	NA	NA	NA	NA	NA	NA	NA	NA	NA	NA	NA	NA	NA	NA	NA	NA	NA	NA	NA	NA	NA	NA	NA	NA	NA	NA	NA	NA	NA	NA	NA	NA	NA	NA	NA	NA	NA	NA	NA	2021-05-27T17:51:40.162Z	NA	NA	NA	NA	NA	NA	NA	NA	NA	NA	NA	NA	NA	NA	NA	NA	NA	NA	NA	NA	NA	NA	NA	NA	NA	NA	NA	NA	NA	NA	NA	NA	NA	NA	NA	NA	NA	NA	NA	NA	NA	NA	NA	NA	NA	NA	NA	NA	NA	NA	NA	NA	NA	NA	NA	NA	NA	NA	NA	NA	NA	NA	NA	NA	NA	NA	NA	NA	NA	NA	NA	NA	NA	NA	NA	NA	NA	NA	NA	NA	NA	NA	NA	NA	NA	NA	NA	NA	NA	NA	NA	NA	NA	NA	NA	NA	NA	NA	NA	NA	NA	NA	NA	NA	NA	NA	NA	NA	NA	NA	NA	NA	NA	NA	NA	NA	NA	NA	NA	NA	NA	NA	NA	NA	NA	NA	NA	NA	NA	NA	NA	NA	NA	NA	NA	NA	NA	NA	NA	NA	NA	NA	NA	NA	NA	NA	1	metro-politan	Standard	Muskegon	Muskegon, MI	<raw>	Muskegon County	MI	43.18	-86.19	Eastern	5	<raw>	29456	1240	23.75	0.56	11148	9858	79200	29588	-86.266511	-86.106532	43.219831	43.118164
1243	49503	49503	practices/-Ne9hqKsU2XqmZhPgQuu	NA	Grand Rapids	US	49 Coldbrook Street NE	NA	Michigan	true	NA	NA	true	NA	nxaipugfgdxj	pure	true	42.982557	HealthBar	-85.666456	true	HealthBar Direct	NA	NA	NA	NA	NA	NA	NA	616-200-8435	NA	true	true	https://healthbar.com/healthbar-direct/	d	NA	true	Mon - Fri	7am - 9pm	NA	NA	NA	NA	NA	NA	NA	NA	NA	NA	NA	NA	NA	NA	NA	https://www.facebook.com/HealthBarGR/	NA	https://www.linkedin.com/company/healthbaar-llc/	NA	NA	NA	https://firebasestorage.googleapis.com/v0/b/dpcmapper.appspot.com/o/ABggwzq58iSxppyhdxGVvz6mBm42%2Fkpfnmlsihq_file?alt=media&token=3ca0d070-4089-450f-bb9e-c8287e3a0af0	NA	NA	NA	NA	NA	NA	NA	NA	NA	NA	NA	NA	NA	NA	NA	NA	NA	NA	NA	https://form.jotform.com/230726078001144	NA	NA	NA	NA	NA	NA	NA	NA	NA	NA	NA	NA	NA	NA	NA	NA	NA	NA	NA	NA	NA	NA	true	NA	NA	NA	NA	NA	NA	NA	NA	NA	NA	NA	NA	NA	NA	NA	NA	NA	NA	NA	NA	NA	NA	NA	NA	true	NA	NA	NA	NA	NA	NA	NA	NA	NA	NA	NA	NA	NA	NA	NA	NA	NA	NA	NA	2023-09-12T18:46:29.767Z	NA	NA	NA	NA	NA	NA	NA	true	NA	NA	NA	NA	NA	NA	NA	NA	NA	NA	NA	NA	NA	NA	NA	NA	NA	NA	NA	NA	NA	NA	NA	NA	NA	NA	NA	NA	NA	NA	NA	NA	NA	NA	NA	NA	NA	NA	NA	NA	NA	NA	NA	NA	NA	NA	NA	NA	NA	NA	NA	NA	NA	NA	NA	NA	NA	NA	NA	NA	NA	NA	NA	NA	NA	NA	NA	NA	NA	NA	NA	NA	NA	NA	NA	NA	NA	NA	NA	NA	NA	NA	NA	NA	NA	NA	NA	NA	NA	NA	NA	NA	NA	NA	NA	NA	NA	NA	NA	NA	NA	NA	NA	NA	NA	NA	NA	NA	NA	NA	NA	NA	NA	NA	NA	NA	NA	NA	NA	NA	NA	NA	NA	NA	NA	NA	NA	NA	NA	NA	NA	NA	NA	NA	NA	NA	NA	NA	1	metro-politan	Standard	Grand Rapids	Grand Rapids, MI	<raw>	Kent County	MI	42.95	-85.67	Eastern	4	<raw>	35940	5001	7.19	0.18	16632	14677	98800	32110	-85.716611	-85.600535	42.985425	42.920528
1244	49525	49525	practices/-N50QGFKQpJt25XbgUxo	All Ages	Grand Rapids	US	3322 Beltline Ct NE	NA	MI	true	A faith-based not-for-profit Direct Primary Care organization designed as a patient-centered medical home to provide affordable, convenient and personalized care. In addition to in-office and virtual visits, CHC includes many medications, x-rays and routine labs, counseling and wellness/nutrition coaching in MemberCare.	true	true	true	lblcvtotqdrc	pure	true	43.037814	Christian Healthcare Centers	-85.586533	true	Christian Healthcare Centers	2017-07-05	MD	Jeffery	Woo	open	NA	im	616-226-2669	true	true	true	http://www.chcenters.org	d	75	true	Monday	9am-5pm	DO	Rebecca	Huizen	open	NA	ped	15	Child (2-18	35	College Student (traditional undergraduate	85	Adult 19-64	75	Senior 65+	0	https://www.facebook.com/chcenters/	NA	NA	NA	https://firebasestorage.googleapis.com/v0/b/dpcmapper.appspot.com/o/AnJr3v12qwSphoN0Geu4XwJkmAm2%2Fevuxzlytbr_file?alt=media&token=c8b122e6-e7ca-4e19-9440-26c0d1b51ec0	https://firebasestorage.googleapis.com/v0/b/dpcmapper.appspot.com/o/AnJr3v12qwSphoN0Geu4XwJkmAm2%2Fcujvbrqpjr_file?alt=media&token=12bb69e2-4fe7-4927-bbb1-e7657786cb59	https://firebasestorage.googleapis.com/v0/b/dpcmapper.appspot.com/o/AnJr3v12qwSphoN0Geu4XwJkmAm2%2Fkixquinxcx_file?alt=media&token=831c75c7-e921-418f-85fd-3f7ad4529d8b	Graduate of the University of Kansas School of Medicine. Residency: Spectrum Health - Grand Rapids, MI Prior to joining CHC, Dr. Woo was in private practice for 12 years. He is married to Cathy, a nurse practitioner, and together they raise five children.	https://firebasestorage.googleapis.com/v0/b/dpcmapper.appspot.com/o/AnJr3v12qwSphoN0Geu4XwJkmAm2%2Fvmelcxxjqp_file?alt=media&token=37d383f6-055a-4d8e-8b0d-8b3767f10949	One-time registration fee: Individual $50 Family $75	chcenters	NA	Tuesday	9am-5pm	Wednesday	9am-5pm	Thursday	9am-5pm	chcenters	NA	NA	NA	NA	Friday	9am-5pm	<iframe width=560 height=315 src=https://www.youtube.com/embed/iicNA_koeG8 frameborder=0 allow=accelerometer; autoplay; encrypted-media; gyroscope; picture-in-picture allowfullscreen></iframe>	www.chcenters.org/apply	NA	NA	https://firebasestorage.googleapis.com/v0/b/dpcmapper.appspot.com/o/AnJr3v12qwSphoN0Geu4XwJkmAm2%2Fjsuihyicib_file?alt=media&token=ab1bccc6-e0da-47c6-abee-8d774eb07b38	NA	https://firebasestorage.googleapis.com/v0/b/dpcmapper.appspot.com/o/AnJr3v12qwSphoN0Geu4XwJkmAm2%2Fvaccxhigch_file?alt=media&token=46d1f9e8-9295-4892-aaf8-e0bb7169fffe	https://firebasestorage.googleapis.com/v0/b/dpcmapper.appspot.com/o/AnJr3v12qwSphoN0Geu4XwJkmAm2%2Fhgbbatxqds_file?alt=media&token=4049028f-1703-46f4-9b65-3277a36e65af	NA	Newborn - 24 months	Full maternity care	FNP	Cathy	Woo	30	NA	NA	NA	3000	NA	NA	https://firebasestorage.googleapis.com/v0/b/dpcmapper.appspot.com/o/AnJr3v12qwSphoN0Geu4XwJkmAm2%2Fdvgahmzfkf_file?alt=media&token=acd3b1bb-8976-4566-aae0-99bb1ae53b1b	open	fam	true	NA	Graduate of the Oklahoma State University School of Osteopathic Medicine; Pediatric Residency - Spectrum Health - Grand Rapids, MI. Dr. Huizen is married and mother of three children.	Cathy is a Nurse Practitioner with years of hospital and outpatient primary care experience. She is a wife and mother of five children.	Ariana is a graduate of the University of Windsor, Canada (BS, St. Georges University School of Medicine and completed her Family Medicine residency at Mercy Health in Grand Rapids, MI.	MD	Ariana	https://firebasestorage.googleapis.com/v0/b/dpcmapper.appspot.com/o/AnJr3v12qwSphoN0Geu4XwJkmAm2%2Fgllhhxafxx_file?alt=media&token=bc6c4c63-41a3-48a7-b038-5511916bc883	Lockstadt	open	fam	DNP	Carly	https://firebasestorage.googleapis.com/v0/b/dpcmapper.appspot.com/o/AnJr3v12qwSphoN0Geu4XwJkmAm2%2Fjdbzibvfdo_file?alt=media&token=30010395-efd7-4028-9415-3ddf3552daae	Thompson	open	fam	NA	NA	NA	NA	NA	NA	NA	NA	NA	NA	NA	NA	NA	NA	NA	NA	NA	NA	NA	NA	NA	NA	NA	NA	NA	NA	NA	NA	2022-06-20T14:03:32.208Z	NA	NA	NA	NA	NA	NA	NA	NA	NA	NA	NA	NA	NA	NA	Carly graduated with her BSN from St. Marys College in 2008 and received her Doctorate in Nursing Practice from St. Marys College, Notre Dame, IN in August 2020.	NA	PA-C	Michael	https://firebasestorage.googleapis.com/v0/b/dpcmapper.appspot.com/o/AnJr3v12qwSphoN0Geu4XwJkmAm2%2Frfectqirwq_file?alt=media&token=14a8015a-53da-41e1-b322-4225b92c32b0	Voiles	fam	DO	Jonathan	https://firebasestorage.googleapis.com/v0/b/dpcmapper.appspot.com/o/AnJr3v12qwSphoN0Geu4XwJkmAm2%2Fyookkwjegq_file?alt=media&token=89c59635-ca68-4f2c-ac23-1785b49cdaa4	Abel	fam	FNP	Abigail	https://firebasestorage.googleapis.com/v0/b/dpcmapper.appspot.com/o/AnJr3v12qwSphoN0Geu4XwJkmAm2%2Fdjvvavogid_file?alt=media&token=9a6b0c75-e190-433c-b924-32a8ac17331e	Rotman	fam	MD	Andrew	https://firebasestorage.googleapis.com/v0/b/dpcmapper.appspot.com/o/AnJr3v12qwSphoN0Geu4XwJkmAm2%2Ffbfogztkad_file?alt=media&token=e6872919-5bd1-494c-9fef-4daefaa989c5	Rusk	fam	NA	NA	NA	NA	NA	NA	NA	NA	NA	NA	NA	NA	NA	NA	NA	NA	open	open	open	NA	NA	NA	NA	NA	NA	NA	NA	NA	NA	NA	NA	NA	NA	NA	Michael is a seasoned Physician Assistant with eight years of practice experience. He is an Army veteran with deployment in Iraq. Michael and his family reside in Grandville, Michigan and attend Grand Rapids First Assembly.	NA	NA	NA	NA	NA	NA	NA	NA	NA	NA	NA	NA	NA	Dr. Abel received his Doctor of Osteopathic Medicine degree from the Kansas City University of Medicine and Biosciences and completed residency at Saint Anthony Family Medicine Residency in Oklahoma City, Oklahoma. He was practiced family medicine and urgent care since 2006.	Abby graduated with her Masters of Nursing Practice from Grand Valley State University and has practiced family medicine at CHC since July 2021.	Dr. Rusk received his Juris Doctor degree from Regent University School of Law and his Doctor of Medicine degree from Indiana University School of Medicine. He completed an emergency medicine residency at Spectrum Health in Grand Rapids, Michigan and has been practicing medicine since 2006.	open	NA	NA	NA	NA	NA	NA	NA	NA	NA	NA	NA	NA	NA	NA	NA	NA	NA	NA	NA	NA	NA	NA	NA	NA	NA	NA	NA	NA	NA	NA	NA	NA	NA	NA	NA	NA	NA	NA	NA	NA	NA	NA	NA	NA	NA	NA	NA	NA	NA	NA	NA	NA	NA	NA	NA	NA	NA	NA	1	metro-politan	Standard	Grand Rapids	Grand Rapids, MI	<raw>	Kent County	MI	43.01	-85.6	Eastern	5	<raw>	27383	1164	23.53	1.01	11192	10545	156600	56890	-85.662423	-85.537683	43.063615	42.964085
1245	49546	49546	practices/-LVFWzBRwmprsJyObs5S	0-100	Grand Rapids	US	3501 Lake Eastbrook Blvd SE	Ste. 258	MI	NA	NA	true	true	true	lakdqksnsgzq	pure	true	42.918717	Direct Primary Care of West Michigan	-85.580465	true	Direct Primary Care of West Michigan	2017-07-04	MD	Belen	Amat	full	NA	medpeds	(616 202-4088	true	true	true	https://www.dpcwestmi.com/	d	50	NA	Monday, Tuesday, Friday	9 am-4 pm	NA	NA	NA	NA	NA	NA	10	0-19	50	20-50	75	51-100	NA	NA	NA	NA	NA	NA	NA	NA	NA	NA	NA	NA	NA	NA	NA	Wednesday, Thursday	1pm-4pm	NA	NA	NA	NA	NA	NA	NA	NA	NA	NA	NA	NA	NA	NA	NA	NA	NA	NA	NA	NA	NA	NA	NA	NA	NA	NA	NA	NA	NA	NA	NA	NA	NA	NA	NA	NA	NA	NA	NA	NA	NA	NA	NA	NA	NA	NA	NA	NA	NA	NA	NA	NA	NA	NA	NA	NA	NA	NA	NA	NA	NA	NA	NA	NA	NA	NA	NA	NA	NA	NA	NA	NA	NA	NA	NA	NA	NA	NA	NA	NA	NA	NA	NA	NA	NA	NA	NA	NA	NA	NA	NA	NA	NA	NA	NA	NA	NA	NA	NA	NA	NA	NA	NA	NA	NA	NA	NA	NA	NA	NA	NA	NA	NA	NA	NA	NA	NA	NA	NA	NA	NA	NA	NA	NA	NA	NA	NA	NA	NA	NA	NA	NA	NA	NA	NA	NA	NA	NA	NA	NA	NA	NA	NA	NA	NA	NA	NA	NA	NA	NA	NA	NA	NA	NA	NA	NA	NA	NA	NA	NA	NA	NA	NA	NA	NA	NA	NA	NA	NA	NA	NA	NA	NA	NA	NA	NA	NA	NA	NA	NA	NA	NA	NA	NA	NA	NA	NA	NA	NA	NA	NA	NA	NA	NA	NA	NA	NA	NA	NA	NA	NA	NA	NA	NA	NA	NA	NA	NA	NA	NA	NA	NA	NA	NA	NA	NA	NA	NA	NA	NA	NA	NA	NA	NA	NA	NA	NA	1	metro-politan	Standard	Grand Rapids	Grand Rapids, MI	<raw>	Kent County	MI	42.93	-85.54	Eastern	5	<raw>	31880	1765	18.06	0.62	13030	12184	215100	67412	-85.61039	-85.463814	42.96981	42.878322
1246	49546	49546	practices/-LVFVvImOt6u-tdIbkdM	0+	Grand Rapids	US	4081 Cascade Rd SE	Ste. 600	MI	true	Practicing affordable, accessible, transparent family medicine.	true	true	true	cigpabdnlire	pure	true	42.94797	Nova Direct Primary Care	-85.568527	true	Nova Direct Primary Care	2019-01-01	MD	Matt	Falkiewicz	open	NA	fam	6162724938	true	true	true	http://novadpc.com	d	75	true	Monday-Tuesday	9:00am-4:00pm	MD	Nick	Blank	open	NA	fam	29	0-17	59	18-49	79	50+	50	Family	0	facebook.com/novadpc	888-690-4412	https://www.linkedin.com/company/nova-dpc	NA	NA	NA	NA	NA	NA	NA	@novadpc	NA	Wednesday	9:00am-noon	Thursday-Friday	9:00am-4:00pm	Saturday-Sunday	As needed only.	@novadpc	NA	NA	NA	NA	NA	NA	NA	NA	NA	NA	NA	NA	NA	NA	NA	College for one semester	College for the full year	NA	NA	NA	200	NA	NA	NA	500	NA	NA	NA	NA	NA	NA	NA	NA	NA	NA	NA	NA	NA	NA	NA	NA	NA	NA	NA	NA	NA	NA	NA	NA	NA	NA	NA	NA	NA	NA	NA	NA	NA	NA	NA	NA	NA	NA	NA	NA	NA	NA	NA	NA	NA	NA	NA	NA	NA	NA	NA	NA	NA	NA	NA	NA	NA	NA	NA	NA	NA	NA	NA	NA	NA	NA	NA	NA	NA	NA	NA	NA	NA	NA	NA	NA	NA	NA	NA	NA	NA	NA	NA	NA	NA	NA	NA	NA	NA	NA	NA	NA	NA	NA	NA	NA	NA	NA	NA	NA	NA	NA	NA	NA	NA	NA	NA	NA	NA	NA	NA	NA	NA	NA	NA	NA	NA	NA	NA	NA	NA	NA	NA	NA	NA	NA	NA	NA	NA	NA	NA	NA	NA	NA	NA	NA	NA	NA	NA	NA	NA	NA	NA	NA	NA	NA	NA	NA	NA	NA	NA	NA	NA	NA	NA	NA	NA	NA	NA	NA	NA	NA	NA	NA	NA	NA	NA	NA	NA	NA	NA	NA	NA	NA	NA	NA	NA	NA	NA	NA	NA	NA	NA	NA	NA	NA	NA	NA	NA	NA	NA	NA	NA	NA	NA	NA	NA	1	metro-politan	Standard	Grand Rapids	Grand Rapids, MI	<raw>	Kent County	MI	42.93	-85.54	Eastern	5	<raw>	31880	1765	18.06	0.62	13030	12184	215100	67412	-85.61039	-85.463814	42.96981	42.878322
1247	49546	49546	practices/-LVFVvImOt6u-tdIbkdM	0+	Grand Rapids	US	4081 Cascade Rd SE	Ste. 600	MI	true	Practicing affordable, accessible, transparent family medicine.	true	true	true	cigpabdnlire	pure	true	42.94797	Nova Direct Primary Care	-85.568527	true	Nova Direct Primary Care	2019-01-01	MD	Matt	Falkiewicz	open	NA	fam	6162724938	true	true	true	http://novadpc.com	d	75	true	Monday-Tuesday	9:00am-4:00pm	MD	Nick	Blank	open	NA	fam	29	0-17	59	18-49	79	50+	50	Family	0	facebook.com/novadpc	888-690-4412	https://www.linkedin.com/company/nova-dpc	NA	NA	NA	NA	NA	NA	NA	@novadpc	NA	Wednesday	9:00am-noon	Thursday-Friday	9:00am-4:00pm	Saturday-Sunday	As needed only.	@novadpc	NA	NA	NA	NA	NA	NA	NA	NA	NA	NA	NA	NA	NA	NA	NA	College for one semester	College for the full year	NA	NA	NA	200	NA	NA	NA	500	NA	NA	NA	NA	NA	NA	NA	NA	NA	NA	NA	NA	NA	NA	NA	NA	NA	NA	NA	NA	NA	NA	NA	NA	NA	NA	NA	NA	NA	NA	NA	NA	NA	NA	NA	NA	NA	NA	NA	NA	NA	NA	NA	NA	NA	NA	NA	NA	NA	NA	NA	NA	NA	NA	NA	NA	NA	NA	NA	NA	NA	NA	NA	NA	NA	NA	NA	NA	NA	NA	NA	NA	NA	NA	NA	NA	NA	NA	NA	NA	NA	NA	NA	NA	NA	NA	NA	NA	NA	NA	NA	NA	NA	NA	NA	NA	NA	NA	NA	NA	NA	NA	NA	NA	NA	NA	NA	NA	NA	NA	NA	NA	NA	NA	NA	NA	NA	NA	NA	NA	NA	NA	NA	NA	NA	NA	NA	NA	NA	NA	NA	NA	NA	NA	NA	NA	NA	NA	NA	NA	NA	NA	NA	NA	NA	NA	NA	NA	NA	NA	NA	NA	NA	NA	NA	NA	NA	NA	NA	NA	NA	NA	NA	NA	NA	NA	NA	NA	NA	NA	NA	NA	NA	NA	NA	NA	NA	NA	NA	NA	NA	NA	NA	NA	NA	NA	NA	NA	NA	NA	NA	NA	NA	NA	NA	NA	NA	1	metro-politan	Standard	Grand Rapids	Grand Rapids, MI	<raw>	Kent County	MI	42.93	-85.54	Eastern	5	<raw>	31880	1765	18.06	0.62	13030	12184	215100	67412	-85.61039	-85.463814	42.96981	42.878322
1248	49546	49546	practices/-NsnEqIgCrlL2vSB1e2V	0-150	Grand Rapids	US	3501 Lake Eastbrook Blvd SE	Suite 258	MI	true	NA	NA	true	NA	gnbfokvelycu	pure	NA	42.918724	Seeds of Health PLLC	-85.580478	true	Seeds of Health DPC	2024-02-01	MD	Angela	Andrews	NA	NA	medpeds	6163150282	NA	NA	true	www.seedsofhealthdpc.com	d	75	NA	M/T/Th	9AM-3PM	NA	NA	NA	NA	NA	NA	30	0-21	75	22+	NA	NA	NA	NA	NA	https://www.facebook.com/	6169659890	NA	NA	NA	NA	NA	NA	NA	NA	NA	NA	W/F/Sa/Su	As Needed	NA	NA	NA	NA	NA	NA	NA	NA	NA	NA	NA	NA	NA	NA	NA	NA	NA	NA	NA	NA	NA	NA	NA	NA	NA	NA	NA	NA	NA	NA	NA	NA	NA	NA	NA	true	NA	NA	NA	NA	NA	NA	NA	NA	NA	NA	NA	NA	NA	NA	NA	NA	NA	NA	NA	NA	NA	NA	NA	NA	NA	NA	NA	NA	NA	NA	NA	NA	NA	NA	NA	NA	NA	NA	NA	NA	NA	NA	NA	NA	2024-03-12T15:19:36.903Z	NA	NA	NA	NA	NA	NA	NA	true	NA	NA	NA	NA	NA	NA	NA	NA	NA	NA	NA	NA	NA	NA	NA	NA	NA	NA	NA	NA	NA	NA	NA	NA	NA	NA	NA	NA	NA	NA	NA	NA	NA	NA	NA	NA	NA	NA	NA	NA	NA	NA	NA	NA	NA	NA	NA	NA	NA	NA	NA	NA	NA	NA	NA	NA	NA	NA	NA	NA	NA	NA	NA	NA	NA	NA	NA	NA	NA	NA	NA	NA	NA	NA	NA	NA	NA	NA	NA	NA	NA	NA	NA	NA	NA	NA	NA	NA	NA	NA	NA	NA	NA	NA	NA	NA	NA	NA	NA	NA	NA	NA	NA	NA	NA	NA	NA	NA	NA	NA	NA	NA	NA	NA	NA	NA	NA	NA	NA	NA	NA	NA	NA	NA	NA	NA	NA	NA	NA	NA	NA	NA	NA	NA	NA	NA	NA	NA	1	metro-politan	Standard	Grand Rapids	Grand Rapids, MI	<raw>	Kent County	MI	42.93	-85.54	Eastern	5	<raw>	31880	1765	18.06	0.62	13030	12184	215100	67412	-85.61039	-85.463814	42.96981	42.878322
1249	49684	49684	practices/-M15p9KJGc7xAvYX6hda	0-120	Traverse City	US	818 Red Dr.	Suite 100	MI	true	Table Health is a Direct Primary Care medical practice specializing in family medicine and working with employers. We work with a variety of healthcare, lifestyle, and wellness professionals who help patients identify the root cause. We hear peoples stories, help them create a plan, and support their healing and transformation.	true	true	NA	sragcmwqxvjv	pure	true	44.75563	Table Health, PLLC	-85.645293	true	Table Health	2020-03-01	DO	Andrea	Stocker	waitlist	https://www.tablehealthtc.com/about	fam	231-333-1331	NA	NA	true	tablehealthtc.com	d	NA	true	Mon - Fri	9AM - 5PM	MD	Vince	WinklerPrins	open	https://tablehealth.com/about/	fam	57	Age 0 - 39	NA	Age 40+	NA	NA	NA	NA	0	https://www.facebook.com/tablehealthtc/	231-259-1001	NA	NA	https://firebasestorage.googleapis.com/v0/b/dpcmapper.appspot.com/o/XxwGbo1GbkPYkiCJurVVBNuYz8s1%2Fwlowqjgxgb_file?alt=media&token=d496516c-7c85-4bde-8ffb-c130b5e2701f	https://firebasestorage.googleapis.com/v0/b/dpcmapper.appspot.com/o/XxwGbo1GbkPYkiCJurVVBNuYz8s1%2Finczoqvuxg_file?alt=media&token=35b8a1c7-4dc1-445e-bae5-485a88d37f9a	https://firebasestorage.googleapis.com/v0/b/dpcmapper.appspot.com/o/TXpO3Zo19YeYHYh1z3bJI1HVqaT2%2Fvjytszpbdc_file?alt=media&token=bcad9316-badd-4274-8440-57831d959fb0	My passion is helping people heal, and that often means something different for everyone. As a board certified osteopathic family physician, I am able to help the body achieve balance through manipulation, as well as take care of a full range of primary care needs, including procedures.	NA	NA	NA	NA	NA	NA	NA	NA	NA	NA	@tablehealthtc	NA	NA	NA	NA	NA	NA	<iframe width=1120 height=630 src=https://www.youtube.com/embed/fRgJatgSEjQ title=Welcome to Table Health frameborder=0 allow=accelerometer; autoplay; clipboard-write; encrypted-media; gyroscope; picture-in-picture allowfullscreen></iframe>	https://www.tablehealthtc.com/primary-care	NA	NA	https://firebasestorage.googleapis.com/v0/b/dpcmapper.appspot.com/o/XxwGbo1GbkPYkiCJurVVBNuYz8s1%2Fykisggmqiv_file?alt=media&token=1b7b1287-5444-468b-a668-68b15f30b9f9	NA	https://firebasestorage.googleapis.com/v0/b/dpcmapper.appspot.com/o/XxwGbo1GbkPYkiCJurVVBNuYz8s1%2Fekatdvewox_file?alt=media&token=6f87ed8b-68d5-4d7b-a4c2-3329090f294b	NA	NA	NA	NA	MD	Amy	Bodnarchuk	NA	NA	NA	NA	NA	NA	NA	NA	open	im	true	0	NA	NA	NA	NA	NA	NA	NA	NA	NA	NA	NA	NA	NA	NA	NA	NA	NA	NA	NA	https://tablehealth.com/about/	NA	NA	NA	NA	NA	NA	NA	NA	NA	NA	NA	NA	NA	NA	NA	NA	NA	NA	NA	NA	NA	NA	NA	2020-02-27T13:27:23.533Z	NA	NA	NA	NA	NA	NA	NA	NA	NA	NA	NA	NA	NA	NA	NA	NA	NA	NA	NA	NA	NA	NA	NA	NA	NA	NA	NA	NA	NA	NA	NA	NA	NA	NA	NA	NA	NA	NA	NA	NA	NA	NA	NA	NA	NA	NA	NA	NA	NA	NA	NA	NA	NA	NA	NA	NA	NA	NA	NA	NA	NA	NA	NA	NA	NA	NA	NA	NA	NA	NA	NA	NA	NA	NA	NA	NA	NA	NA	NA	NA	NA	NA	NA	NA	NA	NA	NA	NA	NA	NA	NA	NA	NA	NA	NA	NA	NA	NA	NA	NA	NA	NA	NA	NA	NA	NA	NA	NA	NA	NA	NA	NA	NA	NA	NA	NA	NA	NA	NA	NA	NA	NA	NA	NA	NA	NA	NA	NA	NA	NA	NA	NA	NA	NA	NA	NA	NA	NA	NA	NA	NA	NA	NA	NA	NA	NA	4	micro-politan	Standard	Traverse City	Traverse City, MI	<raw>	Grand Traverse County	MI	44.8	-85.7	Eastern	10	<raw>	37963	377	100.73	25.24	18012	15823	178700	52852	-85.866346	-85.591183	44.952715	44.635099
1250	49770	49770	practices/-NGUckpl9UvnyaS-eST0	0-120	Petoskey	US	3890 Charlevoix Road	Suite 307	MI	true	Table Health is a collective of healthcare and wellness professionals who are treating the root cause of peoples dis-ease with medicine, bodywork, movement, mindfulness, and food. We hear peoples stories, help them create a plan, and support their healing and transformation.	true	true	NA	vozygcrwlfsd	pure	true	45.362889	Table Health, PLLC	-85.020158	true	Table Health (Petoskey location	2022-11-01	MD	Vince	WinklerPrins	open	https://www.tablehealthtc.com/about	fam	231-360-2496	NA	NA	true	tablehealthtc.com	d	150	true	Mon, Thurs, Fri	8AM - 4PM	MD	Amy	Bodnarchuk	open	https://tablehealth.com/about/	im	57	Age 0 - 39	85	Age 40+	72	Age 40-64	92	Age 65+	0	https://www.facebook.com/tablehealthtc/	231-259-1001	NA	NA	https://firebasestorage.googleapis.com/v0/b/dpcmapper.appspot.com/o/XxwGbo1GbkPYkiCJurVVBNuYz8s1%2Fykisggmqiv_file?alt=media&token=1b7b1287-5444-468b-a668-68b15f30b9f9	https://firebasestorage.googleapis.com/v0/b/dpcmapper.appspot.com/o/XxwGbo1GbkPYkiCJurVVBNuYz8s1%2Fekatdvewox_file?alt=media&token=6f87ed8b-68d5-4d7b-a4c2-3329090f294b	https://firebasestorage.googleapis.com/v0/b/dpcmapper.appspot.com/o/TXpO3Zo19YeYHYh1z3bJI1HVqaT2%2Fvjytszpbdc_file?alt=media&token=bcad9316-badd-4274-8440-57831d959fb0	NA	NA	NA	NA	NA	Tues	12PM - 7PM	NA	NA	NA	NA	@tablehealthtc	NA	NA	NA	NA	NA	NA	<iframe width=1120 height=630 src=https://www.youtube.com/embed/fRgJatgSEjQ title=Welcome to Table Health frameborder=0 allow=accelerometer; autoplay; clipboard-write; encrypted-media; gyroscope; picture-in-picture allowfullscreen></iframe>	https://www.tablehealthtc.com/primary-care	NA	NA	NA	NA	NA	NA	NA	NA	NA	NA	NA	NA	NA	NA	NA	NA	NA	NA	NA	NA	NA	NA	true	0	NA	NA	NA	NA	NA	NA	NA	NA	NA	NA	NA	NA	NA	NA	NA	NA	NA	NA	NA	NA	NA	NA	NA	NA	NA	NA	NA	NA	NA	NA	NA	NA	NA	NA	NA	NA	NA	NA	NA	NA	NA	NA	NA	2022-11-10T03:43:53.301Z	NA	NA	NA	NA	NA	NA	NA	NA	NA	NA	NA	NA	NA	NA	NA	NA	NA	NA	NA	NA	NA	NA	NA	NA	NA	NA	NA	NA	NA	NA	NA	NA	NA	NA	NA	NA	NA	NA	NA	NA	NA	NA	NA	NA	NA	NA	NA	NA	NA	NA	NA	NA	NA	NA	NA	NA	NA	NA	NA	NA	NA	NA	NA	NA	NA	NA	NA	NA	NA	NA	NA	NA	NA	NA	NA	NA	NA	NA	NA	NA	NA	NA	NA	NA	NA	NA	NA	NA	NA	NA	NA	NA	NA	NA	NA	NA	NA	NA	NA	NA	NA	NA	NA	NA	NA	NA	NA	NA	NA	NA	NA	NA	NA	NA	NA	NA	NA	NA	NA	NA	NA	NA	NA	NA	NA	NA	NA	NA	NA	NA	NA	NA	NA	NA	NA	NA	NA	NA	NA	NA	NA	NA	NA	NA	NA	NA	8	small-town	Standard	Petoskey	Petoskey, MI	<raw>	Emmet County	MI	45.3	-84.9	Eastern	13	<raw>	16862	154	109.68	14.45	9623	6951	176500	52267	-85.096789	-84.730031	45.419468	45.271045
1251	49854	49854	practices/-O2AFsiAaai77Iv8cmMG	0-110	Manistique	US	127 Arbutus Ave.	P.O. Box 5	MI	true	NA	true	true	NA	ldmvprwujtvs	pure	true	45.954956	U.P. North Family Medicine DPC, PLLC	-86.247701	true	U.P. North Family Medicine	2024-10-21	M.D.	Kelly	Freberg-Ash	waitlist	https://www.doximity.com/pub/kelly-freberg-ash-md	fam	906-254-1500	NA	NA	true	www.upnorthfamilymedicine.com	d	NA	true	NA	NA	NA	NA	NA	NA	NA	NA	25	Age 0-18	75	Age 19-44	95	Age 45+	NA	NA	0	NA	906-263-3682	NA	NA	NA	NA	https://firebasestorage.googleapis.com/v0/b/dpcmapper.appspot.com/o/v22eJxE2IiOAazY6cXkEQATlw2U2%2Fezupihlzwn_file?alt=media&token=47ea3620-b223-4a40-b11c-e03be462669d	Dr. Ash's interests include treating diabetes, chronic health conditions, and prevention of illness across all age groups. She has lived in Manistique with her family since 2015 and enjoys giving back to her community as her schedule allows.	https://firebasestorage.googleapis.com/v0/b/dpcmapper.appspot.com/o/v22eJxE2IiOAazY6cXkEQATlw2U2%2Fmbabzozdxo_file?alt=media&token=c280132b-8628-4cf1-9018-d0f89f3a3548	Monthly	NA	NA	NA	NA	NA	NA	NA	NA	NA	NA	NA	NA	NA	NA	NA	NA	https://upnfm.atlas.md/enrollment/index.html?account=FT98G4vu6blssXPoIbRq	NA	NA	NA	NA	NA	NA	NA	NA	NA	NA	NA	NA	NA	NA	NA	NA	NA	NA	NA	NA	NA	NA	true	20	NA	NA	NA	NA	NA	NA	NA	NA	NA	NA	NA	NA	NA	NA	NA	NA	NA	NA	NA	NA	NA	NA	NA	NA	NA	NA	NA	NA	NA	NA	NA	NA	NA	NA	NA	NA	NA	NA	NA	NA	NA	NA	NA	2024-07-19T13:51:58.946Z	NA	NA	NA	NA	NA	NA	NA	NA	NA	NA	NA	NA	NA	NA	NA	NA	NA	NA	NA	NA	NA	NA	NA	NA	NA	NA	NA	NA	NA	NA	NA	NA	NA	NA	NA	NA	NA	NA	NA	NA	NA	NA	NA	NA	NA	NA	NA	NA	NA	NA	NA	NA	NA	NA	NA	NA	NA	NA	NA	NA	NA	NA	NA	NA	NA	NA	NA	NA	NA	NA	NA	NA	NA	NA	NA	NA	NA	NA	NA	NA	NA	NA	NA	NA	NA	NA	NA	NA	NA	NA	NA	NA	NA	NA	NA	NA	NA	NA	NA	NA	NA	NA	NA	NA	NA	NA	NA	NA	NA	NA	NA	NA	NA	NA	NA	NA	NA	NA	NA	NA	NA	NA	NA	NA	NA	NA	NA	NA	NA	NA	NA	NA	NA	NA	NA	NA	NA	NA	NA	NA	NA	NA	NA	NA	NA	NA	8	small-town	Standard	Manistique	Manistique, MI	<raw>	Schoolcraft County	MI	46.1	-86.3	Eastern	37	<raw>	6469	12	518	36.06	4459	2875	84200	33125	-86.615423	-86.053072	46.345917	45.750115
1252	49855	49855	practices/-N4Mtp1zLYa1esWp2IWQ	0-150	Marquette	US	717 W Washington St	Suite A	MI	true	NorthCountry Health is powered by two goals for your healthcare:-Personalized, timely, high quality, affordable healthcare that you can trust-Access to the tools and support to empower you to make lifestyle changes specifically targeted to your health goals. Our focus is on you!	true	true	NA	mhwncnleuvas	pure	true	46.545119	NorthCountry Health of Marquette, P.C.	-87.40686	true	NorthCountry Health DPC	2022-09-12	MD	Katie	Brang	NA	NA	fam	906-936-3499	NA	true	true	northcountryhealthmqt.com	d	NA	true	NA	NA	MD	Ryan	Brang	NA	NA	fam	25	0-18	75	19-44	95	45+	NA	NA	NA	https://www.facebook.com/NorthCountryHealthDPC	NA	NA	NA	NA	NA	https://firebasestorage.googleapis.com/v0/b/dpcmapper.appspot.com/o/CrWokwpnJJUFavzlsPekh9j84m12%2Fgwrjdgivey_file?alt=media&token=c01acdcb-6bae-4f83-8554-81defd87a54a	NA	NA	NA	NA	NA	NA	NA	NA	NA	NA	NA	NA	NA	NA	NA	NA	NA	NA	NA	https://northcountryhealthmqt.atlas.md/enrollment/index.html?account=HWdHSpkLohMoKCU1SqZQ	NA	NA	NA	NA	NA	NA	NA	NA	NA	NA	NA	NA	NA	NA	NA	NA	NA	NA	NA	NA	NA	NA	true	NA	NA	NA	NA	NA	NA	NA	NA	NA	NA	NA	NA	NA	NA	NA	NA	NA	NA	NA	NA	NA	NA	NA	NA	NA	NA	NA	NA	NA	NA	NA	NA	NA	NA	NA	NA	NA	NA	NA	NA	NA	NA	NA	NA	2022-06-12T12:33:06.268Z	NA	NA	NA	NA	NA	NA	NA	NA	NA	NA	NA	NA	NA	NA	NA	NA	NA	NA	NA	NA	NA	NA	NA	NA	NA	NA	NA	NA	NA	NA	NA	NA	NA	NA	NA	NA	NA	NA	NA	NA	NA	NA	NA	NA	NA	NA	NA	NA	NA	NA	NA	NA	NA	NA	NA	NA	NA	NA	NA	NA	NA	NA	NA	NA	NA	NA	NA	NA	NA	NA	NA	NA	NA	NA	NA	NA	NA	NA	NA	NA	NA	NA	NA	NA	NA	NA	NA	NA	NA	NA	NA	NA	NA	NA	NA	NA	NA	NA	NA	NA	NA	NA	NA	NA	NA	NA	NA	NA	NA	NA	NA	NA	NA	NA	NA	NA	NA	NA	NA	NA	NA	NA	NA	NA	NA	NA	NA	NA	NA	NA	NA	NA	NA	NA	NA	NA	NA	NA	NA	NA	NA	NA	NA	NA	NA	NA	4	micro-politan	Standard	Marquette	Marquette, MI	<raw>	Marquette County	MI	46.6	-87.3	Eastern	17	<raw>	33561	167	200.61	40.44	14728	13465	163300	45969	-87.853101	-87.107314	46.814468	46.347355
1253	49855	49855	practices/-MeAxkCMksjz-WJ7n8ut	NA	Marquette	US	1014 North Third Street	NA	MI	true	NA	true	true	NA	nudyvtqknptq	pure	true	46.55288	Irish Family Practice	-87.39459	true	Irish Family Practice (FreedomDOC	NA	DO	Colin	Irish	NA	NA	fam	906-298-6071	NA	true	true	https://irishfamilypractice.com/	d	NA	true	Monday, Tuesday, Thursday and Friday	9 am -5 pm	NA	NA	NA	NA	NA	NA	85	Age 18-60	100	Age 61+	NA	NA	NA	NA	NA	NA	NA	NA	NA	NA	NA	https://firebasestorage.googleapis.com/v0/b/dpcmapper.appspot.com/o/SNtItLVu7NMKGSIo2tntLuLZIJG3%2Frlqnuerhmx_file?alt=media&token=65d8a2d5-1c8a-4b40-9c5e-cf50ed83b287	NA	NA	NA	NA	NA	NA	NA	NA	NA	NA	NA	NA	NA	NA	NA	NA	NA	NA	NA	NA	NA	NA	NA	NA	NA	NA	NA	NA	NA	NA	NA	NA	NA	NA	NA	NA	NA	NA	NA	NA	NA	NA	true	NA	NA	NA	NA	NA	NA	NA	NA	NA	NA	NA	NA	NA	NA	NA	NA	NA	NA	NA	NA	NA	NA	NA	NA	NA	NA	NA	NA	NA	NA	NA	NA	NA	NA	NA	NA	NA	NA	NA	NA	NA	NA	NA	NA	2021-07-09T15:50:59.275Z	NA	NA	NA	NA	NA	NA	NA	NA	NA	NA	NA	NA	NA	NA	NA	NA	NA	NA	NA	NA	NA	NA	NA	NA	NA	NA	NA	NA	NA	NA	NA	NA	NA	NA	NA	NA	NA	NA	NA	NA	NA	NA	NA	NA	NA	NA	NA	NA	NA	NA	NA	NA	NA	NA	NA	NA	NA	NA	NA	NA	NA	NA	NA	NA	NA	NA	NA	NA	NA	NA	NA	NA	NA	NA	NA	NA	NA	NA	NA	NA	NA	NA	NA	NA	NA	NA	NA	NA	NA	NA	NA	NA	NA	NA	NA	NA	NA	NA	NA	NA	NA	NA	NA	NA	NA	NA	NA	NA	NA	NA	NA	NA	NA	NA	NA	NA	NA	NA	NA	NA	NA	NA	NA	NA	NA	NA	NA	NA	NA	NA	NA	NA	NA	NA	NA	NA	NA	NA	NA	NA	NA	NA	NA	NA	NA	NA	4	micro-politan	Standard	Marquette	Marquette, MI	<raw>	Marquette County	MI	46.6	-87.3	Eastern	17	<raw>	33561	167	200.61	40.44	14728	13465	163300	45969	-87.853101	-87.107314	46.814468	46.347355
1254	50010	50010	practices/-N-4DLlrqfn8nKefr_Qc	0-110	AMES	US	1609 Golden Aspen Drive, #104	NA	Iowa	true	Hemken Family Medicine is available to care for your whole family from newborn to end of life care. We provide well child checks, routine health care, management of chronic diseases, minor procedures and encourage healthy lifestyle choices to both prevent and manage medical problems. We take a wholistic approach to health care.	true	true	NA	vmqlfgztlrer	pure	NA	42.007312	Hemken Family Medicine, PLLC	-93.617811	true	Hemken Family Medicine	2022-03-14	MD	Abigail	Hemken	NA	NA	fam	15157154881	NA	NA	true	hemkenfamilymedicine.com	d	150	true	Monday, Thursday, Friday	9 am-4:30	NA	NA	NA	NA	NA	NA	15	age 0-18 with an enrolling parent/gaurdian	55	age 20-44	75	age 45-64	100	age above 65	NA	https://www.facebook.com/profile.php?id=100077535405812	15154682088	NA	NA	NA	NA	https://firebasestorage.googleapis.com/v0/b/dpcmapper.appspot.com/o/ZkclYgpqw1S5IXawmX8FGEe51xx2%2Fiomlgzjuzv_file?alt=media&token=88a1ed25-6056-4e87-8f89-25180c238c50	NA	NA	NA	NA	NA	NA	NA	NA	NA	NA	NA	NA	200	Covid Consultation	NA	NA	NA	NA	NA	https://hemkenfamilymedicine.atlas.md/enrollment/index.html?account=UU4TFL63Hi7oofcUrmcu	NA	NA	NA	NA	NA	NA	NA	NA	NA	NA	NA	NA	NA	NA	NA	NA	NA	NA	NA	NA	NA	NA	true	NA	NA	NA	NA	NA	NA	NA	NA	NA	NA	NA	NA	NA	NA	NA	NA	NA	NA	NA	NA	NA	NA	NA	NA	NA	NA	NA	NA	NA	NA	NA	NA	NA	NA	NA	NA	NA	NA	NA	NA	NA	NA	NA	NA	2022-04-07T18:11:31.086Z	NA	NA	NA	NA	NA	NA	NA	NA	NA	NA	NA	NA	NA	NA	NA	NA	NA	NA	NA	NA	NA	NA	NA	NA	NA	NA	NA	NA	NA	NA	NA	NA	NA	NA	NA	NA	NA	NA	NA	NA	NA	NA	NA	NA	NA	NA	NA	NA	NA	NA	NA	NA	NA	NA	NA	NA	NA	NA	NA	NA	NA	NA	NA	NA	NA	NA	NA	NA	NA	NA	NA	NA	NA	NA	NA	NA	NA	NA	NA	NA	NA	NA	NA	NA	NA	NA	NA	NA	NA	NA	NA	NA	NA	NA	NA	NA	NA	NA	NA	NA	NA	NA	NA	NA	NA	NA	NA	NA	NA	NA	NA	NA	NA	NA	NA	NA	NA	NA	NA	NA	NA	NA	NA	NA	NA	NA	NA	NA	NA	NA	NA	NA	NA	NA	NA	NA	NA	NA	NA	NA	NA	NA	NA	NA	NA	NA	1	metro-politan	Standard	Ames	Ames, IA	<raw>	Story County	IA	42	-93.6	Central	9	<raw>	29359	490	59.86	0.1	13618	12890	165300	48189	-93.659401	-93.521379	42.124194	41.935739
1255	50021	50021	practices/-MOc78U0bbEbhV64O6wt	0-110	Ankeny	US	207 NE Delaware Ave., Ste. 20	NA	IA	true	Private family medicine clinic following the DPC model. We offer single visits for healthcare issues that suddenly arise, or we offer memberships for individuals with ongoing health care needs.	true	true	NA	fylefbeeguld	pure	true	41.733129	Your Care, P.L.L.C.	-93.580518	true	Your Care	2020-09-15	NP	Shana	Martinez	NA	NA	fam	515-514-1336	NA	true	true	www.clinicyourcare.com	d	NA	true	Mon-Fri	8am-4pm	NA	NA	NA	NA	NA	NA	35	Child	45	College Student	80	Individual	NA	NA	NA	https://www.facebook.com/clinicyourcare	319-316-6003	NA	Clinic Your Care	https://firebasestorage.googleapis.com/v0/b/dpcmapper.appspot.com/o/gmizhqrb4idf3mvswslDG5ZWucD3%2Fxpfsyursnb_file?alt=media&token=f5b735be-d622-4c3b-b48d-03d1ac79c361	https://firebasestorage.googleapis.com/v0/b/dpcmapper.appspot.com/o/gmizhqrb4idf3mvswslDG5ZWucD3%2Fgyzfizoutf_file?alt=media&token=8f1e5f1f-ff83-400e-9b39-0e3aec7f90bb	https://firebasestorage.googleapis.com/v0/b/dpcmapper.appspot.com/o/gmizhqrb4idf3mvswslDG5ZWucD3%2Faqheexgbia_file?alt=media&token=6a521999-153c-48e0-9a00-8aef7e5ddc78	NA	NA	Couple $150/month; Family $250/month (2 adults and their minor children *All memberships paid in full for one year will receive a 5% discount.	@clinicyourcare	NA	NA	NA	NA	NA	NA	NA	@clinicyourcare	NA	NA	NA	NA	NA	NA	NA	NA	Waiting Room	Exam	https://firebasestorage.googleapis.com/v0/b/dpcmapper.appspot.com/o/gmizhqrb4idf3mvswslDG5ZWucD3%2Fncjymbdiug_file?alt=media&token=f7eab1a0-5b6c-4c4f-bdd2-3da7a11a7f82	Clinic	https://firebasestorage.googleapis.com/v0/b/dpcmapper.appspot.com/o/gmizhqrb4idf3mvswslDG5ZWucD3%2Fyuwftltiry_file?alt=media&token=ecdd08c8-236c-4566-b813-95341f9590f6	NA	NA	NA	NA	NA	NA	NA	NA	NA	NA	NA	NA	NA	NA	NA	NA	NA	true	80	NA	NA	NA	NA	NA	NA	NA	NA	NA	NA	NA	NA	NA	NA	NA	NA	NA	NA	NA	NA	NA	NA	NA	NA	NA	NA	NA	NA	NA	NA	NA	NA	NA	NA	NA	NA	NA	NA	NA	NA	NA	NA	NA	2020-12-15T20:38:55.218Z	NA	NA	NA	NA	NA	NA	NA	true	NA	NA	NA	NA	NA	NA	NA	NA	NA	NA	NA	NA	NA	NA	NA	NA	NA	NA	NA	NA	NA	NA	NA	NA	NA	NA	NA	NA	NA	NA	NA	NA	NA	NA	NA	NA	NA	NA	NA	NA	NA	NA	NA	NA	NA	NA	NA	NA	NA	NA	NA	NA	NA	NA	NA	NA	NA	NA	NA	NA	NA	NA	NA	NA	NA	NA	NA	NA	NA	NA	NA	NA	NA	NA	NA	NA	NA	NA	NA	NA	NA	NA	NA	NA	NA	NA	NA	NA	NA	NA	NA	NA	NA	NA	NA	NA	NA	NA	NA	NA	NA	NA	NA	NA	NA	NA	NA	NA	NA	NA	NA	NA	NA	NA	NA	NA	NA	NA	NA	NA	NA	NA	NA	NA	NA	NA	NA	NA	NA	NA	NA	NA	NA	NA	NA	NA	NA	NA	1	metro-politan	Standard	Ankeny	Ankeny, IA	<raw>	Polk County	IA	41.72	-93.56	Central	6	<raw>	21595	839	25.75	0.01	9017	8627	171500	73377	-93.600662	-93.522378	41.79138	41.651092
1256	50025	50025	practices/-NDdp0lewmxy_PPuZw8G	all ages	Audubon	US	405 S. Park Place	NA	IA	true	NA	true	true	NA	hffrqdstaamb	pure	true	41.720788	With Hope LLC	-94.930691	true	With Hope	2022-10-03	NP	Hope	Jensen	NA	NA	fam	855-563-6190	NA	true	true	www.withhopeclinic.com	d	NA	true	NA	NA	NA	NA	NA	NA	NA	NA	35	0-18	55	19-49	65	50-64	95	65+	NA	https://www.facebook.com/withhopeclinic	855-563-6192	NA	NA	NA	NA	https://firebasestorage.googleapis.com/v0/b/dpcmapper.appspot.com/o/nx6c2P3N6vVB5Gkdp33nlH4PF3g1%2Fusvuhkeeep_file?alt=media&token=3fd5ca5c-992a-40c1-92c6-6499d6293a8b	NA	NA	Family rate (2 parents + dependent children capped at $225	NA	NA	NA	NA	NA	NA	NA	NA	NA	NA	NA	NA	NA	NA	NA	NA	https://patients.aerodpc.com/#/aerodpc.pid.pqxv/patients/new	NA	NA	NA	NA	NA	NA	NA	NA	NA	NA	NA	NA	NA	NA	NA	NA	NA	NA	NA	NA	NA	NA	true	NA	NA	NA	NA	NA	NA	NA	NA	NA	NA	NA	NA	NA	NA	NA	NA	NA	NA	NA	NA	NA	NA	NA	NA	NA	NA	NA	NA	NA	NA	NA	NA	NA	NA	NA	NA	NA	NA	NA	NA	NA	NA	NA	NA	2022-10-05T20:26:35.588Z	NA	NA	NA	NA	NA	NA	NA	NA	NA	NA	NA	NA	NA	NA	NA	NA	NA	NA	NA	NA	NA	NA	NA	NA	NA	NA	NA	NA	NA	NA	NA	NA	NA	NA	NA	NA	NA	NA	NA	NA	NA	NA	NA	NA	NA	NA	NA	NA	NA	NA	NA	NA	NA	NA	NA	NA	NA	NA	NA	NA	NA	NA	NA	NA	NA	NA	NA	NA	NA	NA	NA	NA	NA	NA	NA	NA	NA	NA	NA	NA	NA	NA	NA	NA	NA	NA	NA	NA	NA	NA	NA	NA	NA	NA	NA	NA	NA	NA	NA	NA	NA	NA	NA	NA	NA	NA	NA	NA	NA	NA	NA	NA	NA	NA	NA	NA	NA	NA	NA	NA	NA	NA	NA	NA	NA	NA	NA	NA	NA	NA	NA	NA	NA	NA	NA	NA	NA	NA	NA	NA	NA	NA	NA	NA	NA	NA	10	rural	Standard	Audubon	Audubon, IA	<raw>	Audubon County	IA	41.7	-94.9	Central	13	<raw>	3325	17	195.92	0	1630	1421	68300	49457	-95.093342	-94.743965	41.863036	41.616441
1257	50266	50266	practices/-Ljsp6XlIFu3RAYVcD31	2-64	West Des Moines	US	7300 Westown Parkway	Suite 330	IA	true	NA	true	true	NA	wddotwlcdogk	pure	true	41.59566	Exemplar Care, PLC	-93.807658	true	Exemplar Care	2019-01-21	NA	NA	NA	NA	NA	NA	515-650-4370	NA	true	true	www.exemplar.care	d	0	true	NA	NA	NA	NA	NA	NA	NA	NA	89	Primary Member	69	Spouse / Domestic Partner	29	Dependents under 26 years old	NA	NA	0	NA	515-440-1953	NA	NA	NA	NA	https://firebasestorage.googleapis.com/v0/b/dpcmapper.appspot.com/o/7BTZNvcN16bHMtTTXQYv8enFf8w2%2Fhawfojfjva_file?alt=media&token=5428128c-0680-43ea-b2f7-26b5193b839c	NA	NA	Family: $216/month	NA	NA	NA	NA	NA	NA	NA	NA	NA	NA	NA	NA	NA	NA	NA	NA	NA	NA	NA	NA	NA	NA	NA	NA	NA	NA	NA	NA	NA	NA	NA	NA	NA	NA	NA	NA	NA	NA	NA	NA	NA	NA	NA	NA	NA	NA	NA	NA	NA	NA	NA	NA	NA	NA	NA	NA	NA	NA	NA	<iframe frameborder=0 style=width:100%; height=900 src=https://exemplarcare.atlas.md/enrollment/index.html?account=bQQb7Nd25yprU75ErXV2></iframe>	NA	NA	NA	NA	NA	NA	NA	NA	NA	NA	NA	NA	NA	NA	NA	NA	NA	NA	NA	NA	NA	NA	NA	NA	2019-07-16T03:30:02.646Z	NA	NA	NA	NA	NA	NA	NA	NA	NA	NA	NA	NA	NA	NA	NA	NA	NA	NA	NA	NA	NA	NA	NA	NA	NA	NA	NA	NA	NA	NA	NA	NA	NA	NA	NA	NA	NA	NA	NA	NA	NA	NA	NA	NA	NA	NA	NA	NA	NA	NA	NA	NA	NA	NA	NA	NA	NA	NA	NA	NA	NA	NA	NA	NA	NA	NA	NA	NA	NA	NA	NA	NA	NA	NA	NA	NA	NA	NA	NA	NA	NA	NA	NA	NA	NA	NA	NA	NA	NA	NA	NA	NA	NA	NA	NA	NA	NA	NA	NA	NA	NA	NA	NA	NA	NA	NA	NA	NA	NA	NA	NA	NA	NA	NA	NA	NA	NA	NA	NA	NA	NA	NA	NA	NA	NA	NA	NA	NA	NA	NA	NA	NA	NA	NA	NA	NA	NA	NA	NA	NA	NA	NA	NA	NA	NA	NA	1	metro-politan	Standard	West Des Moines	West Des Moines, IA	<raw>	Polk County	IA	41.56	-93.81	Central	5	<raw>	23625	1430	16.52	0.11	11409	10374	206500	75144	-93.84812	-93.731729	41.600503	41.526581
1258	50266	50266	practices/-LVFYoL50sRmqDmDZbIQ	NA	West Des Moines	US	5901 Westown Pkwy	Ste. 230	IA	NA	NA	NA	NA	true	jpsbdcyqzesj	pure	NA	41.596963	Concierge Medicine Iowa	-93.789977	NA	Concierge Medicine Iowa	NA	MD	William	Ingram	NA	NA	fam	515-333-5595	true	NA	true	http://conciergemedicineiowa.com/	d	NA	true	NA	NA	NA	NA	NA	NA	NA	NA	125	Age 18-34	200	Age 35+	NA	NA	NA	NA	NA	NA	NA	NA	NA	NA	NA	NA	NA	NA	*Home care memberships are accepted on a case-by-case basis, as there is limited availability for this service. A home-care membership is one during which more than half of patient encounters take place in the patient’s place of residence or assisted-living facility. Note: Rates quoted above are based on a 12-month agreement. Services billed monthly and quarterly are paid via an automatic payment method. Patients who do not agree to automatic payments accept a 20% increase of each total invoice amount for additional billing processing. A three-month, non-refundable commitment fee equal to and counting toward the first three months of membership due upfront and in full at the time of registration.	NA	NA	NA	NA	NA	NA	NA	NA	NA	NA	NA	NA	NA	NA	NA	NA	NA	NA	NA	NA	NA	NA	NA	NA	NA	NA	NA	NA	NA	NA	NA	NA	NA	NA	NA	NA	NA	NA	NA	NA	NA	NA	NA	NA	NA	NA	NA	NA	NA	NA	NA	NA	NA	NA	NA	NA	NA	NA	NA	NA	NA	NA	NA	NA	NA	NA	NA	NA	NA	NA	NA	NA	NA	NA	NA	NA	NA	NA	NA	NA	NA	NA	NA	NA	NA	NA	NA	NA	NA	NA	NA	NA	NA	NA	NA	NA	NA	NA	NA	NA	NA	NA	NA	NA	NA	NA	NA	NA	NA	NA	NA	NA	NA	NA	NA	NA	NA	NA	NA	NA	NA	NA	NA	NA	NA	NA	NA	NA	NA	NA	NA	NA	NA	NA	NA	NA	NA	NA	NA	NA	NA	NA	NA	NA	NA	NA	NA	NA	NA	NA	NA	NA	NA	NA	NA	NA	NA	NA	NA	NA	NA	NA	NA	NA	NA	NA	NA	NA	NA	NA	NA	NA	NA	NA	NA	NA	NA	NA	NA	NA	NA	NA	NA	NA	NA	NA	NA	NA	NA	NA	NA	NA	NA	NA	NA	NA	NA	NA	NA	NA	NA	NA	NA	NA	NA	NA	NA	NA	NA	NA	NA	NA	NA	NA	NA	NA	NA	NA	NA	NA	NA	NA	NA	NA	NA	NA	NA	NA	NA	NA	NA	1	metro-politan	Standard	West Des Moines	West Des Moines, IA	<raw>	Polk County	IA	41.56	-93.81	Central	5	<raw>	23625	1430	16.52	0.11	11409	10374	206500	75144	-93.84812	-93.731729	41.600503	41.526581
1259	50309	50309	practices/-NTA8NvnkXrrFF32vrcW	17-100	Des Moines	US	699 Walnut Street	Suite 465	Iowa	true	We are primarily a Telepsychiatry company. We treat general and substance abuse psychiatry.	NA	true	NA	xsfmgfayqkmc	hybrid	NA	41.586239	Alpha Allied Mental Health Services LLC	-93.624392	true	AlphaAllied Mental Health Services LLC	2019-10-14	NA	NA	NA	NA	NA	NA	217-350-0329	NA	NA	true	TelepsychNP.com	d	30	NA	NA	NA	NA	NA	NA	NA	NA	NA	130	Monthly fee, can be seen as many times as you like in a month.	NA	NA	NA	NA	NA	NA	NA	Alpha Allied Mental Health	636-493-0077	NA	NA	https://firebasestorage.googleapis.com/v0/b/dpcmapper.appspot.com/o/OSrMXWUk0UbJNaavJ6BcNEj9XVr2%2Fwmiwdzzwda_file?alt=media&token=40edfd9d-a89e-4800-bd40-df9d73983db1	NA	https://firebasestorage.googleapis.com/v0/b/dpcmapper.appspot.com/o/OSrMXWUk0UbJNaavJ6BcNEj9XVr2%2Fhajfuuznzx_file?alt=media&token=4a8ac037-7c4a-4a9d-9ed3-700ca4f7a558	NA	NA	Can offer this with patients who waive obligation for us to bill their insurance. We will bill your insurance for you, you get the reimbursement directly to your account. You pay us once monthly.	NA	NA	NA	NA	NA	NA	NA	NA	NA	128	Psychiatry	NA	NA	NA	NA	NA	TelepsychNP.com	NA	NA	NA	NA	NA	NA	NA	NA	NA	NA	NA	NA	NA	NA	NA	NA	NA	NA	NA	NA	NA	NA	true	NA	NA	NA	NA	NA	NA	NA	NA	NA	NA	NA	NA	NA	NA	NA	NA	NA	NA	NA	NA	NA	NA	NA	NA	NA	NA	NA	NA	NA	NA	NA	NA	NA	NA	NA	NA	NA	NA	NA	NA	NA	NA	NA	NA	2023-04-16T17:38:27.474Z	NA	NA	NA	NA	NA	NA	NA	NA	NA	NA	NA	NA	NA	NA	NA	NA	NA	NA	NA	NA	NA	NA	NA	NA	NA	NA	NA	NA	NA	NA	NA	NA	NA	NA	NA	NA	NA	NA	NA	NA	NA	NA	NA	NA	NA	NA	NA	NA	NA	NA	NA	NA	NA	NA	NA	NA	NA	NA	NA	NA	NA	NA	NA	NA	NA	NA	NA	NA	NA	NA	NA	NA	NA	NA	NA	NA	NA	NA	NA	NA	NA	NA	NA	NA	NA	NA	NA	NA	NA	NA	NA	NA	NA	NA	NA	NA	NA	NA	NA	NA	NA	NA	NA	NA	NA	NA	NA	NA	NA	NA	NA	NA	NA	NA	NA	NA	NA	NA	NA	NA	NA	NA	NA	NA	NA	NA	NA	NA	NA	NA	NA	NA	NA	NA	NA	NA	NA	NA	NA	NA	NA	NA	NA	NA	NA	NA	1	metro-politan	Standard	Des Moines	Des Moines, IA	<raw>	Polk County	IA	41.58	-93.62	Central	2	<raw>	5431	1914	2.84	0.17	3667	3085	126000	32256	-93.644851	-93.596797	41.596127	41.57179
1260	50321	50321	practices/-M-2q4yT5oG41GXEW_HR	0-199	Des Moines	US	3709 Southern Hills Dr	NA	IA	true	Sana Vita Health was a Direct Primary Care and Lifestyle Medicine clinic in a private boutique clinic setting. The practice has closed as Dr. Abendroth is on sabbatical and will reopen in 2023.	NA	true	NA	lasstaxnrsgm	pure	true	41.558508	Sana Vita Health, PC	-93.667275	true	Sana Vita Health	2020-05-11	DO, DipABLM	Matthew	Abendroth	full	NA	fam	NA	NA	true	true	www.sanavitahealth.com	d	0	true	NA	NA	NA	NA	NA	NA	NA	NA	NA	NA	NA	NA	NA	NA	NA	NA	0	NA	NA	NA	NA	https://firebasestorage.googleapis.com/v0/b/dpcmapper.appspot.com/o/6GzJgdnzQ5X4CuylPhAQSvTrVWt1%2Fopihxhufyd_file?alt=media&token=0b763b06-8a06-4468-ab6c-4fd6275a2749	NA	https://firebasestorage.googleapis.com/v0/b/dpcmapper.appspot.com/o/6GzJgdnzQ5X4CuylPhAQSvTrVWt1%2Fvfqwwddsdt_file?alt=media&token=26aadedb-586d-453a-9b46-87ceb5540e5b	Dual Board Certified in Family Medicine and Lifestyle Medicine. Currently in a fellow at the University of Arizona Center for Integrative Medicine. Extensive experience in primary care, urgent care, and emergency medicine.	NA	NA	NA	NA	NA	NA	NA	NA	NA	NA	NA	NA	NA	NA	NA	NA	NA	NA	NA	NA	NA	NA	NA	NA	NA	NA	NA	NA	NA	NA	NA	NA	NA	NA	NA	NA	NA	NA	NA	NA	NA	true	NA	NA	NA	NA	NA	NA	NA	NA	NA	NA	NA	NA	NA	NA	NA	NA	NA	NA	NA	NA	NA	NA	NA	NA	NA	NA	NA	NA	NA	NA	NA	NA	NA	NA	NA	NA	NA	NA	NA	NA	NA	NA	NA	NA	2020-02-02T03:01:17.431Z	NA	NA	NA	NA	NA	NA	NA	NA	NA	NA	NA	NA	NA	NA	NA	NA	NA	NA	NA	NA	NA	NA	NA	NA	NA	NA	NA	NA	NA	NA	NA	NA	NA	NA	NA	NA	NA	NA	NA	NA	NA	NA	NA	NA	NA	NA	NA	NA	NA	NA	NA	NA	NA	NA	NA	NA	NA	NA	NA	NA	NA	NA	NA	NA	NA	NA	NA	NA	NA	NA	NA	NA	NA	NA	NA	NA	NA	NA	NA	NA	NA	NA	NA	NA	NA	NA	NA	NA	NA	NA	NA	NA	NA	NA	NA	NA	NA	NA	NA	NA	NA	NA	NA	NA	NA	NA	NA	NA	NA	NA	NA	NA	NA	NA	NA	NA	NA	NA	NA	NA	NA	NA	NA	NA	NA	NA	NA	NA	NA	NA	NA	NA	NA	NA	NA	NA	NA	NA	NA	NA	NA	NA	NA	NA	NA	NA	1	metro-politan	Standard	Des Moines	Des Moines, IA	<raw>	Polk County	IA	41.55	-93.67	Central	3	<raw>	7846	664	11.82	0.14	3444	3201	188200	51653	-93.713245	-93.637619	41.582446	41.511979
1261	50701	50701	practices/-LyZOB_79MRcJo-IqqRF	all ages	Waterloo	US	110 Plaza Cir.	NA	IA	true	NA	true	true	NA	ujxdapfsybkv	pure	true	42.46913	Cedar Valley Primary Access	-92.360734	true	Cedar Valley Primary Access	2020-01-01	MD	Matthew	Kettman	NA	https://cvprimaryaccess.com/about/#1571939528321-2ec2409a-1338	fam	319-236-7720	NA	true	true	cvprimaryaccess.com	d	NA	true	NA	NA	MD	James	Poock	NA	https://cvprimaryaccess.com/about/#1571941323971-d0fcd2f9-4aa4	fam	65	Individual	NA	NA	NA	NA	NA	NA	NA	https://www.facebook.com/CVPrimaryAccess/	319-236-7739	NA	NA	NA	NA	https://firebasestorage.googleapis.com/v0/b/dpcmapper.appspot.com/o/U97dD5W21ZZCJ49v25RkPyLAbAH3%2Fwblkbxxrtc_file?alt=media&token=ea4d4806-5356-4baf-8304-18ac3171248e	Dr. Matthew J. Kettman completed his medical education at the University of Iowa and his residency at Northeast Iowa Medical Education Foundation. He is board certified in family medicine and is a member of the American Academy of Family Physicians. He has been in practice since 2002.	https://firebasestorage.googleapis.com/v0/b/dpcmapper.appspot.com/o/SNtItLVu7NMKGSIo2tntLuLZIJG3%2Fqtuvpwgvdz_file?alt=media&token=ad7adf89-d02b-4b84-ad25-ba353eadc759	Couples $100, Families $130	NA	NA	NA	NA	NA	NA	NA	NA	NA	NA	NA	NA	NA	NA	NA	NA	https://cvprimaryaccess.com/sign-up/	NA	NA	NA	NA	NA	https://firebasestorage.googleapis.com/v0/b/dpcmapper.appspot.com/o/SNtItLVu7NMKGSIo2tntLuLZIJG3%2Fgtbyxyqcni_file?alt=media&token=9215fd75-bc1f-4257-a0dc-731a9a53328d	NA	NA	NA	NA	NA	NA	NA	NA	NA	NA	NA	NA	NA	NA	NA	NA	NA	NA	Dr. James J. Poock completed his medical education at the University of Iowa and his residency at the Northeast Iowa Family Medicine Program. He is board certified in family medicine and is a member and Fellow of the American Academy of Family Physicians and the Iowa AAFP.	NA	NA	NA	NA	NA	NA	NA	NA	NA	NA	NA	NA	NA	NA	NA	NA	NA	NA	NA	NA	NA	NA	NA	NA	NA	NA	NA	NA	NA	NA	NA	NA	NA	NA	NA	NA	NA	NA	NA	NA	NA	NA	2020-01-14T14:11:06.367Z	NA	NA	NA	NA	NA	NA	NA	NA	NA	NA	NA	NA	NA	NA	NA	NA	NA	NA	NA	NA	NA	NA	NA	NA	NA	NA	NA	NA	NA	NA	NA	NA	NA	NA	NA	NA	NA	NA	NA	NA	NA	NA	NA	NA	NA	NA	NA	NA	NA	NA	NA	NA	NA	NA	NA	NA	NA	NA	NA	NA	NA	NA	NA	NA	NA	NA	NA	NA	NA	NA	NA	NA	NA	NA	NA	NA	NA	NA	NA	NA	NA	NA	NA	NA	NA	NA	NA	NA	NA	NA	NA	NA	NA	NA	NA	NA	NA	NA	NA	NA	NA	NA	NA	NA	NA	NA	NA	NA	NA	NA	NA	NA	NA	NA	NA	NA	NA	NA	NA	NA	NA	NA	NA	NA	NA	NA	NA	NA	NA	NA	NA	NA	NA	NA	NA	NA	NA	NA	NA	NA	NA	NA	NA	NA	NA	NA	1	metro-politan	Standard	Waterloo	Waterloo, IA	<raw>	Black Hawk County	IA	42.4	-92.4	Central	9	<raw>	30324	372	81.59	1.32	13837	13084	130900	47900	-92.441709	-92.214973	42.531726	42.326436
1262	51239	51239	practices/-LVFVghtZ6xT3p4tHkRN	1-99	Hull	US	307 Commerce St., Ste E	NA	IA	true	Siouxlands First DPC!	true	true	true	dqscudzunjut	pure	true	43.183843	Morningstar Medical DPC	-96.144504	true	Morningstar Medical DPC	2019-01-01	MD	Lyndle	Shelby	open	NA	fam	712-550-0246	true	true	true	http://www.morningstarmedicaldpc.com	d	0	true	Tues	10A-10P	NA	NA	NA	NA	NA	NA	10	0-19	50	20-44	75	45-64	100	64+	0	https://www.facebook.com/morningstarmedicaldpc/	NA	NA	NA	NA	NA	https://firebasestorage.googleapis.com/v0/b/dpcmapper.appspot.com/o/SNtItLVu7NMKGSIo2tntLuLZIJG3%2Fprnhixkekj_file?alt=media&token=6cc7b77b-1037-465f-a1a8-f517c568c36e	NA	https://firebasestorage.googleapis.com/v0/b/dpcmapper.appspot.com/o/YGiTYsGHp8RjtwXVIzv7R9ERnSj2%2Fkerisdrbzl_file?alt=media&token=75363362-5454-4881-80ba-7fa8cc5a6dc6	NA	NA	NA	Wed	6A-5P	Sat	6A-6P	Sun	6A-5P	NA	100	Sutures (simple	NA	NA	NA	NA	NA	NA	NA	NA	NA	NA	NA	NA	NA	NA	NA	NA	NA	NA	NA	NA	NA	NA	NA	NA	NA	NA	NA	NA	NA	NA	NA	NA	NA	NA	NA	NA	NA	NA	NA	NA	NA	NA	NA	NA	NA	NA	NA	NA	NA	NA	NA	NA	NA	NA	NA	NA	NA	NA	NA	NA	NA	NA	NA	NA	NA	NA	NA	NA	NA	NA	NA	NA	NA	NA	NA	NA	NA	NA	NA	NA	NA	NA	NA	NA	NA	NA	NA	NA	NA	NA	NA	NA	NA	NA	NA	NA	NA	NA	NA	NA	NA	NA	NA	NA	NA	NA	NA	NA	NA	NA	NA	NA	NA	NA	NA	NA	NA	NA	NA	NA	NA	NA	NA	NA	NA	NA	NA	NA	NA	NA	NA	NA	NA	NA	NA	NA	NA	NA	NA	NA	NA	NA	NA	NA	NA	NA	NA	NA	NA	NA	NA	NA	NA	NA	NA	NA	NA	NA	NA	NA	NA	NA	NA	NA	NA	NA	NA	NA	NA	NA	NA	NA	NA	NA	NA	NA	NA	NA	NA	NA	NA	NA	NA	NA	NA	NA	NA	NA	NA	NA	NA	NA	NA	NA	NA	NA	NA	NA	NA	NA	NA	NA	NA	NA	NA	NA	NA	NA	NA	NA	NA	NA	NA	NA	NA	NA	NA	NA	NA	NA	10	rural	Standard	Hull	Hull, IA	<raw>	Sioux County	IA	43.2	-96.2	Central	8	<raw>	3123	47	66.21	0.01	1061	1032	134000	63700	-96.257303	-96.059375	43.279499	43.12814
1263	51239	51239	practices/-LVFVghtZ6xT3p4tHkRN	1-99	Hull	US	307 Commerce St., Ste E	NA	IA	true	Siouxlands First DPC!	true	true	true	dqscudzunjut	pure	true	43.183843	Morningstar Medical DPC	-96.144504	true	Morningstar Medical DPC	2019-01-01	MD	Lyndle	Shelby	open	NA	fam	712-550-0246	true	true	true	http://www.morningstarmedicaldpc.com	d	0	true	Tues	10A-10P	NA	NA	NA	NA	NA	NA	10	0-19	50	20-44	75	45-64	100	64+	0	https://www.facebook.com/morningstarmedicaldpc/	NA	NA	NA	NA	NA	https://firebasestorage.googleapis.com/v0/b/dpcmapper.appspot.com/o/SNtItLVu7NMKGSIo2tntLuLZIJG3%2Fprnhixkekj_file?alt=media&token=6cc7b77b-1037-465f-a1a8-f517c568c36e	NA	https://firebasestorage.googleapis.com/v0/b/dpcmapper.appspot.com/o/YGiTYsGHp8RjtwXVIzv7R9ERnSj2%2Fkerisdrbzl_file?alt=media&token=75363362-5454-4881-80ba-7fa8cc5a6dc6	NA	NA	NA	Wed	6A-5P	Sat	6A-6P	Sun	6A-5P	NA	100	Sutures (simple	NA	NA	NA	NA	NA	NA	NA	NA	NA	NA	NA	NA	NA	NA	NA	NA	NA	NA	NA	NA	NA	NA	NA	NA	NA	NA	NA	NA	NA	NA	NA	NA	NA	NA	NA	NA	NA	NA	NA	NA	NA	NA	NA	NA	NA	NA	NA	NA	NA	NA	NA	NA	NA	NA	NA	NA	NA	NA	NA	NA	NA	NA	NA	NA	NA	NA	NA	NA	NA	NA	NA	NA	NA	NA	NA	NA	NA	NA	NA	NA	NA	NA	NA	NA	NA	NA	NA	NA	NA	NA	NA	NA	NA	NA	NA	NA	NA	NA	NA	NA	NA	NA	NA	NA	NA	NA	NA	NA	NA	NA	NA	NA	NA	NA	NA	NA	NA	NA	NA	NA	NA	NA	NA	NA	NA	NA	NA	NA	NA	NA	NA	NA	NA	NA	NA	NA	NA	NA	NA	NA	NA	NA	NA	NA	NA	NA	NA	NA	NA	NA	NA	NA	NA	NA	NA	NA	NA	NA	NA	NA	NA	NA	NA	NA	NA	NA	NA	NA	NA	NA	NA	NA	NA	NA	NA	NA	NA	NA	NA	NA	NA	NA	NA	NA	NA	NA	NA	NA	NA	NA	NA	NA	NA	NA	NA	NA	NA	NA	NA	NA	NA	NA	NA	NA	NA	NA	NA	NA	NA	NA	NA	NA	NA	NA	NA	NA	NA	NA	NA	NA	10	rural	Standard	Hull	Hull, IA	<raw>	Sioux County	IA	43.2	-96.2	Central	8	<raw>	3123	47	66.21	0.01	1061	1032	134000	63700	-96.257303	-96.059375	43.279499	43.12814
1264	51503	51503	practices/-LVFWs8E4hyexuDqSR6N	NA	Council Bluffs	US	928 Valley View Dr	NA	IA	NA	NA	NA	NA	true	jqnpgeknaqub	pure	NA	41.249952	Strada Healthcare	-95.813588	NA	Strada Healthcare	NA	NA	NA	NA	NA	NA	NA	4024014404	true	NA	true	http://www.stradahealthcare.com/	d	NA	NA	NA	NA	NA	NA	NA	NA	NA	NA	NA	NA	NA	NA	NA	NA	NA	NA	NA	NA	NA	NA	NA	NA	NA	NA	NA	NA	NA	NA	NA	NA	NA	NA	NA	NA	NA	NA	NA	NA	NA	NA	NA	NA	NA	NA	NA	NA	NA	NA	NA	NA	NA	NA	NA	NA	NA	NA	NA	NA	NA	NA	NA	NA	NA	NA	NA	NA	NA	NA	NA	NA	NA	NA	NA	NA	NA	NA	NA	NA	NA	NA	NA	NA	NA	NA	NA	NA	NA	NA	NA	NA	NA	NA	NA	NA	NA	NA	NA	NA	NA	NA	NA	NA	NA	NA	NA	NA	NA	NA	NA	NA	NA	NA	NA	NA	NA	NA	NA	NA	NA	NA	NA	NA	NA	NA	NA	NA	NA	NA	NA	NA	NA	NA	NA	NA	NA	NA	NA	NA	NA	NA	NA	NA	NA	NA	NA	NA	NA	NA	NA	NA	NA	NA	NA	NA	NA	NA	NA	NA	NA	NA	NA	NA	NA	NA	NA	NA	NA	NA	NA	NA	NA	NA	NA	NA	NA	NA	NA	NA	NA	NA	NA	NA	NA	NA	NA	NA	NA	NA	NA	NA	NA	NA	NA	NA	NA	NA	NA	NA	NA	NA	NA	NA	NA	NA	NA	NA	NA	NA	NA	NA	NA	NA	NA	NA	NA	NA	NA	NA	NA	NA	NA	NA	NA	NA	NA	NA	NA	NA	NA	NA	NA	NA	NA	NA	NA	NA	NA	NA	NA	NA	NA	NA	NA	NA	NA	NA	NA	NA	NA	NA	NA	NA	NA	NA	NA	NA	NA	NA	1	metro-politan	Standard	Council Bluffs	Council Bluffs, IA	<raw>	Pottawattamie County	IA	41.2	-95.8	Central	12	<raw>	36376	306	118.73	1.46	15251	14298	163800	58226	-95.883346	-95.669033	41.356919	41.072879
1265	52068	52068	practices/-NgZ9hyL1D05kQ4r124a	birth-100	Peosta	US	8411 Peosta Commercial Ct	Suite 8	Iowa	true	NA	NA	true	NA	lvormskxciih	hybrid	true	42.446225	NA	-90.848871	true	Burds Family Practice	2023-06-05	ARNP	Jennifer	Burds	NA	NA	fam	563-588-6659	NA	NA	true	www.burdsfamilypractice.com	d	NA	NA	NA	NA	PA-C	Allison	Berns	NA	NA	fam	89	Single Adult	NA	NA	NA	NA	NA	NA	NA	https://www.facebook.com/profile.php?id=100089369972632	563-594-6100	NA	NA	NA	NA	https://firebasestorage.googleapis.com/v0/b/dpcmapper.appspot.com/o/7oZON3DCqHcxsSzh4J5eTBrjgRv1%2Fszwrkujlsu_file?alt=media&token=f86d15c1-4db1-42cc-a53d-cd63f6b415d3	NA	NA	The cost is $89/month for a single adult and $299/month for a family of 4 (typically much less than an insurance premium. Call the office to sign up or for more information. 563.588.6659	NA	NA	NA	NA	NA	NA	NA	NA	NA	NA	NA	NA	NA	NA	NA	NA	NA	NA	NA	NA	NA	NA	NA	NA	NA	NA	NA	NA	NA	NA	NA	NA	NA	NA	NA	NA	NA	NA	NA	true	NA	NA	NA	NA	NA	NA	NA	NA	NA	NA	NA	NA	NA	NA	NA	NA	NA	NA	NA	NA	NA	NA	NA	NA	NA	NA	NA	NA	NA	NA	NA	NA	NA	NA	NA	NA	NA	NA	NA	NA	NA	NA	NA	NA	2023-10-12T13:54:31.479Z	NA	NA	NA	NA	NA	NA	NA	NA	NA	NA	NA	NA	NA	NA	NA	NA	NA	NA	NA	NA	NA	NA	NA	NA	NA	NA	NA	NA	NA	NA	NA	NA	NA	NA	NA	NA	NA	NA	NA	NA	NA	NA	NA	NA	NA	NA	NA	NA	NA	NA	NA	NA	NA	NA	NA	NA	NA	NA	NA	NA	NA	NA	NA	NA	NA	NA	NA	NA	NA	NA	NA	NA	NA	NA	NA	NA	NA	NA	NA	NA	NA	NA	NA	NA	NA	NA	NA	NA	NA	NA	NA	NA	NA	NA	NA	NA	NA	NA	NA	NA	NA	NA	NA	NA	NA	NA	NA	NA	NA	NA	NA	NA	NA	NA	NA	NA	NA	NA	NA	NA	NA	NA	NA	NA	NA	NA	NA	NA	NA	NA	NA	NA	NA	NA	NA	NA	NA	NA	NA	NA	NA	NA	NA	NA	NA	NA	2	metro-politan	Standard	Peosta	Peosta, IA	<raw>	Dubuque County	IA	42.43	-90.81	Central	6	<raw>	3924	84	46.49	0	1387	1336	216400	76741	-90.898495	-90.717706	42.486233	42.363044
1266	52241	52241	practices/-Mg_jPoYUwAz7ObLdUSt	18yo+	Coralville	US	501 12th Ave Suite 104	NA	IA	true	Remedy Internal Medicine is a direct primary care clinic. At Remedy Internal Medicine our mission is to provide exceptional, comprehensive primary care for adult patients desiring a more personalized relationship with their medical team and greater transparency with medical costs.	NA	true	NA	fvrbazxvokcf	pure	true	41.676113	Dirksen Health LLC	-91.580178	true	Remedy Internal Medicine	2021-08-16	MD	Rachael	Dirksen	full	NA	im	319-302-3198	NA	NA	true	https://www.remedyim.com	d	125	NA	Monday-Thursday	8am-3pm	MD	Maureen	Connolly	waitlist	NA	im	125	Membership	NA	NA	NA	NA	NA	NA	NA	NA	319-224-6541	NA	NA	NA	NA	https://firebasestorage.googleapis.com/v0/b/dpcmapper.appspot.com/o/oZ0DZvLArwY0DbE7cj3CrcqHUjn2%2Fvsozpprowh_file?alt=media&token=a89203a1-5d27-4e4e-8ba6-7def70c6b19b	Dr. Rachael Dirksen was born and raised in rural Charlotte, IA. She completed her BS from Loras College in Dubuque, IA, her MD from the University of Iowa Carver College of Medicine, and Internal Medicine residency training at the University of Colorado with emphasis in primary care.	https://firebasestorage.googleapis.com/v0/b/dpcmapper.appspot.com/o/oZ0DZvLArwY0DbE7cj3CrcqHUjn2%2Ffpyvnmfegl_file?alt=media&token=831bc67e-17e7-40a8-9047-48fc5e9a2f41	NA	NA	NA	Friday	9am-1pm	NA	NA	NA	NA	NA	NA	NA	NA	NA	NA	NA	NA	https://www.remedyim.com/services	NA	NA	NA	NA	NA	NA	NA	NA	NA	NA	NA	NA	NA	NA	NA	NA	NA	NA	NA	NA	NA	NA	true	NA	NA	NA	NA	NA	NA	NA	NA	NA	NA	NA	NA	NA	NA	NA	NA	NA	NA	NA	https://remedyim.hint.com/signup	NA	NA	NA	NA	NA	NA	NA	NA	NA	NA	NA	NA	NA	NA	NA	NA	NA	NA	NA	NA	NA	NA	NA	NA	2021-08-08T12:29:52.845Z	NA	NA	NA	NA	NA	NA	NA	NA	NA	NA	NA	NA	NA	NA	NA	NA	NA	NA	NA	NA	NA	NA	NA	NA	NA	NA	NA	NA	NA	NA	NA	NA	NA	NA	NA	NA	NA	NA	NA	NA	NA	NA	NA	NA	NA	NA	NA	NA	NA	NA	NA	NA	NA	NA	NA	NA	NA	NA	NA	NA	NA	NA	NA	NA	NA	NA	NA	NA	NA	NA	NA	NA	NA	NA	NA	NA	NA	NA	NA	NA	NA	NA	NA	NA	NA	NA	NA	NA	NA	NA	NA	NA	NA	NA	NA	NA	NA	NA	NA	NA	NA	NA	NA	NA	NA	NA	NA	NA	NA	NA	NA	NA	NA	NA	NA	NA	NA	NA	NA	NA	NA	NA	NA	NA	NA	NA	NA	NA	NA	NA	NA	NA	NA	NA	NA	NA	NA	NA	NA	NA	NA	NA	NA	NA	NA	NA	1	metro-politan	Standard	Coralville	Coralville, IA	<raw>	Johnson County	IA	41.69	-91.59	Central	3	<raw>	18911	1592	11.88	0.04	8310	7763	186100	56862	-91.642264	-91.548375	41.72334	41.666382
1267	52577	52577	practices/-NByFt6eadVAXW7ywlKK	Newborns - Elderly	Oskaloosa	US	214 S 1st Street	NA	IA	true	Our practice exists to provide high quality, direct-to-patient, primary family medical care and metabolic wellness services (weight loss and diabetes reversal /management with Christian ethics and compassion.	NA	true	NA	asgupuksykqe	pure	true	41.293909	ReGenerations LLC	-92.643678	NA	Re:Generations	NA	FNP, MSN, MDiv	Shane	Anderson	open	https://provider.kareo.com/shane-anderson	fam	641-200-1165	NA	NA	true	https://www.regenerations.health/	d	100	true	Monday - Friday	7:30 - 11:30	DPT	Nathan	Smith	open	NA	NA	NA	Individual Membership	NA	NA	NA	NA	NA	NA	NA	https://www.facebook.com/regenerations.health	336-900-1572	NA	NA	https://firebasestorage.googleapis.com/v0/b/dpcmapper.appspot.com/o/RJzDGbxkodWj7AOQQeyBaj8Uhzt1%2Ftukoopogpl_file?alt=media&token=45081cd4-d904-4961-9e64-653d0d850fe9	https://firebasestorage.googleapis.com/v0/b/dpcmapper.appspot.com/o/RJzDGbxkodWj7AOQQeyBaj8Uhzt1%2Fiaicygrjyg_file?alt=media&token=18e692f0-355c-4ce3-8c32-2806014c45f4	https://firebasestorage.googleapis.com/v0/b/dpcmapper.appspot.com/o/RJzDGbxkodWj7AOQQeyBaj8Uhzt1%2Fblyenmtgzh_file?alt=media&token=b0289b64-3e12-4a94-b0a7-b37641543eee	I specialize in primary medical care for patients of all ages and in helping those who struggle with diabetes and weight problems.Respectful of patient preferences, I seek to use nutrition, medicine, and lifestyle to address health needs, reduce unnecessary medications, and reverse disease states.	https://firebasestorage.googleapis.com/v0/b/dpcmapper.appspot.com/o/RJzDGbxkodWj7AOQQeyBaj8Uhzt1%2Ftiwrlwuhja_file?alt=media&token=42f0c66b-6d95-46ad-8142-543f71b9a130	Enrollment: $100 for a family, husband and wife, or individualPer month:$70 for an individual $120 for a husband and wife $150 for a husband, wife, and children (children 18 years and older $35/monthVisit our website for additional pricing details.	@RegenerationsCo	NA	NA	NA	NA	NA	NA	NA	@regenerations.health	NA	Instant Care Visit	NA	NA	NA	NA	NA	https://www.regenerations.health/contact	NA	NA	https://firebasestorage.googleapis.com/v0/b/dpcmapper.appspot.com/o/RJzDGbxkodWj7AOQQeyBaj8Uhzt1%2Fvnpasdudar_file?alt=media&token=31d079af-1b42-4a5f-8f4b-74c339a0674f	NA	https://firebasestorage.googleapis.com/v0/b/dpcmapper.appspot.com/o/RJzDGbxkodWj7AOQQeyBaj8Uhzt1%2Furwrhqjmnu_file?alt=media&token=bce120a1-07b1-41cd-9e65-cdedd2684843	https://firebasestorage.googleapis.com/v0/b/dpcmapper.appspot.com/o/RJzDGbxkodWj7AOQQeyBaj8Uhzt1%2Fcvbgsaiexy_file?alt=media&token=889959bc-711a-4a3e-8943-9d9b94791162	NA	NA	NA	NA	NA	NA	NA	NA	NA	NA	NA	NA	NA	NA	NA	NA	true	NA	I have experience in a variety of different physical therapy cases, and my goal is to provide excellent care with a holistic approach, treating the person and not simply the symptoms. With a background in personal training, I have the experience to help you achieve a happier, healthier lifestyle!	NA	NA	NA	NA	NA	NA	NA	NA	NA	NA	NA	NA	NA	NA	NA	NA	NA	NA	NA	https://firebasestorage.googleapis.com/v0/b/dpcmapper.appspot.com/o/RJzDGbxkodWj7AOQQeyBaj8Uhzt1%2Fipwduuayuv_file?alt=media&token=2f632308-045a-4b44-88ea-8accbf2604a5	NA	NA	NA	NA	NA	NA	NA	NA	NA	NA	https://firebasestorage.googleapis.com/v0/b/dpcmapper.appspot.com/o/RJzDGbxkodWj7AOQQeyBaj8Uhzt1%2Fioflhfcejd_file?alt=media&token=74632e4d-5619-4556-acdd-7f4a310454ca	NA	NA	NA	NA	NA	NA	NA	NA	NA	NA	NA	2022-09-14T23:09:19.159Z	NA	NA	NA	NA	NA	NA	NA	NA	NA	NA	NA	NA	NA	NA	NA	NA	NA	NA	NA	NA	NA	NA	NA	NA	NA	NA	NA	NA	NA	NA	NA	NA	NA	NA	NA	NA	NA	NA	NA	NA	NA	NA	NA	NA	NA	NA	NA	NA	NA	NA	NA	NA	NA	NA	NA	NA	NA	NA	NA	NA	NA	NA	NA	NA	NA	NA	NA	NA	NA	NA	NA	NA	NA	NA	NA	NA	NA	NA	NA	NA	NA	NA	NA	NA	NA	NA	NA	NA	NA	NA	NA	NA	NA	NA	NA	NA	NA	NA	NA	NA	NA	NA	NA	NA	NA	NA	NA	NA	NA	NA	NA	NA	NA	NA	NA	NA	NA	NA	NA	NA	NA	NA	NA	NA	NA	NA	NA	NA	NA	NA	NA	NA	NA	NA	NA	NA	NA	NA	NA	NA	NA	NA	NA	NA	NA	NA	4	micro-politan	Standard	Oskaloosa	Oskaloosa, IA	<raw>	Mahaska County	IA	41.3	-92.7	Central	13	<raw>	15055	95	159	1.53	6621	6091	101700	44045	-92.860877	-92.467199	41.379107	41.161276
1268	52722	52722	practices/-MJSVWlB_KEwdppqO015	all ages	Bettendorf	US	2740 Happy Joe Dr	Ste 1	IA	true	NA	true	true	NA	akhzpcoujkdg	pure	true	41.550225	Life and Family Medical Clinic	-90.49543	true	Life & Family Medical	2020-11-16	MD	Julie	Schroeder	open	NA	fam	563-526-4536	NA	NA	true	www.lifeandfamilymedical.com	d	NA	NA	NA	NA	NA	NA	NA	NA	NA	NA	30	0-18	50	19-26	80	27-45	95	46-60	NA	NA	508-928-4165	NA	NA	NA	NA	https://firebasestorage.googleapis.com/v0/b/dpcmapper.appspot.com/o/VcJMPytSJ2PfHv1ATGF5te1vvxm2%2Fszdhszkpsy_file?alt=media&token=eda6cdf8-a7a8-4404-b558-5df7f6113d68	Dr. Julie Schroeder completed her medical education at Loyola University, Stritch School of Medicine in Chicago and then her family medicine residency at Genesis Family Medical Center in Davenport, IA. She is board certified in Family Medicine and has practice in the Quad Cities for over 20 years.	https://firebasestorage.googleapis.com/v0/b/dpcmapper.appspot.com/o/VcJMPytSJ2PfHv1ATGF5te1vvxm2%2Frxuzgjrasj_file?alt=media&token=b078cbb7-e1ed-4ab9-891f-1d88853b056d	Child pricing is with adult membership. $10 discount per child after first 2 children	NA	NA	NA	NA	NA	NA	NA	NA	NA	NA	NA	NA	NA	NA	NA	NA	NA	NA	NA	NA	NA	NA	NA	NA	65+	NA	NA	NA	NA	110	NA	NA	NA	NA	NA	NA	NA	NA	NA	NA	NA	NA	NA	NA	NA	NA	NA	NA	NA	NA	NA	NA	NA	NA	NA	NA	NA	NA	NA	NA	NA	NA	NA	NA	NA	NA	NA	NA	NA	NA	NA	NA	NA	NA	NA	NA	NA	NA	NA	NA	NA	NA	NA	NA	2020-10-12T15:51:07.645Z	NA	NA	NA	NA	NA	NA	NA	NA	NA	NA	NA	NA	NA	NA	NA	NA	NA	NA	NA	NA	NA	NA	NA	NA	NA	NA	NA	NA	NA	NA	NA	NA	NA	NA	NA	NA	NA	NA	NA	NA	NA	NA	NA	NA	NA	NA	NA	NA	NA	NA	NA	NA	NA	NA	NA	NA	NA	NA	NA	NA	NA	NA	NA	NA	NA	NA	NA	NA	NA	NA	NA	NA	NA	NA	NA	NA	NA	NA	NA	NA	NA	NA	NA	NA	NA	NA	NA	NA	NA	NA	NA	NA	NA	NA	NA	NA	NA	NA	NA	NA	NA	NA	NA	NA	NA	NA	NA	NA	NA	NA	NA	NA	NA	NA	NA	NA	NA	NA	NA	NA	NA	NA	NA	NA	NA	NA	NA	NA	NA	NA	NA	NA	NA	NA	NA	NA	NA	NA	NA	NA	NA	NA	NA	NA	NA	NA	1	metro-politan	Standard	Bettendorf	Bettendorf, IA	<raw>	Scott County	IA	41.57	-90.46	Central	5	<raw>	34754	1310	26.53	1.72	15055	14254	175000	70360	-90.533035	-90.37878	41.612449	41.518033
1269	52804	52804	practices/-MiPouQ5BX-APGms6oSo	NA	Davenport	US	2906 West Central Park	Suite 1	IA	true	NA	true	true	NA	ynoxsooaxdvo	pure	true	41.545873	NA	-90.619267	true	Essential Health DPC	NA	DNP	Alyssa	Wislander	open	NA	medpeds	563-386-8200	NA	NA	true	http://essentialhealthdpc.com/	d	NA	true	NA	NA	NA	NA	NA	NA	NA	NA	50	Child (0-18	60	Young Adult (19-29	65	Adult (30 - 39	75	Adult (40 - 64	NA	NA	563-391-1936	NA	NA	NA	NA	NA	Dr. Alyssa is a doctoral prepared nurse practitioner with experience in emergency medicine, urgent and primary care specialties. She is board certified in both acute care, pediatrics, and pediatric mental healthcare. Its important for Dr. Alyssa to partner with her patients with their healthcare.	NA	$175 per Month Family is defined as members of a shared family May include 2 adults and 2 children (Legal dependents age 26 or less Additional dependents $25 each	NA	NA	NA	NA	NA	NA	NA	NA	NA	NA	NA	NA	NA	NA	NA	NA	https://essentialhealthllc.atlas.md/enrollment/index.html?account=A2BzzxwWXaB9eUOuiJMz	NA	NA	NA	NA	NA	NA	NA	Mature (65 & up	College Student (w/ID	NA	NA	NA	85	NA	NA	NA	45	NA	NA	NA	NA	NA	true	NA	NA	NA	NA	NA	NA	NA	NA	NA	NA	NA	NA	NA	NA	NA	NA	NA	NA	NA	NA	NA	NA	NA	NA	NA	NA	NA	NA	NA	NA	NA	NA	NA	NA	NA	NA	NA	NA	NA	NA	NA	NA	NA	NA	2021-08-31T06:09:27.030Z	NA	NA	NA	NA	NA	NA	NA	NA	NA	NA	NA	NA	NA	NA	NA	NA	NA	NA	NA	NA	NA	NA	NA	NA	NA	NA	NA	NA	NA	NA	NA	NA	NA	NA	NA	NA	NA	NA	NA	NA	NA	NA	NA	NA	NA	NA	NA	NA	NA	NA	NA	NA	NA	NA	NA	NA	NA	NA	NA	NA	NA	NA	NA	NA	NA	NA	NA	NA	NA	NA	NA	NA	NA	NA	NA	NA	NA	NA	NA	NA	NA	NA	NA	NA	NA	NA	NA	NA	NA	NA	NA	NA	NA	NA	NA	NA	NA	NA	NA	NA	NA	NA	NA	NA	NA	NA	NA	NA	NA	NA	NA	NA	NA	NA	NA	NA	NA	NA	NA	NA	NA	NA	NA	NA	NA	NA	NA	NA	NA	NA	NA	NA	NA	NA	NA	NA	NA	NA	NA	NA	NA	NA	NA	NA	NA	NA	1	metro-politan	Standard	Davenport	Davenport, IA	<raw>	Scott County	IA	41.5	-90.7	Central	7	<raw>	27379	810	33.8	0.51	11433	10759	114400	50088	-90.743971	-90.577895	41.608714	41.453494
1270	53007	53007	practices/-LVFYH21toVBjXwSjRZA	NA	Butler	US	4480 N 132nd St	NA	WI	NA	NA	NA	NA	true	lthdpkfkzair	pure	NA	43.098131	Paladina Health	-88.073739	NA	Paladina Health - Closed	NA	NA	NA	NA	NA	NA	NA	NA	true	NA	true	http://www.paladinahealth.com/	d	NA	NA	NA	NA	NA	NA	NA	NA	NA	NA	NA	NA	NA	NA	NA	NA	NA	NA	NA	NA	NA	NA	NA	NA	NA	NA	NA	NA	NA	NA	NA	NA	NA	NA	NA	NA	NA	NA	NA	NA	NA	NA	NA	NA	NA	NA	NA	NA	NA	NA	NA	NA	NA	NA	NA	NA	NA	NA	NA	NA	NA	NA	NA	NA	NA	NA	NA	NA	NA	NA	NA	NA	NA	NA	NA	NA	NA	NA	NA	NA	NA	NA	NA	NA	NA	NA	NA	NA	NA	NA	NA	NA	NA	NA	NA	NA	NA	NA	NA	NA	NA	NA	NA	NA	NA	NA	NA	NA	NA	NA	NA	NA	NA	NA	NA	NA	NA	NA	NA	NA	NA	true	NA	NA	NA	NA	NA	NA	NA	NA	NA	NA	NA	NA	NA	NA	NA	NA	NA	NA	NA	NA	NA	NA	NA	NA	NA	NA	NA	NA	NA	NA	NA	NA	NA	NA	NA	NA	NA	NA	NA	NA	NA	NA	NA	NA	NA	NA	NA	NA	NA	NA	NA	NA	NA	NA	NA	NA	NA	NA	NA	NA	NA	NA	NA	NA	NA	NA	NA	NA	NA	NA	NA	NA	NA	NA	NA	NA	NA	NA	NA	NA	NA	NA	NA	NA	NA	NA	NA	NA	NA	NA	NA	NA	NA	NA	NA	NA	NA	NA	NA	NA	NA	NA	NA	NA	NA	NA	NA	NA	NA	NA	NA	NA	NA	NA	NA	NA	NA	NA	NA	NA	NA	NA	NA	NA	NA	NA	NA	NA	NA	NA	NA	NA	NA	NA	NA	NA	NA	NA	1	metro-politan	Standard	Butler	Butler, WI	<raw>	Waukesha County	WI	43.11	-88.07	Central	1	<raw>	1841	2370	0.78	0.01	925	895	161800	43631	-88.077457	-88.065576	43.119176	43.096506
1271	53012	53012	practices/-NTP2UMA4pA5oJLyENGd	5-64	Mequon	US	11124 N. Cedarburg Rd	Ste 150	WI	true	NA	true	true	NA	uflwpubsrhdj	NA	true	43.220839	NA	-87.981192	true	North Star Primary Care	2022-07-01	DO	Jessica	Furey	NA	NA	fam	262-233-2342	NA	true	true	www.northstarprimarycare.com	d	50	true	NA	NA	NA	NA	NA	NA	NA	NA	29.97	Ages 5-17	79.98	Ages 18-64	NA	NA	NA	NA	NA	NA	262-214-3302	NA	NA	NA	NA	NA	Dr. Furey is board certified in Family Medicine. She received her medical degree from Des Moines University in Iowa, and completed her residency through Michigan State University at Spectrum Health in St Joseph, MI, serving as chief resident in her final year.	NA	Family/Multi-Member • $207.932 Adults, 2 Kids	NA	NA	NA	NA	NA	NA	NA	NA	NA	NA	NA	NA	NA	NA	NA	NA	NA	NA	NA	NA	NA	NA	NA	NA	NA	NA	NA	NA	NA	NA	NA	NA	NA	NA	NA	NA	NA	NA	NA	true	NA	NA	NA	NA	NA	NA	NA	NA	NA	NA	NA	NA	NA	NA	NA	NA	NA	NA	NA	NA	NA	NA	NA	NA	NA	NA	NA	NA	NA	NA	NA	NA	NA	NA	NA	NA	NA	NA	NA	NA	NA	NA	NA	NA	2023-04-19T15:06:58.931Z	NA	NA	NA	NA	NA	NA	NA	NA	NA	NA	NA	NA	NA	NA	NA	NA	NA	NA	NA	NA	NA	NA	NA	NA	NA	NA	NA	NA	NA	NA	NA	NA	NA	NA	NA	NA	NA	NA	NA	NA	NA	NA	NA	NA	NA	NA	NA	NA	NA	NA	NA	NA	NA	NA	NA	NA	NA	NA	NA	NA	NA	NA	NA	NA	NA	NA	NA	NA	NA	NA	NA	NA	NA	NA	NA	NA	NA	NA	NA	NA	NA	NA	NA	NA	NA	NA	NA	NA	NA	NA	NA	NA	NA	NA	NA	NA	NA	NA	NA	NA	NA	NA	NA	NA	NA	NA	NA	NA	NA	NA	NA	NA	NA	NA	NA	NA	NA	NA	NA	NA	NA	NA	NA	NA	NA	NA	NA	NA	NA	NA	NA	NA	NA	NA	NA	NA	NA	NA	NA	NA	NA	NA	NA	NA	NA	NA	1	metro-politan	Standard	Cedarburg	Cedarburg, WI	<raw>	Ozaukee County	WI	43.31	-88.03	Central	6	<raw>	18097	516	35.08	0.21	7432	7136	262800	80521	-88.122349	-87.940609	43.367414	43.274202
1272	53027	53027	practices/-LVFY0tcsIqIjUUEgNLO	0-105	Hartford	US	120 N Grand Avenue	NA	WI	true	NA	true	true	true	bxusraoqqpsl	pure	true	43.318986	Suzanne Gehl, MD LLC	-88.372386	true	Suzanne Gehl, MD	2023-01-01	MD	Suzanne	Gehl	waitlist	https://www.doximity.com/pub/suzanne-gehl-md	fam	(262 444-0124	true	true	true	https://suzannegehlmd.com/	d	75	true	By appointment only	NA	NA	NA	NA	NA	NA	NA	30	Age 0 - 19	60	Age 20 - 44	90	Age 45 - 64	120	Age 65+	NA	NA	(855 457-4343	NA	NA	NA	NA	NA	NA	https://firebasestorage.googleapis.com/v0/b/dpcmapper.appspot.com/o/SNtItLVu7NMKGSIo2tntLuLZIJG3%2Fswnsqnjgfg_file?alt=media&token=6ec29d99-64a3-4a13-90e8-dbf3507ae4e3	Child pricing requires at least one parent membership.	NA	NA	NA	NA	NA	NA	NA	NA	NA	NA	NA	NA	NA	NA	NA	NA	https://suzannegehlmd.atlas.md/enrollment/index.html?account=dNhG9EdvfVQjTjr57kpB	NA	NA	NA	NA	NA	NA	NA	NA	NA	NA	NA	NA	NA	NA	NA	NA	NA	NA	NA	NA	NA	NA	true	NA	NA	NA	NA	NA	NA	NA	NA	NA	NA	NA	NA	NA	NA	NA	NA	NA	NA	NA	NA	NA	NA	NA	NA	NA	NA	NA	NA	NA	NA	NA	NA	NA	NA	NA	NA	NA	NA	NA	NA	NA	NA	NA	NA	NA	NA	NA	NA	NA	NA	NA	NA	NA	NA	NA	NA	NA	NA	NA	NA	NA	NA	NA	NA	NA	NA	NA	NA	NA	NA	NA	NA	NA	NA	NA	NA	NA	NA	NA	NA	NA	NA	NA	NA	NA	NA	NA	NA	NA	NA	NA	NA	NA	NA	NA	NA	NA	NA	NA	NA	NA	NA	NA	NA	NA	NA	NA	NA	NA	NA	NA	NA	NA	NA	NA	NA	NA	NA	NA	NA	NA	NA	NA	NA	NA	NA	NA	NA	NA	NA	NA	NA	NA	NA	NA	NA	NA	NA	NA	NA	NA	NA	NA	NA	NA	NA	NA	NA	NA	NA	NA	NA	NA	NA	NA	NA	NA	NA	NA	NA	NA	NA	NA	NA	NA	NA	NA	NA	NA	NA	NA	NA	NA	NA	NA	NA	NA	NA	NA	NA	NA	NA	NA	NA	NA	NA	NA	NA	NA	NA	NA	1	metro-politan	Standard	Hartford	Hartford, WI	<raw>	Washington County	WI	43.3	-88.4	Central	12	<raw>	22041	239	92.32	1.15	9189	8667	211100	61893	-88.461195	-88.271855	43.442841	43.192932
1273	53027	53027	practices/-LVFYA9S_CF6DbTZ8Z-5	NA	Hartford	US	1023 W State St	NA	WI	NA	NA	NA	NA	true	fdkjfisnkdtp	pure	NA	43.329951	Paladina Health	-88.396071	NA	Paladina Health - Closed	NA	NA	NA	NA	NA	NA	NA	NA	true	NA	true	http://www.paladinahealth.com/	d	NA	NA	NA	NA	NA	NA	NA	NA	NA	NA	NA	NA	NA	NA	NA	NA	NA	NA	NA	NA	NA	NA	NA	NA	NA	NA	NA	NA	NA	NA	NA	NA	NA	NA	NA	NA	NA	NA	NA	NA	NA	NA	NA	NA	NA	NA	NA	NA	NA	NA	NA	NA	NA	NA	NA	NA	NA	NA	NA	NA	NA	NA	NA	NA	NA	NA	NA	NA	NA	NA	NA	NA	NA	NA	NA	NA	NA	NA	NA	NA	NA	NA	NA	NA	NA	NA	NA	NA	NA	NA	NA	NA	NA	NA	NA	NA	NA	NA	NA	NA	NA	NA	NA	NA	NA	NA	NA	NA	NA	NA	NA	NA	NA	NA	NA	NA	NA	NA	NA	NA	NA	true	NA	NA	NA	NA	NA	NA	NA	NA	NA	NA	NA	NA	NA	NA	NA	NA	NA	NA	NA	NA	NA	NA	NA	NA	NA	NA	NA	NA	NA	NA	NA	NA	NA	NA	NA	NA	NA	NA	NA	NA	NA	NA	NA	NA	NA	NA	NA	NA	NA	NA	NA	NA	NA	NA	NA	NA	NA	NA	NA	NA	NA	NA	NA	NA	NA	NA	NA	NA	NA	NA	NA	NA	NA	NA	NA	NA	NA	NA	NA	NA	NA	NA	NA	NA	NA	NA	NA	NA	NA	NA	NA	NA	NA	NA	NA	NA	NA	NA	NA	NA	NA	NA	NA	NA	NA	NA	NA	NA	NA	NA	NA	NA	NA	NA	NA	NA	NA	NA	NA	NA	NA	NA	NA	NA	NA	NA	NA	NA	NA	NA	NA	NA	NA	NA	NA	NA	NA	NA	1	metro-politan	Standard	Hartford	Hartford, WI	<raw>	Washington County	WI	43.3	-88.4	Central	12	<raw>	22041	239	92.32	1.15	9189	8667	211100	61893	-88.461195	-88.271855	43.442841	43.192932
1274	53027	53027	practices/-LVFYA59heZWMdOyBPk_	NA	Hartford	US	1023 W State St	NA	WI	NA	NA	NA	NA	true	nwsqpclmsfmo	pure	NA	43.329951	Paladina Health	-88.396071	NA	Paladina Health - Closed	NA	NA	NA	NA	NA	NA	NA	NA	true	NA	true	http://www.paladinahealth.com/	d	NA	NA	NA	NA	NA	NA	NA	NA	NA	NA	NA	NA	NA	NA	NA	NA	NA	NA	NA	NA	NA	NA	NA	NA	NA	NA	NA	NA	NA	NA	NA	NA	NA	NA	NA	NA	NA	NA	NA	NA	NA	NA	NA	NA	NA	NA	NA	NA	NA	NA	NA	NA	NA	NA	NA	NA	NA	NA	NA	NA	NA	NA	NA	NA	NA	NA	NA	NA	NA	NA	NA	NA	NA	NA	NA	NA	NA	NA	NA	NA	NA	NA	NA	NA	NA	NA	NA	NA	NA	NA	NA	NA	NA	NA	NA	NA	NA	NA	NA	NA	NA	NA	NA	NA	NA	NA	NA	NA	NA	NA	NA	NA	NA	NA	NA	NA	NA	NA	NA	NA	NA	true	NA	NA	NA	NA	NA	NA	NA	NA	NA	NA	NA	NA	NA	NA	NA	NA	NA	NA	NA	NA	NA	NA	NA	NA	NA	NA	NA	NA	NA	NA	NA	NA	NA	NA	NA	NA	NA	NA	NA	NA	NA	NA	NA	NA	NA	NA	NA	NA	NA	NA	NA	NA	NA	NA	NA	NA	NA	NA	NA	NA	NA	NA	NA	NA	NA	NA	NA	NA	NA	NA	NA	NA	NA	NA	NA	NA	NA	NA	NA	NA	NA	NA	NA	NA	NA	NA	NA	NA	NA	NA	NA	NA	NA	NA	NA	NA	NA	NA	NA	NA	NA	NA	NA	NA	NA	NA	NA	NA	NA	NA	NA	NA	NA	NA	NA	NA	NA	NA	NA	NA	NA	NA	NA	NA	NA	NA	NA	NA	NA	NA	NA	NA	NA	NA	NA	NA	NA	NA	1	metro-politan	Standard	Hartford	Hartford, WI	<raw>	Washington County	WI	43.3	-88.4	Central	12	<raw>	22041	239	92.32	1.15	9189	8667	211100	61893	-88.461195	-88.271855	43.442841	43.192932
1275	53029	53029	practices/-Lsx9JIQrNxmvi6ZGFAn	All people of all ages are always welcome.	Hartland	US	213 E Capitol Drive	NA	WI	true	Theia Vision Care™ is a family-friendly, full service eye and vision care provider, accepting scheduled appointments as well as eye emergencies. We believe caring starts by taking the time to listen to the questions and concerns of our patients. With our Direct Eye Care and Theia Concierge Care™ models, you can receive up to 60 minutes with Dr. Koeck for a thorough eye exam, where she will make sure you are well-informed at all times and walk away with high quality products tailored to you.	NA	true	NA	izmvzbivchji	pure	NA	43.104492	Theia Vision Care S.C.	-88.344489	NA	Theia Vision Care	2017-11-27	NA	NA	NA	NA	NA	NA	(262 361-0022	NA	NA	true	https://theiavisioncare.com	d	0	NA	M, Tu, Th, F	9am-5pm	NA	NA	NA	NA	NA	NA	499	Bronze (1 person	999	Silver (2 people	1499	Gold (3 people	1999	Platinum (4 people	0	https://www.facebook.com/theiavisioncare	(262 361-0048	NA	Our Building	https://firebasestorage.googleapis.com/v0/b/dpcmapper.appspot.com/o/6jVlk0zOmIW0Oj9R2HSqlkR5AEC3%2Fufyydpyldn_file?alt=media&token=d1e11b87-cd3e-44cf-a2f9-0896bc3374aa	https://firebasestorage.googleapis.com/v0/b/dpcmapper.appspot.com/o/6jVlk0zOmIW0Oj9R2HSqlkR5AEC3%2Feplvbasfzp_file?alt=media&token=53fd360d-ce5c-4067-b97a-2b1a5a77d855	https://firebasestorage.googleapis.com/v0/b/dpcmapper.appspot.com/o/6jVlk0zOmIW0Oj9R2HSqlkR5AEC3%2Fuqdmxkobqk_file?alt=media&token=80ffdb13-ff0e-4ca1-875d-491e66d4c0ab	NA	NA	For more than 4 people, it would cost another $499 for each additional person.	NA	NA	NA	NA	NA	NA	NA	NA	@theiavisioncare	175	Comprehensive Eye Exam	69	Standard Contact Lens Evaluation	NA	NA	NA	https://theiavisioncare.com/concierge-care/	Dr. Anna Koeck, CEO	Welcome to our comfortable office.	https://firebasestorage.googleapis.com/v0/b/dpcmapper.appspot.com/o/6jVlk0zOmIW0Oj9R2HSqlkR5AEC3%2Fbfbsahaegc_file?alt=media&token=45bb68f9-7fa9-46fd-8439-96ad3a6ed114	Our doctor is fantastic with children of all ages.	https://firebasestorage.googleapis.com/v0/b/dpcmapper.appspot.com/o/6jVlk0zOmIW0Oj9R2HSqlkR5AEC3%2Feiylhwgopr_file?alt=media&token=78fe26b6-66cc-4b41-8653-aafc3b8c0587	NA	NA	NA	NA	NA	NA	NA	NA	NA	NA	NA	NA	NA	NA	NA	NA	NA	NA	0	NA	NA	NA	NA	NA	NA	NA	NA	NA	NA	NA	NA	NA	NA	NA	NA	NA	NA	NA	NA	https://firebasestorage.googleapis.com/v0/b/dpcmapper.appspot.com/o/6jVlk0zOmIW0Oj9R2HSqlkR5AEC3%2Fgvgiabloez_file?alt=media&token=ff9d4b20-84d0-4f3e-ae83-1c96cc182c3c	89	Astigmatic Contact Lens Evaluation	NA	NA	NA	NA	NA	NA	We will help find the perfect fit for you!	Dr. Koeck is an award-winning Optometrist.	https://firebasestorage.googleapis.com/v0/b/dpcmapper.appspot.com/o/6jVlk0zOmIW0Oj9R2HSqlkR5AEC3%2Fqfiviwdwxg_file?alt=media&token=db2c089b-13ed-49b8-895e-296bc3f43b63	NA	NA	NA	NA	109	Multifocal Contact Lens Evaluation	199	Medical Office Visit (initial encounter	69	Medical Office Visit Follow Up (within 60 days of initial encounter	Medical Office Visit Follow Up (outside of 60 days from initial encounter	2019-11-05T20:02:25.168Z	NA	NA	NA	NA	99	40	Pupillary Distance Measurement (in comprehensive eye exam	NA	NA	NA	Call to schedule an appointment at Theia Vision Care today!	https://firebasestorage.googleapis.com/v0/b/dpcmapper.appspot.com/o/6jVlk0zOmIW0Oj9R2HSqlkR5AEC3%2Fuqkuijyorj_file?alt=media&token=0996f621-ec5c-4191-b4e4-212d74fe90d2	NA	NA	NA	NA	NA	NA	NA	NA	NA	NA	NA	NA	NA	NA	NA	NA	NA	NA	NA	NA	NA	NA	NA	NA	NA	39	Refraction (included in comprehensive eye exam	79	Retinal Photos (included in comprehensive eye exam	29	Visual Field Test (included in comprehensive eye exam	59	1-Year Eyewear Warranty	NA	NA	NA	NA	NA	NA	NA	NA	NA	NA	NA	NA	NA	NA	NA	NA	NA	NA	NA	NA	NA	NA	NA	NA	NA	NA	NA	NA	NA	NA	NA	NA	NA	NA	NA	NA	NA	NA	NA	NA	NA	NA	NA	NA	NA	NA	NA	NA	NA	NA	NA	NA	NA	NA	NA	NA	NA	NA	NA	NA	NA	NA	NA	NA	NA	NA	NA	NA	NA	NA	NA	NA	NA	NA	NA	NA	NA	NA	NA	NA	NA	NA	NA	NA	NA	NA	NA	NA	NA	NA	NA	NA	NA	NA	NA	NA	NA	NA	NA	NA	NA	1	metro-politan	Standard	Hartland	Hartland, WI	<raw>	Waukesha County	WI	43.1	-88.3	Central	7	<raw>	20799	560	37.17	2.8	8230	7702	333400	87798	-88.41408	-88.261965	43.213232	43.061689
1276	53045	53045	practices/-MBvKYSbMJ_H0YkWy6XT	2 and above	Brookfield	US	280 Regency Court	Suite 102	WI	true	Our mission is providing good care, affordable price, simplicity at its core. Quality Care. Confident Care. Your Care.	true	true	NA	iratthnahrlb	pure	true	43.035056	NA	-88.149915	true	Care4Me Clinics	2020-07-25	MPAS PA-C	Kajal	Malkan	open	https://www.linkedin.com/in/kajal-malkan-b8941625/	fam	516-619-6313	NA	true	true	www.care4meclinics.com	d	NA	true	Everyday	8:30am - 4pm ; after hours by appointment	NA	NA	NA	NA	NA	NA	80	Adult CARE	40	Child CARE	NA	NA	NA	NA	NA	https://facebook.com/care4meclinics	NA	NA	NA	NA	NA	https://firebasestorage.googleapis.com/v0/b/dpcmapper.appspot.com/o/VayhFvuwqlQsVcvrB7i34qxcDkr2%2Fmmjcuziipe_file?alt=media&token=eec2ab08-7305-48e5-829f-8a9352c015ca	As a provider with over 10 years of clinical experience, I am dedicated to work with you to deliver personalized care in a timely and professional manner. This will include CARE for wellness and acute injuries/illnesses.	https://firebasestorage.googleapis.com/v0/b/dpcmapper.appspot.com/o/VayhFvuwqlQsVcvrB7i34qxcDkr2%2Flmfukuuukl_file?alt=media&token=54d33d65-1954-475c-a334-d1b794ff5676	NA	NA	NA	NA	NA	NA	NA	NA	NA	@care4meclinics	NA	NA	NA	NA	NA	NA	NA	https://care4meclinics.akutehealth.com/appointments	NA	NA	NA	NA	NA	NA	NA	NA	NA	NA	NA	NA	NA	NA	NA	NA	NA	NA	NA	NA	NA	NA	true	NA	NA	NA	NA	NA	NA	NA	NA	NA	NA	NA	NA	NA	NA	NA	NA	NA	NA	NA	NA	NA	NA	NA	NA	true	NA	NA	NA	NA	NA	NA	NA	NA	NA	NA	NA	NA	NA	NA	NA	NA	NA	NA	NA	2020-07-11T00:46:12.770Z	NA	NA	NA	NA	NA	NA	NA	true	NA	NA	NA	NA	NA	NA	NA	NA	NA	NA	NA	NA	NA	NA	NA	NA	NA	NA	NA	NA	NA	NA	NA	NA	NA	NA	NA	NA	NA	NA	NA	NA	NA	NA	NA	NA	NA	NA	NA	NA	NA	NA	NA	NA	NA	NA	NA	NA	NA	NA	NA	NA	NA	NA	NA	NA	NA	NA	NA	NA	NA	NA	NA	NA	NA	NA	NA	NA	NA	NA	NA	NA	NA	NA	NA	NA	NA	NA	NA	NA	NA	NA	NA	NA	NA	NA	NA	NA	NA	NA	NA	NA	NA	NA	NA	NA	NA	NA	NA	NA	NA	NA	NA	NA	NA	NA	NA	NA	NA	NA	NA	NA	NA	NA	NA	NA	NA	NA	NA	NA	NA	NA	NA	NA	NA	NA	NA	NA	NA	NA	NA	NA	NA	NA	NA	NA	NA	NA	1	metro-politan	Standard	Brookfield	Brookfield, WI	<raw>	Waukesha County	WI	43.06	-88.16	Central	4	<raw>	21686	1507	14.39	0.2	8994	8501	296800	87587	-88.18589	-88.125549	43.104706	43.016862
1277	53050	53050	practices/-Mt-sAoNQgyTW-SY5YMc	0-99	Mayville	US	130 South Main Street	NA	WI	true	NA	true	true	NA	qrabifgoswdg	pure	true	43.494163	Legacy Medical Services, LLC	-88.543748	true	Legacy Medical Services	2020-06-08	MD	Eric	Miller	open	NA	fam	(920 219-4599	NA	NA	true	https://legacymedserv.com	d	50	NA	M-F	8-4:30	NA	NA	NA	NA	NA	NA	39	Children	69	Adults 20-39	89	Adults 40-69	99	Adults 70-79	0	https://www.facebook.com/ericdmillermd	(920 306-8018	NA	We cant wait to meet you!	https://firebasestorage.googleapis.com/v0/b/dpcmapper.appspot.com/o/ImjOOqjmK0eD10xiXUlqpNWmKUw1%2Faiklojzsqc_file?alt=media&token=8f8fa646-2700-4e4f-837e-e90f476ca87b	https://firebasestorage.googleapis.com/v0/b/dpcmapper.appspot.com/o/ImjOOqjmK0eD10xiXUlqpNWmKUw1%2Ftbnltuxwyq_file?alt=media&token=8cc3ab73-5bab-4170-b675-d91075b8310a	https://firebasestorage.googleapis.com/v0/b/dpcmapper.appspot.com/o/ImjOOqjmK0eD10xiXUlqpNWmKUw1%2Fjhystpgazs_file?alt=media&token=32f85d53-62d5-484a-9f1a-dcded4bb740d	Dr. Miller has over 25 years experience as a family physician and executive medical leader. Over his career he has cared for all ages, both inpatient and outpatient. He has served in many leadership roles, including chairing community boards, chief of staff & regional medical director.	https://firebasestorage.googleapis.com/v0/b/dpcmapper.appspot.com/o/ImjOOqjmK0eD10xiXUlqpNWmKUw1%2Fejpshbymzc_file?alt=media&token=71f2dd75-bc83-4be7-b708-89494079222c	Discounts for couples & families.	NA	NA	NA	NA	NA	NA	NA	NA	NA	NA	Direct pay pricing menu available for non-members	NA	NA	NA	NA	<iframe width=560 height=315 src=https://www.youtube.com/embed/cHbPzR9FUn8 frameborder=0 allow=accelerometer; autoplay; clipboard-write; encrypted-media; gyroscope; picture-in-picture allowfullscreen></iframe>	https://legacymedserv.com	Our newest location! 211 Corporate Drive, Beaver Dam	NA	NA	NA	NA	NA	NA	Adults 80+	NA	NA	NA	NA	109	NA	NA	NA	NA	NA	NA	NA	NA	NA	NA	NA	NA	NA	NA	NA	NA	NA	NA	NA	NA	NA	NA	NA	NA	NA	NA	NA	NA	NA	NA	NA	NA	NA	NA	NA	NA	NA	NA	NA	NA	NA	NA	NA	NA	NA	NA	NA	NA	NA	NA	NA	NA	NA	NA	2022-01-09T22:06:27.924Z	NA	NA	NA	NA	NA	NA	NA	NA	NA	NA	NA	NA	NA	NA	NA	NA	NA	NA	NA	NA	NA	NA	NA	NA	NA	NA	NA	NA	NA	NA	NA	NA	NA	NA	NA	NA	NA	NA	NA	NA	NA	NA	NA	NA	NA	NA	NA	NA	NA	NA	NA	NA	NA	NA	NA	NA	NA	NA	NA	NA	NA	NA	NA	NA	NA	NA	NA	NA	NA	NA	NA	NA	NA	NA	NA	NA	NA	NA	NA	NA	NA	NA	NA	NA	NA	NA	NA	NA	NA	NA	NA	NA	NA	NA	NA	NA	NA	NA	NA	NA	NA	NA	NA	NA	NA	NA	NA	NA	NA	NA	NA	NA	NA	NA	NA	NA	NA	NA	NA	NA	NA	NA	NA	NA	NA	NA	NA	NA	NA	NA	NA	NA	NA	NA	NA	NA	NA	NA	NA	NA	NA	NA	NA	NA	NA	NA	7	small-town	Standard	Mayville	Mayville, WI	<raw>	Dodge County	WI	43.5	-88.6	Central	12	<raw>	6986	102	68.55	2.41	3025	2848	149500	57292	-88.64652	-88.443583	43.597013	43.399293
1278	53050	53050	practices/-LVFY9wBB4CMWqnbj4aw	NA	Mayville	US	11 S Main St	NA	WI	NA	NA	NA	NA	true	tvzhvuudrruu	pure	NA	43.495428	Paladina Health	-88.544391	NA	Paladina Health	NA	NA	NA	NA	NA	NA	NA	(920 351-4530	true	NA	true	http://www.paladinahealth.com/	d	NA	NA	Monday	8:00am - 4:30pm	NA	NA	NA	NA	NA	NA	NA	Please contact us for pricing	NA	NA	NA	NA	NA	NA	NA	NA	NA	NA	NA	NA	NA	https://firebasestorage.googleapis.com/v0/b/dpcmapper.appspot.com/o/o039XMcOgkbDp1bm6nL9UXKL4cx1%2Fsgunrrqlsb_file?alt=media&token=b8d7cd5e-4670-4a77-9728-6f458b4a06d6	NA	NA	NA	NA	NA	Tuesday	9:00am - 6:00pm	Wednesday	10:00am - 6:00pm	Thursday	Closed	NA	NA	NA	NA	NA	Friday	7:00am - 3:30pm	NA	NA	NA	NA	NA	NA	NA	NA	NA	NA	NA	NA	NA	NA	NA	NA	NA	NA	NA	NA	NA	NA	NA	NA	true	NA	NA	NA	NA	NA	NA	NA	NA	NA	NA	NA	NA	NA	NA	NA	NA	NA	NA	NA	NA	NA	NA	NA	NA	NA	NA	NA	NA	NA	NA	NA	NA	NA	NA	NA	NA	NA	NA	NA	NA	NA	NA	NA	NA	NA	NA	NA	NA	NA	NA	NA	NA	true	NA	NA	NA	NA	NA	NA	NA	NA	NA	NA	NA	NA	NA	NA	NA	NA	NA	NA	NA	NA	NA	NA	NA	NA	NA	NA	NA	NA	NA	NA	NA	NA	NA	NA	NA	NA	NA	NA	NA	NA	NA	NA	NA	NA	NA	NA	NA	NA	NA	NA	NA	NA	NA	NA	NA	NA	NA	NA	NA	NA	NA	NA	NA	NA	NA	NA	NA	NA	NA	NA	NA	NA	NA	NA	NA	NA	NA	NA	NA	NA	NA	NA	NA	NA	NA	NA	NA	NA	NA	NA	NA	NA	NA	NA	NA	NA	NA	NA	NA	NA	NA	NA	NA	NA	NA	NA	NA	NA	NA	NA	NA	NA	NA	NA	NA	NA	NA	NA	NA	NA	NA	NA	NA	NA	NA	NA	NA	NA	NA	NA	NA	NA	NA	NA	NA	NA	NA	NA	7	small-town	Standard	Mayville	Mayville, WI	<raw>	Dodge County	WI	43.5	-88.6	Central	12	<raw>	6986	102	68.55	2.41	3025	2848	149500	57292	-88.64652	-88.443583	43.597013	43.399293
1279	53051	53051	practices/-LVFYHRbx3b2I61AjIEo	NA	Menomonee Falls	US	N84W15787 Menomonee Ave	Ste. 6	WI	NA	NA	NA	NA	true	jjivdejqflmc	pure	NA	43.169805	Paladina Health	-88.10615	NA	Paladina Health - Closed	NA	NA	NA	NA	NA	NA	NA	NA	true	NA	true	http://www.paladinahealth.com/	d	NA	NA	NA	NA	NA	NA	NA	NA	NA	NA	NA	NA	NA	NA	NA	NA	NA	NA	NA	NA	NA	NA	NA	NA	NA	NA	NA	NA	NA	NA	NA	NA	NA	NA	NA	NA	NA	NA	NA	NA	NA	NA	NA	NA	NA	NA	NA	NA	NA	NA	NA	NA	NA	NA	NA	NA	NA	NA	NA	NA	NA	NA	NA	NA	NA	NA	NA	NA	NA	NA	NA	NA	NA	NA	NA	NA	NA	NA	NA	NA	NA	NA	NA	NA	NA	NA	NA	NA	NA	NA	NA	NA	NA	NA	NA	NA	NA	NA	NA	NA	NA	NA	NA	NA	NA	NA	NA	NA	NA	NA	NA	NA	NA	NA	NA	NA	NA	NA	NA	NA	NA	true	NA	NA	NA	NA	NA	NA	NA	NA	NA	NA	NA	NA	NA	NA	NA	NA	NA	NA	NA	NA	NA	NA	NA	NA	NA	NA	NA	NA	NA	NA	NA	NA	NA	NA	NA	NA	NA	NA	NA	NA	NA	NA	NA	NA	NA	NA	NA	NA	NA	NA	NA	NA	NA	NA	NA	NA	NA	NA	NA	NA	NA	NA	NA	NA	NA	NA	NA	NA	NA	NA	NA	NA	NA	NA	NA	NA	NA	NA	NA	NA	NA	NA	NA	NA	NA	NA	NA	NA	NA	NA	NA	NA	NA	NA	NA	NA	NA	NA	NA	NA	NA	NA	NA	NA	NA	NA	NA	NA	NA	NA	NA	NA	NA	NA	NA	NA	NA	NA	NA	NA	NA	NA	NA	NA	NA	NA	NA	NA	NA	NA	NA	NA	NA	NA	NA	NA	NA	NA	1	metro-politan	Standard	Menomonee Falls	Menomonee Falls, WI	<raw>	Waukesha County	WI	43.15	-88.13	Central	5	<raw>	35651	1082	32.96	0.39	15159	14580	230400	71603	-88.185671	-88.063353	43.192594	43.104565
1280	53066	53066	practices/-LVFYsbkCtekDee-NV_l	NA	Oconomowoc	US	1020 Oconomowoc Pkwy	Suite B	WI	NA	NA	NA	NA	true	pnjdcxjodajb	pure	NA	43.08233	Solstice Health	-88.47736	NA	Solstice Health	NA	NA	NA	NA	NA	NA	NA	NA	true	NA	true	http://www.solsticewi.com/	d	NA	NA	NA	NA	NA	NA	NA	NA	NA	NA	NA	NA	NA	NA	NA	NA	NA	NA	NA	NA	NA	NA	NA	NA	NA	NA	NA	NA	NA	NA	NA	NA	NA	NA	NA	NA	NA	NA	NA	NA	NA	NA	NA	NA	NA	NA	NA	NA	NA	NA	NA	NA	NA	NA	NA	NA	NA	NA	NA	NA	NA	NA	NA	NA	NA	NA	NA	NA	NA	NA	NA	NA	NA	NA	NA	NA	NA	NA	NA	NA	NA	NA	NA	NA	NA	NA	NA	NA	NA	NA	NA	NA	NA	NA	NA	NA	NA	NA	NA	NA	NA	NA	NA	NA	NA	NA	NA	NA	NA	NA	NA	NA	NA	NA	NA	NA	NA	NA	NA	NA	NA	NA	NA	NA	NA	NA	NA	NA	NA	NA	NA	NA	NA	NA	NA	NA	NA	NA	NA	NA	NA	NA	NA	NA	NA	NA	NA	NA	NA	NA	NA	NA	NA	NA	NA	NA	NA	NA	NA	NA	NA	NA	NA	NA	NA	NA	NA	NA	NA	NA	NA	NA	NA	NA	NA	NA	NA	NA	NA	NA	NA	NA	NA	NA	NA	NA	NA	NA	NA	NA	NA	NA	NA	NA	NA	NA	NA	NA	NA	NA	NA	NA	NA	NA	NA	NA	NA	NA	NA	NA	NA	NA	NA	NA	NA	NA	NA	NA	NA	NA	NA	NA	NA	NA	NA	NA	NA	NA	NA	NA	NA	NA	NA	NA	NA	NA	NA	NA	NA	NA	NA	NA	NA	NA	NA	NA	NA	NA	NA	NA	NA	NA	NA	NA	NA	NA	NA	NA	NA	NA	1	metro-politan	Standard	Oconomowoc	Oconomowoc, WI	<raw>	Waukesha County	WI	43.1	-88.5	Central	13	<raw>	33830	320	105.7	9.25	14171	13003	266600	79940	-88.624877	-88.39133	43.261139	42.976007
1281	53066	53066	practices/-LVFYGT4Z7mJtkSVdbbw	NA	Oconomowoc	US	966 Blue Ribbon Cir N	NA	WI	NA	NA	NA	NA	true	esrrjichxljs	pure	NA	43.066198	Paladina Health	-88.480345	NA	Paladina Health	NA	NA	NA	NA	NA	NA	NA	(262 977-7211	true	NA	true	http://www.paladinahealth.com/	d	NA	NA	Monday	8:00am - 04:30pm	NA	NA	NA	NA	NA	NA	NA	Please contact us for pricing	NA	NA	NA	NA	NA	NA	NA	NA	NA	NA	NA	NA	NA	https://firebasestorage.googleapis.com/v0/b/dpcmapper.appspot.com/o/o039XMcOgkbDp1bm6nL9UXKL4cx1%2Fxpfdhhlqcc_file?alt=media&token=29354393-f24d-4a54-a14f-2999db503057	NA	NA	NA	NA	NA	Tuesday	Closed	Wednesday	8:00am - 04:30pm	Thursday	Closed	NA	NA	NA	NA	NA	Friday	9:00am - 1:00pm	NA	NA	NA	NA	NA	NA	NA	NA	NA	NA	NA	NA	NA	NA	NA	NA	NA	NA	NA	NA	NA	NA	NA	NA	true	NA	NA	NA	NA	NA	NA	NA	NA	NA	NA	NA	NA	NA	NA	NA	NA	NA	NA	NA	NA	NA	NA	NA	NA	NA	NA	NA	NA	NA	NA	NA	NA	NA	NA	NA	NA	NA	NA	NA	NA	NA	NA	NA	NA	NA	NA	NA	NA	NA	NA	NA	NA	true	NA	NA	NA	NA	NA	NA	NA	NA	NA	NA	NA	NA	NA	NA	NA	NA	NA	NA	NA	NA	NA	NA	NA	NA	NA	NA	NA	NA	NA	NA	NA	NA	NA	NA	NA	NA	NA	NA	NA	NA	NA	NA	NA	NA	NA	NA	NA	NA	NA	NA	NA	NA	NA	NA	NA	NA	NA	NA	NA	NA	NA	NA	NA	NA	NA	NA	NA	NA	NA	NA	NA	NA	NA	NA	NA	NA	NA	NA	NA	NA	NA	NA	NA	NA	NA	NA	NA	NA	NA	NA	NA	NA	NA	NA	NA	NA	NA	NA	NA	NA	NA	NA	NA	NA	NA	NA	NA	NA	NA	NA	NA	NA	NA	NA	NA	NA	NA	NA	NA	NA	NA	NA	NA	NA	NA	NA	NA	NA	NA	NA	NA	NA	NA	NA	NA	NA	NA	NA	1	metro-politan	Standard	Oconomowoc	Oconomowoc, WI	<raw>	Waukesha County	WI	43.1	-88.5	Central	13	<raw>	33830	320	105.7	9.25	14171	13003	266600	79940	-88.624877	-88.39133	43.261139	42.976007
1282	53085	53085	practices/-MQxHUZUXw-uqWhLPDpf	NA	Sheboygan Falls	US	1112 Plankview Green Blvd	NA	WI	NA	NA	NA	NA	NA	lkpesloopimk	pure	NA	43.748685	Paladina Health	-87.821952	NA	Paladina Health	NA	NA	NA	NA	NA	NA	NA	(920 234-3065	NA	NA	true	paladinahealth.com	d	NA	NA	Monday	1:00pm - 5:00pm	NA	NA	NA	NA	NA	NA	NA	Please contact us for pricing	NA	NA	NA	NA	NA	NA	NA	NA	NA	NA	NA	NA	NA	https://firebasestorage.googleapis.com/v0/b/dpcmapper.appspot.com/o/o039XMcOgkbDp1bm6nL9UXKL4cx1%2Fbzpqmubrwy_file?alt=media&token=f0a1f0e7-f709-46c7-9144-ed3c5b68bc47	NA	NA	NA	NA	NA	Tuesday	7:00am - 5:30pm	Wednesday	7:00am - 5:30pm	Thursday	7:00am - 5:30pm	NA	NA	NA	NA	NA	Friday	1:00pm - 5:00pm	NA	NA	NA	NA	NA	NA	NA	NA	NA	NA	NA	NA	NA	NA	NA	NA	NA	NA	NA	NA	NA	NA	NA	NA	true	NA	NA	NA	NA	NA	NA	NA	NA	NA	NA	NA	NA	NA	NA	NA	NA	NA	NA	NA	NA	NA	NA	NA	NA	NA	NA	NA	NA	NA	NA	NA	NA	NA	NA	NA	NA	NA	NA	NA	NA	NA	NA	NA	NA	2021-01-13T19:47:32.370Z	NA	NA	NA	NA	NA	NA	NA	NA	NA	NA	NA	NA	NA	NA	NA	NA	NA	NA	NA	NA	NA	NA	NA	NA	NA	NA	NA	NA	NA	NA	NA	NA	NA	NA	NA	NA	NA	NA	NA	NA	NA	NA	NA	NA	NA	NA	NA	NA	NA	NA	NA	NA	NA	NA	NA	NA	NA	NA	NA	NA	NA	NA	NA	NA	NA	NA	NA	NA	NA	NA	NA	NA	NA	NA	NA	NA	NA	NA	NA	NA	NA	NA	NA	NA	NA	NA	NA	NA	NA	NA	NA	NA	NA	NA	NA	NA	NA	NA	NA	NA	NA	NA	NA	NA	NA	NA	NA	NA	NA	NA	NA	NA	NA	NA	NA	NA	NA	NA	NA	NA	NA	NA	NA	NA	NA	NA	NA	NA	NA	NA	NA	NA	NA	NA	NA	NA	NA	NA	NA	NA	NA	NA	NA	NA	NA	NA	1	metro-politan	Standard	Sheboygan Falls	Sheboygan Falls, WI	<raw>	Sheboygan County	WI	43.7	-87.9	Central	10	<raw>	11267	158	71.13	0.62	5127	4856	153200	56436	-87.941833	-87.76003	43.848344	43.63815
1283	53085	53085	practices/-MQxKt1D_YzSo4EskAsm	NA	Sheboygan Falls	US	W2940 Old County Road PP	NA	WI	NA	NA	NA	NA	NA	csmyshgjtqxb	pure	NA	43.728215	paladinahealth.com	-87.84548	NA	Paladina Health	NA	NA	NA	NA	NA	NA	NA	(920 234-3065	NA	NA	true	paladinahealth.com	d	NA	NA	Monday	6:30am - 12:00pm	NA	NA	NA	NA	NA	NA	NA	Please contact us for pricing	NA	NA	NA	NA	NA	NA	NA	NA	NA	NA	NA	NA	NA	https://firebasestorage.googleapis.com/v0/b/dpcmapper.appspot.com/o/o039XMcOgkbDp1bm6nL9UXKL4cx1%2Fexpykdfgac_file?alt=media&token=4945b165-4906-4f29-b735-40ad9819d0ef	NA	NA	NA	NA	NA	Tuesday	7:00am - 5:30pm	Wednesday	6:30am - 5:00pm	Thursday	7:00am - 5:30pm	NA	NA	NA	NA	NA	Friday	6:30am - 12:00pm	NA	NA	NA	NA	NA	NA	NA	NA	NA	NA	NA	NA	NA	NA	NA	NA	NA	NA	NA	NA	NA	NA	NA	NA	true	NA	NA	NA	NA	NA	NA	NA	NA	NA	NA	NA	NA	NA	NA	NA	NA	NA	NA	NA	NA	NA	NA	NA	NA	NA	NA	NA	NA	NA	NA	NA	NA	NA	NA	NA	NA	NA	NA	NA	NA	NA	NA	NA	NA	2021-01-13T20:02:23.123Z	NA	NA	NA	NA	NA	NA	NA	true	NA	NA	NA	NA	NA	NA	NA	NA	NA	NA	NA	NA	NA	NA	NA	NA	NA	NA	NA	NA	NA	NA	NA	NA	NA	NA	NA	NA	NA	NA	NA	NA	NA	NA	NA	NA	NA	NA	NA	NA	NA	NA	NA	NA	NA	NA	NA	NA	NA	NA	NA	NA	NA	NA	NA	NA	NA	NA	NA	NA	NA	NA	NA	NA	NA	NA	NA	NA	NA	NA	NA	NA	NA	NA	NA	NA	NA	NA	NA	NA	NA	NA	NA	NA	NA	NA	NA	NA	NA	NA	NA	NA	NA	NA	NA	NA	NA	NA	NA	NA	NA	NA	NA	NA	NA	NA	NA	NA	NA	NA	NA	NA	NA	NA	NA	NA	NA	NA	NA	NA	NA	NA	NA	NA	NA	NA	NA	NA	NA	NA	NA	NA	NA	NA	NA	NA	NA	NA	1	metro-politan	Standard	Sheboygan Falls	Sheboygan Falls, WI	<raw>	Sheboygan County	WI	43.7	-87.9	Central	10	<raw>	11267	158	71.13	0.62	5127	4856	153200	56436	-87.941833	-87.76003	43.848344	43.63815
1284	53089	53089	practices/-LVFYHD4bqlfYgMx0YAH	NA	Sussex	US	W222 N5700 Miller Way	NA	WI	NA	NA	NA	NA	true	xmkddicsuqmc	pure	NA	43.120208	Paladina Health	-88.192237	NA	Paladina Health	NA	NA	NA	NA	NA	NA	NA	(262 977-7211	true	NA	true	http://www.paladinahealth.com/	d	NA	NA	Monday	Closed	NA	NA	NA	NA	NA	NA	NA	Please contact us for pricing	NA	NA	NA	NA	NA	NA	NA	NA	NA	NA	NA	NA	NA	https://firebasestorage.googleapis.com/v0/b/dpcmapper.appspot.com/o/o039XMcOgkbDp1bm6nL9UXKL4cx1%2Fgnmijijoay_file?alt=media&token=bcdaa302-84a9-49de-9abd-8fa502e7b036	NA	NA	NA	NA	NA	Tuesday	8:00am - 4:30pm	Wednesday	7:00am - 3:30pm	Thursday	Closed	NA	NA	NA	NA	NA	Friday	Closed	NA	NA	NA	NA	NA	NA	NA	NA	NA	NA	NA	NA	NA	NA	NA	NA	NA	NA	NA	NA	NA	NA	NA	NA	true	NA	NA	NA	NA	NA	NA	NA	NA	NA	NA	NA	NA	NA	NA	NA	NA	NA	NA	NA	NA	NA	NA	NA	NA	NA	NA	NA	NA	NA	NA	NA	NA	NA	NA	NA	NA	NA	NA	NA	NA	NA	NA	NA	NA	NA	NA	NA	NA	NA	NA	NA	NA	true	NA	NA	NA	NA	NA	NA	NA	NA	NA	NA	NA	NA	NA	NA	NA	NA	NA	NA	NA	NA	NA	NA	NA	NA	NA	NA	NA	NA	NA	NA	NA	NA	NA	NA	NA	NA	NA	NA	NA	NA	NA	NA	NA	NA	NA	NA	NA	NA	NA	NA	NA	NA	NA	NA	NA	NA	NA	NA	NA	NA	NA	NA	NA	NA	NA	NA	NA	NA	NA	NA	NA	NA	NA	NA	NA	NA	NA	NA	NA	NA	NA	NA	NA	NA	NA	NA	NA	NA	NA	NA	NA	NA	NA	NA	NA	NA	NA	NA	NA	NA	NA	NA	NA	NA	NA	NA	NA	NA	NA	NA	NA	NA	NA	NA	NA	NA	NA	NA	NA	NA	NA	NA	NA	NA	NA	NA	NA	NA	NA	NA	NA	NA	NA	NA	NA	NA	NA	NA	1	metro-politan	Standard	Sussex	Sussex, WI	<raw>	Waukesha County	WI	43.15	-88.25	Central	4	<raw>	18568	682	27.24	0.28	7251	7021	262100	75313	-88.308025	-88.182786	43.192949	43.104617
1285	53092	53092	practices/-MJ3GV0es7dVYSfDa_I9	NA	Mequon	US	11649 N Port Washington Rd	STE 114	WI	true	Dr. Lewis developed a practice that is affordable and allows for the development of a true patient-doctor relationship/bond. He values developing an enduring relationship with his patients by making sure he is able available to meet their needs.	true	true	NA	opvxxnyfkaiw	pure	true	43.228865	Mequon Wellness Center LLC	-87.925207	true	Mequon Wellness Center	2020-09-01	MD	Richard	Lewis	waitlist	NA	fam	262-235-3800	NA	true	true	www.mequonwellnesscenter.com	d	0	NA	Mon-Fri	9 am - 5 pm	NA	NA	NA	NA	NA	NA	75	Single Adult	135	Couple	150	Family	30	Additional Children (under 26	25	NA	262-236-9726	NA	NA	NA	NA	https://firebasestorage.googleapis.com/v0/b/dpcmapper.appspot.com/o/3NCvgsDuAZhuXlYIlxu6ysQfW9E2%2Fvftbkvuxse_file?alt=media&token=052e5c6a-0fe5-4161-ba66-282b0ad147eb	NA	https://firebasestorage.googleapis.com/v0/b/dpcmapper.appspot.com/o/3NCvgsDuAZhuXlYIlxu6ysQfW9E2%2Ffbmecitdke_file?alt=media&token=175fe6e9-98dc-4d28-b3a8-3c5d229ab3f6	NA	NA	NA	Saturday	10 am - 2 pm	NA	NA	NA	NA	NA	NA	NA	NA	NA	NA	NA	NA	NA	NA	NA	NA	NA	NA	NA	NA	NA	NA	NA	NA	NA	NA	NA	NA	NA	NA	NA	NA	NA	NA	NA	NA	NA	NA	NA	NA	NA	NA	NA	NA	NA	NA	NA	NA	NA	NA	NA	NA	NA	NA	NA	NA	NA	NA	NA	NA	NA	NA	NA	NA	NA	NA	NA	NA	NA	NA	NA	NA	NA	NA	NA	NA	NA	NA	NA	NA	2020-10-07T18:14:59.203Z	NA	NA	NA	NA	NA	NA	NA	NA	NA	NA	NA	NA	NA	NA	NA	NA	NA	NA	NA	NA	NA	NA	NA	NA	NA	NA	NA	NA	NA	NA	NA	NA	NA	NA	NA	NA	NA	NA	NA	NA	NA	NA	NA	NA	NA	NA	NA	NA	NA	NA	NA	NA	NA	NA	NA	NA	NA	NA	NA	NA	NA	NA	NA	NA	NA	NA	NA	NA	NA	NA	NA	NA	NA	NA	NA	NA	NA	NA	NA	NA	NA	NA	NA	NA	NA	NA	NA	NA	NA	NA	NA	NA	NA	NA	NA	NA	NA	NA	NA	NA	NA	NA	NA	NA	NA	NA	NA	NA	NA	NA	NA	NA	NA	NA	NA	NA	NA	NA	NA	NA	NA	NA	NA	NA	NA	NA	NA	NA	NA	NA	NA	NA	NA	NA	NA	NA	NA	NA	NA	NA	NA	NA	NA	NA	NA	NA	1	metro-politan	Standard	Thiensville	Thiensville, WI	<raw>	Ozaukee County	WI	43.22	-87.95	Central	4	<raw>	20024	982	20.39	1.67	8794	8235	325400	100658	-88.003814	-87.886186	43.25839	43.192019
1286	53092	53092	practices/-NOLGiGqRig89F4SDLyj	5 years and older	Mequon	US	1516 W Mequon Rd	STE 103	WI	true	We are a direct primary care clinic located in Mequon Wisconsin. We provide primary care to adults and children over 5 years old. Our physician, Dr. Aaron Rosenberg, uses a systems based approach called functional medicine to help get to the root causes of illness while at the same time addressing downstream consequences and symptoms. We pride ourselves on providing efficient, convenient care while also providing sufficient time with the doctor to adequatly address patient needs.	true	true	NA	jcllwyyihvis	pure	true	43.221867	Lotus Direct Care, S.C.	-87.927515	true	Lotus Direct Care	2022-10-03	MD	Aaron	Rosenberg	NA	NA	fam	262-242-0700	NA	true	true	www.lotusdirectcare.com	d	99	true	NA	NA	NA	NA	NA	NA	NA	NA	150	Single patient	200	Family	NA	NA	NA	NA	35	https://www.facebook.com/lotusdirectcare	855-457-1293	NA	NA	NA	NA	https://firebasestorage.googleapis.com/v0/b/dpcmapper.appspot.com/o/1ghCeFrUXiQoC5y5fCMJSJJohI12%2Fnkhzawdzjc_file?alt=media&token=414858a7-aade-4db4-98b2-f5869d57295e	NA	NA	NA	NA	NA	NA	NA	NA	NA	NA	NA	@lotusdirectcare	NA	NA	NA	NA	NA	NA	NA	https://www.lotusdirectcare.com/schedule-appointment	NA	NA	NA	NA	NA	NA	NA	NA	NA	NA	NA	NA	NA	NA	NA	NA	NA	NA	NA	NA	NA	NA	true	NA	NA	NA	NA	NA	NA	NA	NA	NA	NA	NA	NA	NA	NA	NA	NA	NA	NA	NA	NA	NA	NA	NA	NA	NA	NA	NA	NA	NA	NA	NA	NA	NA	NA	NA	NA	NA	NA	NA	NA	NA	NA	NA	NA	2023-02-15T18:12:11.027Z	NA	NA	NA	NA	NA	NA	NA	NA	NA	NA	NA	NA	NA	NA	NA	NA	NA	NA	NA	NA	NA	NA	NA	NA	NA	NA	NA	NA	NA	NA	NA	NA	NA	NA	NA	NA	NA	NA	NA	NA	NA	NA	NA	NA	NA	NA	NA	NA	NA	NA	NA	NA	NA	NA	NA	NA	NA	NA	NA	NA	NA	NA	NA	NA	NA	NA	NA	NA	NA	NA	NA	NA	NA	NA	NA	NA	NA	NA	NA	NA	NA	NA	NA	NA	NA	NA	NA	NA	NA	NA	NA	NA	NA	NA	NA	NA	NA	NA	NA	NA	NA	NA	NA	NA	NA	NA	NA	NA	NA	NA	NA	NA	NA	NA	NA	NA	NA	NA	NA	NA	NA	NA	NA	NA	NA	NA	NA	NA	NA	NA	NA	NA	NA	NA	NA	NA	NA	NA	NA	NA	NA	NA	NA	NA	NA	NA	1	metro-politan	Standard	Thiensville	Thiensville, WI	<raw>	Ozaukee County	WI	43.22	-87.95	Central	4	<raw>	20024	982	20.39	1.67	8794	8235	325400	100658	-88.003814	-87.886186	43.25839	43.192019
1287	53092	53092	practices/-LVFWolkrKtGGu7V5pRi	5+	Mequon	US	10556 N Port Washington Rd	Ste. 101	WI	true	From the moment you walk into our office, you will know this is a completely different kind of medical experience, where the patient experience and your health are our top priorities. We fuse thoughtful, attentive and reflective medical care with 21st century convenience and technology. Your health care is determined as a partnership after a careful assessment of your needs, with a focus on how to maintain your health and prevent illness, rather than simply treating illness or disease.	NA	true	true	sxsujcxlcikc	hybrid	true	43.210082	Mark W. Niedfeldt, M.D., LLC	-87.92347	true	Mark W. Niedfeldt, M.D., LLC	2008-10-01	MD	Mark	Niedfeldt	open	https://www.linkedin.com/markniedfeldt	fam	262-643-4720	true	true	true	https://www.drniedfeldt.com	d	NA	true	Monday-Friday	8:30am-5pm	NA	NA	NA	NA	NA	NA	166.67	Individual	NA	NA	NA	NA	NA	NA	NA	NA	262-643-4721	https://www.linkedin.com/in/markniedfeldt/	NA	NA	NA	https://firebasestorage.googleapis.com/v0/b/dpcmapper.appspot.com/o/Lg6YXPiX0ohbGXKEDTnPFjWE4Q02%2Fteokfjupbh_file?alt=media&token=0f359067-4e1d-4474-b9bb-5a24aacfcc40	Dr. Mark Niedfeldt graduated from the University of Wisconsin-Whitewater magna cum laude and earned his MD from the Medical College of Wisconsin. He completed his residency in Family Medicine through the Medical College of Wisconsin and subsequently completed a fellowship in Sports Medicine.	https://firebasestorage.googleapis.com/v0/b/dpcmapper.appspot.com/o/Lg6YXPiX0ohbGXKEDTnPFjWE4Q02%2Fawtfbvzdhu_file?alt=media&token=4f058b19-0666-4a08-a2c5-f3a73ab80320	The membership fee for an individual is $2000. Your retainer fee entitles you unlimited visits and access to Dr. Niedfeldt as a member of the practice. There are no charges to your insurance, co-pays or deductibles for primary care services. You have the option of paying either quarterly or annually.	@drniedfeldt	NA	NA	NA	NA	NA	NA	NA	NA	NA	NA	NA	NA	NA	NA	NA	NA	NA	NA	NA	NA	NA	NA	NA	NA	NA	NA	NA	NA	NA	NA	NA	NA	NA	NA	NA	NA	NA	NA	NA	NA	NA	NA	NA	NA	NA	NA	NA	NA	NA	NA	NA	NA	NA	NA	NA	NA	NA	NA	NA	NA	NA	NA	NA	NA	NA	NA	NA	NA	NA	NA	NA	NA	NA	NA	NA	NA	NA	NA	NA	NA	NA	NA	NA	NA	NA	NA	NA	NA	NA	NA	NA	NA	NA	NA	NA	NA	NA	NA	NA	NA	NA	NA	NA	NA	NA	NA	NA	NA	NA	NA	NA	NA	NA	NA	NA	NA	NA	NA	NA	NA	NA	NA	NA	NA	NA	NA	NA	NA	NA	NA	NA	NA	NA	NA	NA	NA	NA	NA	NA	NA	NA	NA	NA	NA	NA	NA	NA	NA	NA	NA	NA	NA	NA	NA	NA	NA	NA	NA	NA	NA	NA	NA	NA	NA	NA	NA	NA	NA	NA	NA	NA	NA	NA	NA	NA	NA	NA	NA	NA	NA	NA	NA	NA	NA	NA	NA	NA	NA	NA	NA	NA	NA	NA	NA	NA	NA	NA	NA	NA	NA	NA	NA	NA	NA	NA	NA	NA	NA	NA	NA	NA	NA	NA	NA	NA	NA	NA	NA	NA	NA	NA	NA	NA	NA	NA	NA	NA	NA	NA	NA	1	metro-politan	Standard	Thiensville	Thiensville, WI	<raw>	Ozaukee County	WI	43.22	-87.95	Central	4	<raw>	20024	982	20.39	1.67	8794	8235	325400	100658	-88.003814	-87.886186	43.25839	43.192019
1288	53092	53092	practices/-LVFX2wLNjAAF-rVFY-b	All Ages	Mequon	US	11649 N Port Washington Rd	Ste. 114	WI	true	NA	true	true	true	qhavmaczpecd	pure	true	43.228629	Mequon Wellness Center LLC	-87.925168	true	Mequon Wellness Center LLC	2015-10-01	MD	Richard	Lewis	waitlist	NA	fam	262-235-3800	true	NA	true	https://www.mequonwellnesscenter.com	d	0	NA	Monday-Friday	9am-5pm	NA	NA	NA	NA	NA	NA	100	Single Adult Membership	150	Couple	200	Family Membership	NA	NA	40	https://www.facebook.com/mequonwellnesscenter/	262-236-9726	NA	NA	NA	NA	https://firebasestorage.googleapis.com/v0/b/dpcmapper.appspot.com/o/Dec3Frt7LTeYuX2VRJ82uS7bjBB2%2Fkvazdfkphr_file?alt=media&token=f27c9e35-6370-47e5-925a-4694c738aef0	NA	https://firebasestorage.googleapis.com/v0/b/dpcmapper.appspot.com/o/Dec3Frt7LTeYuX2VRJ82uS7bjBB2%2Ftejgqnabaw_file?alt=media&token=9d7daac2-e7de-4e66-80be-dbe295a92218	Additional children under age of 26 are $30 when added to a membership with an existing adult. Family membership includes up to (2 children under the age of 26.	NA	NA	Saturday	10am-2pm	NA	NA	NA	NA	NA	NA	NA	NA	NA	NA	NA	NA	NA	NA	NA	NA	NA	NA	NA	NA	NA	NA	NA	NA	NA	NA	NA	NA	NA	NA	NA	NA	NA	NA	NA	true	NA	NA	NA	NA	NA	NA	NA	NA	NA	NA	NA	NA	NA	NA	NA	NA	NA	NA	NA	NA	NA	NA	NA	NA	NA	NA	NA	NA	NA	NA	NA	NA	NA	NA	NA	NA	NA	NA	NA	NA	NA	NA	NA	NA	NA	NA	NA	NA	NA	NA	NA	NA	NA	NA	NA	NA	NA	NA	NA	NA	NA	NA	NA	NA	NA	NA	NA	NA	NA	NA	NA	NA	NA	NA	NA	NA	NA	NA	NA	NA	NA	NA	NA	NA	NA	NA	NA	NA	NA	NA	NA	NA	NA	NA	NA	NA	NA	NA	NA	NA	NA	NA	NA	NA	NA	NA	NA	NA	NA	NA	NA	NA	NA	NA	NA	NA	NA	NA	NA	NA	NA	NA	NA	NA	NA	NA	NA	NA	NA	NA	NA	NA	NA	NA	NA	NA	NA	NA	NA	NA	NA	NA	NA	NA	NA	NA	NA	NA	NA	NA	NA	NA	NA	NA	NA	NA	NA	NA	NA	NA	NA	NA	NA	NA	NA	NA	NA	NA	NA	NA	NA	NA	NA	NA	NA	NA	NA	NA	NA	NA	NA	NA	NA	NA	NA	NA	NA	NA	NA	NA	NA	1	metro-politan	Standard	Thiensville	Thiensville, WI	<raw>	Ozaukee County	WI	43.22	-87.95	Central	4	<raw>	20024	982	20.39	1.67	8794	8235	325400	100658	-88.003814	-87.886186	43.25839	43.192019
1289	53095	53095	practices/-MQnjCmwbD_N7ORKUauR	NA	West Bend	US	705 Village Green Way	Suite 101	WI	NA	NA	NA	NA	NA	iwjizpuxjugp	pure	NA	43.430562	Paladina Health	-88.183672	NA	Paladina Health	NA	NA	NA	NA	NA	NA	NA	(262 977-7211	NA	NA	true	paladinahealth.com	d	NA	NA	Monday	Closed	NA	NA	NA	NA	NA	NA	NA	Please contact us for pricing	NA	NA	NA	NA	NA	NA	NA	NA	NA	NA	NA	NA	NA	https://firebasestorage.googleapis.com/v0/b/dpcmapper.appspot.com/o/o039XMcOgkbDp1bm6nL9UXKL4cx1%2Fwapijnggyx_file?alt=media&token=a0e97eee-79d0-4d03-a136-9ecd47158ae2	NA	NA	NA	NA	NA	Tuesday	8:00am - 4:30pm	Wednesday	Closed	Thursday	8:00am - 5:30pm	NA	NA	NA	NA	NA	Friday	Closed	NA	NA	NA	NA	NA	NA	NA	NA	NA	NA	NA	NA	NA	NA	NA	NA	NA	NA	NA	NA	NA	NA	NA	NA	true	NA	NA	NA	NA	NA	NA	NA	NA	NA	NA	NA	NA	NA	NA	NA	NA	NA	NA	NA	NA	NA	NA	NA	NA	NA	NA	NA	NA	NA	NA	NA	NA	NA	NA	NA	NA	NA	NA	NA	NA	NA	NA	NA	NA	2021-01-11T23:16:49.616Z	NA	NA	NA	NA	NA	NA	NA	NA	NA	NA	NA	NA	NA	NA	NA	NA	NA	NA	NA	NA	NA	NA	NA	NA	NA	NA	NA	NA	NA	NA	NA	NA	NA	NA	NA	NA	NA	NA	NA	NA	NA	NA	NA	NA	NA	NA	NA	NA	NA	NA	NA	NA	NA	NA	NA	NA	NA	NA	NA	NA	NA	NA	NA	NA	NA	NA	NA	NA	NA	NA	NA	NA	NA	NA	NA	NA	NA	NA	NA	NA	NA	NA	NA	NA	NA	NA	NA	NA	NA	NA	NA	NA	NA	NA	NA	NA	NA	NA	NA	NA	NA	NA	NA	NA	NA	NA	NA	NA	NA	NA	NA	NA	NA	NA	NA	NA	NA	NA	NA	NA	NA	NA	NA	NA	NA	NA	NA	NA	NA	NA	NA	NA	NA	NA	NA	NA	NA	NA	NA	NA	NA	NA	NA	NA	NA	NA	1	metro-politan	Standard	West Bend	West Bend, WI	<raw>	Washington County	WI	43.4	-88.2	Central	10	<raw>	27139	378	71.86	2.2	11971	11052	210600	59348	-88.306378	-88.020175	43.454692	43.329733
1290	53119	53119	practices/-NqXwAqu1Y3d4SVCWSqG	0-100+	Eagle	US	108 Grove Street	NA	WI	true	We strive to build long-term, partnering relationships built on trust and mutual respect. We believe in prevention of disease and promotion of healthy life-styles for all. We strive to be an efficient and cost-effective practice in meeting the needs of our patients during times of health as well as in time of illness.	NA	true	NA	fwuavqxehkxo	hybrid	true	42.879402	Family First Care Clinic, LLC	-88.474012	true	Family First Care Clinic	2021-07-07	FNP	Jessica	Olson	open	NA	fam	262-594-7012	NA	NA	true	https://www.familyfirstcareclinic.com	d	50	true	Monday-Thursday	8:30-4:30	NA	NA	NA	NA	NA	NA	20	Children 0-18 years old (with at least one parent membership	65	Young Adult 19-44 years old	75	Middle Aged Adult 45-64 years old	95	Mature Adult 65+	NA	https://www.facebook.com/EagleFamilyNP	262-592-4424	NA	NA	NA	NA	https://firebasestorage.googleapis.com/v0/b/dpcmapper.appspot.com/o/fbiJWnFqPZgvVFQXFsMRndXH9F73%2Figajyxybvq_file?alt=media&token=427f6007-1882-42fe-b97c-8befa6379d33	NA	https://firebasestorage.googleapis.com/v0/b/dpcmapper.appspot.com/o/fbiJWnFqPZgvVFQXFsMRndXH9F73%2Frdtnqxswii_file?alt=media&token=56b52ab4-9b8a-4b24-a3b5-23308287d8d6	NA	NA	NA	Friday	8:30-12:00	NA	NA	NA	NA	NA	NA	NA	NA	NA	NA	NA	NA	https://www.familyfirstcareclinic.com/new-patients	NA	NA	NA	NA	NA	NA	NA	Family Pass-Family of 3 including 2 adults/1 child, $10 per additional child	The Seasoned Couple-Two adults age 65+	NA	NA	NA	130	NA	NA	NA	170	NA	NA	NA	NA	NA	true	NA	NA	NA	NA	NA	NA	NA	NA	NA	NA	NA	NA	NA	NA	NA	NA	NA	NA	NA	NA	NA	NA	NA	NA	NA	NA	NA	NA	NA	NA	NA	NA	NA	NA	NA	NA	NA	NA	NA	NA	NA	NA	NA	NA	2024-02-13T14:48:22.749Z	NA	NA	NA	NA	NA	NA	NA	NA	NA	NA	NA	NA	NA	NA	NA	NA	NA	NA	NA	NA	NA	NA	NA	NA	NA	NA	NA	NA	NA	NA	NA	NA	NA	NA	NA	NA	NA	NA	NA	NA	NA	NA	NA	NA	NA	NA	NA	NA	NA	NA	NA	NA	NA	NA	NA	NA	NA	NA	NA	NA	NA	NA	NA	NA	NA	NA	NA	NA	NA	NA	NA	NA	NA	NA	NA	NA	NA	NA	NA	NA	NA	NA	NA	NA	NA	NA	NA	NA	NA	NA	NA	NA	NA	NA	NA	NA	NA	NA	NA	NA	NA	NA	NA	NA	NA	NA	NA	NA	NA	NA	NA	NA	NA	NA	NA	NA	NA	NA	NA	NA	NA	NA	NA	NA	NA	NA	NA	NA	NA	NA	NA	NA	NA	NA	NA	NA	NA	NA	NA	NA	NA	NA	NA	NA	NA	NA	2	metro-politan	Standard	Eagle	Eagle, WI	<raw>	Waukesha County	WI	42.89	-88.5	Central	5	<raw>	5608	145	38.64	0.88	2089	1984	268700	79348	-88.576437	-88.416828	42.949567	42.82398
1291	53142	53142	practices/-L_9IqHkhLHVwVf4wU5N	birth on up	Kenosha	US	6123 Greenbay Road	Ste 120	WI	true	Direct Primary Care family practice office that brings back the personal doctor/patient relationship, providing quality family healthcare.	true	true	NA	csveyrsmuurr	NA	true	42.579496	NA	-87.883894	true	MedLogic Direct Primary Care	2018-05-01	M.D.	Jill	Green	open	NA	fam	847-881-6858	NA	true	true	www.medlogicmd.com	d	50	true	Mondays through Fridays	9-5	N.P.	Michele	Frese	open	NA	fam	40	Under 18	72	18-45 yrs	82	46-59yrs	95	60 and older	NA	https://www.facebook.com/medlogic/	847-906-8597	NA	NA	NA	NA	https://firebasestorage.googleapis.com/v0/b/dpcmapper.appspot.com/o/SNtItLVu7NMKGSIo2tntLuLZIJG3%2Frowczbpcwk_file?alt=media&token=5f5a2536-2dd1-4e37-87d3-85dd420ea511	Dr. Green grew up in Libertyville and earned her Doctor of Medicine at Loyola University Stritch School of Medicine. She completed her residency training at Advocate Lutheran General Hospital in Park Ridge, IL, specializing in Family Practice.	https://firebasestorage.googleapis.com/v0/b/dpcmapper.appspot.com/o/3mlTd2DLeHRz4BGo7eXoojYpX6s1%2Fzhotvbyksg_file?alt=media&token=34bd89d9-c79c-4c37-92e4-3c8915921af6	* At least one parent/guardian/caretaker must be enrolled for $40 child rate to apply. Minor without enrolled adult is $55/ month** Corporate group rate requires a minimum of 10 adults enrolled One-Time Registration Fee: $50 Re-Enrollment Fee: $200 Get a month FREE when you pay for your year annually.	NA	NA	After 5 and weekends based on urgent care need	NA	NA	NA	NA	NA	NA	NA	NA	NA	NA	NA	NA	NA	NA	NA	NA	NA	NA	NA	https://firebasestorage.googleapis.com/v0/b/dpcmapper.appspot.com/o/3mlTd2DLeHRz4BGo7eXoojYpX6s1%2Ftaxfgrplwz_file?alt=media&token=66a205e7-a320-4d7e-a91c-ac8dd1ffb9f9	NA	corporate subscription	NA	NA	NA	NA	70	NA	NA	NA	NA	NA	NA	NA	NA	NA	NA	NA	Michele grew up in Kenosha, Wisconsin and attended Marquette University, studying Nursing. She spent several years working as a cardiac nurse before pursuing her license to become a Family Nurse Practitioner through Concordia University of Wisconsin.	NA	NA	NA	NA	NA	NA	NA	NA	NA	NA	NA	NA	NA	NA	NA	NA	NA	NA	NA	NA	NA	NA	NA	NA	NA	NA	NA	NA	NA	NA	NA	NA	NA	NA	NA	NA	NA	NA	NA	NA	NA	NA	NA	NA	NA	NA	NA	NA	NA	NA	NA	NA	NA	NA	NA	NA	NA	NA	NA	NA	NA	NA	NA	NA	NA	NA	NA	NA	NA	NA	NA	NA	NA	NA	NA	NA	NA	NA	NA	NA	NA	NA	NA	NA	NA	NA	NA	NA	NA	NA	NA	NA	NA	NA	NA	NA	NA	NA	NA	NA	NA	NA	NA	NA	NA	NA	NA	NA	NA	NA	NA	NA	NA	NA	NA	NA	NA	NA	NA	NA	NA	NA	NA	NA	NA	NA	NA	NA	NA	NA	NA	NA	NA	NA	NA	NA	NA	NA	NA	NA	NA	NA	NA	NA	NA	NA	NA	NA	NA	NA	NA	NA	NA	NA	NA	NA	NA	NA	NA	NA	NA	NA	NA	NA	NA	NA	NA	NA	NA	NA	NA	NA	NA	NA	NA	NA	NA	NA	NA	NA	NA	NA	NA	NA	NA	NA	NA	NA	NA	1	metro-politan	Standard	Kenosha	Kenosha, WI	<raw>	Kenosha County	WI	42.54	-87.93	Central	6	<raw>	32375	1496	21.64	0.07	12926	12293	178600	64930	-88.034434	-87.842657	42.582309	42.49459
1292	53151	53151	practices/-LVFVs4o6e63d8cppkup	6 and above	New Berlin	US	12800 W National Ave	NA	WI	true	Proud member of DPC alliance, Trinergy offers holistic and integrative therapies for mental and physical wellness using a combination of best practices from modern psychiatry, functional medicine and Ayurveda.	NA	true	true	accdmywtyynl	pure	true	42.988588	Trinergy Center For Integrative Psychiatry	-88.073682	true	Trinergy Center For Integrative Psychiatry	2017-01-01	MD, ABIHM	Aruna	Tummala	open	https://www.healthgrades.com/physician/dr-aruna-tummala-29drf?referrerSource=autosuggest; https://www.facebook.com/trinergyhealth/?ref=bookmarks	psych	2629556601	true	NA	true	http://www.trinergyhealth.com	d	0	NA	Tuesday	8 30 am to 6 pm	NA	NA	NA	NA	NA	NA	150	Monthly membership	NA	NA	NA	NA	NA	NA	150	https://www.facebook.com/trinergyhealth	1-888-971-4145	NA	NA	NA	NA	NA	NA	NA	NA	NA	NA	Wednesday	8 30 am to 3 pm	Thursday	8 30 am to 3 pm	Friday	8 30 am to 3 pm	NA	NA	NA	NA	NA	NA	NA	NA	NA	NA	NA	NA	NA	NA	NA	NA	NA	NA	NA	NA	NA	NA	NA	NA	NA	NA	NA	NA	NA	NA	NA	NA	NA	NA	NA	NA	NA	NA	NA	NA	NA	NA	NA	NA	NA	NA	NA	NA	NA	NA	NA	NA	NA	NA	NA	NA	NA	NA	NA	NA	NA	NA	NA	NA	NA	NA	NA	NA	NA	NA	NA	NA	NA	NA	NA	NA	NA	NA	NA	NA	NA	NA	NA	NA	NA	NA	NA	NA	NA	NA	NA	NA	NA	NA	NA	NA	NA	NA	NA	NA	NA	NA	NA	NA	NA	NA	NA	NA	NA	NA	NA	NA	NA	NA	NA	NA	NA	NA	NA	NA	NA	NA	NA	NA	NA	NA	NA	NA	NA	NA	NA	NA	NA	NA	NA	NA	NA	NA	NA	NA	NA	NA	NA	NA	NA	NA	NA	NA	NA	NA	NA	NA	NA	NA	NA	NA	NA	NA	NA	NA	NA	NA	NA	NA	NA	NA	NA	NA	NA	NA	NA	NA	NA	NA	NA	NA	NA	NA	NA	NA	NA	NA	NA	NA	NA	NA	NA	NA	NA	NA	NA	NA	NA	NA	NA	NA	NA	NA	NA	NA	NA	NA	NA	NA	NA	NA	NA	NA	NA	NA	NA	NA	NA	NA	NA	NA	NA	NA	NA	NA	NA	NA	NA	1	metro-politan	Standard	New Berlin	New Berlin, WI	<raw>	Waukesha County	WI	42.97	-88.1	Central	4	<raw>	31987	1802	17.75	0.15	13785	13325	241000	76500	-88.138646	-88.067252	43.016888	42.929865
1293	53151	53151	practices/-LVFYFdG-WG7MRbJ6B1N	NA	New Berlin	US	2405 S Calhoun Rd	NA	WI	NA	NA	NA	NA	true	ljfkqxjxzrri	pure	NA	43.000858	Paladina Health	-88.129097	NA	Paladina Health - Closed	NA	NA	NA	NA	NA	NA	NA	NA	true	NA	true	http://www.paladinahealth.com/	d	NA	NA	NA	NA	NA	NA	NA	NA	NA	NA	NA	NA	NA	NA	NA	NA	NA	NA	NA	NA	NA	NA	NA	NA	NA	NA	NA	NA	NA	NA	NA	NA	NA	NA	NA	NA	NA	NA	NA	NA	NA	NA	NA	NA	NA	NA	NA	NA	NA	NA	NA	NA	NA	NA	NA	NA	NA	NA	NA	NA	NA	NA	NA	NA	NA	NA	NA	NA	NA	NA	NA	NA	NA	NA	NA	NA	NA	NA	NA	NA	NA	NA	NA	NA	NA	NA	NA	NA	NA	NA	NA	NA	NA	NA	NA	NA	NA	NA	NA	NA	NA	NA	NA	NA	NA	NA	NA	NA	NA	NA	NA	NA	NA	NA	NA	NA	NA	NA	NA	NA	NA	true	NA	NA	NA	NA	NA	NA	NA	NA	NA	NA	NA	NA	NA	NA	NA	NA	NA	NA	NA	NA	NA	NA	NA	NA	NA	NA	NA	NA	NA	NA	NA	NA	NA	NA	NA	NA	NA	NA	NA	NA	NA	NA	NA	NA	NA	NA	NA	NA	NA	NA	NA	NA	NA	NA	NA	NA	NA	NA	NA	NA	NA	NA	NA	NA	NA	NA	NA	NA	NA	NA	NA	NA	NA	NA	NA	NA	NA	NA	NA	NA	NA	NA	NA	NA	NA	NA	NA	NA	NA	NA	NA	NA	NA	NA	NA	NA	NA	NA	NA	NA	NA	NA	NA	NA	NA	NA	NA	NA	NA	NA	NA	NA	NA	NA	NA	NA	NA	NA	NA	NA	NA	NA	NA	NA	NA	NA	NA	NA	NA	NA	NA	NA	NA	NA	NA	NA	NA	NA	1	metro-politan	Standard	New Berlin	New Berlin, WI	<raw>	Waukesha County	WI	42.97	-88.1	Central	4	<raw>	31987	1802	17.75	0.15	13785	13325	241000	76500	-88.138646	-88.067252	43.016888	42.929865
1294	53151	53151	practices/-LVFYslIYKifF-sOe9W1	NA	New Berlin	US	17043 W Greenfield Ave	NA	WI	NA	NA	NA	NA	true	cdgecxrbkish	pure	NA	43.016523	Solstice Health	-88.125364	NA	Solstice Health	NA	NA	NA	NA	NA	NA	NA	NA	true	NA	true	http://www.solsticewi.com/	d	NA	NA	NA	NA	NA	NA	NA	NA	NA	NA	NA	NA	NA	NA	NA	NA	NA	NA	NA	NA	NA	NA	NA	NA	NA	NA	NA	NA	NA	NA	NA	NA	NA	NA	NA	NA	NA	NA	NA	NA	NA	NA	NA	NA	NA	NA	NA	NA	NA	NA	NA	NA	NA	NA	NA	NA	NA	NA	NA	NA	NA	NA	NA	NA	NA	NA	NA	NA	NA	NA	NA	NA	NA	NA	NA	NA	NA	NA	NA	NA	NA	NA	NA	NA	NA	NA	NA	NA	NA	NA	NA	NA	NA	NA	NA	NA	NA	NA	NA	NA	NA	NA	NA	NA	NA	NA	NA	NA	NA	NA	NA	NA	NA	NA	NA	NA	NA	NA	NA	NA	NA	NA	NA	NA	NA	NA	NA	NA	NA	NA	NA	NA	NA	NA	NA	NA	NA	NA	NA	NA	NA	NA	NA	NA	NA	NA	NA	NA	NA	NA	NA	NA	NA	NA	NA	NA	NA	NA	NA	NA	NA	NA	NA	NA	NA	NA	NA	NA	NA	NA	NA	NA	NA	NA	NA	NA	NA	NA	NA	NA	NA	NA	NA	NA	NA	NA	NA	NA	NA	NA	NA	NA	NA	NA	NA	NA	NA	NA	NA	NA	NA	NA	NA	NA	NA	NA	NA	NA	NA	NA	NA	NA	NA	NA	NA	NA	NA	NA	NA	NA	NA	NA	NA	NA	NA	NA	NA	NA	NA	NA	NA	NA	NA	NA	NA	NA	NA	NA	NA	NA	NA	NA	NA	NA	NA	NA	NA	NA	NA	NA	NA	NA	NA	NA	NA	NA	NA	NA	NA	NA	1	metro-politan	Standard	New Berlin	New Berlin, WI	<raw>	Waukesha County	WI	42.97	-88.1	Central	4	<raw>	31987	1802	17.75	0.15	13785	13325	241000	76500	-88.138646	-88.067252	43.016888	42.929865
1295	53151	53151	practices/-LVFVs4o6e63d8cppkup	6 and above	New Berlin	US	12800 W National Ave	NA	WI	true	Proud member of DPC alliance, Trinergy offers holistic and integrative therapies for mental and physical wellness using a combination of best practices from modern psychiatry, functional medicine and Ayurveda.	NA	true	true	accdmywtyynl	pure	true	42.988588	Trinergy Center For Integrative Psychiatry	-88.073682	true	Trinergy Center For Integrative Psychiatry	2017-01-01	MD, ABIHM	Aruna	Tummala	open	https://www.healthgrades.com/physician/dr-aruna-tummala-29drf?referrerSource=autosuggest; https://www.facebook.com/trinergyhealth/?ref=bookmarks	psych	2629556601	true	NA	true	http://www.trinergyhealth.com	d	0	NA	Tuesday	8 30 am to 6 pm	NA	NA	NA	NA	NA	NA	150	Monthly membership	NA	NA	NA	NA	NA	NA	150	https://www.facebook.com/trinergyhealth	1-888-971-4145	NA	NA	NA	NA	NA	NA	NA	NA	NA	NA	Wednesday	8 30 am to 3 pm	Thursday	8 30 am to 3 pm	Friday	8 30 am to 3 pm	NA	NA	NA	NA	NA	NA	NA	NA	NA	NA	NA	NA	NA	NA	NA	NA	NA	NA	NA	NA	NA	NA	NA	NA	NA	NA	NA	NA	NA	NA	NA	NA	NA	NA	NA	NA	NA	NA	NA	NA	NA	NA	NA	NA	NA	NA	NA	NA	NA	NA	NA	NA	NA	NA	NA	NA	NA	NA	NA	NA	NA	NA	NA	NA	NA	NA	NA	NA	NA	NA	NA	NA	NA	NA	NA	NA	NA	NA	NA	NA	NA	NA	NA	NA	NA	NA	NA	NA	NA	NA	NA	NA	NA	NA	NA	NA	NA	NA	NA	NA	NA	NA	NA	NA	NA	NA	NA	NA	NA	NA	NA	NA	NA	NA	NA	NA	NA	NA	NA	NA	NA	NA	NA	NA	NA	NA	NA	NA	NA	NA	NA	NA	NA	NA	NA	NA	NA	NA	NA	NA	NA	NA	NA	NA	NA	NA	NA	NA	NA	NA	NA	NA	NA	NA	NA	NA	NA	NA	NA	NA	NA	NA	NA	NA	NA	NA	NA	NA	NA	NA	NA	NA	NA	NA	NA	NA	NA	NA	NA	NA	NA	NA	NA	NA	NA	NA	NA	NA	NA	NA	NA	NA	NA	NA	NA	NA	NA	NA	NA	NA	NA	NA	NA	NA	NA	NA	NA	NA	NA	NA	NA	NA	NA	NA	NA	NA	NA	NA	NA	NA	NA	NA	NA	1	metro-politan	Standard	New Berlin	New Berlin, WI	<raw>	Waukesha County	WI	42.97	-88.1	Central	4	<raw>	31987	1802	17.75	0.15	13785	13325	241000	76500	-88.138646	-88.067252	43.016888	42.929865
1296	53151	53151	practices/-LVFY9lS5PzPLutH3zz_	NA	New Berlin	US	13700 W National Ave	NA	WI	NA	NA	NA	NA	true	qkudvkyvahbw	pure	NA	42.987528	Paladina Health	-88.083918	NA	Paladina Health	NA	NA	NA	NA	NA	NA	NA	(262 977-7211	true	NA	true	http://www.paladinahealth.com/	d	NA	NA	Monday	10:00am - 6:30pm	NA	NA	NA	NA	NA	NA	NA	Please contact us for pricing	NA	NA	NA	NA	NA	NA	NA	NA	NA	NA	NA	NA	NA	https://firebasestorage.googleapis.com/v0/b/dpcmapper.appspot.com/o/o039XMcOgkbDp1bm6nL9UXKL4cx1%2Fnleelaoqbs_file?alt=media&token=4346b6b4-dadc-4b9a-8c71-53c1e6669e8b	NA	NA	NA	NA	NA	Tuesday	7:00am - 4:30pm	Wednesday	Closed	Thursday	8:30am - 5:00pm	NA	NA	NA	NA	NA	Friday	8:00am - 4:30pm	NA	NA	NA	NA	NA	NA	NA	NA	NA	NA	NA	NA	NA	NA	NA	NA	NA	NA	NA	NA	NA	NA	NA	NA	true	NA	NA	NA	NA	NA	NA	NA	NA	NA	NA	NA	NA	NA	NA	NA	NA	NA	NA	NA	NA	NA	NA	NA	NA	NA	NA	NA	NA	NA	NA	NA	NA	NA	NA	NA	NA	NA	NA	NA	NA	NA	NA	NA	NA	NA	NA	NA	NA	NA	NA	NA	NA	true	NA	NA	NA	NA	NA	NA	NA	NA	NA	NA	NA	NA	NA	NA	NA	NA	NA	NA	NA	NA	NA	NA	NA	NA	NA	NA	NA	NA	NA	NA	NA	NA	NA	NA	NA	NA	NA	NA	NA	NA	NA	NA	NA	NA	NA	NA	NA	NA	NA	NA	NA	NA	NA	NA	NA	NA	NA	NA	NA	NA	NA	NA	NA	NA	NA	NA	NA	NA	NA	NA	NA	NA	NA	NA	NA	NA	NA	NA	NA	NA	NA	NA	NA	NA	NA	NA	NA	NA	NA	NA	NA	NA	NA	NA	NA	NA	NA	NA	NA	NA	NA	NA	NA	NA	NA	NA	NA	NA	NA	NA	NA	NA	NA	NA	NA	NA	NA	NA	NA	NA	NA	NA	NA	NA	NA	NA	NA	NA	NA	NA	NA	NA	NA	NA	NA	NA	NA	NA	1	metro-politan	Standard	New Berlin	New Berlin, WI	<raw>	Waukesha County	WI	42.97	-88.1	Central	4	<raw>	31987	1802	17.75	0.15	13785	13325	241000	76500	-88.138646	-88.067252	43.016888	42.929865
1297	53188	53188	practices/-LVFYGJVr37_7TqtjzcB	NA	Waukesha	US	N14W23833 Stone Ridge Dr	Ste. 450	WI	NA	NA	NA	NA	true	vkixstvzoqkx	pure	NA	43.050113	Paladina Health	-88.223033	NA	Paladina Health	NA	NA	NA	NA	NA	NA	NA	(262 977-7211	true	NA	true	http://www.paladinahealth.com/	d	NA	NA	Monday	8:30am - 4:30pm	NA	NA	NA	NA	NA	NA	NA	Please contact us for pricing	NA	NA	NA	NA	NA	NA	NA	NA	NA	NA	NA	NA	NA	https://firebasestorage.googleapis.com/v0/b/dpcmapper.appspot.com/o/o039XMcOgkbDp1bm6nL9UXKL4cx1%2Fmaxscczpyt_file?alt=media&token=29cb8fc5-e037-432f-ae2f-be711aec2df4	NA	NA	NA	NA	NA	Tuesday	Closed	Wednesday	8:00am - 5:00pm	Thursday	8:00am - 5:00pm	NA	NA	NA	NA	NA	Friday	8:00am - 5:00pm	NA	NA	NA	NA	NA	NA	NA	NA	NA	NA	NA	NA	NA	NA	NA	NA	NA	NA	NA	NA	NA	NA	NA	NA	true	NA	NA	NA	NA	NA	NA	NA	NA	NA	NA	NA	NA	NA	NA	NA	NA	NA	NA	NA	NA	NA	NA	NA	NA	NA	NA	NA	NA	NA	NA	NA	NA	NA	NA	NA	NA	NA	NA	NA	NA	NA	NA	NA	NA	NA	NA	NA	NA	NA	NA	NA	NA	true	NA	NA	NA	NA	NA	NA	NA	NA	NA	NA	NA	NA	NA	NA	NA	NA	NA	NA	NA	NA	NA	NA	NA	NA	NA	NA	NA	NA	NA	NA	NA	NA	NA	NA	NA	NA	NA	NA	NA	NA	NA	NA	NA	NA	NA	NA	NA	NA	NA	NA	NA	NA	NA	NA	NA	NA	NA	NA	NA	NA	NA	NA	NA	NA	NA	NA	NA	NA	NA	NA	NA	NA	NA	NA	NA	NA	NA	NA	NA	NA	NA	NA	NA	NA	NA	NA	NA	NA	NA	NA	NA	NA	NA	NA	NA	NA	NA	NA	NA	NA	NA	NA	NA	NA	NA	NA	NA	NA	NA	NA	NA	NA	NA	NA	NA	NA	NA	NA	NA	NA	NA	NA	NA	NA	NA	NA	NA	NA	NA	NA	NA	NA	NA	NA	NA	NA	NA	NA	1	metro-politan	Standard	Waukesha	Waukesha, WI	<raw>	Waukesha County	WI	43.03	-88.29	Central	6	<raw>	35195	1278	27.53	0.36	14822	14031	217100	64446	-88.384303	-88.200759	43.075282	42.987971
1298	53189	53189	practices/-LVFYFrgVl5jH3kUBWp1	NA	Waukesha	US	402 Travis Ln	Ste. 67	WI	NA	NA	NA	NA	true	pjteqnpdnond	pure	NA	42.976056	Paladina Health	-88.2334	NA	Paladina Health - Closed	NA	NA	NA	NA	NA	NA	NA	NA	true	NA	true	http://www.paladinahealth.com/	d	NA	NA	NA	NA	NA	NA	NA	NA	NA	NA	NA	NA	NA	NA	NA	NA	NA	NA	NA	NA	NA	NA	NA	NA	NA	NA	NA	NA	NA	NA	NA	NA	NA	NA	NA	NA	NA	NA	NA	NA	NA	NA	NA	NA	NA	NA	NA	NA	NA	NA	NA	NA	NA	NA	NA	NA	NA	NA	NA	NA	NA	NA	NA	NA	NA	NA	NA	NA	NA	NA	NA	NA	NA	NA	NA	NA	NA	NA	NA	NA	NA	NA	NA	NA	NA	NA	NA	NA	NA	NA	NA	NA	NA	NA	NA	NA	NA	NA	NA	NA	NA	NA	NA	NA	NA	NA	NA	NA	NA	NA	NA	NA	NA	NA	NA	NA	NA	NA	NA	NA	NA	true	NA	NA	NA	NA	NA	NA	NA	NA	NA	NA	NA	NA	NA	NA	NA	NA	NA	NA	NA	NA	NA	NA	NA	NA	NA	NA	NA	NA	NA	NA	NA	NA	NA	NA	NA	NA	NA	NA	NA	NA	NA	NA	NA	NA	NA	NA	NA	NA	NA	NA	NA	NA	NA	NA	NA	NA	NA	NA	NA	NA	NA	NA	NA	NA	NA	NA	NA	NA	NA	NA	NA	NA	NA	NA	NA	NA	NA	NA	NA	NA	NA	NA	NA	NA	NA	NA	NA	NA	NA	NA	NA	NA	NA	NA	NA	NA	NA	NA	NA	NA	NA	NA	NA	NA	NA	NA	NA	NA	NA	NA	NA	NA	NA	NA	NA	NA	NA	NA	NA	NA	NA	NA	NA	NA	NA	NA	NA	NA	NA	NA	NA	NA	NA	NA	NA	NA	NA	NA	1	metro-politan	Standard	Waukesha	Waukesha, WI	<raw>	Waukesha County	WI	42.9	-88.3	Central	8	<raw>	26228	554	47.37	0.99	10018	9665	263200	77761	-88.405434	-88.186984	43.002982	42.892381
1299	53214	53214	practices/-LVFYAK76GbsbPr-COB0	NA	Milwaukee	US	1 Brewers Way	NA	WI	NA	NA	NA	NA	true	dinqrymcfgxw	pure	NA	43.027978	Paladina Health	-87.97115	NA	Paladina Health - Closed	NA	NA	NA	NA	NA	NA	NA	NA	true	NA	true	http://www.paladinahealth.com/	d	NA	NA	NA	NA	NA	NA	NA	NA	NA	NA	NA	NA	NA	NA	NA	NA	NA	NA	NA	NA	NA	NA	NA	NA	NA	NA	NA	NA	NA	NA	NA	NA	NA	NA	NA	NA	NA	NA	NA	NA	NA	NA	NA	NA	NA	NA	NA	NA	NA	NA	NA	NA	NA	NA	NA	NA	NA	NA	NA	NA	NA	NA	NA	NA	NA	NA	NA	NA	NA	NA	NA	NA	NA	NA	NA	NA	NA	NA	NA	NA	NA	NA	NA	NA	NA	NA	NA	NA	NA	NA	NA	NA	NA	NA	NA	NA	NA	NA	NA	NA	NA	NA	NA	NA	NA	NA	NA	NA	NA	NA	NA	NA	NA	NA	NA	NA	NA	NA	NA	NA	NA	true	NA	NA	NA	NA	NA	NA	NA	NA	NA	NA	NA	NA	NA	NA	NA	NA	NA	NA	NA	NA	NA	NA	NA	NA	NA	NA	NA	NA	NA	NA	NA	NA	NA	NA	NA	NA	NA	NA	NA	NA	NA	NA	NA	NA	NA	NA	NA	NA	NA	NA	NA	NA	NA	NA	NA	NA	NA	NA	NA	NA	NA	NA	NA	NA	NA	NA	NA	NA	NA	NA	NA	NA	NA	NA	NA	NA	NA	NA	NA	NA	NA	NA	NA	NA	NA	NA	NA	NA	NA	NA	NA	NA	NA	NA	NA	NA	NA	NA	NA	NA	NA	NA	NA	NA	NA	NA	NA	NA	NA	NA	NA	NA	NA	NA	NA	NA	NA	NA	NA	NA	NA	NA	NA	NA	NA	NA	NA	NA	NA	NA	NA	NA	NA	NA	NA	NA	NA	NA	1	metro-politan	Standard	Milwaukee	Milwaukee, WI	<raw>	Milwaukee County	WI	43.02	-88.01	Central	4	<raw>	34725	4775	7.27	0.01	16929	15688	137800	42199	-88.067488	-87.954728	43.036684	43.008797
1300	53221	53221	practices/-Nzcf4WcsLvWvyyYe3cM	0-120	Milwaukee	US	2500 W. Layton Ave	Suite 260	WI	true	Are you ready for medical care that makes sense? We are a Direct Primary Care clinic in Milwaukee offering membership-based care to all, regardless of insurance status. Founded by family physician Dr. Anna Mirer, we are an independent practice here to serve our patients, not executives and insurance companies. We welcome neurodivergent and LGBTQ patients. Our mission is to give folks that have felt excluded by mainstream medicine an experience that a hospital CEO can't get in his own shop.	true	true	NA	dnefaawuqnyv	pure	true	42.959914	Presence Primary Care, LLC	-87.945683	true	Presence Primary Care	2024-07-01	MD	Anna	Mirer	open	NA	fam	414-240-2004	NA	true	true	https://PresencePrimaryCare.com	d	100	NA	NA	NA	NA	NA	NA	NA	NA	NA	90	Age 26 and up	75	Age 25 and under	NA	NA	NA	NA	NA	https://www.facebook.com/profile.php?id=61557243534017	414-626-6388	NA	NA	NA	NA	https://firebasestorage.googleapis.com/v0/b/dpcmapper.appspot.com/o/obGhY0psemVFl7RvhHtFxKLXlj43%2Fkvelbqwdlz_file?alt=media&token=af1c3ae7-1514-4fb2-81a2-a2488c72ec7d	Dr. Anna G. Mirer, MD, PhD, MPH (she/her is a family physician with a background in research and public health, and a passion for justice in medicine. She just wants to do things that make sense for her patients and for herself. She's a lot, but you'll probably like her.	https://firebasestorage.googleapis.com/v0/b/dpcmapper.appspot.com/o/obGhY0psemVFl7RvhHtFxKLXlj43%2Fhcpoxxxujg_file?alt=media&token=af9f8926-c565-4024-bc10-1af792f37c9c	Discounts for groups/families, and for signing up for a full year. Reduced fee memberships may be available as resources allow. See pricing page for full details: http://www.PresencePrimaryCare.com/Pricing.	NA	NA	NA	NA	NA	NA	NA	NA	@mireranna	150	IUD or Nexplanon placement and removal	600	Autism Testing	NA	NA	NA	NA	NA	NA	NA	NA	NA	NA	NA	NA	NA	NA	NA	NA	NA	NA	NA	NA	NA	NA	NA	NA	NA	NA	true	NA	NA	NA	NA	NA	NA	NA	NA	NA	NA	NA	NA	NA	NA	NA	NA	NA	NA	NA	NA	NA	NA	NA	NA	NA	NA	NA	NA	NA	NA	NA	NA	NA	NA	NA	NA	NA	NA	NA	NA	NA	NA	NA	NA	2024-06-05T13:52:40.878Z	NA	NA	NA	NA	NA	NA	NA	NA	NA	NA	NA	NA	NA	NA	NA	NA	NA	NA	NA	NA	NA	NA	NA	NA	NA	NA	NA	NA	NA	NA	NA	NA	NA	NA	NA	NA	NA	NA	NA	NA	NA	NA	NA	NA	NA	NA	NA	NA	NA	NA	NA	NA	NA	NA	NA	NA	NA	NA	NA	NA	NA	NA	NA	NA	NA	NA	NA	NA	NA	NA	NA	NA	NA	NA	NA	NA	NA	NA	NA	NA	NA	NA	NA	NA	NA	NA	NA	NA	NA	NA	NA	NA	NA	NA	NA	NA	NA	NA	NA	NA	NA	NA	NA	NA	NA	NA	NA	NA	NA	NA	NA	NA	NA	NA	NA	NA	NA	NA	NA	NA	NA	NA	NA	NA	NA	NA	NA	NA	NA	NA	NA	NA	NA	NA	NA	NA	NA	NA	NA	NA	NA	NA	NA	NA	NA	NA	1	metro-politan	Standard	Milwaukee	Milwaukee, WI	<raw>	Milwaukee County	WI	42.95	-87.94	Central	3	<raw>	37701	4094	9.21	0.01	16596	15858	154300	46939	-87.969247	-87.91789	42.983826	42.920823
1301	53224	53224	practices/-MlREGa5_KIVZSxv7-5x	NA	Wauwatosa	US	11803 W. North Ave	Suite 1	Wisconsin	true	NA	true	true	NA	kaogyggxhptm	pure	true	43.059659	Quench Health LLC	-88.060481	true	Quench Clinic	NA	MD	Katrice	Brooks	NA	NA	fam	414-377-1968	NA	true	true	https://quench.clinic	d	99	NA	NA	NA	NA	NA	NA	NA	NA	NA	99	Adults (monthly	49	Children (monthly	999	Adults (annual	499	Children (annual	NA	https://www.facebook.com/quench.clinic	(414 501-7981	www.linkedin.com/in/katricebrooksmd	NA	NA	NA	https://firebasestorage.googleapis.com/v0/b/dpcmapper.appspot.com/o/AyYGoYKP6bf4JnVB0VSfplWXdXx2%2Flwutfiicnn_file?alt=media&token=263b8287-e7cf-43c7-8bec-282530c47143	NA	NA	Family Discount of 15% for 2 or more members on same credit card	NA	NA	NA	NA	NA	NA	NA	NA	@quench.clnic	99	Skin Care Consult	399	Professional Skin Peel	NA	NA	NA	https://www.quench.clinic/join	NA	NA	NA	NA	NA	NA	NA	NA	NA	NA	NA	NA	NA	NA	NA	NA	NA	NA	NA	NA	NA	NA	true	NA	NA	NA	NA	NA	NA	NA	NA	NA	NA	NA	NA	NA	NA	NA	NA	NA	NA	NA	NA	NA	NA	NA	NA	NA	NA	NA	NA	NA	NA	NA	NA	NA	NA	NA	NA	NA	NA	NA	NA	NA	NA	NA	NA	2021-10-07T19:31:20.498Z	NA	NA	NA	NA	NA	NA	NA	NA	NA	NA	NA	NA	NA	NA	NA	NA	NA	NA	NA	NA	NA	NA	NA	NA	NA	NA	NA	NA	NA	NA	NA	NA	NA	NA	NA	NA	NA	NA	NA	NA	NA	NA	NA	NA	NA	NA	NA	NA	NA	NA	NA	NA	NA	NA	NA	NA	NA	NA	NA	NA	NA	NA	NA	NA	NA	NA	NA	NA	NA	NA	NA	NA	NA	NA	NA	NA	NA	NA	NA	NA	NA	NA	NA	NA	NA	NA	NA	NA	NA	NA	NA	NA	NA	NA	NA	NA	NA	NA	NA	NA	NA	NA	NA	NA	NA	NA	NA	NA	NA	NA	NA	NA	NA	NA	NA	NA	NA	NA	NA	NA	NA	NA	NA	NA	NA	NA	NA	NA	NA	NA	NA	NA	NA	NA	NA	NA	NA	NA	NA	NA	NA	NA	NA	NA	NA	NA	1	metro-politan	Standard	Milwaukee	Milwaukee, WI	<raw>	Milwaukee County	WI	43.16	-88.04	Central	3	<raw>	21284	2168	9.82	0	8477	7781	145200	42765	-88.065085	-88.004611	43.192537	43.133541
1302	53226	53226	practices/-MlAzFt97PuKOFe-igRz	All	Wauwatosa	US	530 N 108th St	Ste 100	Wisconsin	true	We are a direct primary care clinic offering an alternative to insurance driven primary care in which we partner with our patients via an affordable subscription. In return patients receive physicals with preventive care, same day and next day appointments for acute issues, and direct access to us via phone, text, or email. We have steep discounts with medications, labs, and imaging. But what's most important is a doctor that truly their patients and has the time to provide high-quality care.	true	true	NA	kqpvyojflwjr	pure	true	43.036682	Firefly Direct Primary Care LLC	-88.048034	true	Firefly Direct Primary Care	2021-10-04	MD	Kelsey	Pendleton	NA	NA	fam	414-797-3551	NA	true	true	fireflydpc.com	d	50	true	NA	NA	MD	Benjamin	Bondow	NA	NA	sports	20	0-18 years old	50	19-44 years old	75	45-64 years old	100	65+ years old	0	NA	262-244-5946	NA	NA	NA	NA	https://firebasestorage.googleapis.com/v0/b/dpcmapper.appspot.com/o/NH3qtE576hO3wIE0jawj4sZBaMb2%2Fbqtjwlwrsx_file?alt=media&token=9366200e-b10a-4660-abf3-0e194fff4f51	NA	NA	For child pricing, must have adult signed up as well. If not then first child will be $50 and each additional is eligible for $20 per child pricing.	NA	NA	NA	NA	NA	NA	NA	NA	NA	NA	NA	NA	NA	NA	NA	NA	https://bondowmed.atlas.md/enrollment/index.html?account=Dp68eq3dAO1hUdE6grF4	NA	NA	NA	NA	NA	NA	NA	NA	NA	MD	Steven	Bondow	NA	NA	NA	NA	NA	NA	NA	NA	NA	fam	true	100	NA	NA	NA	NA	NA	NA	NA	NA	NA	NA	NA	NA	NA	NA	NA	NA	NA	NA	NA	NA	NA	NA	NA	NA	NA	NA	NA	NA	NA	NA	NA	NA	NA	NA	NA	NA	NA	NA	NA	NA	NA	NA	NA	2021-10-04T15:47:40.898Z	NA	NA	NA	NA	NA	NA	NA	NA	NA	NA	NA	NA	NA	NA	NA	NA	NA	NA	NA	NA	NA	NA	NA	NA	NA	NA	NA	NA	NA	NA	NA	NA	NA	NA	NA	NA	NA	NA	NA	NA	NA	NA	NA	NA	NA	NA	NA	NA	NA	NA	NA	NA	NA	NA	NA	NA	NA	NA	NA	NA	NA	NA	NA	NA	NA	NA	NA	NA	NA	NA	NA	NA	NA	NA	NA	NA	NA	NA	NA	NA	NA	NA	NA	NA	NA	NA	NA	NA	NA	NA	NA	NA	NA	NA	NA	NA	NA	NA	NA	NA	NA	NA	NA	NA	NA	NA	NA	NA	NA	NA	NA	NA	NA	NA	NA	NA	NA	NA	NA	NA	NA	NA	NA	NA	NA	NA	NA	NA	NA	NA	NA	NA	NA	NA	NA	NA	NA	NA	NA	NA	NA	NA	NA	NA	NA	NA	1	metro-politan	Standard	Milwaukee	Milwaukee, WI	<raw>	Milwaukee County	WI	43.05	-88.04	Central	2	<raw>	18370	2670	6.88	0	8514	8063	223300	63728	-88.067088	-88.009203	43.075013	43.025282
1303	53226	53226	practices/-Mx59TQQPLfoTh4jbWaY	All ages	Wauwatosa	US	530 N 108th Place	Suite 202	WI	true	FireflyDPC is a full-spectrum direct primary care practice located in Wauwatosa, WI. We have 3 full-time physicians currently practicing, with added training in obstetrics and sports medicine.	true	true	NA	usiyargtrhtv	pure	true	43.036668	Firefly Direct Primary Care, LLC	-88.048	true	FireflyDPC	2022-01-01	MD	Kelsey	Pendleton	NA	NA	fam	414-797-3551	NA	true	true	www.fireflydpc.com	d	50	true	NA	NA	MD, CAQSM	Benjamin	Bondow	NA	NA	sports	20	0-18 yrs old	50	19-44 yrs old	75	45-64 yrs old	100	65+ yrs old	0	NA	262-244-5946	NA	NA	NA	NA	https://firebasestorage.googleapis.com/v0/b/dpcmapper.appspot.com/o/3UDjE59JumgJ6m3G1EHxywRXirq2%2Fllmuuvxkml_file?alt=media&token=19258639-323d-428a-9788-7e958f3750a5	NA	NA	NA	NA	NA	NA	NA	NA	NA	NA	NA	NA	NA	NA	NA	NA	NA	NA	NA	NA	NA	NA	NA	NA	NA	NA	NA	NA	NA	MD	Steven	Bondow	NA	NA	NA	NA	NA	NA	NA	NA	NA	fam	NA	150	NA	NA	NA	NA	NA	NA	NA	NA	NA	NA	NA	NA	NA	NA	NA	NA	NA	NA	NA	NA	NA	NA	NA	NA	NA	NA	NA	NA	NA	NA	NA	NA	NA	NA	NA	NA	NA	NA	NA	NA	NA	NA	NA	2022-03-01T15:47:06.483Z	NA	NA	NA	NA	NA	NA	NA	NA	NA	NA	NA	NA	NA	NA	NA	NA	NA	NA	NA	NA	NA	NA	NA	NA	NA	NA	NA	NA	NA	NA	NA	NA	NA	NA	NA	NA	NA	NA	NA	NA	NA	NA	NA	NA	NA	NA	NA	NA	NA	NA	NA	NA	NA	NA	NA	NA	NA	NA	NA	NA	NA	NA	NA	NA	NA	NA	NA	NA	NA	NA	NA	NA	NA	NA	NA	NA	NA	NA	NA	NA	NA	NA	NA	NA	NA	NA	NA	NA	NA	NA	NA	NA	NA	NA	NA	NA	NA	NA	NA	NA	NA	NA	NA	NA	NA	NA	NA	NA	NA	NA	NA	NA	NA	NA	NA	NA	NA	NA	NA	NA	NA	NA	NA	NA	NA	NA	NA	NA	NA	NA	NA	NA	NA	NA	NA	NA	NA	NA	NA	NA	NA	NA	NA	NA	NA	NA	1	metro-politan	Standard	Milwaukee	Milwaukee, WI	<raw>	Milwaukee County	WI	43.05	-88.04	Central	2	<raw>	18370	2670	6.88	0	8514	8063	223300	63728	-88.067088	-88.009203	43.075013	43.025282
1304	53530	53530	practices/-LXaPrBTKvdRYB3n7urQ	0-100 (no medicaid Noncompete 12 months unless uninsured or high deductible	Darlington	US	340 Main Street	NA	WI	true	NA	NA	true	NA	chnynviegzjj	pure	true	42.679886	NA	-90.118126	true	DIME Medical	2019-01-03	MD	Michael	Robiolio	open	https://www.dimemedical.org/about	fam	(608 482-2005	NA	NA	true	www.dimemedical.org	d	35	NA	Mon, Tue, Wed, Fri	Mon 9:30-2:30PM, Tue 2-8PM, Wed 2-8PM, Fri 9:30-2:30PM	NA	NA	NA	NA	NA	NA	25	0-18 years	50	18-100	150	Family 2 adults and 2 to 4 children	NA	NA	0	https://www.facebook.com/dimemedical/	(855 574-5406	NA	NA	NA	NA	NA	25 years of experience, 20 years in Southwest Wisconsin, Rural Family Medicine inpatient and outpatient and nursing home. Former Navy medical training and service. Full spectrum of family medicine except no obstetrics.	https://firebasestorage.googleapis.com/v0/b/dpcmapper.appspot.com/o/3XvnuSgHRNPZftqph4vhpXjiPao1%2Fobsftbplwr_file?alt=media&token=0b528d31-5ac6-459f-9d4a-8136620852df	>4 children then $10 per child	NA	NA	NA	NA	NA	NA	NA	NA	NA	0	No fees	NA	NA	NA	NA	NA	NA	NA	NA	NA	NA	NA	NA	NA	NA	NA	NA	NA	NA	NA	NA	NA	NA	NA	NA	NA	NA	NA	NA	NA	NA	NA	NA	NA	NA	NA	NA	NA	NA	NA	NA	NA	NA	NA	NA	NA	NA	NA	NA	NA	NA	NA	NA	NA	NA	NA	NA	NA	NA	NA	NA	NA	NA	NA	NA	NA	NA	NA	NA	NA	NA	NA	NA	NA	NA	NA	NA	NA	NA	NA	NA	NA	NA	NA	NA	NA	NA	NA	NA	NA	NA	NA	NA	NA	NA	NA	NA	NA	NA	NA	NA	NA	NA	NA	NA	NA	NA	NA	NA	NA	NA	NA	NA	NA	NA	NA	NA	NA	NA	NA	NA	NA	NA	NA	NA	NA	NA	NA	NA	NA	NA	NA	NA	NA	NA	NA	NA	NA	NA	NA	NA	NA	NA	NA	NA	NA	NA	NA	NA	NA	NA	NA	NA	NA	NA	NA	NA	NA	NA	NA	NA	NA	NA	NA	NA	NA	NA	NA	NA	NA	NA	NA	NA	NA	NA	NA	NA	NA	NA	NA	NA	NA	NA	NA	NA	NA	NA	NA	NA	NA	NA	NA	NA	NA	NA	NA	NA	NA	NA	NA	NA	NA	NA	NA	NA	NA	NA	NA	NA	NA	NA	NA	NA	NA	NA	NA	NA	NA	NA	NA	NA	10	rural	Standard	Darlington	Darlington, WI	<raw>	Lafayette County	WI	42.7	-90.1	Central	12	<raw>	4566	34	133.48	0	1927	1762	120600	51014	-90.310186	-89.965481	42.799359	42.591782
1305	53548	53548	practices/-NCHv7brwfqDPxAs72vP	NA	Janesville	US	1021 Mineral Point Ave	NA	WI	true	NA	true	true	NA	qvsvbirfbbrt	pure	true	42.68655	NA	-89.033278	true	Advocate MD - Janesville Clinic	2023-01-01	MD	Nicole	Hemkes	open	NA	fam	608-268-6211	NA	true	true	advocatedpc.com	d	NA	true	Mon- Frid	8 am - 5 pm	MD	Adam	Balin	open	NA	fam	44	0-18	66	19-39 yo	88	40-59 yo	111	60 yo +	NA	NA	608-620-0242	NA	NA	NA	NA	NA	NA	NA	NA	NA	NA	NA	NA	NA	NA	NA	NA	NA	NA	NA	NA	NA	NA	NA	NA	NA	NA	NA	NA	NA	NA	NA	NA	NA	NA	MD	Michael	Aughey	NA	NA	NA	NA	NA	NA	NA	NA	open	fam	true	NA	NA	NA	NA	MD	Karen	NA	Shulman	open	fam	MD	Daniel	NA	Staddler	open	fam	NA	NA	NA	NA	NA	NA	NA	NA	NA	NA	NA	NA	NA	NA	NA	NA	NA	NA	NA	NA	NA	NA	NA	NA	NA	NA	NA	NA	2022-09-18T23:26:17.121Z	NA	NA	NA	NA	NA	NA	NA	NA	NA	NA	NA	NA	NA	NA	NA	NA	MD	Christina	NA	Quale	fam	MD	Paul	NA	Mannino	fam	DO	Julia	NA	Danz	fam	NA	NA	NA	NA	NA	NA	NA	NA	NA	NA	NA	NA	NA	NA	NA	NA	NA	NA	NA	NA	NA	open	open	open	NA	NA	NA	NA	NA	NA	NA	NA	NA	NA	NA	NA	NA	NA	NA	NA	NA	NA	NA	NA	NA	NA	NA	NA	NA	NA	NA	NA	NA	NA	NA	NA	NA	NA	NA	NA	NA	NA	NA	NA	NA	NA	NA	NA	NA	NA	NA	NA	NA	NA	NA	NA	NA	NA	NA	NA	NA	NA	NA	NA	NA	NA	NA	NA	NA	NA	NA	NA	NA	NA	NA	NA	NA	NA	NA	NA	NA	NA	NA	NA	NA	NA	NA	NA	NA	NA	NA	NA	NA	NA	NA	1	metro-politan	Standard	Janesville	Janesville, WI	<raw>	Rock County	WI	42.7	-89.1	Central	9	<raw>	18558	260	71.44	0.75	8042	7358	129400	45559	-89.249289	-89.014613	42.788733	42.60036
1306	53562	53562	practices/-LVFW-Ko-L0nms207iAm	0-111	Middleton	US	3205 Glacier Ridge Rd	NA	WI	true	The way healthcare should be.	true	true	true	rbgdjbavrogy	pure	true	43.10787	Advocate MD	-89.49684	true	Advocate MD- West Clinic	2019-01-01	MD	Nicole T.	Hemkes	open	NA	fam	608-268-6211	true	true	true	http://advocatedpc.com	d	99	true	Monday - Friday	8 am- 5 pm	MD	Adam	Balin	open	NA	fam	44	Ages 0-18	66	Ages 19-39	88	Ages 40-59	111	Ages 60-89	0	NA	NA	NA	NA	NA	NA	NA	NA	NA	NA	NA	NA	Nights	By Appointment	Weekends	By Appointment	NA	NA	NA	NA	NA	NA	NA	NA	NA	NA	NA	NA	NA	NA	NA	NA	NA	NA	NA	NA	MD	Michael	Aughey	NA	NA	NA	NA	NA	NA	NA	NA	open	fam	true	NA	NA	NA	NA	MD	Karen	NA	Shulman	open	fam	MD	Daniel	NA	Staddler	open	fam	NA	NA	NA	NA	NA	NA	NA	NA	NA	NA	NA	NA	NA	NA	NA	NA	NA	NA	NA	NA	NA	NA	NA	NA	NA	NA	NA	NA	NA	NA	NA	NA	NA	NA	NA	NA	NA	NA	NA	NA	NA	NA	NA	NA	NA	MD	Christina	NA	Quale	fam	MD	Paul	NA	Mannino	fam	DO	Julia	NA	Danz	fam	NA	NA	NA	NA	NA	NA	NA	NA	NA	NA	NA	NA	NA	NA	NA	NA	NA	NA	NA	NA	NA	open	open	open	NA	NA	NA	NA	NA	NA	NA	NA	NA	NA	NA	NA	NA	NA	NA	NA	NA	NA	NA	NA	NA	NA	NA	NA	NA	NA	NA	NA	NA	NA	NA	NA	NA	NA	NA	NA	NA	NA	NA	NA	NA	NA	NA	NA	NA	NA	NA	NA	NA	NA	NA	NA	NA	NA	NA	NA	NA	NA	NA	NA	NA	NA	NA	NA	NA	NA	NA	NA	NA	NA	NA	NA	NA	NA	NA	NA	NA	NA	NA	NA	NA	NA	NA	NA	NA	NA	NA	NA	NA	NA	NA	1	metro-politan	Standard	Middleton	Middleton, WI	<raw>	Dane County	WI	43.1	-89.51	Central	6	<raw>	23627	742	31.83	0.17	11053	10385	311800	71219	-89.601003	-89.44184	43.169405	43.06021
1307	53562	53562	practices/-LVFW-Ko-L0nms207iAm	0-111	Middleton	US	3205 Glacier Ridge Rd	NA	WI	true	The way healthcare should be.	true	true	true	rbgdjbavrogy	pure	true	43.10787	Advocate MD	-89.49684	true	Advocate MD- West Clinic	2019-01-01	MD	Nicole T.	Hemkes	open	NA	fam	608-268-6211	true	true	true	http://advocatedpc.com	d	99	true	Monday - Friday	8 am- 5 pm	MD	Adam	Balin	open	NA	fam	44	Ages 0-18	66	Ages 19-39	88	Ages 40-59	111	Ages 60-89	0	NA	NA	NA	NA	NA	NA	NA	NA	NA	NA	NA	NA	Nights	By Appointment	Weekends	By Appointment	NA	NA	NA	NA	NA	NA	NA	NA	NA	NA	NA	NA	NA	NA	NA	NA	NA	NA	NA	NA	MD	Michael	Aughey	NA	NA	NA	NA	NA	NA	NA	NA	open	fam	true	NA	NA	NA	NA	MD	Karen	NA	Shulman	open	fam	MD	Daniel	NA	Staddler	open	fam	NA	NA	NA	NA	NA	NA	NA	NA	NA	NA	NA	NA	NA	NA	NA	NA	NA	NA	NA	NA	NA	NA	NA	NA	NA	NA	NA	NA	NA	NA	NA	NA	NA	NA	NA	NA	NA	NA	NA	NA	NA	NA	NA	NA	NA	MD	Christina	NA	Quale	fam	MD	Paul	NA	Mannino	fam	DO	Julia	NA	Danz	fam	NA	NA	NA	NA	NA	NA	NA	NA	NA	NA	NA	NA	NA	NA	NA	NA	NA	NA	NA	NA	NA	open	open	open	NA	NA	NA	NA	NA	NA	NA	NA	NA	NA	NA	NA	NA	NA	NA	NA	NA	NA	NA	NA	NA	NA	NA	NA	NA	NA	NA	NA	NA	NA	NA	NA	NA	NA	NA	NA	NA	NA	NA	NA	NA	NA	NA	NA	NA	NA	NA	NA	NA	NA	NA	NA	NA	NA	NA	NA	NA	NA	NA	NA	NA	NA	NA	NA	NA	NA	NA	NA	NA	NA	NA	NA	NA	NA	NA	NA	NA	NA	NA	NA	NA	NA	NA	NA	NA	NA	NA	NA	NA	NA	NA	1	metro-politan	Standard	Middleton	Middleton, WI	<raw>	Dane County	WI	43.1	-89.51	Central	6	<raw>	23627	742	31.83	0.17	11053	10385	311800	71219	-89.601003	-89.44184	43.169405	43.06021
1308	53562	53562	practices/-O0Ov4PUx9OR7dU3idy3	All	Middleton	US	3030 Laura Lane	Suite 130	WI	true	Pivotal Health is making healthcare easier for consumers and its providers with our clinician house calls for urgent care and primary care needs. With Pivotal Health Direct Care, we have affordable and straightforward membership options for individuals, families, and companies. Our providers see patients in multiple metro areas in Wisconsin.	NA	true	NA	foayvjftouhl	hybrid	true	43.106702	Pivotal Health, Inc.	-89.514984	true	Pivotal Health	2024-08-01	NA	NA	NA	NA	NA	NA	888-688-4746	NA	NA	true	https://pivotalhealth.care/	d	0	true	Monday to Friday	8:00 am to 8:00 pm	NA	NA	NA	NA	NA	NA	60	University Students	75	Adults	NA	NA	NA	NA	0	https://facebook.com/yourpivotalhealth	608-960-7789	https://linkedin.com/company/pivotal-healthcare	Pivotal Health Vehicle	https://firebasestorage.googleapis.com/v0/b/dpcmapper.appspot.com/o/7CmeXb4RazLvLaEOPEoEQcqo0C43%2Fypanbgvmzu_file?alt=media&token=55ae75e5-8ff5-493c-bb8a-4e71587183f1	NA	https://firebasestorage.googleapis.com/v0/b/dpcmapper.appspot.com/o/7CmeXb4RazLvLaEOPEoEQcqo0C43%2Fieiyhkxjhe_file?alt=media&token=88e18a53-4092-458c-abf8-c9de16afdb6b	NA	NA	We have monthly pricing options for families as well.	https://twitter.com/pivotalhc	NA	Saturday to Sunday	10:00 am to 7:00 pm	NA	NA	NA	NA	https://instagram.com/pivotalhealthcare	NA	NA	NA	NA	NA	NA	NA	https://pivotalhealth.care/membership/	NA	NA	NA	NA	NA	NA	NA	NA	NA	NA	NA	NA	NA	NA	NA	NA	NA	NA	NA	NA	NA	NA	true	189	NA	NA	NA	NA	NA	NA	NA	NA	NA	NA	NA	NA	NA	NA	NA	NA	NA	NA	NA	NA	NA	NA	NA	true	NA	NA	NA	NA	NA	NA	NA	NA	NA	NA	NA	NA	NA	NA	NA	NA	NA	NA	NA	2024-06-27T13:39:40.707Z	NA	NA	NA	NA	NA	NA	NA	NA	NA	NA	NA	NA	NA	NA	NA	NA	NA	NA	NA	NA	NA	NA	NA	NA	NA	NA	NA	NA	NA	NA	NA	NA	NA	NA	NA	NA	NA	NA	NA	NA	NA	NA	NA	NA	NA	NA	NA	NA	NA	NA	NA	NA	NA	NA	NA	NA	NA	NA	NA	NA	NA	NA	NA	NA	NA	NA	NA	NA	NA	NA	NA	NA	NA	NA	NA	NA	NA	NA	NA	NA	NA	NA	NA	NA	NA	NA	NA	NA	NA	NA	NA	NA	NA	NA	NA	NA	NA	NA	NA	NA	NA	NA	NA	NA	NA	NA	NA	NA	NA	NA	NA	NA	NA	NA	NA	NA	NA	NA	NA	NA	NA	NA	NA	NA	NA	NA	NA	NA	NA	NA	NA	NA	NA	NA	NA	NA	NA	NA	NA	NA	NA	NA	NA	NA	NA	NA	1	metro-politan	Standard	Middleton	Middleton, WI	<raw>	Dane County	WI	43.1	-89.51	Central	6	<raw>	23627	742	31.83	0.17	11053	10385	311800	71219	-89.601003	-89.44184	43.169405	43.06021
1309	53593	53593	practices/-MMXqImIbZM9YMk04_Jf	0-100+	Verona	US	901 Whalen Road	Suite C2	WI	true	Comprehensive family medicine clinic - prenatal care, pediatrics/adolescent, adult and geriatric care, numerous office based procedures.	true	true	NA	vieoakqexpgm	pure	true	42.979155	rootsMD, LLC	-89.516272	NA	rootsMD Direct Care Family Medicine	2021-03-01	MD	Amanda	Preimesberger	open	https://www.linkedin.com/in/amanda-preimesberger-md-4b8a081b5/	fam	coming soon	NA	true	true	www.rootsdpc.com	d	NA	true	by appointment only	NA	NA	NA	NA	NA	NA	NA	35	Age 0-19	68	Age 20-39	88	Age 40-50	108	Age 60+	NA	https://www.facebook.com/AmandaPreimesbergerMD	NA	NA	rootsMD Direct Care Family Medicine	https://firebasestorage.googleapis.com/v0/b/dpcmapper.appspot.com/o/x6J4GkiPjZZomNinVYgE8Dk6XtC2%2Fyyildifpuq_file?alt=media&token=a3b3f241-a2aa-4adc-9282-e3e5e74e4ce6	NA	https://firebasestorage.googleapis.com/v0/b/dpcmapper.appspot.com/o/x6J4GkiPjZZomNinVYgE8Dk6XtC2%2Fyzqyqwquiv_file?alt=media&token=12eee610-3f04-46d4-9e38-f59222994c6a	Dr. Preimesberger has served patients of all ages in south central WI for over 15years. Evidence based wellness and prevention care, skilled management of acute illness and injury across all age spectrums, and multiple office based procedures. Enjoys raising 4 boys and adventuring with her husband.	https://firebasestorage.googleapis.com/v0/b/dpcmapper.appspot.com/o/x6J4GkiPjZZomNinVYgE8Dk6XtC2%2Fijjktemnrr_file?alt=media&token=43538de1-0253-4f8c-84f3-e4cf1260a452	0-19yo . . . $35/mo (if enrolled parent, $49/mo (no enrolled parent20-39yo . . . $68/mo40-59yo . . . $88/mo60+ . . . $108/mo	NA	NA	NA	NA	NA	NA	NA	NA	NA	NA	NA	NA	NA	NA	NA	NA	https://rootsdpc.com/services-we-offer/enrollment-inquiry/	NA	NA	NA	NA	NA	NA	NA	NA	NA	NA	NA	NA	NA	NA	NA	NA	NA	NA	NA	NA	NA	NA	NA	NA	NA	NA	NA	NA	NA	NA	NA	NA	NA	NA	NA	NA	NA	NA	NA	NA	NA	NA	NA	NA	NA	NA	NA	NA	NA	NA	NA	NA	NA	NA	NA	NA	NA	NA	NA	NA	NA	NA	NA	NA	NA	NA	NA	2020-11-19T23:31:29.090Z	NA	NA	NA	NA	NA	NA	NA	NA	NA	NA	NA	NA	NA	NA	NA	NA	NA	NA	NA	NA	NA	NA	NA	NA	NA	NA	NA	NA	NA	NA	NA	NA	NA	NA	NA	NA	NA	NA	NA	NA	NA	NA	NA	NA	NA	NA	NA	NA	NA	NA	NA	NA	NA	NA	NA	NA	NA	NA	NA	NA	NA	NA	NA	NA	NA	NA	NA	NA	NA	NA	NA	NA	NA	NA	NA	NA	NA	NA	NA	NA	NA	NA	NA	NA	NA	NA	NA	NA	NA	NA	NA	NA	NA	NA	NA	NA	NA	NA	NA	NA	NA	NA	NA	NA	NA	NA	NA	NA	NA	NA	NA	NA	NA	NA	NA	NA	NA	NA	NA	NA	NA	NA	NA	NA	NA	NA	NA	NA	NA	NA	NA	NA	NA	NA	NA	NA	NA	NA	NA	NA	NA	NA	NA	NA	NA	NA	1	metro-politan	Standard	Verona	Verona, WI	<raw>	Dane County	WI	43	-89.6	Central	9	<raw>	19225	267	71.9	0.25	7858	7421	294100	90738	-89.680953	-89.459207	43.083595	42.89215
1310	53703	53703	practices/-NtiJ9s2I_d7DJmHNiDB	0-110	Madison	US	303 S Paterson St #5	NA	WI	true	Direct Primary care. Osteopathic Manual Medicine. Breastfeeding Medicine. IUI. Integrative Medicine. For all ages.	true	true	NA	phlywwqnxyet	pure	true	43.080202	Tallgrass Osteopathic Family Medicine LLC	-89.370142	true	Tallgrass Osteopathic Family Medicine	2024-06-01	DO	Angela	Marchant	NA	NA	fam	608-285-2863	NA	NA	true	Tallgrassosteopathy.com	d	100	true	Mon-Th	9-5	NA	NA	NA	NA	NA	NA	25	Ages 0-19	50	20-39	75	40-59	100	60+	NA	Https://facebook.com/angela-marchant-334	NA	NA	NA	NA	NA	https://firebasestorage.googleapis.com/v0/b/dpcmapper.appspot.com/o/MQGuJ9ZLhkexieOPKDybZ6SF4Fv1%2Fuxchopplwt_file?alt=media&token=a6305807-5be5-43dd-9235-eb4f64b3aeda	NA	NA	Please inquire about fund to support BIPOC and LGBTQIA+ folks with their membership dues	NA	NA	NA	NA	NA	NA	NA	NA	@tallgrassosteopathy	75	Osteopathic Manual Medicine	0	Breastfeeding Medicine	NA	NA	NA	Www.tallgrassosteopathy.com/enroll	NA	NA	NA	NA	NA	NA	NA	NA	NA	NA	NA	NA	NA	NA	NA	NA	NA	NA	NA	NA	NA	NA	true	150	NA	NA	NA	NA	NA	NA	NA	NA	NA	NA	NA	NA	NA	NA	NA	NA	NA	NA	NA	NA	NA	300	IUI	NA	NA	NA	NA	NA	NA	NA	NA	NA	NA	NA	NA	NA	NA	NA	NA	NA	NA	NA	NA	2024-03-24T02:36:07.006Z	NA	NA	NA	NA	NA	NA	NA	NA	NA	NA	NA	NA	NA	NA	NA	NA	NA	NA	NA	NA	NA	NA	NA	NA	NA	NA	NA	NA	NA	NA	NA	NA	NA	NA	NA	NA	NA	NA	NA	NA	NA	NA	NA	NA	NA	NA	NA	NA	NA	NA	NA	NA	NA	NA	NA	NA	NA	NA	NA	NA	NA	NA	NA	NA	NA	NA	NA	NA	NA	NA	NA	NA	NA	NA	NA	NA	NA	NA	NA	NA	NA	NA	NA	NA	NA	NA	NA	NA	NA	NA	NA	NA	NA	NA	NA	NA	NA	NA	NA	NA	NA	NA	NA	NA	NA	NA	NA	NA	NA	NA	NA	NA	NA	NA	NA	NA	NA	NA	NA	NA	NA	NA	NA	NA	NA	NA	NA	NA	NA	NA	NA	NA	NA	NA	NA	NA	NA	NA	NA	NA	NA	NA	NA	NA	NA	NA	1	metro-politan	Standard	Madison	Madison, WI	<raw>	Dane County	WI	43.08	-89.38	Central	2	<raw>	27958	15362	1.82	0.03	15128	14051	273200	26257	-89.397588	-89.353703	43.096245	43.063917
1311	53704	53704	practices/-M8mwLZmLUCI1HPwOswQ	0-111	Madison	US	157 S. Fair Oaks Ave	NA	Wisconsin	true	NA	true	true	NA	qitjbhqurjaw	pure	true	43.095832	Advocate MD	-89.33766	true	Advocate MD- East Clinic	2019-01-01	MD	Nicole	Hemkes	open	NA	fam	608-268-6211	NA	true	true	www.advocatedpc.com	d	99	true	Mond-Frid	8am - 5pm	MD	Adam	Balin	open	NA	fam	44	Ages 0-18	66	Ages 19-39	88	Ages 40-59	111	Ages 60-89	0	NA	NA	NA	NA	NA	NA	NA	NA	NA	NA	NA	NA	NA	NA	NA	NA	NA	NA	NA	NA	NA	NA	NA	NA	NA	NA	NA	NA	NA	NA	NA	NA	NA	NA	NA	NA	MD	Michael	Aughey	NA	NA	NA	NA	NA	NA	NA	NA	open	fam	true	NA	NA	NA	NA	MD	Karen	NA	Shulman	open	fam	MD	Daniel	NA	Staddler	open	fam	NA	NA	NA	NA	NA	NA	NA	NA	NA	NA	NA	NA	NA	NA	NA	NA	NA	NA	NA	NA	NA	NA	NA	NA	NA	NA	NA	NA	2020-06-02T02:52:03.355Z	NA	NA	NA	NA	NA	NA	NA	NA	NA	NA	NA	NA	NA	NA	NA	NA	MD	Christina	NA	Quale	fam	MD	Paul	NA	Mannino	fam	DO	Julia	NA	Danz	fam	NA	NA	NA	NA	NA	NA	NA	NA	NA	NA	NA	NA	NA	NA	NA	NA	NA	NA	NA	NA	NA	open	open	open	NA	NA	NA	NA	NA	NA	NA	NA	NA	NA	NA	NA	NA	NA	NA	NA	NA	NA	NA	NA	NA	NA	NA	NA	NA	NA	NA	NA	NA	NA	NA	NA	NA	NA	NA	NA	NA	NA	NA	NA	NA	NA	NA	NA	NA	NA	NA	NA	NA	NA	NA	NA	NA	NA	NA	NA	NA	NA	NA	NA	NA	NA	NA	NA	NA	NA	NA	NA	NA	NA	NA	NA	NA	NA	NA	NA	NA	NA	NA	NA	NA	NA	NA	NA	NA	NA	NA	NA	NA	NA	NA	1	metro-politan	Standard	Madison	Madison, WI	<raw>	Dane County	WI	43.13	-89.35	Central	5	<raw>	44034	1965	22.41	0.8	21500	20285	179200	49105	-89.413196	-89.285539	43.179737	43.085492
1312	53705	53705	practices/-NGZCYPZhA-2GR-DBmBY	NA	Madison	US	6205 Mineral Point Rd	NA	WI	NA	NA	NA	NA	NA	ryjdnyhruyhy	NA	NA	43.059641	NA	-89.486482	NA	NA	NA	NA	NA	NA	NA	NA	NA	NA	NA	NA	true	NA	d	NA	NA	NA	NA	NA	NA	NA	NA	NA	NA	NA	NA	NA	NA	NA	NA	NA	NA	NA	NA	NA	NA	NA	NA	NA	NA	NA	NA	NA	NA	NA	NA	NA	NA	NA	NA	NA	NA	NA	NA	NA	NA	NA	NA	NA	NA	NA	NA	NA	NA	NA	NA	NA	NA	NA	NA	NA	NA	NA	NA	NA	NA	NA	NA	NA	NA	NA	NA	NA	NA	NA	NA	NA	NA	NA	NA	NA	NA	NA	NA	NA	NA	NA	NA	NA	NA	NA	NA	NA	NA	NA	NA	NA	NA	NA	NA	NA	NA	NA	NA	NA	NA	NA	NA	NA	NA	NA	NA	NA	NA	NA	NA	NA	2022-11-11T01:03:05.373Z	NA	NA	NA	NA	NA	NA	NA	NA	NA	NA	NA	NA	NA	NA	NA	NA	NA	NA	NA	NA	NA	NA	NA	NA	NA	NA	NA	NA	NA	NA	NA	NA	NA	NA	NA	NA	NA	NA	NA	NA	NA	NA	NA	NA	NA	NA	NA	NA	NA	NA	NA	NA	NA	NA	NA	NA	NA	NA	NA	NA	NA	NA	NA	NA	NA	NA	NA	NA	NA	NA	NA	NA	NA	NA	NA	NA	NA	NA	NA	NA	NA	NA	NA	NA	NA	NA	NA	NA	NA	NA	NA	NA	NA	NA	NA	NA	NA	NA	NA	NA	NA	NA	NA	NA	NA	NA	NA	NA	NA	NA	NA	NA	NA	NA	NA	NA	NA	NA	NA	NA	NA	NA	NA	NA	NA	NA	NA	NA	NA	NA	NA	NA	NA	NA	NA	NA	NA	NA	NA	NA	NA	NA	NA	NA	NA	NA	1	metro-politan	Standard	Madison	Madison, WI	<raw>	Dane County	WI	43.07	-89.46	Central	3	<raw>	23494	3569	6.58	0.02	12224	11547	283100	62198	-89.502755	-89.415151	43.094804	43.053513
1313	53711	53711	practices/-MS9BmI7H8rwKKDHjjJD	all	Fitchburg	US	2990 Triverton Pike Dr.	Suite 101	WI	true	Family Medicine	true	true	NA	szsipolcazff	pure	true	43.017691	Dedicated Family Care, LLC	-89.428925	true	Dedicated Family Care	2021-06-01	MD	Wendy	Molaska	open	NA	fam	608-305-4515	NA	true	true	www.familydpc.com	d	NA	true	Mon-Thur	9am-5pm	NA	NA	NA	NA	NA	NA	35	Age 0-18	70	Age 19-44	85	Age 45-64	110	Age 65+	0	https://www.facebook.com/dedicatedfamilycare	608-721-6006	https://www.linkedin.com/in/wendy-molaska-md-faafp-990041154/	NA	NA	NA	https://firebasestorage.googleapis.com/v0/b/dpcmapper.appspot.com/o/dz8x8WeRNJZ8lpPEWz57ReQvs6D2%2Fhydzdukamq_file?alt=media&token=8d324d89-fbc3-4c06-9df5-7e65b99bc858	Board Certified Family Medicine physician, Fellow of the American Academy of Family Practice and President-elect of the WI Medical Society. My DPC clinic serves the Madison, WI area and my mission is to offer an exceptional primary care experience that is personal, accessible, and affordable.	https://firebasestorage.googleapis.com/v0/b/dpcmapper.appspot.com/o/dz8x8WeRNJZ8lpPEWz57ReQvs6D2%2Fxysiogociz_file?alt=media&token=6a4e1e72-f5ff-4d52-9e49-5d1182c48549	Assisted living, nursing home, homebound patients - contact for info	NA	NA	Fri	9am -12pm	NA	NA	NA	NA	NA	NA	NA	NA	NA	NA	NA	NA	NA	NA	NA	NA	NA	NA	NA	NA	NA	NA	NA	NA	NA	NA	NA	NA	NA	NA	NA	NA	NA	NA	NA	true	NA	NA	NA	NA	NA	NA	NA	NA	NA	NA	NA	NA	NA	NA	NA	NA	NA	NA	NA	NA	NA	NA	NA	NA	NA	NA	NA	NA	NA	NA	NA	NA	NA	NA	NA	NA	NA	NA	NA	NA	NA	NA	NA	NA	2021-01-28T18:13:21.838Z	NA	NA	NA	NA	NA	NA	NA	NA	NA	NA	NA	NA	NA	NA	NA	NA	NA	NA	NA	NA	NA	NA	NA	NA	NA	NA	NA	NA	NA	NA	NA	NA	NA	NA	NA	NA	NA	NA	NA	NA	NA	NA	NA	NA	NA	NA	NA	NA	NA	NA	NA	NA	NA	NA	NA	NA	NA	NA	NA	NA	NA	NA	NA	NA	NA	NA	NA	NA	NA	NA	NA	NA	NA	NA	NA	NA	NA	NA	NA	NA	NA	NA	NA	NA	NA	NA	NA	NA	NA	NA	NA	NA	NA	NA	NA	NA	NA	NA	NA	NA	NA	NA	NA	NA	NA	NA	NA	NA	NA	NA	NA	NA	NA	NA	NA	NA	NA	NA	NA	NA	NA	NA	NA	NA	NA	NA	NA	NA	NA	NA	NA	NA	NA	NA	NA	NA	NA	NA	NA	NA	NA	NA	NA	NA	NA	NA	1	metro-politan	Standard	Madison	Madison, WI	<raw>	Dane County	WI	43.02	-89.41	Central	6	<raw>	45728	1792	25.52	3.47	20074	18892	244900	69859	-89.503627	-89.304067	43.07012	42.97063
1314	53713	53713	practices/-NplfdS6dEX7XPJ5UiwV	NA	Madison	US	3220 Syene Rd	NA	WI	NA	NA	true	NA	NA	pcwuaijwdxbj	pure	true	43.026361	NA	-89.39531	NA	Advocate MD- South Clinic	NA	MD	Nicole	Hemkes	open	NA	fam	608-268-6211	NA	true	true	advocatedpc.com	d	NA	NA	Mond-Frid	8:00am- 5:00pm	MD	Adam	Balin	open	NA	fam	NA	NA	NA	NA	NA	NA	NA	NA	NA	NA	NA	NA	NA	NA	NA	NA	NA	NA	NA	NA	NA	NA	NA	NA	NA	NA	NA	NA	NA	NA	NA	NA	NA	NA	NA	NA	NA	NA	NA	NA	NA	NA	NA	NA	NA	Md	Michael	Aughey	NA	NA	NA	NA	NA	NA	NA	NA	open	fam	NA	NA	NA	NA	NA	MD	Karen	NA	Shulman	open	fam	MD	Christina	NA	Quale	open	fam	NA	NA	NA	NA	NA	NA	NA	NA	NA	NA	NA	NA	NA	NA	NA	NA	NA	NA	NA	NA	NA	NA	NA	NA	NA	NA	NA	NA	2024-02-04T01:14:44.000Z	NA	NA	NA	NA	NA	NA	NA	NA	NA	NA	NA	NA	NA	NA	NA	NA	DO	Julia	NA	Danz	fam	NA	NA	NA	NA	NA	NA	NA	NA	NA	NA	NA	NA	NA	NA	NA	NA	NA	NA	NA	NA	NA	NA	NA	NA	NA	NA	NA	NA	NA	NA	NA	open	NA	NA	NA	NA	NA	NA	NA	NA	NA	NA	NA	NA	NA	NA	NA	NA	NA	NA	NA	NA	NA	NA	NA	NA	NA	NA	NA	NA	NA	NA	NA	NA	NA	NA	NA	NA	NA	NA	NA	NA	NA	NA	NA	NA	NA	NA	NA	NA	NA	NA	NA	NA	NA	NA	NA	NA	NA	NA	NA	NA	NA	NA	NA	NA	NA	NA	NA	NA	NA	NA	NA	NA	NA	NA	NA	NA	NA	NA	NA	NA	NA	NA	NA	NA	NA	NA	NA	NA	NA	NA	NA	NA	NA	1	metro-politan	Standard	Madison	Madison, WI	<raw>	Dane County	WI	43.03	-89.39	Central	4	<raw>	22146	2123	10.43	0.97	10193	9279	167400	33862	-89.448343	-89.309747	43.059234	43.012334
1315	53718	53718	practices/-NGZD1BMW5fIcMrhrLch	NA	Madison	US	5565 Tancho Dr	NA	WI	NA	NA	NA	NA	NA	sshlkedutwdw	NA	NA	43.156359	NA	-89.283464	NA	NA	NA	NA	NA	NA	NA	NA	NA	608-268-6211	NA	NA	true	advocatedpc.com	d	NA	NA	NA	NA	NA	NA	NA	NA	NA	NA	NA	NA	NA	NA	NA	NA	NA	NA	NA	NA	NA	NA	NA	NA	NA	NA	NA	NA	NA	NA	NA	NA	NA	NA	NA	NA	NA	NA	NA	NA	NA	NA	NA	NA	NA	NA	NA	NA	NA	NA	NA	NA	NA	NA	NA	NA	NA	NA	NA	NA	NA	NA	NA	NA	NA	NA	NA	NA	NA	NA	NA	NA	NA	NA	NA	NA	NA	NA	NA	NA	NA	NA	NA	NA	NA	NA	NA	NA	NA	NA	NA	NA	NA	NA	NA	NA	NA	NA	NA	NA	NA	NA	NA	NA	NA	NA	NA	NA	NA	NA	NA	NA	NA	2022-11-11T01:05:11.436Z	NA	NA	NA	NA	NA	NA	NA	NA	NA	NA	NA	NA	NA	NA	NA	NA	NA	NA	NA	NA	NA	NA	NA	NA	NA	NA	NA	NA	NA	NA	NA	NA	NA	NA	NA	NA	NA	NA	NA	NA	NA	NA	NA	NA	NA	NA	NA	NA	NA	NA	NA	NA	NA	NA	NA	NA	NA	NA	NA	NA	NA	NA	NA	NA	NA	NA	NA	NA	NA	NA	NA	NA	NA	NA	NA	NA	NA	NA	NA	NA	NA	NA	NA	NA	NA	NA	NA	NA	NA	NA	NA	NA	NA	NA	NA	NA	NA	NA	NA	NA	NA	NA	NA	NA	NA	NA	NA	NA	NA	NA	NA	NA	NA	NA	NA	NA	NA	NA	NA	NA	NA	NA	NA	NA	NA	NA	NA	NA	NA	NA	NA	NA	NA	NA	NA	NA	NA	NA	NA	NA	NA	NA	NA	NA	NA	NA	1	metro-politan	Standard	Madison	Madison, WI	<raw>	Dane County	WI	43.1	-89.3	Central	7	<raw>	11753	586	20.07	0.03	5581	5178	218000	71706	-89.312266	-89.229524	43.190154	43.025837
1316	53719	53719	practices/-LVFYj9ufdP-LKi_dqmD	NA	Madison	US	6425 Odana Rd	Suite 13	WI	NA	We are a Direct Primary Care Clinic in Madison that donates at least 55% of our services to care for uninsured patients consistent with Catholic health care tradition.	NA	NA	true	mkihusrhylap	pure	NA	43.053837	Our Lady of Hope Clinic	-89.490776	NA	Our Lady of Hope Clinic	NA	MD	Michael	Kloess	NA	NA	fam	608-819-8544	true	NA	true	http://www.ourladyofhopeclinic.org/benefactors	d	99	NA	Mon-Fri	9 AM - Noon, 1 PM - 4:30	MD	Elizabeth	Larson	NA	NA	fam	50	Ages 0-19	79	Ages 20-44	99	Ages 45-64	120	Ages 65+	NA	https://www.facebook.com/Our-Lady-of-Hope-Clinic-85566351863/	608-819-8547	https://www.linkedin.com/in/mike-kloess-md-5a13ba190/	NA	NA	NA	https://firebasestorage.googleapis.com/v0/b/dpcmapper.appspot.com/o/SNtItLVu7NMKGSIo2tntLuLZIJG3%2Flxtzxlwnqs_file?alt=media&token=10e4a7e1-73ba-4fc1-867b-f36118d8f639	NA	NA	Prenatal / Obstetrical Care Membership NaPro Services Membership $139/month Prenatal / OB Fee $150/month Delivery Fee $750 One-time enrollment fee $99 NaPro Fertility Services Membership NaPro Fertiliity Membership $139/month One-time enrollment fee $99	@drmikekloess	NA	NA	NA	NA	NA	NA	NA	@drmikekloess	NA	NA	NA	NA	NA	NA	<iframe width=500 height=281 src=https://www.youtube.com/embed/7uwvMTIE8N0 frameborder=0 allow=accelerometer; autoplay; encrypted-media; gyroscope; picture-in-picture allowfullscreen></iframe>	NA	NA	NA	NA	NA	NA	NA	NA	NA	NA	NA	NA	NA	NA	NA	NA	NA	NA	NA	NA	NA	NA	NA	NA	NA	NA	NA	NA	NA	NA	NA	NA	NA	NA	NA	NA	NA	NA	NA	NA	NA	NA	NA	NA	NA	NA	NA	NA	NA	NA	NA	NA	NA	NA	NA	NA	NA	NA	NA	NA	NA	NA	NA	NA	NA	NA	NA	NA	NA	NA	NA	NA	NA	NA	NA	NA	NA	NA	NA	NA	NA	NA	NA	NA	NA	NA	NA	NA	NA	NA	NA	NA	NA	NA	NA	NA	NA	NA	NA	NA	NA	NA	NA	NA	NA	NA	NA	NA	NA	NA	NA	NA	NA	NA	NA	NA	NA	NA	NA	NA	NA	NA	NA	NA	NA	NA	NA	NA	NA	NA	NA	NA	NA	NA	NA	NA	NA	NA	NA	NA	NA	NA	NA	NA	NA	NA	NA	NA	NA	NA	NA	NA	NA	NA	NA	NA	NA	NA	NA	NA	NA	NA	NA	NA	NA	NA	NA	NA	NA	NA	NA	NA	NA	NA	NA	NA	NA	NA	NA	NA	NA	NA	NA	NA	NA	NA	NA	NA	NA	NA	NA	NA	NA	NA	NA	NA	NA	NA	NA	NA	NA	NA	NA	NA	NA	NA	NA	NA	NA	NA	NA	NA	NA	NA	NA	1	metro-politan	Standard	Madison	Madison, WI	<raw>	Dane County	WI	43.03	-89.5	Central	3	<raw>	28487	2823	10.09	0.09	13330	12573	223800	67647	-89.537422	-89.448343	43.061531	42.993313
1317	53916	53916	practices/-MKfNyXaG478sQIZroDh	0-99	Beaver Dam	US	Legacy Medical Services	211 Corporate Drive, Suite H	WI	true	NA	true	true	NA	vbetvqoksbqj	pure	true	43.479457	Legacy Medical Services, LLC	-88.810917	true	Legacy Medical Services	2020-06-08	MD	Eric	Miller	open	NA	fam	(920 219-4599	NA	NA	true	https://legacymedserv.com	d	50	NA	M-F	8-4:30	NA	NA	NA	NA	NA	NA	39	Children	69	Adults 20-39	89	Adults 40-69	99	Adults 70-79	0	https://www.facebook.com/ericdmillermd	(920 306-8018	NA	We cant wait to meet you!	https://firebasestorage.googleapis.com/v0/b/dpcmapper.appspot.com/o/ImjOOqjmK0eD10xiXUlqpNWmKUw1%2Faiklojzsqc_file?alt=media&token=8f8fa646-2700-4e4f-837e-e90f476ca87b	https://firebasestorage.googleapis.com/v0/b/dpcmapper.appspot.com/o/ImjOOqjmK0eD10xiXUlqpNWmKUw1%2Ftbnltuxwyq_file?alt=media&token=8cc3ab73-5bab-4170-b675-d91075b8310a	https://firebasestorage.googleapis.com/v0/b/dpcmapper.appspot.com/o/ImjOOqjmK0eD10xiXUlqpNWmKUw1%2Fjhystpgazs_file?alt=media&token=32f85d53-62d5-484a-9f1a-dcded4bb740d	Dr. Miller has over 25 years experience as a family physician and executive medical leader. Over his career he has cared for all ages, both inpatient and outpatient. He has served in many leadership roles, including chairing community boards, chief of staff & regional medical director.	https://firebasestorage.googleapis.com/v0/b/dpcmapper.appspot.com/o/ImjOOqjmK0eD10xiXUlqpNWmKUw1%2Fejpshbymzc_file?alt=media&token=71f2dd75-bc83-4be7-b708-89494079222c	Discounts for couples & families.	NA	NA	NA	NA	NA	NA	NA	NA	NA	NA	Direct pay pricing menu available for non-members	NA	NA	NA	NA	<iframe width=560 height=315 src=https://www.youtube.com/embed/cHbPzR9FUn8 frameborder=0 allow=accelerometer; autoplay; clipboard-write; encrypted-media; gyroscope; picture-in-picture allowfullscreen></iframe>	https://legacymedserv.com	Our newest location! 211 Corporate Drive, Beaver Dam	NA	NA	NA	NA	NA	NA	Adults 80+	NA	NA	NA	NA	109	NA	NA	NA	NA	NA	NA	NA	NA	NA	NA	NA	NA	NA	NA	NA	NA	NA	NA	NA	NA	NA	NA	NA	NA	NA	NA	NA	NA	NA	NA	NA	NA	NA	NA	NA	NA	NA	NA	NA	NA	NA	NA	NA	NA	NA	NA	NA	NA	NA	NA	NA	NA	NA	NA	2020-10-27T18:48:31.231Z	NA	NA	NA	NA	NA	NA	NA	NA	NA	NA	NA	NA	NA	NA	NA	NA	NA	NA	NA	NA	NA	NA	NA	NA	NA	NA	NA	NA	NA	NA	NA	NA	NA	NA	NA	NA	NA	NA	NA	NA	NA	NA	NA	NA	NA	NA	NA	NA	NA	NA	NA	NA	NA	NA	NA	NA	NA	NA	NA	NA	NA	NA	NA	NA	NA	NA	NA	NA	NA	NA	NA	NA	NA	NA	NA	NA	NA	NA	NA	NA	NA	NA	NA	NA	NA	NA	NA	NA	NA	NA	NA	NA	NA	NA	NA	NA	NA	NA	NA	NA	NA	NA	NA	NA	NA	NA	NA	NA	NA	NA	NA	NA	NA	NA	NA	NA	NA	NA	NA	NA	NA	NA	NA	NA	NA	NA	NA	NA	NA	NA	NA	NA	NA	NA	NA	NA	NA	NA	NA	NA	NA	NA	NA	NA	NA	NA	4	micro-politan	Standard	Beaver Dam	Beaver Dam, WI	<raw>	Dodge County	WI	43.5	-88.9	Central	10	<raw>	22507	224	100.47	10.05	10150	9297	134100	48060	-88.977141	-88.733802	43.550819	43.328749
1318	53916	53916	practices/-LVFYGue6uj7DMAt-OGR	NA	Beaver Dam	US	215 Corporate Dr	Ste. # B	WI	NA	NA	NA	NA	true	mmlldagzxghb	pure	NA	43.480261	Paladina Health	-88.811157	NA	Paladina Health	NA	NA	NA	NA	NA	NA	NA	(920 351-4530	true	NA	true	http://www.paladinahealth.com/	d	NA	NA	Monday	8:00am - 4:30pm	NA	NA	NA	NA	NA	NA	NA	Please contact us for pricing	NA	NA	NA	NA	NA	NA	NA	NA	NA	NA	NA	NA	NA	https://firebasestorage.googleapis.com/v0/b/dpcmapper.appspot.com/o/o039XMcOgkbDp1bm6nL9UXKL4cx1%2Fjzvigetfii_file?alt=media&token=d728ea97-9c72-45f7-b3af-044c72e94390	NA	NA	NA	NA	NA	Tuesday	8:00am - 12:00pm	Wednesday	Closed	Thursday	8:15am - 5:00pm	NA	NA	NA	NA	NA	Friday	Closed	NA	NA	NA	NA	NA	NA	NA	NA	NA	NA	NA	NA	NA	NA	NA	NA	NA	NA	NA	NA	NA	NA	NA	NA	true	NA	NA	NA	NA	NA	NA	NA	NA	NA	NA	NA	NA	NA	NA	NA	NA	NA	NA	NA	NA	NA	NA	NA	NA	NA	NA	NA	NA	NA	NA	NA	NA	NA	NA	NA	NA	NA	NA	NA	NA	NA	NA	NA	NA	NA	NA	NA	NA	NA	NA	NA	NA	true	NA	NA	NA	NA	NA	NA	NA	NA	NA	NA	NA	NA	NA	NA	NA	NA	NA	NA	NA	NA	NA	NA	NA	NA	NA	NA	NA	NA	NA	NA	NA	NA	NA	NA	NA	NA	NA	NA	NA	NA	NA	NA	NA	NA	NA	NA	NA	NA	NA	NA	NA	NA	NA	NA	NA	NA	NA	NA	NA	NA	NA	NA	NA	NA	NA	NA	NA	NA	NA	NA	NA	NA	NA	NA	NA	NA	NA	NA	NA	NA	NA	NA	NA	NA	NA	NA	NA	NA	NA	NA	NA	NA	NA	NA	NA	NA	NA	NA	NA	NA	NA	NA	NA	NA	NA	NA	NA	NA	NA	NA	NA	NA	NA	NA	NA	NA	NA	NA	NA	NA	NA	NA	NA	NA	NA	NA	NA	NA	NA	NA	NA	NA	NA	NA	NA	NA	NA	NA	4	micro-politan	Standard	Beaver Dam	Beaver Dam, WI	<raw>	Dodge County	WI	43.5	-88.9	Central	10	<raw>	22507	224	100.47	10.05	10150	9297	134100	48060	-88.977141	-88.733802	43.550819	43.328749
1319	54115	54115	practices/-MzN0jdeiPuyltpTU1iH	0-99	De Pere	US	983 Main Ave	NA	WI	NA	Located in the Festival Foods plaza	true	true	NA	avaurjttwcjc	pure	true	44.449957	NEW MD, INC	-88.08605	true	NEW MD	2019-07-01	MD	Bobby	Yun	open	NA	fam	920-297-0512	NA	true	true	https://www.newmd.clinic/	d	25	NA	Monday - Friday	Variable	NA	NA	NA	NA	NA	NA	50	Single	NA	NA	NA	NA	NA	NA	NA	https://www.facebook.com/New-MD-730529050613968	920-454-9706	NA	NA	NA	NA	https://firebasestorage.googleapis.com/v0/b/dpcmapper.appspot.com/o/F53CkTGg0XMmtV9UE2QTLul8Ivx2%2Fpoqrpaqkzq_file?alt=media&token=04d68c23-8a9c-402a-b398-943b7594cb42	NA	NA	Family plan, each additional family member adds $25/month	NA	NA	NA	NA	NA	NA	NA	NA	NA	NA	Labs via Quest Labs and Labcorp	NA	X-Rays and Ultrasound at Wholesale pricing	NA	NA	NA	https://newmd.hint.com/signup	NA	NA	NA	NA	NA	NA	NA	NA	NA	NA	NA	NA	NA	NA	NA	NA	NA	NA	NA	NA	NA	NA	true	NA	NA	NA	NA	NA	NA	NA	NA	NA	NA	NA	NA	NA	NA	NA	NA	NA	NA	NA	NA	NA	NA	NA	NA	NA	NA	NA	NA	NA	NA	NA	NA	NA	NA	NA	NA	NA	NA	NA	NA	NA	NA	NA	NA	2022-03-29T23:33:31.545Z	NA	NA	NA	NA	NA	NA	NA	NA	NA	NA	NA	NA	NA	NA	NA	NA	NA	NA	NA	NA	NA	NA	NA	NA	NA	NA	NA	NA	NA	NA	NA	NA	NA	NA	NA	NA	NA	NA	NA	NA	NA	NA	NA	NA	NA	NA	NA	NA	NA	NA	NA	NA	NA	NA	NA	NA	NA	NA	NA	NA	NA	NA	NA	NA	NA	NA	NA	NA	NA	NA	NA	NA	NA	NA	NA	NA	NA	NA	NA	NA	NA	NA	NA	NA	NA	NA	NA	NA	NA	NA	NA	NA	NA	NA	NA	NA	NA	NA	NA	NA	NA	NA	NA	NA	NA	NA	NA	NA	NA	NA	NA	NA	NA	NA	NA	NA	NA	NA	NA	NA	NA	NA	NA	NA	NA	NA	NA	NA	NA	NA	NA	NA	NA	NA	NA	NA	NA	NA	NA	NA	NA	NA	NA	NA	NA	NA	1	metro-politan	Standard	De Pere	De Pere, WI	<raw>	Brown County	WI	44.4	-88.1	Central	13	<raw>	41178	328	125.57	2.24	16552	15709	184000	62172	-88.291567	-87.90623	44.498578	44.317011
1320	54313	54313	practices/-NxIy1rOrhICq6m07Ndf	newborn to 100+	Suamico	US	2300 Lineville Rd	Suite 109	WI	NA	Hometown Family Medicine the way it used to be! In a world of specialized care, we specialize in You.	NA	NA	NA	mrosdidemmyg	pure	NA	44.591658	Stillwell Family Medicine, S.C.	-88.070303	NA	Stillwell Family Medicine	2023-07-01	MD	Scott	Stillwell	NA	NA	fam	9203915073	NA	NA	true	www.sfmdpc.org	d	45	NA	Monday to Thursday	8:30 am to 5:00 pm	NA	NA	NA	NA	NA	NA	30	Ages 0-18yrs	40	Ages 19-49 yrs	50	Ages 50 + yrs	NA	NA	0	NA	9203915452	NA	NA	NA	NA	https://firebasestorage.googleapis.com/v0/b/dpcmapper.appspot.com/o/pHSOBj1A5AUTUbXAOi4qKydo79C3%2Fnmgpkghcup_file?alt=media&token=1a2a296e-20c1-40f7-846e-b97f1b3ffbd0	NA	NA	Family plans available. See https://sfmdpc.org/membership/	NA	NA	Friday	8:30 am to 12:00 pm	NA	NA	NA	NA	NA	NA	NA	NA	NA	NA	NA	NA	NA	NA	NA	NA	NA	NA	NA	NA	NA	NA	NA	NA	NA	NA	NA	NA	NA	NA	NA	NA	NA	NA	NA	NA	45	NA	NA	NA	NA	NA	NA	NA	NA	NA	NA	NA	NA	NA	NA	NA	NA	NA	NA	NA	NA	NA	NA	NA	NA	NA	NA	NA	NA	NA	NA	NA	NA	NA	NA	NA	NA	NA	NA	NA	NA	NA	NA	NA	2024-05-07T16:52:04.738Z	NA	NA	NA	NA	NA	NA	NA	true	NA	NA	NA	NA	NA	NA	NA	NA	NA	NA	NA	NA	NA	NA	NA	NA	NA	NA	NA	NA	NA	NA	NA	NA	NA	NA	NA	NA	NA	NA	NA	NA	NA	NA	NA	NA	NA	NA	NA	NA	NA	NA	NA	NA	NA	NA	NA	NA	NA	NA	NA	NA	NA	NA	NA	NA	NA	NA	NA	NA	NA	NA	NA	NA	NA	NA	NA	NA	NA	NA	NA	NA	NA	NA	NA	NA	NA	NA	NA	NA	NA	NA	NA	NA	NA	NA	NA	NA	NA	NA	NA	NA	NA	NA	NA	NA	NA	NA	NA	NA	NA	NA	NA	NA	NA	NA	NA	NA	NA	NA	NA	NA	NA	NA	NA	NA	NA	NA	NA	NA	NA	NA	NA	NA	NA	NA	NA	NA	NA	NA	NA	NA	NA	NA	NA	NA	NA	NA	1	metro-politan	Standard	Green Bay	Green Bay, WI	<raw>	Brown County	WI	44.6	-88.1	Central	10	<raw>	35897	602	59.6	1.2	13769	13334	187600	73662	-88.219738	-87.978512	44.677388	44.452826
1321	54405	54405	practices/-NO9iXCEpntBGARKLDxq	All	Abbotsford	US	1 Opportunity Drive	NA	Wisconsin	true	NA	true	true	NA	qyemykxmpxmp	pure	true	44.946356	Doctors Care Medical Clinic LLC	-90.315969	true	Doctors Care MD	2023-04-11	MD	Joan	Hannula	NA	NA	fam	715-202-2045	NA	true	true	www.doctorscaremd.com	d	NA	true	NA	NA	NA	NA	NA	NA	NA	NA	29	Children age 4-17 (with an adult member	49	Adults age 18-39	69	Adults age 40-64	89	Adults age 65+	NA	NA	NA	NA	NA	NA	NA	https://firebasestorage.googleapis.com/v0/b/dpcmapper.appspot.com/o/SpmZ9ulDIVc9HzyFLghfiwo623B2%2Fdoagxwkrvn_file?alt=media&token=50787194-85c5-4095-ba8a-ca33794601d8	NA	NA	NA	NA	NA	NA	NA	NA	NA	NA	NA	NA	NA	NA	NA	NA	NA	NA	NA	NA	NA	NA	NA	NA	NA	NA	NA	NA	NA	NA	NA	NA	NA	NA	NA	NA	NA	NA	NA	NA	NA	NA	true	NA	NA	NA	NA	NA	NA	NA	NA	NA	NA	NA	NA	NA	NA	NA	NA	NA	NA	NA	NA	NA	NA	NA	NA	NA	NA	NA	NA	NA	NA	NA	NA	NA	NA	NA	NA	NA	NA	NA	NA	NA	NA	NA	NA	2023-02-13T12:22:38.635Z	NA	NA	NA	NA	NA	NA	NA	NA	NA	NA	NA	NA	NA	NA	NA	NA	NA	NA	NA	NA	NA	NA	NA	NA	NA	NA	NA	NA	NA	NA	NA	NA	NA	NA	NA	NA	NA	NA	NA	NA	NA	NA	NA	NA	NA	NA	NA	NA	NA	NA	NA	NA	NA	NA	NA	NA	NA	NA	NA	NA	NA	NA	NA	NA	NA	NA	NA	NA	NA	NA	NA	NA	NA	NA	NA	NA	NA	NA	NA	NA	NA	NA	NA	NA	NA	NA	NA	NA	NA	NA	NA	NA	NA	NA	NA	NA	NA	NA	NA	NA	NA	NA	NA	NA	NA	NA	NA	NA	NA	NA	NA	NA	NA	NA	NA	NA	NA	NA	NA	NA	NA	NA	NA	NA	NA	NA	NA	NA	NA	NA	NA	NA	NA	NA	NA	NA	NA	NA	NA	NA	NA	NA	NA	NA	NA	NA	7	small-town	Standard	Abbotsford	Abbotsford, WI	<raw>	Clark County	WI	45	-90.3	Central	8	<raw>	3032	101	29.91	0.01	1205	1118	106900	45609	-90.397655	-90.197684	45.003306	44.930946
1322	54421	54421	practices/-NRnkAo-Y2h6ZZ_jxjhV	NA	Colby	US	608 North Division Street	NA	WI	true	LINK Healthcare is a relationship based “direct to employer” solution providing a broad array of on-site & near-site clinic related services. Including primary care, occ health, acute & chronic disease management, & urgent care. We offer a comprehensive health & wellness program that promotes employee satisfaction & engagement. The clinic provides a comprehensive lab services, x-rays & common office procedures. We act as your healthcare navigator to help you choose the best possible price.	NA	true	NA	dpcfcmezizst	pure	NA	44.91839	LINK Healthcare S.C.	-90.314615	true	LINK Healthcare - The Crossings Clinic	2022-04-01	NA	NA	NA	NA	NA	NA	715.316.0063	NA	NA	true	https://linkhealth.care/	d	NA	true	Monday - Friday	9am - 5pm	NA	NA	NA	NA	NA	NA	NA	NA	NA	NA	NA	NA	NA	NA	NA	https://www.facebook.com/LINKHealthcareWI	715.322.2084	NA	NA	NA	NA	https://firebasestorage.googleapis.com/v0/b/dpcmapper.appspot.com/o/d0wZzqknE7gkCinayWr37k9aceI3%2Fqgcyryzsak_file?alt=media&token=32eb8888-f780-41c1-8a64-0783f0622319	NA	NA	NA	NA	NA	NA	NA	NA	NA	NA	NA	NA	NA	NA	NA	NA	NA	NA	NA	NA	NA	NA	NA	NA	NA	NA	NA	NA	NA	NA	NA	NA	NA	NA	NA	NA	NA	NA	NA	NA	NA	NA	true	NA	NA	NA	NA	NA	NA	NA	NA	NA	NA	NA	NA	NA	NA	NA	NA	NA	NA	NA	NA	NA	NA	NA	NA	NA	NA	NA	NA	NA	NA	NA	NA	NA	NA	NA	NA	NA	NA	NA	NA	NA	NA	NA	NA	2023-03-30T18:21:22.217Z	NA	NA	NA	NA	NA	NA	NA	true	NA	NA	NA	NA	NA	NA	NA	NA	NA	NA	NA	NA	NA	NA	NA	NA	NA	NA	NA	NA	NA	NA	NA	NA	NA	NA	NA	NA	NA	NA	NA	NA	NA	NA	NA	NA	NA	NA	NA	NA	NA	NA	NA	NA	NA	NA	NA	NA	NA	NA	NA	NA	NA	NA	NA	NA	NA	NA	NA	NA	NA	NA	NA	NA	NA	NA	NA	NA	NA	NA	NA	NA	NA	NA	NA	NA	NA	NA	NA	NA	NA	NA	NA	NA	NA	NA	NA	NA	NA	NA	NA	NA	NA	NA	NA	NA	NA	NA	NA	NA	NA	NA	NA	NA	NA	NA	NA	NA	NA	NA	NA	NA	NA	NA	NA	NA	NA	NA	NA	NA	NA	NA	NA	NA	NA	NA	NA	NA	NA	NA	NA	NA	NA	NA	NA	NA	NA	NA	7	small-town	Standard	Colby	Colby, WI	<raw>	Clark County	WI	44.9	-90.3	Central	11	<raw>	3455	49	70.83	0.1	1316	1255	113500	43438	-90.458702	-90.13926	44.945581	44.857177
1323	54451	54451	practices/-Nej5XvsiEex8R9jUhSL	All	Medford	US	811 West Broadway Ave	NA	Wisconsin	true	We believe healthcare should be affordable for all patient backgrounds and needs, and Taylored Family Care Clinic provides the finest care without the need to rely on expensive insurance. We offer a direct pay model with clearly-posted services and fees prior to your appointment.	NA	true	NA	roputfwchnty	pure	true	45.140517	NA	-90.359797	NA	Taylored FamilyCare Clinic	NA	NA	NA	NA	NA	NA	NA	(715748-5580	NA	true	true	https://www.tayloredfamilycare.com/	d	NA	NA	NA	NA	NA	NA	NA	NA	NA	NA	NA	NA	NA	NA	NA	NA	NA	NA	NA	https://www.facebook.com/TayloredFamilyCareClinic	(715748-5582	NA	NA	NA	NA	https://firebasestorage.googleapis.com/v0/b/dpcmapper.appspot.com/o/TeCWhGeH7wcflpeFiAwH3AlORIq1%2Flyyczawafa_file?alt=media&token=8fa053c2-991a-40b0-81bc-15752fc8332e	NA	NA	NA	NA	NA	NA	NA	NA	NA	NA	NA	NA	NA	NA	NA	NA	NA	NA	NA	https://www.tayloredfamilycare.com/	NA	NA	NA	NA	NA	NA	NA	NA	NA	NA	NA	NA	NA	NA	NA	NA	NA	NA	NA	NA	NA	NA	true	NA	NA	NA	NA	NA	NA	NA	NA	NA	NA	NA	NA	NA	NA	NA	NA	NA	NA	NA	NA	NA	NA	NA	NA	NA	NA	NA	NA	NA	NA	NA	NA	NA	NA	NA	NA	NA	NA	NA	NA	NA	NA	NA	NA	2023-09-19T20:20:43.479Z	NA	NA	NA	NA	NA	NA	NA	NA	NA	NA	NA	NA	NA	NA	NA	NA	NA	NA	NA	NA	NA	NA	NA	NA	NA	NA	NA	NA	NA	NA	NA	NA	NA	NA	NA	NA	NA	NA	NA	NA	NA	NA	NA	NA	NA	NA	NA	NA	NA	NA	NA	NA	NA	NA	NA	NA	NA	NA	NA	NA	NA	NA	NA	NA	NA	NA	NA	NA	NA	NA	NA	NA	NA	NA	NA	NA	NA	NA	NA	NA	NA	NA	NA	NA	NA	NA	NA	NA	NA	NA	NA	NA	NA	NA	NA	NA	NA	NA	NA	NA	NA	NA	NA	NA	NA	NA	NA	NA	NA	NA	NA	NA	NA	NA	NA	NA	NA	NA	NA	NA	NA	NA	NA	NA	NA	NA	NA	NA	NA	NA	NA	NA	NA	NA	NA	NA	NA	NA	NA	NA	NA	NA	NA	NA	NA	NA	7	small-town	Standard	Medford	Medford, WI	<raw>	Taylor County	WI	45.2	-90.4	Central	23	<raw>	11755	34	347.32	1.83	5735	4841	131300	47564	-90.699194	-90.059298	45.349121	45.047549
1324	54452	54452	practices/-MhsVcJaUM_edWmS02iY	Age 6-64	Merrill	US	2402 E. Main Street	NA	WI	NA	NA	NA	NA	true	niofxzufghge	hybrid	true	45.181063	Priority Medical Partners Direct	-89.666214	NA	Priority Medical Partners Direct Location #2	2017-01-01	MD	Brian	Erdmann	open	NA	im	715-420-1831	true	true	true	https://www.prioritymedicalpartners.com/	d	75	NA	Monday-Friday	8am-4pm	MD	Kim	Erdmann	open	NA	im	15	Ages 6-17	59	Ages 18-29	69	Ages 30-44	79	Ages 45-64	0	NA	NA	NA	NA	NA	NA	NA	NA	NA	NA	NA	NA	NA	NA	NA	NA	NA	NA	NA	NA	NA	NA	NA	NA	NA	NA	NA	NA	NA	NA	NA	NA	NA	NA	NA	NA	NA	NA	NA	NA	NA	NA	NA	NA	NA	NA	NA	NA	NA	NA	NA	NA	NA	NA	NA	NA	NA	NA	NA	NA	NA	NA	NA	NA	NA	NA	NA	NA	NA	NA	NA	NA	NA	NA	NA	NA	NA	NA	NA	NA	NA	NA	NA	NA	NA	NA	NA	NA	NA	NA	NA	NA	NA	NA	2021-08-24T14:13:46.194Z	NA	NA	NA	NA	NA	NA	NA	NA	NA	NA	NA	NA	NA	NA	NA	NA	NA	NA	NA	NA	NA	NA	NA	NA	NA	NA	NA	NA	NA	NA	NA	NA	NA	NA	NA	NA	NA	NA	NA	NA	NA	NA	NA	NA	NA	NA	NA	NA	NA	NA	NA	NA	NA	NA	NA	NA	NA	NA	NA	NA	NA	NA	NA	NA	NA	NA	NA	NA	NA	NA	NA	NA	NA	NA	NA	NA	NA	NA	NA	NA	NA	NA	NA	NA	NA	NA	NA	NA	NA	NA	NA	NA	NA	NA	NA	NA	NA	NA	NA	NA	NA	NA	NA	NA	NA	NA	NA	NA	NA	NA	NA	NA	NA	NA	NA	NA	NA	NA	NA	NA	NA	NA	NA	NA	NA	NA	NA	NA	NA	NA	NA	NA	NA	NA	NA	NA	NA	NA	NA	NA	NA	NA	NA	NA	NA	NA	4	micro-politan	Standard	Merrill	Merrill, WI	<raw>	Lincoln County	WI	45.2	-89.7	Central	22	<raw>	19360	44	442.23	6.09	9099	7979	120900	50827	-90.046812	-89.392394	45.381544	45.025972
1325	54455	54455	practices/-NRjGoXDEc_IJIeNiqCW	NA	Mosinee	US	880 South View Drive	NA	WI	true	LINK Healthcare is a relationship based “direct to employer” solution providing a broad array of on-site & near-site clinic related services. Including primary care, occ health, acute & chronic disease management, & urgent care. We offer a comprehensive health & wellness program that promotes employee satisfaction & engagement. The clinic provides a comprehensive lab services, x-rays & common office procedures. We act as your healthcare navigator to help you choose the best possible price.	NA	true	NA	crseaazorvlc	pure	NA	44.789815	LINK Healthcare S.C.	-89.672805	true	LINK Healthcare - Mosinee Clinic	2022-04-01	NA	NA	NA	NA	NA	NA	715.298.0130	NA	NA	true	https://linkhealth.care/	d	NA	true	Monday - Wednesday & Friday	9am - 5pm	NA	NA	NA	NA	NA	NA	NA	NA	NA	NA	NA	NA	NA	NA	NA	https://www.facebook.com/LINKHealthcareWI	715.322.2084	NA	NA	NA	NA	https://firebasestorage.googleapis.com/v0/b/dpcmapper.appspot.com/o/LSb0yh7FRFakpAp9MsDaagU7Dfn2%2Fflzlcdebvl_file?alt=media&token=723a7c5a-f44b-4066-b8a3-7925d35d20f9	NA	NA	NA	NA	NA	Thursday	5am - 5pm	NA	NA	NA	NA	NA	NA	NA	NA	NA	NA	NA	NA	NA	NA	NA	NA	NA	NA	NA	NA	NA	NA	NA	NA	NA	NA	NA	NA	NA	NA	NA	NA	NA	NA	NA	true	NA	NA	NA	NA	NA	NA	NA	NA	NA	NA	NA	NA	NA	NA	NA	NA	NA	NA	NA	NA	NA	NA	NA	NA	NA	NA	NA	NA	NA	NA	NA	NA	NA	NA	NA	NA	NA	NA	NA	NA	NA	NA	NA	NA	2023-03-29T21:30:14.290Z	NA	NA	NA	NA	NA	NA	NA	true	NA	NA	NA	NA	NA	NA	NA	NA	NA	NA	NA	NA	NA	NA	NA	NA	NA	NA	NA	NA	NA	NA	NA	NA	NA	NA	NA	NA	NA	NA	NA	NA	NA	NA	NA	NA	NA	NA	NA	NA	NA	NA	NA	NA	NA	NA	NA	NA	NA	NA	NA	NA	NA	NA	NA	NA	NA	NA	NA	NA	NA	NA	NA	NA	NA	NA	NA	NA	NA	NA	NA	NA	NA	NA	NA	NA	NA	NA	NA	NA	NA	NA	NA	NA	NA	NA	NA	NA	NA	NA	NA	NA	NA	NA	NA	NA	NA	NA	NA	NA	NA	NA	NA	NA	NA	NA	NA	NA	NA	NA	NA	NA	NA	NA	NA	NA	NA	NA	NA	NA	NA	NA	NA	NA	NA	NA	NA	NA	NA	NA	NA	NA	NA	NA	NA	NA	NA	NA	1	metro-politan	Standard	Mosinee	Mosinee, WI	<raw>	Marathon County	WI	44.8	-89.7	Central	15	<raw>	17029	74	230.11	19.4	7187	6563	161000	61942	-89.936953	-89.489821	44.871177	44.648347
1326	54474	54474	practices/-NRnk25Pu7Eap4QQ8msx	NA	Schofield	US	4704 Bayberry Street	NA	WI	true	LINK Healthcare is a relationship based “direct to employer” solution providing a broad array of on-site & near-site clinic related services. Including primary care, occ health, acute & chronic disease management, & urgent care. We offer a comprehensive health & wellness program that promotes employee satisfaction & engagement. The clinic provides a comprehensive lab services, x-rays & common office procedures. We act as your healthcare navigator to help you choose the best possible price.	NA	true	NA	koaxohpboxez	pure	NA	44.914506	LINK Healthcare S.C.	-89.588224	true	LINK Healthcare - Schofield Clinic	2022-04-01	NA	NA	NA	NA	NA	NA	715.843.0366	NA	NA	true	https://linkhealth.care/	d	NA	true	Monday & Wednesday - Friday	9am - 5pm	NA	NA	NA	NA	NA	NA	NA	NA	NA	NA	NA	NA	NA	NA	NA	https://www.facebook.com/LINKHealthcareWI	715.322.2084	NA	NA	NA	NA	https://firebasestorage.googleapis.com/v0/b/dpcmapper.appspot.com/o/d0wZzqknE7gkCinayWr37k9aceI3%2Fappvokayvf_file?alt=media&token=784a766c-887a-46f2-b939-3a3bd29e63f6	NA	NA	NA	NA	NA	Tuesday	5am - 5pm	NA	NA	NA	NA	NA	NA	NA	NA	NA	NA	NA	NA	NA	NA	NA	NA	NA	NA	NA	NA	NA	NA	NA	NA	NA	NA	NA	NA	NA	NA	NA	NA	NA	NA	NA	true	NA	NA	NA	NA	NA	NA	NA	NA	NA	NA	NA	NA	NA	NA	NA	NA	NA	NA	NA	NA	NA	NA	NA	NA	NA	NA	NA	NA	NA	NA	NA	NA	NA	NA	NA	NA	NA	NA	NA	NA	NA	NA	NA	NA	2023-03-30T18:20:46.524Z	NA	NA	NA	NA	NA	NA	NA	true	NA	NA	NA	NA	NA	NA	NA	NA	NA	NA	NA	NA	NA	NA	NA	NA	NA	NA	NA	NA	NA	NA	NA	NA	NA	NA	NA	NA	NA	NA	NA	NA	NA	NA	NA	NA	NA	NA	NA	NA	NA	NA	NA	NA	NA	NA	NA	NA	NA	NA	NA	NA	NA	NA	NA	NA	NA	NA	NA	NA	NA	NA	NA	NA	NA	NA	NA	NA	NA	NA	NA	NA	NA	NA	NA	NA	NA	NA	NA	NA	NA	NA	NA	NA	NA	NA	NA	NA	NA	NA	NA	NA	NA	NA	NA	NA	NA	NA	NA	NA	NA	NA	NA	NA	NA	NA	NA	NA	NA	NA	NA	NA	NA	NA	NA	NA	NA	NA	NA	NA	NA	NA	NA	NA	NA	NA	NA	NA	NA	NA	NA	NA	NA	NA	NA	NA	NA	NA	1	metro-politan	Standard	Rothschild	Rothschild, WI	<raw>	Marathon County	WI	44.88	-89.63	Central	2	<raw>	4019	924	4.35	0.23	1816	1725	125500	51942	-89.644055	-89.592379	44.901749	44.85109
1327	54476	54476	practices/-NSmj8OHuppmiDs5q2pQ	0-100	Weston	US	5404 Alderson St	#400	WI	true	Weve worked for the corporate healthcare companies. We have seen the disservice done to patients when profit takes priority.Freedom Family Health is passionately dedicated to providing a tailored healthcare experience, giving one-on-one, compassionate and affordable care to our patients.	NA	true	NA	xbteyknbnzpk	hybrid	true	44.908023	Freedom Family Healthcare	-89.59321	true	Freedom Family Health	2023-03-01	APNP	A. Noel	Pupp	open	NA	fam	715-803-6264	NA	true	true	https://www.freedomfamilyhealth.care/home	d	0	true	M-F	8-5 with accommodations possible	RN	Patty	Gascoigne	NA	NA	fam	50	Single 18-64	75	65+	100	Family	NA	NA	0	NA	NA	NA	NA	NA	NA	https://firebasestorage.googleapis.com/v0/b/dpcmapper.appspot.com/o/d913us7pTiWp6FoETUzBsgfMT772%2Fucmhomebwh_file?alt=media&token=cb2a8a70-46ac-47fb-919f-33ae89b8d3e9	Noel is a Board Certified Family Nurse Practitioner with over 25 years of health care experience, including Primary Care and Occ. Med. She is passionate about wellness and disease prevention.She is committed to going above and beyond, never settling for anything less than excellence.	https://firebasestorage.googleapis.com/v0/b/dpcmapper.appspot.com/o/d913us7pTiWp6FoETUzBsgfMT772%2Ftzwlhfcmwm_file?alt=media&token=a78f23ce-b375-473f-a179-6f6612fedd4e	Price includes basic labs and all visits: acute, chronic disease management, in-office procedures, annual exams etc…	NA	NA	NA	NA	NA	NA	NA	NA	NA	50	Sports physicals for non-members	NA	Price varies for non-members based on service	NA	NA	NA	https://www.freedomfamilyhealth.care/membership	NA	NA	NA	NA	NA	https://firebasestorage.googleapis.com/v0/b/dpcmapper.appspot.com/o/d913us7pTiWp6FoETUzBsgfMT772%2Fragqejsgap_file?alt=media&token=d180233f-70f5-48e3-8ef7-7c89d63e38a2	NA	NA	NA	NA	NA	NA	NA	NA	NA	NA	NA	NA	NA	NA	NA	NA	true	NA	Patty has been a family practice Registered Nurse for 15 years. She is fiercely dedicated to being a patient advocate and treating each patient as if they were part of her family. She respects that each patient is an individual, and believes quality care stems from this approach.	NA	NA	NA	NA	NA	NA	NA	NA	NA	NA	NA	NA	NA	NA	NA	NA	NA	<iframe src=https://api.leadconnectorhq.com/widget/form/TolmsMKcgWhzlRmlo8WO style=width:100%;height:100%;border:none;border-radius:50px id=inline-TolmsMKcgWhzlRmlo8WO data-layout={id:INLINE} data-trigger-type=alwaysShow data-trigger-value= data-activation-type=alwaysActivated data-activation-value= data-deactivation-type=neverDeactivate data-deactivation-value= data-form-name=Membership data-height=891 data-layout-iframe-id=inline-TolmsMKcgWhzlRmlo8WO data-form-id=TolmsMKcgWhzlRmlo8WO > </iframe> <script src=https://link.msgsndr.com/js/form_embed.js></script>	NA	NA	NA	NA	NA	NA	NA	NA	NA	NA	NA	NA	NA	NA	NA	NA	NA	NA	NA	NA	NA	NA	NA	NA	2023-04-11T23:52:54.606Z	NA	NA	NA	NA	NA	NA	NA	NA	NA	NA	NA	NA	NA	NA	NA	NA	NA	NA	NA	NA	NA	NA	NA	NA	NA	NA	NA	NA	NA	NA	NA	NA	NA	NA	NA	NA	NA	NA	NA	NA	NA	NA	NA	NA	NA	NA	NA	NA	NA	NA	NA	NA	NA	NA	NA	NA	NA	NA	NA	NA	NA	NA	NA	NA	NA	NA	NA	NA	NA	NA	NA	NA	NA	NA	NA	NA	NA	NA	NA	NA	NA	NA	NA	NA	NA	NA	NA	NA	NA	NA	NA	NA	NA	NA	NA	NA	NA	NA	NA	NA	NA	NA	NA	NA	NA	NA	NA	NA	NA	NA	NA	NA	NA	NA	NA	NA	NA	NA	NA	NA	NA	NA	NA	NA	NA	NA	NA	NA	NA	NA	NA	NA	NA	NA	NA	NA	NA	NA	NA	NA	NA	NA	NA	NA	NA	NA	1	metro-politan	Standard	Schofield	Schofield, WI	<raw>	Marathon County	WI	44.89	-89.55	Central	6	<raw>	18580	442	42.07	1.11	8079	7335	140600	51625	-89.641122	-89.407754	44.945527	44.828816
1328	54476	54476	practices/-NED6W9DOliEH5tJ6Ozl	0-120	Weston	US	6202 Mesker Street	NA	WI	true	Family Practice	NA	true	NA	xgaebwzunjrk	pure	true	44.900483	Genesis Primary Care, LLC	-89.557744	true	Genesis Primary Care	2022-09-12	MD	David	Lange	NA	NA	fam	715-814-9307	NA	true	true	www.genesisprimarycare.com	d	0	NA	Monday-Friday	0830-1630	NA	NA	NA	NA	NA	NA	85	Membership	NA	NA	NA	NA	NA	NA	NA	NA	715-997-8671	NA	Welcome	https://firebasestorage.googleapis.com/v0/b/dpcmapper.appspot.com/o/rRdTWxSrMyTRfKMdAiOMmy641G72%2Ftijvvnrsqv_file?alt=media&token=356dd649-5a97-4698-ae53-a7cf28f6fe3e	https://firebasestorage.googleapis.com/v0/b/dpcmapper.appspot.com/o/rRdTWxSrMyTRfKMdAiOMmy641G72%2Fkeihcwjaab_file?alt=media&token=ed3e2bbf-7673-499c-b21b-0648486cdac1	https://firebasestorage.googleapis.com/v0/b/dpcmapper.appspot.com/o/rRdTWxSrMyTRfKMdAiOMmy641G72%2Fxtdirghqcf_file?alt=media&token=0f05cf30-b11e-4965-97ba-f5bf479a590c	Family medicine physician in Central Wisconsin for 27 years. Caring for all ages and health care needs.	NA	NA	NA	NA	NA	NA	NA	NA	NA	NA	NA	NA	Sleep apnea testing	NA	NA	NA	NA	NA	NA	NA	NA	https://firebasestorage.googleapis.com/v0/b/dpcmapper.appspot.com/o/rRdTWxSrMyTRfKMdAiOMmy641G72%2Fzlftgrhjur_file?alt=media&token=7c641886-0ddb-4a77-83ee-c5ab4687c1bd	NA	NA	NA	NA	NA	NA	NA	NA	NA	NA	NA	NA	NA	NA	NA	NA	NA	NA	NA	true	NA	NA	NA	NA	NA	NA	NA	NA	NA	NA	NA	NA	NA	NA	NA	NA	NA	NA	NA	NA	NA	NA	NA	NA	NA	NA	NA	NA	NA	NA	NA	NA	NA	NA	NA	NA	NA	NA	NA	NA	NA	NA	NA	NA	2022-10-12T21:33:40.895Z	NA	NA	NA	NA	NA	NA	NA	NA	NA	NA	NA	NA	NA	NA	NA	NA	NA	NA	NA	NA	NA	NA	NA	NA	NA	NA	NA	NA	NA	NA	NA	NA	NA	NA	NA	NA	NA	NA	NA	NA	NA	NA	NA	NA	NA	NA	NA	NA	NA	NA	NA	NA	NA	NA	NA	NA	NA	NA	NA	NA	NA	NA	NA	NA	NA	NA	NA	NA	NA	NA	NA	NA	NA	NA	NA	NA	NA	NA	NA	NA	NA	NA	NA	NA	NA	NA	NA	NA	NA	NA	NA	NA	NA	NA	NA	NA	NA	NA	NA	NA	NA	NA	NA	NA	NA	NA	NA	NA	NA	NA	NA	NA	NA	NA	NA	NA	NA	NA	NA	NA	NA	NA	NA	NA	NA	NA	NA	NA	NA	NA	NA	NA	NA	NA	NA	NA	NA	NA	NA	NA	NA	NA	NA	NA	NA	NA	1	metro-politan	Standard	Schofield	Schofield, WI	<raw>	Marathon County	WI	44.89	-89.55	Central	6	<raw>	18580	442	42.07	1.11	8079	7335	140600	51625	-89.641122	-89.407754	44.945527	44.828816
1329	54501	54501	practices/-LVFX0I2cf5RAVIxZrcR	Age 6-64	Rhinelander	US	580 Shepard St	NA	WI	NA	NA	NA	NA	true	ukibgqykzisp	hybrid	true	45.631737	Priority Medical Partners Direct	-89.403628	NA	Priority Medical Partners Direct	2017-01-01	MD	Brian	Erdmann	open	NA	im	715-420-1831	true	true	true	https://www.prioritymedicalpartners.com/	d	75	NA	Monday-Friday	8am-4pm	MD	Kim	Erdmann	open	NA	im	15	Ages 6-17	59	Ages 18-29	69	Ages 30-44	79	Ages 45-64	0	NA	NA	NA	NA	NA	NA	NA	NA	NA	NA	NA	NA	NA	NA	NA	NA	NA	NA	NA	NA	NA	NA	NA	NA	NA	NA	NA	NA	NA	NA	NA	NA	NA	NA	NA	NA	NA	NA	NA	NA	NA	NA	NA	NA	NA	NA	NA	NA	NA	NA	NA	NA	NA	NA	NA	NA	NA	NA	NA	NA	NA	NA	NA	NA	NA	NA	NA	NA	NA	NA	NA	NA	NA	NA	NA	NA	NA	NA	NA	NA	NA	NA	NA	NA	NA	NA	NA	NA	NA	NA	NA	NA	NA	NA	NA	NA	NA	NA	NA	NA	NA	NA	NA	NA	NA	NA	NA	NA	NA	NA	NA	NA	NA	NA	NA	NA	NA	NA	NA	NA	NA	NA	NA	NA	NA	NA	NA	NA	NA	NA	NA	NA	NA	NA	NA	NA	NA	NA	NA	NA	NA	NA	NA	NA	NA	NA	NA	NA	NA	NA	NA	NA	NA	NA	NA	NA	NA	NA	NA	NA	NA	NA	NA	NA	NA	NA	NA	NA	NA	NA	NA	NA	NA	NA	NA	NA	NA	NA	NA	NA	NA	NA	NA	NA	NA	NA	NA	NA	NA	NA	NA	NA	NA	NA	NA	NA	NA	NA	NA	NA	NA	NA	NA	NA	NA	NA	NA	NA	NA	NA	NA	NA	NA	NA	NA	NA	NA	NA	NA	NA	NA	NA	NA	NA	NA	NA	NA	NA	NA	NA	NA	NA	NA	NA	NA	NA	NA	NA	NA	NA	NA	8	small-town	Standard	Rhinelander	Rhinelander, WI	<raw>	Oneida County	WI	45.7	-89.3	Central	21	<raw>	20019	55	365.54	25.53	11775	8669	142100	44554	-89.646266	-89.046541	45.829388	45.467257
1330	54701	54701	practices/-LjHPgrhrB_I_xYWG1I0	all ages	Eau Claire	US	3004 Golf Road	NA	WI	NA	ReforMedicine (pronounced Reform Medicine is a direct pay primary care medical practice serving patients of all ages in Western Wisconsin.	NA	NA	NA	bugoggjonkwx	NA	NA	44.771559	NA	-91.458347	NA	ReforMedicine S.C.	2011-09-06	NA	NA	NA	NA	NA	NA	715-514-2827	NA	NA	true	https://www.reformedicine.com	d	NA	NA	Monday, Tuesday, Thursday, Friday	7:00 a.m. to 5:00 p.m.	NA	NA	NA	NA	NA	NA	NA	NA	NA	NA	NA	NA	NA	NA	NA	https://www.facebook.com/reformedicineec/	NA	https://www.linkedin.com/company/reformedicine/	NA	NA	NA	NA	NA	NA	NA	@reformedicine	NA	Wednesday	7:30 a.m. to 7:00 p.m.	Saturday	8:00 a.m. to 12:00 p.m.	NA	NA	NA	NA	NA	NA	NA	NA	NA	NA	NA	NA	NA	NA	NA	NA	NA	NA	NA	NA	NA	NA	NA	NA	NA	NA	NA	NA	NA	NA	NA	NA	NA	NA	NA	NA	NA	NA	NA	NA	NA	NA	NA	NA	NA	NA	NA	NA	NA	NA	NA	NA	NA	NA	NA	NA	NA	NA	NA	NA	NA	NA	NA	NA	NA	NA	NA	NA	NA	NA	NA	NA	NA	NA	NA	NA	NA	NA	2019-07-08T16:29:04.088Z	NA	NA	NA	NA	NA	NA	NA	NA	NA	NA	NA	NA	NA	NA	NA	NA	NA	NA	NA	NA	NA	NA	NA	NA	NA	NA	NA	NA	NA	NA	NA	NA	NA	NA	NA	NA	NA	NA	NA	NA	NA	NA	NA	NA	NA	NA	NA	NA	NA	NA	NA	NA	NA	NA	NA	NA	NA	NA	NA	NA	NA	NA	NA	NA	NA	NA	NA	NA	NA	NA	NA	NA	NA	NA	NA	NA	NA	NA	NA	NA	NA	NA	NA	NA	NA	NA	NA	NA	NA	NA	NA	NA	NA	NA	NA	NA	NA	NA	NA	NA	NA	NA	NA	NA	NA	NA	NA	NA	NA	NA	NA	NA	NA	NA	NA	NA	NA	NA	NA	NA	NA	NA	NA	NA	NA	NA	NA	NA	NA	NA	NA	NA	NA	NA	NA	NA	NA	NA	NA	NA	NA	NA	NA	NA	NA	NA	1	metro-politan	Standard	Eau Claire	Eau Claire, WI	<raw>	Eau Claire County	WI	44.7	-91.5	Central	12	<raw>	38803	452	85.91	1.32	16038	15323	167700	51413	-91.675246	-91.350991	44.816244	44.683312
1331	54755	54755	practices/-LjHQx__KGKFKtiCx4EF	NA	Menomonie	US	1309 Stout Road	NA	WI	NA	NA	NA	NA	NA	oadaziumpbpc	NA	NA	44.879527	NA	-91.914084	NA	ReforMedicine S.C.	NA	NA	NA	NA	NA	NA	NA	715-895-6234	NA	NA	true	https://www.reformedicine.com	d	NA	NA	NA	NA	NA	NA	NA	NA	NA	NA	NA	NA	NA	NA	NA	NA	NA	NA	NA	https://www.facebook.com/reformedicinemenomonie/	NA	https://www.facebook.com/reformedicinemenomonie/	NA	NA	NA	NA	NA	NA	NA	@reformedicine	NA	NA	NA	NA	NA	NA	NA	NA	NA	NA	NA	NA	NA	NA	NA	NA	NA	NA	NA	NA	NA	NA	NA	NA	NA	NA	NA	NA	NA	NA	NA	NA	NA	NA	NA	NA	NA	NA	NA	NA	NA	NA	NA	NA	NA	NA	NA	NA	NA	NA	NA	NA	NA	NA	NA	NA	NA	NA	NA	NA	NA	NA	NA	NA	NA	NA	NA	NA	NA	NA	NA	NA	NA	NA	NA	NA	NA	NA	NA	NA	NA	NA	NA	2019-07-08T16:34:34.724Z	NA	NA	NA	NA	NA	NA	NA	NA	NA	NA	NA	NA	NA	NA	NA	NA	NA	NA	NA	NA	NA	NA	NA	NA	NA	NA	NA	NA	NA	NA	NA	NA	NA	NA	NA	NA	NA	NA	NA	NA	NA	NA	NA	NA	NA	NA	NA	NA	NA	NA	NA	NA	NA	NA	NA	NA	NA	NA	NA	NA	NA	NA	NA	NA	NA	NA	NA	NA	NA	NA	NA	NA	NA	NA	NA	NA	NA	NA	NA	NA	NA	NA	NA	NA	NA	NA	NA	NA	NA	NA	NA	NA	NA	NA	NA	NA	NA	NA	NA	NA	NA	NA	NA	NA	NA	NA	NA	NA	NA	NA	NA	NA	NA	NA	NA	NA	NA	NA	NA	NA	NA	NA	NA	NA	NA	NA	NA	NA	NA	NA	NA	NA	NA	NA	NA	NA	NA	NA	NA	NA	NA	NA	NA	NA	NA	NA	10	rural	Standard	Mondovi	Mondovi, WI	<raw>	Buffalo County	WI	44.6	-91.7	Central	19	<raw>	7502	28	272.09	2.63	3229	2947	143200	48343	-91.869213	-91.528819	44.771857	44.375926
1332	54817	54817	practices/-MXd7s6tzOExISsUW4B3	0-99+	Birchwood	US	101 West Loomis Street	Suite A	Wisconsin	true	Welcome to Birchwood Family Medicine! Our doors will open June 28, 2021. We are beyond excited to bring compassionate, evidence-based, affordable, whole-person medical care to Birchwood and the surrounding areas. High-value care will be our norm, where value = (excellent outcomes + safe care + happy patients / cost.	true	true	NA	lutrlzheipjx	pure	true	45.65762	Birchwood Family Medicine, LLC	-91.556913	true	Birchwood Family Medicine	2021-06-28	MD	Kristen	Dall-Winther	open	https://birchwoodfamilymedicine.com/about/	fam	715-202-6782	NA	true	true	www.birchwoodfamilymedicine.com	d	99	true	Monday - Friday	10am - 3pm	NA	NA	NA	NA	NA	NA	80	Adult Membership	35	Child Membership (w/ enrolled parent	50	Child Membership (w/o enrolled parent	150	Couple Membership	0	https://www.facebook.com/birchwoodfamilymedicine	715-449-4878	www.linkedin.com/in/kristendallwinther	Front of Clinic	https://firebasestorage.googleapis.com/v0/b/dpcmapper.appspot.com/o/4NcY9TWp5PTG6w2LiukusUHcO3P2%2Fcwdgpkylwq_file?alt=media&token=ed5f222f-bd8f-43dd-89b8-0db26bb1bc0e	NA	https://firebasestorage.googleapis.com/v0/b/dpcmapper.appspot.com/o/4NcY9TWp5PTG6w2LiukusUHcO3P2%2Fraaphkqloa_file?alt=media&token=ab476e74-cf14-4ed6-ae62-214539acd7c5	Board Certified Family Physician since 2007 following training at the University of Wisconsin School of Medicine & Public Health. Assistant Professor of Family Medicine & Consultant at Mayo Clinic for 10 years before opening Birchwood Family Medicine as owner & founder.	https://firebasestorage.googleapis.com/v0/b/dpcmapper.appspot.com/o/4NcY9TWp5PTG6w2LiukusUHcO3P2%2Frrjpigiwqs_file?alt=media&token=4144cb38-07c2-4017-8afe-955982c52bcb	Membership includes unlimited office visits, virtual visits, text/email/phone conversations with Dr. Dall-Winther, in-office procedures & several in-office lab tests.	@dallwinther	NA	By Appointment	24/7	NA	NA	NA	NA	@drkmdw	99	Simple Visit for Non-Members	149	Standard Visit for Non-Members	NA	NA	NA	https://spruce.care/birchwoodfamilymedicine	NA	NA	NA	NA	NA	NA	NA	Family of 4 Membership	Large Family Membership	NA	NA	NA	200	NA	150	Max Enrollment Fee per Family	250	70	Employer Pricing per Adult (min. 5 enrolled members	NA	NA	NA	true	NA	NA	NA	NA	NA	NA	NA	NA	NA	NA	NA	NA	NA	NA	NA	NA	NA	NA	NA	NA	NA	NA	229	Extended Visit for Non-Members	NA	0	Employer Enrollment Fee	NA	NA	NA	NA	NA	NA	NA	NA	2	Per Mile House Calls > 15 miles away	299	Complex Visit for Non-Members	300	Prenatal Care for Non-Members	249	House Calls for Non-Members	4th Trimester Care for Non-Members	2021-04-06T21:42:59.906Z	NA	NA	NA	NA	1800	NA	NA	NA	NA	NA	NA	NA	NA	NA	NA	NA	NA	NA	NA	NA	NA	NA	NA	NA	NA	NA	NA	NA	NA	NA	NA	NA	NA	NA	NA	NA	NA	NA	NA	NA	NA	NA	NA	NA	NA	NA	NA	NA	NA	25	Employer Pricing per Child (min. 5 enrolled members	NA	NA	NA	NA	NA	NA	NA	NA	NA	NA	NA	NA	NA	NA	NA	NA	NA	NA	NA	NA	NA	NA	NA	NA	NA	NA	NA	NA	NA	NA	NA	NA	NA	NA	NA	NA	NA	NA	NA	NA	NA	NA	NA	NA	NA	NA	NA	NA	NA	NA	NA	NA	NA	NA	NA	NA	NA	NA	NA	NA	NA	NA	NA	NA	NA	NA	NA	NA	NA	NA	NA	NA	NA	NA	NA	NA	NA	NA	NA	NA	NA	NA	NA	NA	NA	NA	NA	NA	NA	NA	NA	NA	NA	NA	NA	10	rural	Standard	Birchwood	Birchwood, WI	<raw>	Washburn County	WI	45.7	-91.5	Central	12	<raw>	2188	14	161.7	16.43	2519	987	166500	46848	-91.710274	-91.352824	45.796074	45.552474
1333	54915	54915	practices/-Lq2Rg-Dj054oDzuZv7W	0-99	Appleton	US	3329 Express Ct	NA	WI	NA	Located at the intersection of HWY 441 and East College Avenue	true	true	NA	gjpphennirwk	pure	true	44.259274	NEW MD, INC	-88.358196	true	NEW MD	2019-07-01	MD	Bobby	Yun	open	NA	fam	920-297-0512	NA	true	true	https://www.newmd.clinic/	d	25	NA	Monday - Friday	8 AM - 5 PM	NA	NA	NA	NA	NA	NA	50	Single	NA	NA	NA	NA	NA	NA	NA	https://www.facebook.com/New-MD-730529050613968	920-454-9706	NA	NA	NA	NA	https://firebasestorage.googleapis.com/v0/b/dpcmapper.appspot.com/o/F53CkTGg0XMmtV9UE2QTLul8Ivx2%2Fpoqrpaqkzq_file?alt=media&token=04d68c23-8a9c-402a-b398-943b7594cb42	NA	NA	Family plan, each additional family member adds $25/month	NA	NA	NA	NA	NA	NA	NA	NA	NA	NA	Labs via Quest Labs and Labcorp	NA	X-Rays and Ultrasound at Wholesale pricing	NA	NA	NA	https://newmd.hint.com/signup	NA	NA	NA	NA	NA	NA	NA	NA	NA	NA	NA	NA	NA	NA	NA	NA	NA	NA	NA	NA	NA	NA	true	NA	NA	NA	NA	NA	NA	NA	NA	NA	NA	NA	NA	NA	NA	NA	NA	NA	NA	NA	NA	NA	NA	NA	NA	NA	NA	NA	NA	NA	NA	NA	NA	NA	NA	NA	NA	NA	NA	NA	NA	NA	NA	NA	NA	2019-09-30T18:33:19.159Z	NA	NA	NA	NA	NA	NA	NA	NA	NA	NA	NA	NA	NA	NA	NA	NA	NA	NA	NA	NA	NA	NA	NA	NA	NA	NA	NA	NA	NA	NA	NA	NA	NA	NA	NA	NA	NA	NA	NA	NA	NA	NA	NA	NA	NA	NA	NA	NA	NA	NA	NA	NA	NA	NA	NA	NA	NA	NA	NA	NA	NA	NA	NA	NA	NA	NA	NA	NA	NA	NA	NA	NA	NA	NA	NA	NA	NA	NA	NA	NA	NA	NA	NA	NA	NA	NA	NA	NA	NA	NA	NA	NA	NA	NA	NA	NA	NA	NA	NA	NA	NA	NA	NA	NA	NA	NA	NA	NA	NA	NA	NA	NA	NA	NA	NA	NA	NA	NA	NA	NA	NA	NA	NA	NA	NA	NA	NA	NA	NA	NA	NA	NA	NA	NA	NA	NA	NA	NA	NA	NA	NA	NA	NA	NA	NA	NA	1	metro-politan	Standard	Appleton	Appleton, WI	<raw>	Outagamie County	WI	44.25	-88.37	Central	5	<raw>	41855	2667	15.69	0.33	16501	15946	158500	64705	-88.444156	-88.283249	44.277586	44.221257
1334	55037	55037	practices/-LVFYeoVOJprpPJKZUOG	NA	Hinckley	US	45 Lady Luck Dr	NA	MN	NA	NA	NA	NA	true	dzsagfptovzl	hybrid	NA	46.007629	Primacare Direct	-92.928324	NA	Primacare Direct	NA	NA	NA	NA	NA	NA	NA	NA	true	NA	true	http://www.primacaredirect.com/	d	NA	NA	NA	NA	NA	NA	NA	NA	NA	NA	NA	NA	NA	NA	NA	NA	NA	NA	NA	NA	NA	NA	NA	NA	NA	NA	NA	NA	NA	NA	NA	NA	NA	NA	NA	NA	NA	NA	NA	NA	NA	NA	NA	NA	NA	NA	NA	NA	NA	NA	NA	NA	NA	NA	NA	NA	NA	NA	NA	NA	NA	NA	NA	NA	NA	NA	NA	NA	NA	NA	NA	NA	NA	NA	NA	NA	NA	NA	NA	NA	NA	NA	NA	NA	NA	NA	NA	NA	NA	NA	NA	NA	NA	NA	NA	NA	NA	NA	NA	NA	NA	NA	NA	NA	NA	NA	NA	NA	NA	NA	NA	NA	NA	NA	NA	NA	NA	NA	NA	NA	NA	NA	NA	NA	NA	NA	NA	NA	NA	NA	NA	NA	NA	NA	NA	NA	NA	NA	NA	NA	NA	NA	NA	NA	NA	NA	NA	NA	NA	NA	NA	NA	NA	NA	NA	NA	NA	NA	NA	NA	NA	NA	NA	NA	NA	NA	NA	NA	NA	NA	NA	NA	NA	NA	NA	NA	NA	NA	NA	NA	NA	NA	NA	NA	NA	NA	NA	NA	NA	NA	NA	NA	NA	NA	NA	NA	NA	NA	NA	NA	NA	NA	NA	NA	NA	NA	NA	NA	NA	NA	NA	NA	NA	NA	NA	NA	NA	NA	NA	NA	NA	NA	NA	NA	NA	NA	NA	NA	NA	NA	NA	NA	NA	NA	NA	NA	NA	NA	NA	NA	NA	NA	NA	NA	NA	NA	NA	NA	NA	NA	NA	NA	NA	NA	NA	NA	NA	NA	NA	NA	10	rural	Standard	Hinckley	Hinckley, MN	<raw>	Pine County	MN	46	-92.8	Central	28	<raw>	4940	16	305.65	3.52	3473	1994	132400	37522	-93.217737	-92.31274	46.115504	45.857368
1335	55057	55057	practices/-Na8QxDyYz8ZUd-HTCAG	0-100+	Northfield	US	211 Oak Street	Millis Hall; Suite 114	MN	true	Torrey Pines Direct Primary Care is located in Northfield, Minnesota on the Laura Baker Services Association Campus. We are passionate about evidence based family medicine that cares for the entire person. This is a place where you matter. You truly matter!	NA	true	NA	wqtijpszsekd	pure	true	44.458298	Torrey Pines Direct Primary Care, P.L.L.C.	-93.161604	true	Torrey Pines Direct Primary Care	2023-07-17	MD	Nick	Krawczyk	NA	NA	fam	507-735-6526	NA	NA	true	www.torreypinesdpc.com	d	NA	true	Monday/Tuesday/Thursday/Friday	8:30-4:30	NA	NA	NA	NA	NA	NA	50	Ages 0-18 years old	90	Ages 19-39 years old	120	Ages 40-64 years old	150	Ages 65+	NA	NA	507-216-9750	NA	NA	https://firebasestorage.googleapis.com/v0/b/dpcmapper.appspot.com/o/4qIn0G0gu9QGxzApd3E77JiGEuF3%2Fsseyohlykm_file?alt=media&token=3b1e5880-7dbb-4b3c-a5e0-c3af2380ea36	https://firebasestorage.googleapis.com/v0/b/dpcmapper.appspot.com/o/4qIn0G0gu9QGxzApd3E77JiGEuF3%2Frlfybdkewc_file?alt=media&token=303e4c84-0025-4655-8035-5cd715f3a874	https://firebasestorage.googleapis.com/v0/b/dpcmapper.appspot.com/o/4qIn0G0gu9QGxzApd3E77JiGEuF3%2Fnadxarzxoy_file?alt=media&token=41799ecd-35c1-42b4-98eb-72fef6b8079a	NA	NA	NA	NA	NA	Wednesday	By appointment	NA	NA	NA	NA	NA	NA	NA	NA	NA	NA	NA	NA	https://www.torreypinesdpc.com/contact	NA	NA	https://firebasestorage.googleapis.com/v0/b/dpcmapper.appspot.com/o/4qIn0G0gu9QGxzApd3E77JiGEuF3%2Fihyhopkpst_file?alt=media&token=bee4ba8d-c410-4e1f-8fcb-de2a87a9cfb5	NA	https://firebasestorage.googleapis.com/v0/b/dpcmapper.appspot.com/o/4qIn0G0gu9QGxzApd3E77JiGEuF3%2Fjevoelncsk_file?alt=media&token=f34c6498-ff94-4b30-92cf-ee1268c31787	NA	NA	NA	NA	NA	NA	NA	NA	NA	NA	NA	NA	NA	NA	NA	NA	NA	true	NA	NA	NA	NA	NA	NA	NA	NA	NA	NA	NA	NA	NA	NA	NA	NA	NA	NA	NA	NA	NA	https://firebasestorage.googleapis.com/v0/b/dpcmapper.appspot.com/o/4qIn0G0gu9QGxzApd3E77JiGEuF3%2Fcbbbqrdhbu_file?alt=media&token=f1ad6ab0-9319-4927-9b66-cb597ddfffa2	NA	NA	NA	NA	NA	NA	NA	NA	NA	NA	https://firebasestorage.googleapis.com/v0/b/dpcmapper.appspot.com/o/4qIn0G0gu9QGxzApd3E77JiGEuF3%2Fcvumgixovd_file?alt=media&token=10e33d2d-e61c-4717-8d13-78b5eab6c5a4	NA	NA	NA	NA	NA	NA	NA	NA	NA	NA	NA	2023-07-24T19:45:54.595Z	NA	NA	NA	NA	NA	NA	NA	NA	NA	NA	NA	https://firebasestorage.googleapis.com/v0/b/dpcmapper.appspot.com/o/4qIn0G0gu9QGxzApd3E77JiGEuF3%2Ftfpstpbqcv_file?alt=media&token=7603a978-f293-4d03-a5c4-bfeb3b74273a	NA	NA	NA	NA	NA	NA	NA	NA	NA	NA	NA	NA	NA	NA	NA	NA	NA	NA	NA	NA	NA	NA	NA	NA	NA	NA	NA	NA	NA	NA	NA	NA	NA	NA	NA	NA	NA	NA	NA	NA	NA	NA	NA	NA	NA	NA	NA	NA	NA	NA	NA	NA	NA	NA	NA	NA	NA	NA	NA	NA	NA	NA	NA	NA	NA	NA	NA	NA	NA	NA	NA	NA	NA	NA	NA	NA	NA	NA	NA	NA	NA	NA	NA	NA	NA	NA	NA	NA	NA	NA	NA	NA	NA	NA	NA	NA	NA	NA	NA	NA	NA	NA	NA	NA	NA	NA	NA	NA	NA	NA	NA	NA	NA	NA	NA	NA	NA	NA	NA	NA	NA	NA	NA	NA	NA	NA	NA	NA	NA	NA	NA	NA	NA	NA	4	micro-politan	Standard	Northfield	Northfield, MN	<raw>	Rice County	MN	44.5	-93.2	Central	11	<raw>	24602	197	124.96	2.57	8572	7948	223700	67757	-93.358958	-93.03928	44.578974	44.344837
1336	55072	55072	practices/-LVFYfHpGG05B5c_euXv	NA	Sandstone	US	204 Lundorff Dr	NA	MN	NA	NA	NA	NA	true	ierkqtffapha	hybrid	NA	46.125344	Primacare Direct	-92.881547	NA	Primacare Direct	NA	NA	NA	NA	NA	NA	NA	NA	true	NA	true	http://www.primacaredirect.com/	d	NA	NA	NA	NA	NA	NA	NA	NA	NA	NA	NA	NA	NA	NA	NA	NA	NA	NA	NA	NA	NA	NA	NA	NA	NA	NA	NA	NA	NA	NA	NA	NA	NA	NA	NA	NA	NA	NA	NA	NA	NA	NA	NA	NA	NA	NA	NA	NA	NA	NA	NA	NA	NA	NA	NA	NA	NA	NA	NA	NA	NA	NA	NA	NA	NA	NA	NA	NA	NA	NA	NA	NA	NA	NA	NA	NA	NA	NA	NA	NA	NA	NA	NA	NA	NA	NA	NA	NA	NA	NA	NA	NA	NA	NA	NA	NA	NA	NA	NA	NA	NA	NA	NA	NA	NA	NA	NA	NA	NA	NA	NA	NA	NA	NA	NA	NA	NA	NA	NA	NA	NA	NA	NA	NA	NA	NA	NA	NA	NA	NA	NA	NA	NA	NA	NA	NA	NA	NA	NA	NA	NA	NA	NA	NA	NA	NA	NA	NA	NA	NA	NA	NA	NA	NA	NA	NA	NA	NA	NA	NA	NA	NA	NA	NA	NA	NA	NA	NA	NA	NA	NA	NA	NA	NA	NA	NA	NA	NA	NA	NA	NA	NA	NA	NA	NA	NA	NA	NA	NA	NA	NA	NA	NA	NA	NA	NA	NA	NA	NA	NA	NA	NA	NA	NA	NA	NA	NA	NA	NA	NA	NA	NA	NA	NA	NA	NA	NA	NA	NA	NA	NA	NA	NA	NA	NA	NA	NA	NA	NA	NA	NA	NA	NA	NA	NA	NA	NA	NA	NA	NA	NA	NA	NA	NA	NA	NA	NA	NA	NA	NA	NA	NA	NA	NA	NA	NA	NA	NA	NA	NA	10	rural	Standard	Sandstone	Sandstone, MN	<raw>	Pine County	MN	46.2	-92.7	Central	30	<raw>	4737	15	314.7	4.05	2291	1386	139600	41206	-93.179555	-92.29304	46.296088	46.041099
1337	55076	55076	practices/-MwxYpxGs6iLBpa1JCjo	NA	Inver Grove Heights	US	6566 Cahill Ave	Nearby post office - this is a mobile practice offering home visits	MN	true	NA	NA	true	NA	paeixfyuznin	pure	NA	44.854079	Complex Care Pediatrics PLLC	-93.043418	true	Complex Care Pediatrics	NA	MD	Michele	Peterson	NA	NA	ped	612-850-1256	NA	NA	true	www.complexpeds.org	d	NA	true	NA	NA	NA	NA	NA	NA	NA	NA	125	Newborn - 1 year old	100	1-2 years old	75	2-5 years old	50	5-18 years old	NA	NA	651-364-6518	NA	NA	NA	NA	https://firebasestorage.googleapis.com/v0/b/dpcmapper.appspot.com/o/ofcAgnb1kyTFVpjEcKtf11eaykl2%2Fsakyuwpryr_file?alt=media&token=ea9e1655-0747-4926-b81e-732c13ea01b0	NA	NA	Children with complex medical needs will cost between $150-$200/month depending on your child's specific needs and complexity.	NA	NA	NA	NA	NA	NA	NA	NA	NA	NA	NA	NA	NA	NA	NA	NA	NA	NA	NA	NA	NA	NA	NA	NA	NA	NA	NA	NA	NA	NA	NA	NA	NA	NA	NA	NA	NA	NA	NA	true	NA	NA	NA	NA	NA	NA	NA	NA	NA	NA	NA	NA	NA	NA	NA	NA	NA	NA	NA	NA	NA	NA	NA	NA	true	NA	NA	NA	NA	NA	NA	NA	NA	NA	NA	NA	NA	NA	NA	NA	NA	NA	NA	NA	2022-02-27T23:41:20.598Z	NA	NA	NA	NA	NA	NA	NA	NA	NA	NA	NA	NA	NA	NA	NA	NA	NA	NA	NA	NA	NA	NA	NA	NA	NA	NA	NA	NA	NA	NA	NA	NA	NA	NA	NA	NA	NA	NA	NA	NA	NA	NA	NA	NA	NA	NA	NA	NA	NA	NA	NA	NA	NA	NA	NA	NA	NA	NA	NA	NA	NA	NA	NA	NA	NA	NA	NA	NA	NA	NA	NA	NA	NA	NA	NA	NA	NA	NA	NA	NA	NA	NA	NA	NA	NA	NA	NA	NA	NA	NA	NA	NA	NA	NA	NA	NA	NA	NA	NA	NA	NA	NA	NA	NA	NA	NA	NA	NA	NA	NA	NA	NA	NA	NA	NA	NA	NA	NA	NA	NA	NA	NA	NA	NA	NA	NA	NA	NA	NA	NA	NA	NA	NA	NA	NA	NA	NA	NA	NA	NA	NA	NA	NA	NA	NA	NA	1	metro-politan	Standard	Inver Grove Heights	Inver Grove Heights, MN	<raw>	Dakota County	MN	44.83	-93.03	Central	5	<raw>	21323	2341	9.11	1.58	9115	8795	189800	62353	-93.062067	-93.004711	44.883685	44.775564
1338	55104	55104	practices/-NypgtXq1jbhEgZK2oVQ	18+	St Paul	US	1619 Dayton Avenue, Suite #320	NA	MN	true	NA	NA	true	NA	zoydtmgptttv	pure	true	44.947735	J Med Direct Primary Care, PLLC	-93.168339	true	Zephyr Direct Primary Care	2024-07-15	MD	Alya	Jawaid	open	NA	im	6512124749	NA	NA	true	www.zephyrdpc.com	d	150	NA	NA	NA	NA	NA	NA	NA	NA	NA	120	Individual	NA	NA	NA	NA	NA	NA	NA	NA	NA	NA	NA	NA	NA	NA	NA	NA	NA	NA	NA	NA	NA	NA	NA	NA	NA	NA	NA	NA	NA	NA	NA	NA	NA	NA	NA	NA	NA	NA	NA	NA	NA	NA	NA	NA	NA	NA	NA	NA	NA	NA	NA	NA	NA	NA	NA	NA	true	NA	NA	NA	NA	NA	NA	NA	NA	NA	NA	NA	NA	NA	NA	NA	NA	NA	NA	NA	NA	NA	NA	NA	NA	NA	NA	NA	NA	NA	NA	NA	NA	NA	NA	NA	NA	NA	NA	NA	NA	NA	NA	NA	NA	2024-05-26T16:19:57.259Z	NA	NA	NA	NA	NA	NA	NA	NA	NA	NA	NA	NA	NA	NA	NA	NA	NA	NA	NA	NA	NA	NA	NA	NA	NA	NA	NA	NA	NA	NA	NA	NA	NA	NA	NA	NA	NA	NA	NA	NA	NA	NA	NA	NA	NA	NA	NA	NA	NA	NA	NA	NA	NA	NA	NA	NA	NA	NA	NA	NA	NA	NA	NA	NA	NA	NA	NA	NA	NA	NA	NA	NA	NA	NA	NA	NA	NA	NA	NA	NA	NA	NA	NA	NA	NA	NA	NA	NA	NA	NA	NA	NA	NA	NA	NA	NA	NA	NA	NA	NA	NA	NA	NA	NA	NA	NA	NA	NA	NA	NA	NA	NA	NA	NA	NA	NA	NA	NA	NA	NA	NA	NA	NA	NA	NA	NA	NA	NA	NA	NA	NA	NA	NA	NA	NA	NA	NA	NA	NA	NA	NA	NA	NA	NA	NA	NA	1	metro-politan	Standard	Saint Paul	Saint Paul, MN	<raw>	Ramsey County	MN	44.96	-93.17	Central	3	<raw>	43248	7124	6.07	0.05	18536	17136	195500	44629	-93.207787	-93.126219	44.970268	44.941053
1339	55104	55104	practices/-NPZQ_JsHDbIPKOq1Ks_	NA	Saint Paul	US	570 Asbury street	Suite 208	Minnesota	NA	NA	NA	NA	NA	hwssezvdabgd	pure	NA	44.958942	Frontier Primary Care PLLC	-93.164926	NA	Frontier Primary Care	NA	DO	Najaha	Musse	NA	NA	fam	NA	NA	NA	true	frontierprimarycare.com	d	NA	NA	NA	NA	NA	NA	NA	NA	NA	NA	NA	NA	NA	NA	NA	NA	NA	NA	NA	HTTPS://Facebook.com/frontierprimarycare	NA	NA	NA	NA	NA	https://firebasestorage.googleapis.com/v0/b/dpcmapper.appspot.com/o/KdweZgcFZLffi1cWZd2hILfEGp63%2Fonjxueydja_file?alt=media&token=8b80ae44-16fc-4e65-ae9e-849f9619795a	NA	NA	NA	NA	NA	NA	NA	NA	NA	NA	NA	@frontierprimarycare	NA	NA	NA	NA	NA	NA	NA	NA	NA	NA	NA	NA	NA	NA	NA	NA	NA	NA	NA	NA	NA	NA	NA	NA	NA	NA	NA	NA	NA	NA	NA	NA	NA	NA	NA	NA	NA	NA	NA	NA	NA	NA	NA	NA	NA	NA	NA	NA	NA	NA	NA	NA	NA	NA	NA	NA	NA	NA	NA	NA	NA	NA	NA	NA	NA	NA	NA	NA	NA	NA	NA	NA	NA	NA	NA	2023-03-02T22:25:39.699Z	NA	NA	NA	NA	NA	NA	NA	NA	NA	NA	NA	NA	NA	NA	NA	NA	NA	NA	NA	NA	NA	NA	NA	NA	NA	NA	NA	NA	NA	NA	NA	NA	NA	NA	NA	NA	NA	NA	NA	NA	NA	NA	NA	NA	NA	NA	NA	NA	NA	NA	NA	NA	NA	NA	NA	NA	NA	NA	NA	NA	NA	NA	NA	NA	NA	NA	NA	NA	NA	NA	NA	NA	NA	NA	NA	NA	NA	NA	NA	NA	NA	NA	NA	NA	NA	NA	NA	NA	NA	NA	NA	NA	NA	NA	NA	NA	NA	NA	NA	NA	NA	NA	NA	NA	NA	NA	NA	NA	NA	NA	NA	NA	NA	NA	NA	NA	NA	NA	NA	NA	NA	NA	NA	NA	NA	NA	NA	NA	NA	NA	NA	NA	NA	NA	NA	NA	NA	NA	NA	NA	NA	NA	NA	NA	NA	NA	1	metro-politan	Standard	Saint Paul	Saint Paul, MN	<raw>	Ramsey County	MN	44.96	-93.17	Central	3	<raw>	43248	7124	6.07	0.05	18536	17136	195500	44629	-93.207787	-93.126219	44.970268	44.941053
1340	55104	55104	practices/-MeBuPnGxMd-JKxfFdv0	12+	St Paul	US	570 Asbury St	Suite 208	MN	true	We are three physicians who have over 35 years of practice within one of the largest healthcare organizations in the Twin Cities. Our experience has taught us that the best possible care occurs when a patient and physician are able to develop a meaningful and lasting relationship built on mutual trust and transparency. In order to provide the individualized, full service primary care that we know makes a difference, we have come together to build Evergreen Primary Care	NA	true	NA	lvgypqohskmk	pure	true	44.958942	Evergreen Primary Care PLLC	-93.164926	true	Evergreen Primary Care	2021-09-01	MD	Anita	MacDonald	NA	NA	fam	NA	NA	NA	true	www.epcmn.org	d	40	true	NA	NA	MD	Leslie	Surbeck	NA	NA	im	30	12-18	65	19-39	85	40+	NA	NA	NA	https://www.facebook.com/EvergreenPrimaryCare	NA	NA	NA	NA	NA	NA	NA	NA	NA	NA	NA	NA	NA	NA	NA	NA	NA	NA	NA	NA	NA	NA	NA	NA	NA	NA	NA	NA	NA	NA	NA	NA	NA	NA	NA	MD	Shary	Vang	NA	NA	NA	NA	NA	NA	NA	NA	NA	im	true	NA	NA	NA	NA	NA	NA	NA	NA	NA	NA	NA	NA	NA	NA	NA	NA	NA	NA	NA	NA	NA	NA	NA	NA	NA	NA	NA	NA	NA	NA	NA	NA	NA	NA	NA	NA	NA	NA	NA	NA	NA	NA	NA	NA	2021-07-09T20:16:02.900Z	NA	NA	NA	NA	NA	NA	NA	NA	NA	NA	NA	NA	NA	NA	NA	NA	NA	NA	NA	NA	NA	NA	NA	NA	NA	NA	NA	NA	NA	NA	NA	NA	NA	NA	NA	NA	NA	NA	NA	NA	NA	NA	NA	NA	NA	NA	NA	NA	NA	NA	NA	NA	NA	NA	NA	NA	NA	NA	NA	NA	NA	NA	NA	NA	NA	NA	NA	NA	NA	NA	NA	NA	NA	NA	NA	NA	NA	NA	NA	NA	NA	NA	NA	NA	NA	NA	NA	NA	NA	NA	NA	NA	NA	NA	NA	NA	NA	NA	NA	NA	NA	NA	NA	NA	NA	NA	NA	NA	NA	NA	NA	NA	NA	NA	NA	NA	NA	NA	NA	NA	NA	NA	NA	NA	NA	NA	NA	NA	NA	NA	NA	NA	NA	NA	NA	NA	NA	NA	NA	NA	NA	NA	NA	NA	NA	NA	1	metro-politan	Standard	Saint Paul	Saint Paul, MN	<raw>	Ramsey County	MN	44.96	-93.17	Central	3	<raw>	43248	7124	6.07	0.05	18536	17136	195500	44629	-93.207787	-93.126219	44.970268	44.941053
1341	55104	55104	practices/-LVFWfzcSxZ7AaC4GjY4	18+	St Paul	US	777 Selby Ave	NA	MN	true	We have been open for three years now, and this continues to be the most rewarding style of practice for our patients, me, and my staff! This is how I knew I could take excellent care of my patients and in a relaxed, cooperative, coordinated and sustainable way.	NA	true	true	obntaqqrfgkp	pure	true	44.946767	Your Doctor, PLLC	-93.132997	true	Your Doctor, PLLC	2018-08-06	MD	Stephan	Burgeson	waitlist	NA	im	651-358-2425	true	NA	true	https://www.yourdoctormn.com/	d	NA	true	NA	NA	NA	NA	NA	NA	NA	NA	2500	Standard	NA	Other	NA	NA	NA	NA	NA	NA	651-419-6111	NA	NA	https://firebasestorage.googleapis.com/v0/b/dpcmapper.appspot.com/o/0pyGzktsPDRufUjKj2aiNBvWsxI2%2Fiaeeifhbpw_file?alt=media&token=2dda62a1-f7f2-4cc8-99b9-06cbc40ff67d	https://firebasestorage.googleapis.com/v0/b/dpcmapper.appspot.com/o/0pyGzktsPDRufUjKj2aiNBvWsxI2%2Ftllssicycu_file?alt=media&token=1e23b41e-b847-4708-869b-2dfedc6b4d04	NA	NA	NA	NA	NA	NA	NA	NA	NA	NA	NA	NA	NA	NA	NA	NA	NA	NA	NA	NA	NA	NA	NA	https://firebasestorage.googleapis.com/v0/b/dpcmapper.appspot.com/o/0pyGzktsPDRufUjKj2aiNBvWsxI2%2Figknkeivbn_file?alt=media&token=7f5bd26d-94c0-4e89-8681-6d2ec37b91e0	NA	NA	NA	NA	NA	NA	NA	NA	NA	NA	NA	NA	NA	NA	NA	NA	NA	NA	NA	NA	NA	NA	NA	NA	NA	NA	NA	NA	NA	NA	NA	NA	NA	NA	NA	NA	NA	NA	NA	NA	NA	NA	NA	NA	NA	NA	NA	NA	NA	NA	NA	NA	NA	NA	NA	NA	NA	NA	NA	NA	NA	NA	NA	NA	NA	NA	NA	NA	NA	NA	NA	NA	NA	NA	NA	NA	NA	NA	NA	NA	NA	NA	NA	NA	NA	NA	NA	NA	NA	NA	NA	NA	NA	NA	NA	NA	NA	NA	NA	NA	NA	NA	NA	NA	NA	NA	NA	NA	NA	NA	NA	NA	NA	NA	NA	NA	NA	NA	NA	NA	NA	NA	NA	NA	NA	NA	NA	NA	NA	NA	NA	NA	NA	NA	NA	NA	NA	NA	NA	NA	NA	NA	NA	NA	NA	NA	NA	NA	NA	NA	NA	NA	NA	NA	NA	NA	NA	NA	NA	NA	NA	NA	NA	NA	NA	NA	NA	NA	NA	NA	NA	NA	NA	NA	NA	NA	NA	NA	NA	NA	NA	NA	NA	NA	NA	NA	NA	NA	NA	NA	NA	NA	NA	NA	NA	NA	NA	NA	NA	NA	NA	NA	NA	NA	NA	NA	NA	NA	NA	NA	NA	1	metro-politan	Standard	Saint Paul	Saint Paul, MN	<raw>	Ramsey County	MN	44.96	-93.17	Central	3	<raw>	43248	7124	6.07	0.05	18536	17136	195500	44629	-93.207787	-93.126219	44.970268	44.941053
1342	55106	55106	practices/-MUdp03gIAXCcs4plsP3	0-120	Saint Paul	US	1001 Johnson Pkwy, Ste A17	NA	MN	true	True DPC Located in Saint Paul, MN. Experience high quality, convenient healthcare for all ages.	NA	true	NA	ixvrpqeeqqao	pure	true	44.971767	Doxa Healthcare LLC	-93.045345	true	Doxa Healthcare	2020-07-29	MD	Ramon	Nola	NA	NA	fam	651-888-8306	NA	NA	true	www.doxafamily.com	d	0	true	NA	NA	NA	NA	NA	NA	NA	NA	30	Age 0-2	10	Age 3-19	60	Age 20-44	80	Age 45-64	0	https://www.facebook.com/doxahealthcare	651-447-5369	NA	NA	NA	NA	https://firebasestorage.googleapis.com/v0/b/dpcmapper.appspot.com/o/qiIRT1Mh1ebhvh1rjwwzQVS2JCx2%2Fbuycjwwavv_file?alt=media&token=4ad3ff56-6b8e-49b3-8f2a-af525267228a	NA	NA	Children require at least one parent membership. Vaccinations are provided at Health Department for $10 per injection. Private immunization available with additional fee. Children are recommended to have 25 vaccines from birth to 18months of age. Due to current Federal regulations, we are not able to provide services to Medicare Patients	NA	NA	NA	NA	NA	NA	NA	NA	@doxahealthcare	NA	NA	NA	NA	NA	NA	NA	https://www.doxafamily.com/get-connected	NA	NA	NA	NA	NA	NA	NA	Age 65-80	Age 81+	NA	NA	NA	60	NA	NA	NA	30	NA	NA	NA	NA	NA	true	100	NA	NA	NA	NA	NA	NA	NA	NA	NA	NA	NA	NA	NA	NA	NA	NA	NA	NA	NA	NA	NA	NA	NA	NA	NA	NA	NA	NA	NA	NA	NA	NA	NA	NA	NA	NA	NA	NA	NA	NA	NA	NA	NA	2021-02-28T18:08:45.347Z	NA	NA	NA	NA	NA	NA	NA	true	NA	NA	NA	NA	NA	NA	NA	NA	NA	NA	NA	NA	NA	NA	NA	NA	NA	NA	NA	NA	NA	NA	NA	NA	NA	NA	NA	NA	NA	NA	NA	NA	NA	NA	NA	NA	NA	NA	NA	NA	NA	NA	NA	NA	NA	NA	NA	NA	NA	NA	NA	NA	NA	NA	NA	NA	NA	NA	NA	NA	NA	NA	NA	NA	NA	NA	NA	NA	NA	NA	NA	NA	NA	NA	NA	NA	NA	NA	NA	NA	NA	NA	NA	NA	NA	NA	NA	NA	NA	NA	NA	NA	NA	NA	NA	NA	NA	NA	NA	NA	NA	NA	NA	NA	NA	NA	NA	NA	NA	NA	NA	NA	NA	NA	NA	NA	NA	NA	NA	NA	NA	NA	NA	NA	NA	NA	NA	NA	NA	NA	NA	NA	NA	NA	NA	NA	NA	NA	1	metro-politan	Standard	Saint Paul	Saint Paul, MN	<raw>	Ramsey County	MN	44.94	-93.05	Central	5	<raw>	52730	6085	8.67	0.5	19597	17609	138400	42686	-93.080995	-93.006913	44.994911	44.89119
1343	55109	55109	practices/-ND65DRdMVDVkiAuGVnu	NA	Maplewood	US	1560 Beam Ave	Suite F	MN	true	NA	NA	true	NA	owrbvsccztph	hybrid	true	45.0275	My Medical Clinic PLLC	-93.034455	true	My Medical Clinic PLLC	NA	MD	Chaitanya	Anand	open	NA	im	1-651-340-1445	NA	NA	true	www.mymedicalclinicmn.com	d	299	true	NA	NA	MD	Bhavana	Anand	NA	NA	occupational	99	Commercial Insurance from Employer	249	No insurance or Private Pay	NA	NA	NA	NA	0	NA	1-651-340-5421	NA	NA	NA	NA	https://firebasestorage.googleapis.com/v0/b/dpcmapper.appspot.com/o/UIAWfx56ncak8GcCkBPGoYsGoza2%2Flcqqiladym_file?alt=media&token=4e7f3971-0b31-4e82-b7fa-1561bae2eadc	Board certified Internal Medicine with additional interest and certification in Lifestyle Medicine	https://firebasestorage.googleapis.com/v0/b/dpcmapper.appspot.com/o/UIAWfx56ncak8GcCkBPGoYsGoza2%2Felfuurbdnj_file?alt=media&token=9b3f4215-1074-49a0-b63d-a48d7720e26a	NA	NA	NA	NA	NA	NA	NA	NA	NA	NA	149	Annual physical simple	249	Annual physical complex	NA	NA	NA	NA	NA	NA	NA	NA	NA	NA	NA	NA	NA	NA	NA	NA	NA	NA	NA	NA	NA	NA	NA	NA	NA	NA	true	199	Board certified and passionate about Occupational Medicine	NA	NA	NA	NA	NA	NA	NA	NA	NA	NA	NA	NA	NA	NA	NA	NA	NA	NA	NA	NA	99	DOT physical	NA	NA	NA	NA	NA	NA	NA	NA	NA	NA	NA	NA	NA	99	Employer Health Services	NA	NA	NA	NA	NA	2022-09-29T02:34:59.727Z	NA	NA	NA	NA	NA	NA	NA	NA	NA	NA	NA	NA	NA	NA	NA	NA	NA	NA	NA	NA	NA	NA	NA	NA	NA	NA	NA	NA	NA	NA	NA	NA	NA	NA	NA	NA	NA	NA	NA	NA	NA	NA	NA	NA	NA	NA	NA	NA	NA	NA	NA	NA	NA	NA	NA	NA	NA	NA	NA	NA	NA	NA	NA	NA	NA	NA	NA	NA	NA	NA	NA	NA	NA	NA	NA	NA	NA	NA	NA	NA	NA	NA	NA	NA	NA	NA	NA	NA	NA	NA	NA	NA	NA	NA	NA	NA	NA	NA	NA	NA	NA	NA	NA	NA	NA	NA	NA	NA	NA	NA	NA	NA	NA	NA	NA	NA	NA	NA	NA	NA	NA	NA	NA	NA	NA	NA	NA	NA	NA	NA	NA	NA	NA	NA	NA	NA	NA	NA	NA	NA	NA	NA	NA	NA	NA	NA	1	metro-politan	Standard	Saint Paul	Saint Paul, MN	<raw>	Ramsey County	MN	45.02	-93.03	Central	3	<raw>	31444	2686	11.71	0.76	13166	12611	187700	51782	-93.070068	-92.984683	45.0397	44.991949
1344	55110	55110	practices/-NkGdhjQKT16Zn6BZEjr	0 - 100+	White Bear Lake	US	3596 Linden Ave, Suite B4	NA	MN	true	Dr. Slings values the sacred patient-physician partnership and believes all people deserve to be treated with dignity and respect. She cherishes the relationships she’s developed practicing family medicine with obstetrics for over 20 years, providing people with the medical knowledge and insight to make decisions that best fit their values and goals. She truly cares about her patients, and understands that listening and allowing them to tell their story goes a long way toward better health.	true	true	NA	haactsewczke	pure	true	45.049591	NA	-93.027044	true	True North Direct Primary Care	2024-02-01	MD	Laura	Slings	NA	NA	fam	(651 505-8815	NA	true	true	https://truenorthdpc.com	d	NA	true	Monday - Friday	8:00a - 4:30p	NA	NA	NA	NA	NA	NA	40	Child 0-18	90	Adult 19-64	120	Senior 65+	275	Family max	NA	https://facebook.com/truenorthdpc	(651 372-0332	NA	NA	NA	NA	https://firebasestorage.googleapis.com/v0/b/dpcmapper.appspot.com/o/vZsR7cNbnyUdf7PrJWl3RCrQVVs2%2Fzccjpjwirv_file?alt=media&token=b33afb3b-d141-4776-9bbc-2df5a6443fdb	NA	NA	NA	@truenorthdpc	NA	NA	NA	NA	NA	NA	NA	@truenorthdpc	NA	NA	NA	NA	NA	NA	NA	https://true-north-dpc.hint.com/signup/membership/contacts?=	NA	NA	NA	NA	NA	NA	NA	Student 19-25	NA	NA	NA	NA	60	NA	100	Enrollment fee - Individual	NA	NA	NA	NA	NA	NA	true	NA	NA	NA	NA	NA	NA	NA	NA	NA	NA	NA	NA	NA	NA	NA	NA	NA	NA	NA	NA	NA	NA	NA	NA	NA	200	Enrollment fee - Family	NA	NA	NA	NA	NA	NA	NA	NA	NA	NA	NA	NA	NA	NA	NA	NA	NA	2023-11-27T16:39:57.171Z	NA	NA	NA	NA	NA	NA	NA	NA	NA	NA	NA	NA	NA	NA	NA	NA	NA	NA	NA	NA	NA	NA	NA	NA	NA	NA	NA	NA	NA	NA	NA	NA	NA	NA	NA	NA	NA	NA	NA	NA	NA	NA	NA	NA	NA	NA	NA	NA	NA	NA	NA	NA	NA	NA	NA	NA	NA	NA	NA	NA	NA	NA	NA	NA	NA	NA	NA	NA	NA	NA	NA	NA	NA	NA	NA	NA	NA	NA	NA	NA	NA	NA	NA	NA	NA	NA	NA	NA	NA	NA	NA	NA	NA	NA	NA	NA	NA	NA	NA	NA	NA	NA	NA	NA	NA	NA	NA	NA	NA	NA	NA	NA	NA	NA	NA	NA	NA	NA	NA	NA	NA	NA	NA	NA	NA	NA	NA	NA	NA	NA	NA	NA	NA	NA	NA	NA	NA	NA	NA	NA	NA	NA	NA	NA	NA	NA	1	metro-politan	Standard	Saint Paul	Saint Paul, MN	<raw>	Ramsey County	MN	45.09	-93	Central	6	<raw>	37759	1564	24.15	6.19	15844	15122	218700	68618	-93.062461	-92.93832	45.15358	45.034223
1345	55110	55110	practices/-LVFYiUgPRokpAstyVUb	NA	White Bear Lake	US	4465 White Bear Pkwy	Ste. 1	MN	NA	NA	NA	NA	true	yhgqsxeizpel	hybrid	NA	45.07675	Primacare Direct	-93.050589	NA	Primacare Direct	NA	NA	NA	NA	NA	NA	NA	NA	true	NA	true	http://www.primacaredirect.com/	d	NA	NA	NA	NA	NA	NA	NA	NA	NA	NA	NA	NA	NA	NA	NA	NA	NA	NA	NA	NA	NA	NA	NA	NA	NA	NA	NA	NA	NA	NA	NA	NA	NA	NA	NA	NA	NA	NA	NA	NA	NA	NA	NA	NA	NA	NA	NA	NA	NA	NA	NA	NA	NA	NA	NA	NA	NA	NA	NA	NA	NA	NA	NA	NA	NA	NA	NA	NA	NA	NA	NA	NA	NA	NA	NA	NA	NA	NA	NA	NA	NA	NA	NA	NA	NA	NA	NA	NA	NA	NA	NA	NA	NA	NA	NA	NA	NA	NA	NA	NA	NA	NA	NA	NA	NA	NA	NA	NA	NA	NA	NA	NA	NA	NA	NA	NA	NA	NA	NA	NA	NA	NA	NA	NA	NA	NA	NA	NA	NA	NA	NA	NA	NA	NA	NA	NA	NA	NA	NA	NA	NA	NA	NA	NA	NA	NA	NA	NA	NA	NA	NA	NA	NA	NA	NA	NA	NA	NA	NA	NA	NA	NA	NA	NA	NA	NA	NA	NA	NA	NA	NA	NA	NA	NA	NA	NA	NA	NA	NA	NA	NA	NA	NA	NA	NA	NA	NA	NA	NA	NA	NA	NA	NA	NA	NA	NA	NA	NA	NA	NA	NA	NA	NA	NA	NA	NA	NA	NA	NA	NA	NA	NA	NA	NA	NA	NA	NA	NA	NA	NA	NA	NA	NA	NA	NA	NA	NA	NA	NA	NA	NA	NA	NA	NA	NA	NA	NA	NA	NA	NA	NA	NA	NA	NA	NA	NA	NA	NA	NA	NA	NA	NA	NA	NA	NA	NA	NA	NA	NA	NA	1	metro-politan	Standard	Saint Paul	Saint Paul, MN	<raw>	Ramsey County	MN	45.09	-93	Central	6	<raw>	37759	1564	24.15	6.19	15844	15122	218700	68618	-93.062461	-92.93832	45.15358	45.034223
1346	55110	55110	practices/-Npke9adIGlW7glyuPmG	0-120	White Bear Lake	US	1247 Gun Club Rd	NA	MN	true	We are a Family of Christian, Pro-Life People Providing Affordable, Accessible, Comprehensive, Direct Primary Care for All Ages.We also have a passion for lifestyle and medical weight management! We are Excited to Share Our Philosophy and Membership Programs with You!	NA	true	NA	nxgagqgaazcn	pure	true	45.08068	The Family Clinic, LLC	-93.050074	true	The Family Clinic, LLC	2024-01-16	MSN, APRN, FNP-C	Chad	Parsons	open	NA	fam	651-400-1554	NA	NA	true	https://mnfamilyclinic.com/	d	0	true	NA	NA	NA	NA	NA	NA	NA	NA	70	0-17 years	90	18-34 years	140	35-70 years	160	70 + years	NA	https://www.facebook.com/profile.php?id=100092416713353	651-400-8554	NA	NA	NA	NA	https://firebasestorage.googleapis.com/v0/b/dpcmapper.appspot.com/o/Np1ZyuX1Rmh4qzz4etK1Omnmkix2%2Fpvaikuzaxq_file?alt=media&token=819defc9-803d-4dc8-8c91-34da12daf0e2	NA	https://firebasestorage.googleapis.com/v0/b/dpcmapper.appspot.com/o/Np1ZyuX1Rmh4qzz4etK1Omnmkix2%2Fgowqidpvod_file?alt=media&token=cf5b3142-a73d-4179-abd8-fcff6aa1e059	Home Visits: Additional $40/ home visit and limited to clinician discretion. Office visit may be required depending on the need. If clinician approves, home visits are limited to no greater than 15 miles drive from the following location: 217 Moreland Ave W, West St Paul, MN 55118. Please talk to us for more information.	https://twitter.com/chadparsonsnp	NA	NA	NA	NA	NA	NA	NA	NA	NA	Fee-For-Service Non-Member Rate for a Visit	NA	NA	NA	NA	NA	https://thefamilyclinic.atlas.md/enrollment/index.html?account=Gykw7TWBKLMdiVY2ra44	NA	NA	NA	NA	NA	NA	NA	NA	NA	NA	NA	NA	NA	NA	NA	Re-enrolement Fee	NA	NA	NA	NA	NA	NA	true	NA	NA	NA	NA	NA	NA	NA	NA	NA	NA	NA	NA	NA	NA	NA	NA	NA	NA	NA	NA	NA	NA	NA	NA	NA	NA	NA	NA	NA	NA	NA	NA	NA	NA	NA	NA	NA	NA	NA	NA	NA	NA	NA	NA	2024-02-03T20:28:38.271Z	NA	NA	NA	NA	NA	NA	NA	NA	NA	NA	NA	NA	NA	NA	NA	NA	NA	NA	NA	NA	NA	NA	NA	NA	NA	NA	NA	NA	NA	NA	NA	NA	NA	NA	NA	NA	NA	NA	NA	NA	NA	NA	NA	NA	NA	NA	NA	NA	NA	NA	NA	NA	NA	NA	NA	NA	NA	NA	NA	NA	NA	NA	NA	NA	NA	NA	NA	NA	NA	NA	NA	NA	NA	NA	NA	NA	NA	NA	NA	NA	NA	NA	NA	NA	NA	NA	NA	NA	NA	NA	NA	NA	NA	NA	NA	NA	NA	NA	NA	NA	NA	NA	NA	NA	NA	NA	NA	NA	NA	NA	NA	NA	NA	NA	NA	NA	NA	NA	NA	NA	NA	NA	NA	NA	NA	NA	NA	NA	NA	NA	NA	NA	NA	NA	NA	NA	NA	NA	NA	NA	NA	NA	NA	NA	NA	NA	1	metro-politan	Standard	Saint Paul	Saint Paul, MN	<raw>	Ramsey County	MN	45.09	-93	Central	6	<raw>	37759	1564	24.15	6.19	15844	15122	218700	68618	-93.062461	-92.93832	45.15358	45.034223
1347	55113	55113	practices/-LVFYgzgOW3qagzoXa-j	NA	Roseville	US	1835 County Rd C West	NA	MN	NA	NA	NA	NA	true	ozccuhyoikky	hybrid	NA	45.021738	Primacare Direct	-93.178265	NA	Primacare Direct	NA	NA	NA	NA	NA	NA	NA	NA	true	NA	true	http://www.primacaredirect.com/	d	NA	NA	NA	NA	NA	NA	NA	NA	NA	NA	NA	NA	NA	NA	NA	NA	NA	NA	NA	NA	NA	NA	NA	NA	NA	NA	NA	NA	NA	NA	NA	NA	NA	NA	NA	NA	NA	NA	NA	NA	NA	NA	NA	NA	NA	NA	NA	NA	NA	NA	NA	NA	NA	NA	NA	NA	NA	NA	NA	NA	NA	NA	NA	NA	NA	NA	NA	NA	NA	NA	NA	NA	NA	NA	NA	NA	NA	NA	NA	NA	NA	NA	NA	NA	NA	NA	NA	NA	NA	NA	NA	NA	NA	NA	NA	NA	NA	NA	NA	NA	NA	NA	NA	NA	NA	NA	NA	NA	NA	NA	NA	NA	NA	NA	NA	NA	NA	NA	NA	NA	NA	NA	NA	NA	NA	NA	NA	NA	NA	NA	NA	NA	NA	NA	NA	NA	NA	NA	NA	NA	NA	NA	NA	NA	NA	NA	NA	NA	NA	NA	NA	NA	NA	NA	NA	NA	NA	NA	NA	NA	NA	NA	NA	NA	NA	NA	NA	NA	NA	NA	NA	NA	NA	NA	NA	NA	NA	NA	NA	NA	NA	NA	NA	NA	NA	NA	NA	NA	NA	NA	NA	NA	NA	NA	NA	NA	NA	NA	NA	NA	NA	NA	NA	NA	NA	NA	NA	NA	NA	NA	NA	NA	NA	NA	NA	NA	NA	NA	NA	NA	NA	NA	NA	NA	NA	NA	NA	NA	NA	NA	NA	NA	NA	NA	NA	NA	NA	NA	NA	NA	NA	NA	NA	NA	NA	NA	NA	NA	NA	NA	NA	NA	NA	NA	NA	NA	NA	NA	NA	NA	1	metro-politan	Standard	Saint Paul	Saint Paul, MN	<raw>	Ramsey County	MN	45.01	-93.16	Central	4	<raw>	38994	2613	14.92	0.85	18138	17114	223800	61113	-93.208107	-93.095657	45.035962	44.984169
1348	55113	55113	practices/-LVFYlLTAYxwFh67pHaH	NA	Roseville	US	2381 Rice St	NA	MN	NA	NA	NA	NA	true	ooazimcacotu	hybrid	NA	45.012962	Primacare Direct	-93.106616	NA	Primacare Direct	NA	NA	NA	NA	NA	NA	NA	NA	true	NA	true	http://www.primacaredirect.com/	d	NA	NA	NA	NA	NA	NA	NA	NA	NA	NA	NA	NA	NA	NA	NA	NA	NA	NA	NA	NA	NA	NA	NA	NA	NA	NA	NA	NA	NA	NA	NA	NA	NA	NA	NA	NA	NA	NA	NA	NA	NA	NA	NA	NA	NA	NA	NA	NA	NA	NA	NA	NA	NA	NA	NA	NA	NA	NA	NA	NA	NA	NA	NA	NA	NA	NA	NA	NA	NA	NA	NA	NA	NA	NA	NA	NA	NA	NA	NA	NA	NA	NA	NA	NA	NA	NA	NA	NA	NA	NA	NA	NA	NA	NA	NA	NA	NA	NA	NA	NA	NA	NA	NA	NA	NA	NA	NA	NA	NA	NA	NA	NA	NA	NA	NA	NA	NA	NA	NA	NA	NA	NA	NA	NA	NA	NA	NA	NA	NA	NA	NA	NA	NA	NA	NA	NA	NA	NA	NA	NA	NA	NA	NA	NA	NA	NA	NA	NA	NA	NA	NA	NA	NA	NA	NA	NA	NA	NA	NA	NA	NA	NA	NA	NA	NA	NA	NA	NA	NA	NA	NA	NA	NA	NA	NA	NA	NA	NA	NA	NA	NA	NA	NA	NA	NA	NA	NA	NA	NA	NA	NA	NA	NA	NA	NA	NA	NA	NA	NA	NA	NA	NA	NA	NA	NA	NA	NA	NA	NA	NA	NA	NA	NA	NA	NA	NA	NA	NA	NA	NA	NA	NA	NA	NA	NA	NA	NA	NA	NA	NA	NA	NA	NA	NA	NA	NA	NA	NA	NA	NA	NA	NA	NA	NA	NA	NA	NA	NA	NA	NA	NA	NA	NA	NA	NA	NA	NA	NA	NA	NA	1	metro-politan	Standard	Saint Paul	Saint Paul, MN	<raw>	Ramsey County	MN	45.01	-93.16	Central	4	<raw>	38994	2613	14.92	0.85	18138	17114	223800	61113	-93.208107	-93.095657	45.035962	44.984169
1349	55116	55116	practices/-LVFYoBWZrLRiZ0AEzjy	NA	St Paul	US	721 Snelling Ave S	NA	MN	NA	NA	NA	NA	true	jqgcsihepmly	hybrid	NA	44.919424	Primacare Direct	-93.167389	NA	Primacare Direct	NA	NA	NA	NA	NA	NA	NA	NA	true	NA	true	http://www.primacaredirect.com/	d	NA	NA	NA	NA	NA	NA	NA	NA	NA	NA	NA	NA	NA	NA	NA	NA	NA	NA	NA	NA	NA	NA	NA	NA	NA	NA	NA	NA	NA	NA	NA	NA	NA	NA	NA	NA	NA	NA	NA	NA	NA	NA	NA	NA	NA	NA	NA	NA	NA	NA	NA	NA	NA	NA	NA	NA	NA	NA	NA	NA	NA	NA	NA	NA	NA	NA	NA	NA	NA	NA	NA	NA	NA	NA	NA	NA	NA	NA	NA	NA	NA	NA	NA	NA	NA	NA	NA	NA	NA	NA	NA	NA	NA	NA	NA	NA	NA	NA	NA	NA	NA	NA	NA	NA	NA	NA	NA	NA	NA	NA	NA	NA	NA	NA	NA	NA	NA	NA	NA	NA	NA	NA	NA	NA	NA	NA	NA	NA	NA	NA	NA	NA	NA	NA	NA	NA	NA	NA	NA	NA	NA	NA	NA	NA	NA	NA	NA	NA	NA	NA	NA	NA	NA	NA	NA	NA	NA	NA	NA	NA	NA	NA	NA	NA	NA	NA	NA	NA	NA	NA	NA	NA	NA	NA	NA	NA	NA	NA	NA	NA	NA	NA	NA	NA	NA	NA	NA	NA	NA	NA	NA	NA	NA	NA	NA	NA	NA	NA	NA	NA	NA	NA	NA	NA	NA	NA	NA	NA	NA	NA	NA	NA	NA	NA	NA	NA	NA	NA	NA	NA	NA	NA	NA	NA	NA	NA	NA	NA	NA	NA	NA	NA	NA	NA	NA	NA	NA	NA	NA	NA	NA	NA	NA	NA	NA	NA	NA	NA	NA	NA	NA	NA	NA	NA	NA	NA	NA	NA	NA	NA	1	metro-politan	Standard	Saint Paul	Saint Paul, MN	<raw>	Ramsey County	MN	44.91	-93.17	Central	2	<raw>	23851	4371	5.46	0.53	11971	11175	269000	61142	-93.201207	-93.138608	44.927064	44.887399
1350	55122	55122	practices/-ND68AssGoYOgYA2ymR2	18 and older	Eagan	US	4130 Blackhawk Road	Suite 112	MN	true	General Medicine and Occupational Medicine clinic providing full service for Employer and Employee health care needs.	NA	true	NA	pejualzrcscd	hybrid	true	44.805678	NA	-93.195176	true	My Medical Clinic PLLC	NA	MD	Chaitanya	Anand	open	NA	im	16513401445	NA	true	true	www.mymedicalclinicmn.com	d	NA	true	Mon-Fri	8:30 am- 5 pm	NA	NA	NA	NA	NA	NA	149	Commercial Insurance from your employer	399	No insurance	NA	NA	NA	NA	NA	NA	NA	NA	NA	NA	NA	NA	Board Certified Internal Medicine with additional certification and interest in Lifestyle Medicine	https://firebasestorage.googleapis.com/v0/b/dpcmapper.appspot.com/o/UIAWfx56ncak8GcCkBPGoYsGoza2%2Frcmgeojbjr_file?alt=media&token=e9b54bc9-813d-46a7-ac23-19ae8752dd84	NA	NA	NA	NA	NA	NA	NA	NA	NA	NA	NA	NA	NA	NA	NA	NA	NA	NA	NA	NA	NA	NA	NA	NA	NA	NA	NA	NA	NA	NA	NA	NA	NA	NA	NA	NA	NA	NA	NA	NA	true	NA	NA	NA	NA	NA	NA	NA	NA	NA	NA	NA	NA	NA	NA	NA	NA	NA	NA	NA	NA	NA	NA	NA	NA	NA	NA	NA	NA	NA	NA	NA	NA	NA	NA	NA	NA	NA	NA	NA	NA	NA	NA	NA	NA	2022-09-29T02:47:55.682Z	NA	NA	NA	NA	NA	NA	NA	NA	NA	NA	NA	NA	NA	NA	NA	NA	NA	NA	NA	NA	NA	NA	NA	NA	NA	NA	NA	NA	NA	NA	NA	NA	NA	NA	NA	NA	NA	NA	NA	NA	NA	NA	NA	NA	NA	NA	NA	NA	NA	NA	NA	NA	NA	NA	NA	NA	NA	NA	NA	NA	NA	NA	NA	NA	NA	NA	NA	NA	NA	NA	NA	NA	NA	NA	NA	NA	NA	NA	NA	NA	NA	NA	NA	NA	NA	NA	NA	NA	NA	NA	NA	NA	NA	NA	NA	NA	NA	NA	NA	NA	NA	NA	NA	NA	NA	NA	NA	NA	NA	NA	NA	NA	NA	NA	NA	NA	NA	NA	NA	NA	NA	NA	NA	NA	NA	NA	NA	NA	NA	NA	NA	NA	NA	NA	NA	NA	NA	NA	NA	NA	NA	NA	NA	NA	NA	NA	1	metro-politan	Standard	Saint Paul	Saint Paul, MN	<raw>	Dakota County	MN	44.81	-93.2	Central	3	<raw>	30346	2694	11.27	0.59	13074	12468	221300	71038	-93.228115	-93.164102	44.843626	44.775311
1351	55124	55124	practices/-LVFYirg-XUbdw2KF1Ub	NA	Apple Valley	US	14655 Galaxie Ave	NA	MN	NA	NA	NA	NA	true	fkgfuwtvlwsp	hybrid	NA	44.736929	Primacare Direct	-93.208341	NA	Primacare Direct	NA	NA	NA	NA	NA	NA	NA	NA	true	NA	true	http://www.primacaredirect.com/	d	NA	NA	NA	NA	NA	NA	NA	NA	NA	NA	NA	NA	NA	NA	NA	NA	NA	NA	NA	NA	NA	NA	NA	NA	NA	NA	NA	NA	NA	NA	NA	NA	NA	NA	NA	NA	NA	NA	NA	NA	NA	NA	NA	NA	NA	NA	NA	NA	NA	NA	NA	NA	NA	NA	NA	NA	NA	NA	NA	NA	NA	NA	NA	NA	NA	NA	NA	NA	NA	NA	NA	NA	NA	NA	NA	NA	NA	NA	NA	NA	NA	NA	NA	NA	NA	NA	NA	NA	NA	NA	NA	NA	NA	NA	NA	NA	NA	NA	NA	NA	NA	NA	NA	NA	NA	NA	NA	NA	NA	NA	NA	NA	NA	NA	NA	NA	NA	NA	NA	NA	NA	NA	NA	NA	NA	NA	NA	NA	NA	NA	NA	NA	NA	NA	NA	NA	NA	NA	NA	NA	NA	NA	NA	NA	NA	NA	NA	NA	NA	NA	NA	NA	NA	NA	NA	NA	NA	NA	NA	NA	NA	NA	NA	NA	NA	NA	NA	NA	NA	NA	NA	NA	NA	NA	NA	NA	NA	NA	NA	NA	NA	NA	NA	NA	NA	NA	NA	NA	NA	NA	NA	NA	NA	NA	NA	NA	NA	NA	NA	NA	NA	NA	NA	NA	NA	NA	NA	NA	NA	NA	NA	NA	NA	NA	NA	NA	NA	NA	NA	NA	NA	NA	NA	NA	NA	NA	NA	NA	NA	NA	NA	NA	NA	NA	NA	NA	NA	NA	NA	NA	NA	NA	NA	NA	NA	NA	NA	NA	NA	NA	NA	NA	NA	NA	NA	NA	NA	NA	NA	NA	1	metro-politan	Standard	Saint Paul	Saint Paul, MN	<raw>	Dakota County	MN	44.73	-93.21	Central	3	<raw>	49084	2920	16.81	0.69	19600	18875	218700	80378	-93.248927	-93.15582	44.776269	44.717345
1352	55125	55125	practices/-O3_noZXntXwGK-TgK-Z	18+	Woodbury	US	8360 City Centre Drive	Suite 112	Minnesota	true	NA	NA	true	NA	fqvnvsybbqqq	pure	true	44.921581	Woodbury Direct Primary Care	-92.937808	true	Woodbury Direct Primary Care	2024-08-01	MD	Neli	Auguston	NA	NA	im	(651 315-7419	NA	NA	true	www.woodburydpc.com	d	NA	NA	NA	NA	NA	NA	NA	NA	NA	NA	80	18-39 yo	100	40-64yo	120	65+	NA	NA	NA	https://m.facebook.com/profile.php?id=61559078667930	651-382-0018	NA	NA	https://firebasestorage.googleapis.com/v0/b/dpcmapper.appspot.com/o/K02GINlRAkYJM9OSRow8WUcxwsd2%2Fbypkafgbaj_file?alt=media&token=335ee9f1-ecc2-43d9-ac9e-0483f9570f9a	NA	https://firebasestorage.googleapis.com/v0/b/dpcmapper.appspot.com/o/K02GINlRAkYJM9OSRow8WUcxwsd2%2Ffjbgzjwhoa_file?alt=media&token=8b9f947f-0238-4948-b2ce-a62bc3c8dd91	NA	NA	NA	NA	NA	NA	NA	NA	NA	NA	NA	@woodburydpc	NA	NA	NA	NA	NA	NA	NA	www.woodburydpc.com/enrollment	NA	NA	NA	NA	NA	NA	NA	NA	NA	NA	NA	NA	NA	NA	NA	NA	NA	NA	NA	NA	NA	NA	true	NA	NA	NA	NA	NA	NA	NA	NA	NA	NA	NA	NA	NA	NA	NA	NA	NA	NA	NA	NA	NA	NA	NA	NA	NA	NA	NA	NA	NA	NA	NA	NA	NA	NA	NA	NA	NA	NA	NA	NA	NA	NA	NA	NA	2024-08-06T03:50:27.372Z	NA	NA	NA	NA	NA	NA	NA	NA	NA	NA	NA	NA	NA	NA	NA	NA	NA	NA	NA	NA	NA	NA	NA	NA	NA	NA	NA	NA	NA	NA	NA	NA	NA	NA	NA	NA	NA	NA	NA	NA	NA	NA	NA	NA	NA	NA	NA	NA	NA	NA	NA	NA	NA	NA	NA	NA	NA	NA	NA	NA	NA	NA	NA	NA	NA	NA	NA	NA	NA	NA	NA	NA	NA	NA	NA	NA	NA	NA	NA	NA	NA	NA	NA	NA	NA	NA	NA	NA	NA	NA	NA	NA	NA	NA	NA	NA	NA	NA	NA	NA	NA	NA	NA	NA	NA	NA	NA	NA	NA	NA	NA	NA	NA	NA	NA	NA	NA	NA	NA	NA	NA	NA	NA	NA	NA	NA	NA	NA	NA	NA	NA	NA	NA	NA	NA	NA	NA	NA	NA	NA	NA	NA	NA	NA	NA	NA	1	metro-politan	Standard	Saint Paul	Saint Paul, MN	<raw>	Washington County	MN	44.92	-92.94	Central	3	<raw>	43281	2834	15.27	0.48	16873	16198	255900	91591	-92.984643	-92.903399	44.948995	44.890807
1353	55125	55125	practices/-Lb1QCFr79XMirmbhimP	18+	Woodbury	US	700 Commerce Dr	Suite 165	Minnesota	true	NA	NA	true	NA	ybpknunepgze	pure	true	44.94288	Pinnacle Medicine PLLC	-92.914451	true	Pinnacle Medicine	2019-04-01	NA	NA	NA	NA	NA	NA	651-888-8311	NA	NA	true	https://www.pinnacle-medicine.com	d	NA	true	NA	NA	NA	NA	NA	NA	NA	NA	NA	NA	NA	NA	NA	NA	NA	NA	NA	https://www.fb.me/DrTinaJohnson	NA	NA	NA	NA	NA	https://firebasestorage.googleapis.com/v0/b/dpcmapper.appspot.com/o/q9U7ovYhAYe3NGacXswqLGJjEPp2%2Fbbkabmmoqg_file?alt=media&token=a4ac4876-95a5-4c6d-aeda-44fb3e68e47f	NA	NA	see website for details	NA	NA	NA	NA	NA	NA	NA	NA	NA	NA	NA	NA	NA	NA	NA	NA	NA	NA	NA	NA	NA	NA	NA	NA	NA	NA	NA	NA	NA	NA	NA	NA	NA	NA	NA	NA	NA	NA	NA	true	NA	NA	NA	NA	NA	NA	NA	NA	NA	NA	NA	NA	NA	NA	NA	NA	NA	NA	NA	NA	NA	NA	NA	NA	NA	NA	NA	NA	NA	NA	NA	NA	NA	NA	NA	NA	NA	NA	NA	NA	NA	NA	NA	NA	NA	NA	NA	NA	NA	NA	NA	NA	NA	NA	NA	NA	NA	NA	NA	NA	NA	NA	NA	NA	NA	NA	NA	NA	NA	NA	NA	NA	NA	NA	NA	NA	NA	NA	NA	NA	NA	NA	NA	NA	NA	NA	NA	NA	NA	NA	NA	NA	NA	NA	NA	NA	NA	NA	NA	NA	NA	NA	NA	NA	NA	NA	NA	NA	NA	NA	NA	NA	NA	NA	NA	NA	NA	NA	NA	NA	NA	NA	NA	NA	NA	NA	NA	NA	NA	NA	NA	NA	NA	NA	NA	NA	NA	NA	NA	NA	NA	NA	NA	NA	NA	NA	NA	NA	NA	NA	NA	NA	NA	NA	NA	NA	NA	NA	NA	NA	NA	NA	NA	NA	NA	NA	NA	NA	NA	NA	NA	NA	NA	NA	NA	NA	NA	NA	NA	NA	NA	NA	NA	NA	NA	NA	NA	NA	NA	NA	NA	1	metro-politan	Standard	Saint Paul	Saint Paul, MN	<raw>	Washington County	MN	44.92	-92.94	Central	3	<raw>	43281	2834	15.27	0.48	16873	16198	255900	91591	-92.984643	-92.903399	44.948995	44.890807
1354	55125	55125	practices/-MyD7o-8OgNCkvXXizX4	0-100	Woodbury	US	7650 Currell Blvd Suite 330	NA	MN	true	We specialize in holistic health, helping participants achieve their wellness goals without drugs or surgery. We focus on meeting you where you're at, and guiding lifestyle modifications to achieve your health goals!	NA	true	NA	ekekqtvnjjhn	pure	true	44.923117	Vitality Wellness PA	-92.950092	true	Secoya Health	2022-02-01	MSN, APRN, FNP-C	Paula	Fortin	open	https://secoyahealthprimarycare.com/about-us/	fam	651-738-7800	NA	true	true	https://secoyahealthprimarycare.com	d	NA	NA	Monday and Wednesday	9AM-5PM	NA	NA	NA	NA	NA	NA	37	Ages 0-12	87	Ages 13-64	77	Ages 65+	NA	NA	NA	https://www.facebook.com/SecoyaHealthprimarycare/	651-738-9501	NA	Front Desk	https://firebasestorage.googleapis.com/v0/b/dpcmapper.appspot.com/o/xYlYbAHleUbBULpBvD03RYurewH2%2Faxzrvswtbk_file?alt=media&token=93a57e94-f887-4f59-b310-d7d8a616a4ee	https://firebasestorage.googleapis.com/v0/b/dpcmapper.appspot.com/o/xYlYbAHleUbBULpBvD03RYurewH2%2Feeqrofygvr_file?alt=media&token=1a17da56-f161-4475-b439-0748ac8cd993	https://firebasestorage.googleapis.com/v0/b/dpcmapper.appspot.com/o/xYlYbAHleUbBULpBvD03RYurewH2%2Febjrcnotxf_file?alt=media&token=cc312328-9513-4676-8097-a33c437e9b29	I have been a family nurse practitioner for almost 10 years and have been a nurse for over 23 years. Most of my nursing career has been in Alaska and now back in Minnesota for the last 8 years. I obtained my Masters of Nursing at the University of Alaska, Anchorage.	https://firebasestorage.googleapis.com/v0/b/dpcmapper.appspot.com/o/xYlYbAHleUbBULpBvD03RYurewH2%2Fkuxmtqthur_file?alt=media&token=9d1f6a2c-e887-4abc-9bc6-a8728040307c	Membership fees determined by amount of care needed	NA	NA	Tuesday and Thursday	10AM-6PM	Friday	9AM-4PM	NA	NA	@secoyahealthprimarycare	NA	NA	NA	NA	NA	NA	NA	https://secoyahealthprimarycare.com/primary-care-appointment-calendar/	Clinic	Supplements	https://firebasestorage.googleapis.com/v0/b/dpcmapper.appspot.com/o/xYlYbAHleUbBULpBvD03RYurewH2%2Fytmrsyquca_file?alt=media&token=b3c268f3-c407-4a49-9bb4-4b7486cd040b	IV Therapy for Pregnancy	https://firebasestorage.googleapis.com/v0/b/dpcmapper.appspot.com/o/xYlYbAHleUbBULpBvD03RYurewH2%2Ftuykekqjkc_file?alt=media&token=f85f9467-c6ca-4700-bd9e-84d60636f885	NA	NA	NA	NA	NA	NA	NA	NA	NA	NA	NA	NA	NA	NA	NA	NA	NA	true	152	NA	NA	NA	NA	NA	NA	NA	NA	NA	NA	NA	NA	NA	NA	NA	NA	NA	NA	NA	NA	https://firebasestorage.googleapis.com/v0/b/dpcmapper.appspot.com/o/xYlYbAHleUbBULpBvD03RYurewH2%2Fpxuawqwxso_file?alt=media&token=6cdd1f2f-7f59-4860-baa2-6b5c7b70ab42	NA	NA	NA	NA	NA	NA	NA	NA	Sanexas Therapy	NA	NA	NA	NA	NA	NA	NA	NA	NA	NA	NA	NA	NA	2022-03-15T15:12:28.982Z	NA	NA	NA	NA	NA	NA	NA	NA	NA	NA	NA	NA	NA	NA	NA	NA	NA	NA	NA	NA	NA	NA	NA	NA	NA	NA	NA	NA	NA	NA	NA	NA	NA	NA	NA	NA	NA	NA	NA	NA	NA	NA	NA	NA	NA	NA	NA	NA	NA	NA	NA	NA	NA	NA	NA	NA	NA	NA	NA	NA	NA	NA	NA	NA	NA	NA	NA	NA	NA	NA	NA	NA	NA	NA	NA	NA	NA	NA	NA	NA	NA	NA	NA	NA	NA	NA	NA	NA	NA	NA	NA	NA	NA	NA	NA	NA	NA	NA	NA	NA	NA	NA	NA	NA	NA	NA	NA	NA	NA	NA	NA	NA	NA	NA	NA	NA	NA	NA	NA	NA	NA	NA	NA	NA	NA	NA	NA	NA	NA	NA	NA	NA	NA	NA	NA	NA	NA	NA	NA	NA	NA	NA	NA	NA	NA	NA	1	metro-politan	Standard	Saint Paul	Saint Paul, MN	<raw>	Washington County	MN	44.92	-92.94	Central	3	<raw>	43281	2834	15.27	0.48	16873	16198	255900	91591	-92.984643	-92.903399	44.948995	44.890807
1355	55301	55301	practices/-LVFYid7LslYQ_xG3Wfh	NA	Albertville	US	11091 Jason Ave NE	NA	MN	NA	NA	NA	NA	true	gcdkpyjwqvgj	hybrid	NA	45.225415	Primacare Direct	-93.665049	NA	Primacare Direct	NA	NA	NA	NA	NA	NA	NA	NA	true	NA	true	http://www.primacaredirect.com/	d	NA	NA	NA	NA	NA	NA	NA	NA	NA	NA	NA	NA	NA	NA	NA	NA	NA	NA	NA	NA	NA	NA	NA	NA	NA	NA	NA	NA	NA	NA	NA	NA	NA	NA	NA	NA	NA	NA	NA	NA	NA	NA	NA	NA	NA	NA	NA	NA	NA	NA	NA	NA	NA	NA	NA	NA	NA	NA	NA	NA	NA	NA	NA	NA	NA	NA	NA	NA	NA	NA	NA	NA	NA	NA	NA	NA	NA	NA	NA	NA	NA	NA	NA	NA	NA	NA	NA	NA	NA	NA	NA	NA	NA	NA	NA	NA	NA	NA	NA	NA	NA	NA	NA	NA	NA	NA	NA	NA	NA	NA	NA	NA	NA	NA	NA	NA	NA	NA	NA	NA	NA	NA	NA	NA	NA	NA	NA	NA	NA	NA	NA	NA	NA	NA	NA	NA	NA	NA	NA	NA	NA	NA	NA	NA	NA	NA	NA	NA	NA	NA	NA	NA	NA	NA	NA	NA	NA	NA	NA	NA	NA	NA	NA	NA	NA	NA	NA	NA	NA	NA	NA	NA	NA	NA	NA	NA	NA	NA	NA	NA	NA	NA	NA	NA	NA	NA	NA	NA	NA	NA	NA	NA	NA	NA	NA	NA	NA	NA	NA	NA	NA	NA	NA	NA	NA	NA	NA	NA	NA	NA	NA	NA	NA	NA	NA	NA	NA	NA	NA	NA	NA	NA	NA	NA	NA	NA	NA	NA	NA	NA	NA	NA	NA	NA	NA	NA	NA	NA	NA	NA	NA	NA	NA	NA	NA	NA	NA	NA	NA	NA	NA	NA	NA	NA	NA	NA	NA	NA	NA	NA	1	metro-politan	Standard	Albertville	Albertville, MN	<raw>	Wright County	MN	45.24	-93.67	Central	3	<raw>	10535	1036	10.17	0.29	3807	3624	181900	86319	-93.704388	-93.61233	45.285186	45.220985
1356	55313	55313	practices/-LVFYiGIupn2w4xwX5w_	NA	Buffalo	US	1700 MN-25	NA	MN	NA	NA	NA	NA	true	wusccvrxaheu	hybrid	NA	45.195402	Primacare Direct	-93.871283	NA	Primacare Direct	NA	NA	NA	NA	NA	NA	NA	NA	true	NA	true	http://www.primacaredirect.com/	d	NA	NA	NA	NA	NA	NA	NA	NA	NA	NA	NA	NA	NA	NA	NA	NA	NA	NA	NA	NA	NA	NA	NA	NA	NA	NA	NA	NA	NA	NA	NA	NA	NA	NA	NA	NA	NA	NA	NA	NA	NA	NA	NA	NA	NA	NA	NA	NA	NA	NA	NA	NA	NA	NA	NA	NA	NA	NA	NA	NA	NA	NA	NA	NA	NA	NA	NA	NA	NA	NA	NA	NA	NA	NA	NA	NA	NA	NA	NA	NA	NA	NA	NA	NA	NA	NA	NA	NA	NA	NA	NA	NA	NA	NA	NA	NA	NA	NA	NA	NA	NA	NA	NA	NA	NA	NA	NA	NA	NA	NA	NA	NA	NA	NA	NA	NA	NA	NA	NA	NA	NA	NA	NA	NA	NA	NA	NA	NA	NA	NA	NA	NA	NA	NA	NA	NA	NA	NA	NA	NA	NA	NA	NA	NA	NA	NA	NA	NA	NA	NA	NA	NA	NA	NA	NA	NA	NA	NA	NA	NA	NA	NA	NA	NA	NA	NA	NA	NA	NA	NA	NA	NA	NA	NA	NA	NA	NA	NA	NA	NA	NA	NA	NA	NA	NA	NA	NA	NA	NA	NA	NA	NA	NA	NA	NA	NA	NA	NA	NA	NA	NA	NA	NA	NA	NA	NA	NA	NA	NA	NA	NA	NA	NA	NA	NA	NA	NA	NA	NA	NA	NA	NA	NA	NA	NA	NA	NA	NA	NA	NA	NA	NA	NA	NA	NA	NA	NA	NA	NA	NA	NA	NA	NA	NA	NA	NA	NA	NA	NA	NA	NA	NA	NA	NA	NA	NA	NA	NA	NA	NA	2	metro-politan	Standard	Buffalo	Buffalo, MN	<raw>	Wright County	MN	45.2	-93.8	Central	11	<raw>	23255	214	108.71	10.84	8914	8421	198800	67799	-94.012319	-93.681241	45.293531	45.07926
1357	55318	55318	practices/-LVFYm0NqkLucrlG15nZ	NA	Chaska	US	822 Yellow Brick Rd	NA	MN	NA	NA	NA	NA	true	mufpsrazkila	hybrid	NA	44.792119	Primacare Direct	-93.599424	NA	Primacare Direct	NA	NA	NA	NA	NA	NA	NA	NA	true	NA	true	http://www.primacaredirect.com/	d	NA	NA	NA	NA	NA	NA	NA	NA	NA	NA	NA	NA	NA	NA	NA	NA	NA	NA	NA	NA	NA	NA	NA	NA	NA	NA	NA	NA	NA	NA	NA	NA	NA	NA	NA	NA	NA	NA	NA	NA	NA	NA	NA	NA	NA	NA	NA	NA	NA	NA	NA	NA	NA	NA	NA	NA	NA	NA	NA	NA	NA	NA	NA	NA	NA	NA	NA	NA	NA	NA	NA	NA	NA	NA	NA	NA	NA	NA	NA	NA	NA	NA	NA	NA	NA	NA	NA	NA	NA	NA	NA	NA	NA	NA	NA	NA	NA	NA	NA	NA	NA	NA	NA	NA	NA	NA	NA	NA	NA	NA	NA	NA	NA	NA	NA	NA	NA	NA	NA	NA	NA	NA	NA	NA	NA	NA	NA	NA	NA	NA	NA	NA	NA	NA	NA	NA	NA	NA	NA	NA	NA	NA	NA	NA	NA	NA	NA	NA	NA	NA	NA	NA	NA	NA	NA	NA	NA	NA	NA	NA	NA	NA	NA	NA	NA	NA	NA	NA	NA	NA	NA	NA	NA	NA	NA	NA	NA	NA	NA	NA	NA	NA	NA	NA	NA	NA	NA	NA	NA	NA	NA	NA	NA	NA	NA	NA	NA	NA	NA	NA	NA	NA	NA	NA	NA	NA	NA	NA	NA	NA	NA	NA	NA	NA	NA	NA	NA	NA	NA	NA	NA	NA	NA	NA	NA	NA	NA	NA	NA	NA	NA	NA	NA	NA	NA	NA	NA	NA	NA	NA	NA	NA	NA	NA	NA	NA	NA	NA	NA	NA	NA	NA	NA	NA	NA	NA	NA	NA	NA	NA	1	metro-politan	Standard	Chaska	Chaska, MN	<raw>	Carver County	MN	44.8	-93.6	Central	7	<raw>	25493	616	41.38	1.99	9963	9459	243000	73737	-93.725065	-93.520431	44.869978	44.750431
1358	55337	55337	practices/-LVFYhfeuUEbZddOlx1y	NA	Burnsville	US	625 E Nicollet Blvd	Ste. 100	MN	NA	NA	NA	NA	true	yvjstsajtana	hybrid	NA	44.750739	Primacare Direct	-93.26736	NA	Primacare Direct	NA	NA	NA	NA	NA	NA	NA	NA	true	NA	true	http://www.primacaredirect.com/	d	NA	NA	NA	NA	NA	NA	NA	NA	NA	NA	NA	NA	NA	NA	NA	NA	NA	NA	NA	NA	NA	NA	NA	NA	NA	NA	NA	NA	NA	NA	NA	NA	NA	NA	NA	NA	NA	NA	NA	NA	NA	NA	NA	NA	NA	NA	NA	NA	NA	NA	NA	NA	NA	NA	NA	NA	NA	NA	NA	NA	NA	NA	NA	NA	NA	NA	NA	NA	NA	NA	NA	NA	NA	NA	NA	NA	NA	NA	NA	NA	NA	NA	NA	NA	NA	NA	NA	NA	NA	NA	NA	NA	NA	NA	NA	NA	NA	NA	NA	NA	NA	NA	NA	NA	NA	NA	NA	NA	NA	NA	NA	NA	NA	NA	NA	NA	NA	NA	NA	NA	NA	NA	NA	NA	NA	NA	NA	NA	NA	NA	NA	NA	NA	NA	NA	NA	NA	NA	NA	NA	NA	NA	NA	NA	NA	NA	NA	NA	NA	NA	NA	NA	NA	NA	NA	NA	NA	NA	NA	NA	NA	NA	NA	NA	NA	NA	NA	NA	NA	NA	NA	NA	NA	NA	NA	NA	NA	NA	NA	NA	NA	NA	NA	NA	NA	NA	NA	NA	NA	NA	NA	NA	NA	NA	NA	NA	NA	NA	NA	NA	NA	NA	NA	NA	NA	NA	NA	NA	NA	NA	NA	NA	NA	NA	NA	NA	NA	NA	NA	NA	NA	NA	NA	NA	NA	NA	NA	NA	NA	NA	NA	NA	NA	NA	NA	NA	NA	NA	NA	NA	NA	NA	NA	NA	NA	NA	NA	NA	NA	NA	NA	NA	NA	NA	NA	NA	NA	NA	NA	NA	1	metro-politan	Standard	Burnsville	Burnsville, MN	<raw>	Dakota County	MN	44.77	-93.28	Central	5	<raw>	44356	2375	18.67	1.28	18979	17879	207400	65372	-93.329796	-93.221464	44.828987	44.731957
1359	55362	55362	practices/-LVFYh8JtmBJX8ae4JF2	NA	Monticello	US	1001 Hart Blvd	Ste. 100	MN	NA	NA	NA	NA	true	hauhcupalqyz	hybrid	NA	45.301223	Primacare Direct	-93.779537	NA	Primacare Direct	NA	NA	NA	NA	NA	NA	NA	NA	true	NA	true	http://www.primacaredirect.com/	d	NA	NA	NA	NA	NA	NA	NA	NA	NA	NA	NA	NA	NA	NA	NA	NA	NA	NA	NA	NA	NA	NA	NA	NA	NA	NA	NA	NA	NA	NA	NA	NA	NA	NA	NA	NA	NA	NA	NA	NA	NA	NA	NA	NA	NA	NA	NA	NA	NA	NA	NA	NA	NA	NA	NA	NA	NA	NA	NA	NA	NA	NA	NA	NA	NA	NA	NA	NA	NA	NA	NA	NA	NA	NA	NA	NA	NA	NA	NA	NA	NA	NA	NA	NA	NA	NA	NA	NA	NA	NA	NA	NA	NA	NA	NA	NA	NA	NA	NA	NA	NA	NA	NA	NA	NA	NA	NA	NA	NA	NA	NA	NA	NA	NA	NA	NA	NA	NA	NA	NA	NA	NA	NA	NA	NA	NA	NA	NA	NA	NA	NA	NA	NA	NA	NA	NA	NA	NA	NA	NA	NA	NA	NA	NA	NA	NA	NA	NA	NA	NA	NA	NA	NA	NA	NA	NA	NA	NA	NA	NA	NA	NA	NA	NA	NA	NA	NA	NA	NA	NA	NA	NA	NA	NA	NA	NA	NA	NA	NA	NA	NA	NA	NA	NA	NA	NA	NA	NA	NA	NA	NA	NA	NA	NA	NA	NA	NA	NA	NA	NA	NA	NA	NA	NA	NA	NA	NA	NA	NA	NA	NA	NA	NA	NA	NA	NA	NA	NA	NA	NA	NA	NA	NA	NA	NA	NA	NA	NA	NA	NA	NA	NA	NA	NA	NA	NA	NA	NA	NA	NA	NA	NA	NA	NA	NA	NA	NA	NA	NA	NA	NA	NA	NA	NA	NA	NA	NA	NA	NA	NA	2	metro-politan	Standard	Monticello	Monticello, MN	<raw>	Wright County	MN	45.3	-93.8	Central	11	<raw>	18089	296	61.16	4.29	6967	6540	182900	75079	-93.973642	-93.649119	45.38881	45.237612
1360	55369	55369	practices/-LVFYfexRZaRAXGae0q7	NA	Osseo	US	50 Central Ave	NA	MN	NA	NA	NA	NA	true	ztdauqaqsjhh	hybrid	NA	45.11678	Primacare Direct	-93.401623	NA	Primacare Direct	NA	NA	NA	NA	NA	NA	NA	NA	true	NA	true	http://www.primacaredirect.com/	d	NA	NA	NA	NA	NA	NA	NA	NA	NA	NA	NA	NA	NA	NA	NA	NA	NA	NA	NA	NA	NA	NA	NA	NA	NA	NA	NA	NA	NA	NA	NA	NA	NA	NA	NA	NA	NA	NA	NA	NA	NA	NA	NA	NA	NA	NA	NA	NA	NA	NA	NA	NA	NA	NA	NA	NA	NA	NA	NA	NA	NA	NA	NA	NA	NA	NA	NA	NA	NA	NA	NA	NA	NA	NA	NA	NA	NA	NA	NA	NA	NA	NA	NA	NA	NA	NA	NA	NA	NA	NA	NA	NA	NA	NA	NA	NA	NA	NA	NA	NA	NA	NA	NA	NA	NA	NA	NA	NA	NA	NA	NA	NA	NA	NA	NA	NA	NA	NA	NA	NA	NA	NA	NA	NA	NA	NA	NA	NA	NA	NA	NA	NA	NA	NA	NA	NA	NA	NA	NA	NA	NA	NA	NA	NA	NA	NA	NA	NA	NA	NA	NA	NA	NA	NA	NA	NA	NA	NA	NA	NA	NA	NA	NA	NA	NA	NA	NA	NA	NA	NA	NA	NA	NA	NA	NA	NA	NA	NA	NA	NA	NA	NA	NA	NA	NA	NA	NA	NA	NA	NA	NA	NA	NA	NA	NA	NA	NA	NA	NA	NA	NA	NA	NA	NA	NA	NA	NA	NA	NA	NA	NA	NA	NA	NA	NA	NA	NA	NA	NA	NA	NA	NA	NA	NA	NA	NA	NA	NA	NA	NA	NA	NA	NA	NA	NA	NA	NA	NA	NA	NA	NA	NA	NA	NA	NA	NA	NA	NA	NA	NA	NA	NA	NA	NA	NA	NA	NA	NA	NA	NA	1	metro-politan	Standard	Osseo	Osseo, MN	<raw>	Hennepin County	MN	45.13	-93.46	Central	6	<raw>	32524	1357	23.96	1.69	13320	12877	215100	78965	-93.527267	-93.388901	45.188519	45.064492
1361	55369	55369	practices/-LVFYfUgyS7ovH2njpPn	NA	Maple Grove	US	9825 Hospital Dr	Ste. 300	MN	NA	NA	NA	NA	true	kpiwfjalhxqn	hybrid	NA	45.131968	Primacare Direct	-93.48039	NA	Primacare Direct	NA	NA	NA	NA	NA	NA	NA	NA	true	NA	true	http://www.primacaredirect.com/	d	NA	NA	NA	NA	NA	NA	NA	NA	NA	NA	NA	NA	NA	NA	NA	NA	NA	NA	NA	NA	NA	NA	NA	NA	NA	NA	NA	NA	NA	NA	NA	NA	NA	NA	NA	NA	NA	NA	NA	NA	NA	NA	NA	NA	NA	NA	NA	NA	NA	NA	NA	NA	NA	NA	NA	NA	NA	NA	NA	NA	NA	NA	NA	NA	NA	NA	NA	NA	NA	NA	NA	NA	NA	NA	NA	NA	NA	NA	NA	NA	NA	NA	NA	NA	NA	NA	NA	NA	NA	NA	NA	NA	NA	NA	NA	NA	NA	NA	NA	NA	NA	NA	NA	NA	NA	NA	NA	NA	NA	NA	NA	NA	NA	NA	NA	NA	NA	NA	NA	NA	NA	NA	NA	NA	NA	NA	NA	NA	NA	NA	NA	NA	NA	NA	NA	NA	NA	NA	NA	NA	NA	NA	NA	NA	NA	NA	NA	NA	NA	NA	NA	NA	NA	NA	NA	NA	NA	NA	NA	NA	NA	NA	NA	NA	NA	NA	NA	NA	NA	NA	NA	NA	NA	NA	NA	NA	NA	NA	NA	NA	NA	NA	NA	NA	NA	NA	NA	NA	NA	NA	NA	NA	NA	NA	NA	NA	NA	NA	NA	NA	NA	NA	NA	NA	NA	NA	NA	NA	NA	NA	NA	NA	NA	NA	NA	NA	NA	NA	NA	NA	NA	NA	NA	NA	NA	NA	NA	NA	NA	NA	NA	NA	NA	NA	NA	NA	NA	NA	NA	NA	NA	NA	NA	NA	NA	NA	NA	NA	NA	NA	NA	NA	NA	NA	NA	NA	NA	NA	NA	NA	1	metro-politan	Standard	Osseo	Osseo, MN	<raw>	Hennepin County	MN	45.13	-93.46	Central	6	<raw>	32524	1357	23.96	1.69	13320	12877	215100	78965	-93.527267	-93.388901	45.188519	45.064492
1362	55372	55372	practices/-NUSRIgv5XAPuY1FeYJh	NA	Prior Lake	US	15815 Franklin Trail	#501	MN	true	NA	NA	true	NA	dudkvtiuzkbg	pure	NA	44.720011	Deswil Medical Group	-93.413633	true	Arise Medical and Wellness	NA	MD	Nana	Wilmot-DeSouza	NA	https://www.doximity.com/pub/nana-wilmot-desouza-md	fam	(952 522-6344	NA	NA	true	www.arisewellnessmed.com	d	NA	NA	NA	NA	NA	NA	NA	NA	NA	NA	NA	NA	NA	NA	NA	NA	NA	NA	NA	www.Facebook.com/arisewellnessmed	(952 213-4647	NA	NA	NA	NA	https://firebasestorage.googleapis.com/v0/b/dpcmapper.appspot.com/o/AvlpdnCFsRSHwijo4ZR7F8sicLi1%2Fyjxuywkzmz_file?alt=media&token=477dbd74-4653-4aaa-b596-7775073bfdca	NA	NA	NA	NA	NA	NA	NA	NA	NA	NA	NA	@arisewellnessmed	NA	NA	NA	NA	NA	NA	NA	www.arisewellnessmed.com	NA	NA	NA	NA	NA	NA	NA	NA	NA	NA	NA	NA	NA	NA	NA	NA	NA	NA	NA	NA	NA	NA	true	NA	NA	NA	NA	NA	NA	NA	NA	NA	NA	NA	NA	NA	NA	NA	NA	NA	NA	NA	NA	NA	NA	NA	NA	NA	NA	NA	NA	NA	NA	NA	NA	NA	NA	NA	NA	NA	NA	NA	NA	NA	NA	NA	NA	2023-05-02T17:09:58.285Z	NA	NA	NA	NA	NA	NA	NA	NA	NA	NA	NA	NA	NA	NA	NA	NA	NA	NA	NA	NA	NA	NA	NA	NA	NA	NA	NA	NA	NA	NA	NA	NA	NA	NA	NA	NA	NA	NA	NA	NA	NA	NA	NA	NA	NA	NA	NA	NA	NA	NA	NA	NA	NA	NA	NA	NA	NA	NA	NA	NA	NA	NA	NA	NA	NA	NA	NA	NA	NA	NA	NA	NA	NA	NA	NA	NA	NA	NA	NA	NA	NA	NA	NA	NA	NA	NA	NA	NA	NA	NA	NA	NA	NA	NA	NA	NA	NA	NA	NA	NA	NA	NA	NA	NA	NA	NA	NA	NA	NA	NA	NA	NA	NA	NA	NA	NA	NA	NA	NA	NA	NA	NA	NA	NA	NA	NA	NA	NA	NA	NA	NA	NA	NA	NA	NA	NA	NA	NA	NA	NA	NA	NA	NA	NA	NA	NA	1	metro-politan	Standard	Prior Lake	Prior Lake, MN	<raw>	Scott County	MN	44.7	-93.4	Central	9	<raw>	29811	518	57.54	4.08	11286	10772	291700	98799	-93.50262	-93.318353	44.76116	44.587125
1363	55374	55374	practices/-LVFYmbh2ZBMabyIBtn-	NA	Rogers	US	21395 John Milless Dr	NA	MN	NA	NA	NA	NA	true	yxkgsvnebzun	hybrid	NA	45.19194	Primacare Direct	-93.550731	NA	Primacare Direct	NA	NA	NA	NA	NA	NA	NA	NA	true	NA	true	http://www.primacaredirect.com/	d	NA	NA	NA	NA	NA	NA	NA	NA	NA	NA	NA	NA	NA	NA	NA	NA	NA	NA	NA	NA	NA	NA	NA	NA	NA	NA	NA	NA	NA	NA	NA	NA	NA	NA	NA	NA	NA	NA	NA	NA	NA	NA	NA	NA	NA	NA	NA	NA	NA	NA	NA	NA	NA	NA	NA	NA	NA	NA	NA	NA	NA	NA	NA	NA	NA	NA	NA	NA	NA	NA	NA	NA	NA	NA	NA	NA	NA	NA	NA	NA	NA	NA	NA	NA	NA	NA	NA	NA	NA	NA	NA	NA	NA	NA	NA	NA	NA	NA	NA	NA	NA	NA	NA	NA	NA	NA	NA	NA	NA	NA	NA	NA	NA	NA	NA	NA	NA	NA	NA	NA	NA	NA	NA	NA	NA	NA	NA	NA	NA	NA	NA	NA	NA	NA	NA	NA	NA	NA	NA	NA	NA	NA	NA	NA	NA	NA	NA	NA	NA	NA	NA	NA	NA	NA	NA	NA	NA	NA	NA	NA	NA	NA	NA	NA	NA	NA	NA	NA	NA	NA	NA	NA	NA	NA	NA	NA	NA	NA	NA	NA	NA	NA	NA	NA	NA	NA	NA	NA	NA	NA	NA	NA	NA	NA	NA	NA	NA	NA	NA	NA	NA	NA	NA	NA	NA	NA	NA	NA	NA	NA	NA	NA	NA	NA	NA	NA	NA	NA	NA	NA	NA	NA	NA	NA	NA	NA	NA	NA	NA	NA	NA	NA	NA	NA	NA	NA	NA	NA	NA	NA	NA	NA	NA	NA	NA	NA	NA	NA	NA	NA	NA	NA	NA	NA	NA	NA	NA	NA	NA	NA	1	metro-politan	Standard	Rogers	Rogers, MN	<raw>	Hennepin County	MN	45.18	-93.59	Central	6	<raw>	13576	382	35.54	0.92	4726	4555	267600	95510	-93.658917	-93.515872	45.245565	45.108971
1364	55391	55391	practices/-MNijWKRN6Rkvs7sJl2C	Serving all ages	Wayzata	US	1161 Wayzata Bvd E #162	NA	MN	true	We are on a mission to make healthcare more convenient. We are a full-service primary care clinic, providing unlimited, on-demand access to our providers virtually, and through in-person home visits. Kavira is employed and operated by a team of Board-certified nurse practitioners.We are healthcare, delivered.	true	NA	NA	gnekfsytrukc	pure	true	44.971812	Kavira Health PLLC	-93.499714	true	Kavira Health	2021-01-18	NA	NA	NA	NA	NA	NA	7633733856	NA	NA	true	www.kavirahealth.com	d	NA	true	Monday-Friday	8am-7pm	NA	NA	NA	NA	NA	NA	45	House Visits + Virtual Care - Full Family	NA	NA	NA	NA	NA	NA	NA	https://www.facebook.com/KaviraHealth/	NA	https://www.linkedin.com/company/kavira-health/	NA	NA	NA	https://firebasestorage.googleapis.com/v0/b/dpcmapper.appspot.com/o/9XVU45J3bkS3S2pzO9pjnNdqmn42%2Fyjlqhpkuxd_file?alt=media&token=21e29186-8bf9-448b-b78f-0c944a49bf5b	NA	NA	Membership covers yourself, and your entire immediate family (spouse and dependents under the age of 26	NA	NA	Saturday-Sunday	12pm-4pm	NA	NA	NA	NA	https://www.instagram.com/kavira_health/	NA	Specialty Labs	NA	NA	NA	NA	NA	NA	NA	NA	NA	NA	NA	NA	NA	NA	NA	NA	NA	NA	NA	NA	NA	NA	NA	NA	NA	NA	NA	NA	true	NA	NA	NA	NA	NA	NA	NA	NA	NA	NA	NA	NA	NA	NA	NA	NA	NA	NA	NA	NA	NA	NA	NA	NA	true	NA	NA	NA	NA	NA	NA	NA	NA	NA	NA	NA	NA	NA	NA	NA	NA	NA	NA	NA	2020-12-04T17:12:58.463Z	NA	NA	NA	NA	NA	NA	NA	NA	NA	NA	NA	NA	NA	NA	NA	NA	NA	NA	NA	NA	NA	NA	NA	NA	NA	NA	NA	NA	NA	NA	NA	NA	NA	NA	NA	NA	NA	NA	NA	NA	NA	NA	NA	NA	NA	NA	NA	NA	NA	NA	NA	NA	NA	NA	NA	NA	NA	NA	NA	NA	NA	NA	NA	NA	NA	NA	NA	NA	NA	NA	NA	NA	NA	NA	NA	NA	NA	NA	NA	NA	NA	NA	NA	NA	NA	NA	NA	NA	NA	NA	NA	NA	NA	NA	NA	NA	NA	NA	NA	NA	NA	NA	NA	NA	NA	NA	NA	NA	NA	NA	NA	NA	NA	NA	NA	NA	NA	NA	NA	NA	NA	NA	NA	NA	NA	NA	NA	NA	NA	NA	NA	NA	NA	NA	NA	NA	NA	NA	NA	NA	NA	NA	NA	NA	NA	NA	1	metro-politan	Standard	Wayzata	Wayzata, MN	<raw>	Hennepin County	MN	44.97	-93.55	Central	6	<raw>	14486	852	17	10.93	6545	5928	485100	97267	-93.645037	-93.456078	45.027527	44.918961
1365	55416	55416	practices/-NXkJqfR7nhf46FO16Cr	0-25	St. Louis Park	US	4832 W 27th Street	NA	MN	true	The first DPC pediatric practice on the west side of town. Newly formed and open by Michael Hobbs MD who has over 20 years of experience in the Twin Cities community.	true	true	NA	vrarxpgfbecs	pure	NA	44.954209	NA	-93.341321	true	Lakes Pediatrics	2023-06-01	MD	Michael	Hobbs	open	NA	ped	952-217-6309	NA	NA	true	www.lakespediatrics.com	d	NA	true	NA	NA	NA	NA	NA	NA	NA	NA	85	Member	NA	NA	NA	NA	NA	NA	NA	fb.com/lakespediatrics	952-260-0458	NA	NA	NA	NA	https://firebasestorage.googleapis.com/v0/b/dpcmapper.appspot.com/o/VGAs5sqnR9Uny0C3pk5P2GfZA1u2%2Fbvonmgecni_file?alt=media&token=d7d34e7c-7cc4-41d1-b98c-ec8489e62ce0	NA	https://firebasestorage.googleapis.com/v0/b/dpcmapper.appspot.com/o/VGAs5sqnR9Uny0C3pk5P2GfZA1u2%2Feptjxuaqgs_file?alt=media&token=f79ecc7c-5840-41de-bc06-21bfed007a6c	NA	NA	NA	NA	NA	NA	NA	NA	NA	@lakespediatrics	NA	NA	NA	NA	NA	NA	NA	NA	NA	NA	NA	NA	NA	NA	NA	NA	NA	NA	NA	NA	NA	NA	NA	NA	NA	NA	NA	NA	NA	NA	true	NA	NA	NA	NA	NA	NA	NA	NA	NA	NA	NA	NA	NA	NA	NA	NA	NA	NA	NA	NA	NA	NA	NA	NA	NA	NA	NA	NA	NA	NA	NA	NA	NA	NA	NA	NA	NA	NA	NA	NA	NA	NA	NA	NA	2023-06-12T15:57:17.348Z	NA	NA	NA	NA	NA	NA	NA	NA	NA	NA	NA	NA	NA	NA	NA	NA	NA	NA	NA	NA	NA	NA	NA	NA	NA	NA	NA	NA	NA	NA	NA	NA	NA	NA	NA	NA	NA	NA	NA	NA	NA	NA	NA	NA	NA	NA	NA	NA	NA	NA	NA	NA	NA	NA	NA	NA	NA	NA	NA	NA	NA	NA	NA	NA	NA	NA	NA	NA	NA	NA	NA	NA	NA	NA	NA	NA	NA	NA	NA	NA	NA	NA	NA	NA	NA	NA	NA	NA	NA	NA	NA	NA	NA	NA	NA	NA	NA	NA	NA	NA	NA	NA	NA	NA	NA	NA	NA	NA	NA	NA	NA	NA	NA	NA	NA	NA	NA	NA	NA	NA	NA	NA	NA	NA	NA	NA	NA	NA	NA	NA	NA	NA	NA	NA	NA	NA	NA	NA	NA	NA	NA	NA	NA	NA	NA	NA	1	metro-politan	Standard	Minneapolis	Minneapolis, MN	<raw>	Hennepin County	MN	44.95	-93.34	Central	3	<raw>	29027	3970	7.31	1.02	16125	14837	287900	77213	-93.370827	-93.303871	44.978176	44.920364
1366	55422	55422	practices/-LVFYmq6nBwrnRI5Y3MA	NA	Minneapolis	US	3366 Oakdale Ave N	NA	MN	NA	NA	NA	NA	true	mcfheanaivwu	hybrid	NA	45.014738	Primacare Direct	-93.322006	NA	Primacare Direct	NA	NA	NA	NA	NA	NA	NA	NA	true	NA	true	http://www.primacaredirect.com/	d	NA	NA	NA	NA	NA	NA	NA	NA	NA	NA	NA	NA	NA	NA	NA	NA	NA	NA	NA	NA	NA	NA	NA	NA	NA	NA	NA	NA	NA	NA	NA	NA	NA	NA	NA	NA	NA	NA	NA	NA	NA	NA	NA	NA	NA	NA	NA	NA	NA	NA	NA	NA	NA	NA	NA	NA	NA	NA	NA	NA	NA	NA	NA	NA	NA	NA	NA	NA	NA	NA	NA	NA	NA	NA	NA	NA	NA	NA	NA	NA	NA	NA	NA	NA	NA	NA	NA	NA	NA	NA	NA	NA	NA	NA	NA	NA	NA	NA	NA	NA	NA	NA	NA	NA	NA	NA	NA	NA	NA	NA	NA	NA	NA	NA	NA	NA	NA	NA	NA	NA	NA	NA	NA	NA	NA	NA	NA	NA	NA	NA	NA	NA	NA	NA	NA	NA	NA	NA	NA	NA	NA	NA	NA	NA	NA	NA	NA	NA	NA	NA	NA	NA	NA	NA	NA	NA	NA	NA	NA	NA	NA	NA	NA	NA	NA	NA	NA	NA	NA	NA	NA	NA	NA	NA	NA	NA	NA	NA	NA	NA	NA	NA	NA	NA	NA	NA	NA	NA	NA	NA	NA	NA	NA	NA	NA	NA	NA	NA	NA	NA	NA	NA	NA	NA	NA	NA	NA	NA	NA	NA	NA	NA	NA	NA	NA	NA	NA	NA	NA	NA	NA	NA	NA	NA	NA	NA	NA	NA	NA	NA	NA	NA	NA	NA	NA	NA	NA	NA	NA	NA	NA	NA	NA	NA	NA	NA	NA	NA	NA	NA	NA	NA	NA	NA	NA	NA	NA	NA	NA	NA	1	metro-politan	Standard	Minneapolis	Minneapolis, MN	<raw>	Hennepin County	MN	45.01	-93.34	Central	3	<raw>	27820	3355	8.29	0.47	12766	11990	189600	63525	-93.362063	-93.31839	45.04285	44.973499
1367	55429	55429	practices/-LVFYmziBmBs9EwOttoh	NA	Crystal	US	5700 Bottineau Blvd	NA	MN	NA	NA	NA	NA	true	vehurswtspsr	hybrid	NA	45.056434	Primacare Direct	-93.358868	NA	Primacare Direct	NA	NA	NA	NA	NA	NA	NA	NA	true	NA	true	http://www.primacaredirect.com/	d	NA	NA	NA	NA	NA	NA	NA	NA	NA	NA	NA	NA	NA	NA	NA	NA	NA	NA	NA	NA	NA	NA	NA	NA	NA	NA	NA	NA	NA	NA	NA	NA	NA	NA	NA	NA	NA	NA	NA	NA	NA	NA	NA	NA	NA	NA	NA	NA	NA	NA	NA	NA	NA	NA	NA	NA	NA	NA	NA	NA	NA	NA	NA	NA	NA	NA	NA	NA	NA	NA	NA	NA	NA	NA	NA	NA	NA	NA	NA	NA	NA	NA	NA	NA	NA	NA	NA	NA	NA	NA	NA	NA	NA	NA	NA	NA	NA	NA	NA	NA	NA	NA	NA	NA	NA	NA	NA	NA	NA	NA	NA	NA	NA	NA	NA	NA	NA	NA	NA	NA	NA	NA	NA	NA	NA	NA	NA	NA	NA	NA	NA	NA	NA	NA	NA	NA	NA	NA	NA	NA	NA	NA	NA	NA	NA	NA	NA	NA	NA	NA	NA	NA	NA	NA	NA	NA	NA	NA	NA	NA	NA	NA	NA	NA	NA	NA	NA	NA	NA	NA	NA	NA	NA	NA	NA	NA	NA	NA	NA	NA	NA	NA	NA	NA	NA	NA	NA	NA	NA	NA	NA	NA	NA	NA	NA	NA	NA	NA	NA	NA	NA	NA	NA	NA	NA	NA	NA	NA	NA	NA	NA	NA	NA	NA	NA	NA	NA	NA	NA	NA	NA	NA	NA	NA	NA	NA	NA	NA	NA	NA	NA	NA	NA	NA	NA	NA	NA	NA	NA	NA	NA	NA	NA	NA	NA	NA	NA	NA	NA	NA	NA	NA	NA	NA	NA	NA	NA	NA	NA	NA	1	metro-politan	Standard	Minneapolis	Minneapolis, MN	<raw>	Hennepin County	MN	45.07	-93.34	Central	3	<raw>	26751	4307	6.21	0.31	10585	9935	148000	45490	-93.376282	-93.319061	45.089781	45.038177
1368	55432	55432	practices/-LVFYhWixbwYSB1Kxthf	NA	Spring Lake Park	US	480 Osborne Rd NE	NA	MN	NA	NA	NA	NA	true	uowldjnamtkt	hybrid	NA	45.107244	Primacare Direct	-93.259178	NA	Primacare Direct	NA	NA	NA	NA	NA	NA	NA	NA	true	NA	true	http://www.primacaredirect.com/	d	NA	NA	NA	NA	NA	NA	NA	NA	NA	NA	NA	NA	NA	NA	NA	NA	NA	NA	NA	NA	NA	NA	NA	NA	NA	NA	NA	NA	NA	NA	NA	NA	NA	NA	NA	NA	NA	NA	NA	NA	NA	NA	NA	NA	NA	NA	NA	NA	NA	NA	NA	NA	NA	NA	NA	NA	NA	NA	NA	NA	NA	NA	NA	NA	NA	NA	NA	NA	NA	NA	NA	NA	NA	NA	NA	NA	NA	NA	NA	NA	NA	NA	NA	NA	NA	NA	NA	NA	NA	NA	NA	NA	NA	NA	NA	NA	NA	NA	NA	NA	NA	NA	NA	NA	NA	NA	NA	NA	NA	NA	NA	NA	NA	NA	NA	NA	NA	NA	NA	NA	NA	NA	NA	NA	NA	NA	NA	NA	NA	NA	NA	NA	NA	NA	NA	NA	NA	NA	NA	NA	NA	NA	NA	NA	NA	NA	NA	NA	NA	NA	NA	NA	NA	NA	NA	NA	NA	NA	NA	NA	NA	NA	NA	NA	NA	NA	NA	NA	NA	NA	NA	NA	NA	NA	NA	NA	NA	NA	NA	NA	NA	NA	NA	NA	NA	NA	NA	NA	NA	NA	NA	NA	NA	NA	NA	NA	NA	NA	NA	NA	NA	NA	NA	NA	NA	NA	NA	NA	NA	NA	NA	NA	NA	NA	NA	NA	NA	NA	NA	NA	NA	NA	NA	NA	NA	NA	NA	NA	NA	NA	NA	NA	NA	NA	NA	NA	NA	NA	NA	NA	NA	NA	NA	NA	NA	NA	NA	NA	NA	NA	NA	NA	NA	NA	NA	NA	NA	NA	NA	NA	1	metro-politan	Standard	Minneapolis	Minneapolis, MN	<raw>	Anoka County	MN	45.1	-93.26	Central	3	<raw>	30027	3040	9.88	0.61	13027	12342	172300	54910	-93.296095	-93.223042	45.124604	45.064982
1369	55434	55434	practices/-LVFYhMgPff4drKAiC_n	NA	Blaine	US	11855 Ulysses St NE	NA	MN	NA	NA	NA	NA	true	zoyysvsoyqff	hybrid	NA	45.185524	Primacare Direct	-93.235771	NA	Primacare Direct	NA	NA	NA	NA	NA	NA	NA	NA	true	NA	true	http://www.primacaredirect.com/	d	NA	NA	NA	NA	NA	NA	NA	NA	NA	NA	NA	NA	NA	NA	NA	NA	NA	NA	NA	NA	NA	NA	NA	NA	NA	NA	NA	NA	NA	NA	NA	NA	NA	NA	NA	NA	NA	NA	NA	NA	NA	NA	NA	NA	NA	NA	NA	NA	NA	NA	NA	NA	NA	NA	NA	NA	NA	NA	NA	NA	NA	NA	NA	NA	NA	NA	NA	NA	NA	NA	NA	NA	NA	NA	NA	NA	NA	NA	NA	NA	NA	NA	NA	NA	NA	NA	NA	NA	NA	NA	NA	NA	NA	NA	NA	NA	NA	NA	NA	NA	NA	NA	NA	NA	NA	NA	NA	NA	NA	NA	NA	NA	NA	NA	NA	NA	NA	NA	NA	NA	NA	NA	NA	NA	NA	NA	NA	NA	NA	NA	NA	NA	NA	NA	NA	NA	NA	NA	NA	NA	NA	NA	NA	NA	NA	NA	NA	NA	NA	NA	NA	NA	NA	NA	NA	NA	NA	NA	NA	NA	NA	NA	NA	NA	NA	NA	NA	NA	NA	NA	NA	NA	NA	NA	NA	NA	NA	NA	NA	NA	NA	NA	NA	NA	NA	NA	NA	NA	NA	NA	NA	NA	NA	NA	NA	NA	NA	NA	NA	NA	NA	NA	NA	NA	NA	NA	NA	NA	NA	NA	NA	NA	NA	NA	NA	NA	NA	NA	NA	NA	NA	NA	NA	NA	NA	NA	NA	NA	NA	NA	NA	NA	NA	NA	NA	NA	NA	NA	NA	NA	NA	NA	NA	NA	NA	NA	NA	NA	NA	NA	NA	NA	NA	NA	NA	NA	NA	NA	NA	NA	1	metro-politan	Standard	Minneapolis	Minneapolis, MN	<raw>	Anoka County	MN	45.17	-93.25	Central	4	<raw>	28823	3133	9.2	0.06	11342	10993	168600	61812	-93.266938	-93.231533	45.211565	45.124448
1370	55435	55435	practices/-LVFYzD5H_F94ifA2whU	NA	Edina	US	7250 France Ave S	Ste. 410	MN	NA	NA	NA	NA	true	jkiufnwfqawt	pure	NA	44.87161	Primacare Direct	-93.329527	NA	Primacare Direct	NA	NA	NA	NA	NA	NA	NA	NA	true	NA	true	http://www.primacaredirect.com/	d	NA	NA	NA	NA	NA	NA	NA	NA	NA	NA	NA	NA	NA	NA	NA	NA	NA	NA	NA	NA	NA	NA	NA	NA	NA	NA	NA	NA	NA	NA	NA	NA	NA	NA	NA	NA	NA	NA	NA	NA	NA	NA	NA	NA	NA	NA	NA	NA	NA	NA	NA	NA	NA	NA	NA	NA	NA	NA	NA	NA	NA	NA	NA	NA	NA	NA	NA	NA	NA	NA	NA	NA	NA	NA	NA	NA	NA	NA	NA	NA	NA	NA	NA	NA	NA	NA	NA	NA	NA	NA	NA	NA	NA	NA	NA	NA	NA	NA	NA	NA	NA	NA	NA	NA	NA	NA	NA	NA	NA	NA	NA	NA	NA	NA	NA	NA	NA	NA	NA	NA	NA	NA	NA	NA	NA	NA	NA	NA	NA	NA	NA	NA	NA	NA	NA	NA	NA	NA	NA	NA	NA	NA	NA	NA	NA	NA	NA	NA	NA	NA	NA	NA	NA	NA	NA	NA	NA	NA	NA	NA	NA	NA	NA	NA	NA	NA	NA	NA	NA	NA	NA	NA	NA	NA	NA	NA	NA	NA	NA	NA	NA	NA	NA	NA	NA	NA	NA	NA	NA	NA	NA	NA	NA	NA	NA	NA	NA	NA	NA	NA	NA	NA	NA	NA	NA	NA	NA	NA	NA	NA	NA	NA	NA	NA	NA	NA	NA	NA	NA	NA	NA	NA	NA	NA	NA	NA	NA	NA	NA	NA	NA	NA	NA	NA	NA	NA	NA	NA	NA	NA	NA	NA	NA	NA	NA	NA	NA	NA	NA	NA	NA	NA	NA	NA	NA	NA	NA	NA	NA	NA	1	metro-politan	Standard	Minneapolis	Minneapolis, MN	<raw>	Hennepin County	MN	44.87	-93.33	Central	2	<raw>	11592	3926	2.95	0.14	7212	6273	221400	56213	-93.350304	-93.318756	44.890804	44.857998
1371	55435	55435	practices/-LVFVoN2ai9k1qIlnrrC	all ages welcomed	Minneapolis	US	7550 France Ave S	NA	MN	true	Modern Family Medicine	true	true	true	hmostuowrhda	pure	true	44.866271	Mperial Health	-93.32992	true	Mperial Health	2001-12-17	MD	Mark	Holder	open	NA	fam	(612 5177716	true	true	true	http://mperialhealth.com	d	NA	true	Everyday	All day	NA	NA	NA	NA	NA	NA	150	Individual Membership	NA	NA	NA	NA	NA	NA	NA	NA	NA	NA	NA	NA	NA	https://firebasestorage.googleapis.com/v0/b/dpcmapper.appspot.com/o/SNtItLVu7NMKGSIo2tntLuLZIJG3%2Fqcrpkllrby_file?alt=media&token=2af36d19-b1f1-4109-b035-57d0d3f75857	NA	NA	NA	NA	NA	NA	NA	NA	NA	NA	NA	NA	NA	NA	NA	NA	NA	NA	NA	NA	NA	NA	NA	NA	NA	NA	NA	NA	NA	NA	NA	NA	NA	NA	NA	NA	NA	NA	NA	NA	NA	NA	NA	NA	NA	NA	NA	NA	NA	NA	NA	NA	NA	NA	NA	NA	NA	NA	NA	NA	NA	NA	NA	NA	NA	NA	NA	NA	NA	NA	NA	NA	NA	NA	NA	NA	NA	NA	NA	NA	NA	NA	NA	NA	NA	NA	NA	NA	NA	NA	NA	NA	NA	NA	NA	NA	NA	NA	NA	NA	NA	NA	NA	NA	NA	NA	NA	NA	NA	NA	NA	NA	NA	NA	NA	NA	NA	NA	NA	NA	NA	NA	NA	NA	NA	NA	NA	NA	NA	NA	NA	NA	NA	NA	NA	NA	NA	NA	NA	NA	NA	NA	NA	NA	NA	NA	NA	NA	NA	NA	NA	NA	NA	NA	NA	NA	NA	NA	NA	NA	NA	NA	NA	NA	NA	NA	NA	NA	NA	NA	NA	NA	NA	NA	NA	NA	NA	NA	NA	NA	NA	NA	NA	NA	NA	NA	NA	NA	NA	NA	NA	NA	NA	NA	NA	NA	NA	NA	NA	NA	NA	NA	NA	NA	NA	NA	NA	NA	NA	NA	NA	NA	NA	NA	NA	NA	NA	NA	NA	NA	NA	NA	NA	NA	NA	NA	NA	NA	NA	NA	NA	NA	NA	NA	1	metro-politan	Standard	Minneapolis	Minneapolis, MN	<raw>	Hennepin County	MN	44.87	-93.33	Central	2	<raw>	11592	3926	2.95	0.14	7212	6273	221400	56213	-93.350304	-93.318756	44.890804	44.857998
1372	55435	55435	practices/-LVFVoN2ai9k1qIlnrrC	all ages welcomed	Minneapolis	US	7550 France Ave S	NA	MN	true	Modern Family Medicine	true	true	true	hmostuowrhda	pure	true	44.866271	Mperial Health	-93.32992	true	Mperial Health	2001-12-17	MD	Mark	Holder	open	NA	fam	(612 5177716	true	true	true	http://mperialhealth.com	d	NA	true	Everyday	All day	NA	NA	NA	NA	NA	NA	150	Individual Membership	NA	NA	NA	NA	NA	NA	NA	NA	NA	NA	NA	NA	NA	https://firebasestorage.googleapis.com/v0/b/dpcmapper.appspot.com/o/SNtItLVu7NMKGSIo2tntLuLZIJG3%2Fqcrpkllrby_file?alt=media&token=2af36d19-b1f1-4109-b035-57d0d3f75857	NA	NA	NA	NA	NA	NA	NA	NA	NA	NA	NA	NA	NA	NA	NA	NA	NA	NA	NA	NA	NA	NA	NA	NA	NA	NA	NA	NA	NA	NA	NA	NA	NA	NA	NA	NA	NA	NA	NA	NA	NA	NA	NA	NA	NA	NA	NA	NA	NA	NA	NA	NA	NA	NA	NA	NA	NA	NA	NA	NA	NA	NA	NA	NA	NA	NA	NA	NA	NA	NA	NA	NA	NA	NA	NA	NA	NA	NA	NA	NA	NA	NA	NA	NA	NA	NA	NA	NA	NA	NA	NA	NA	NA	NA	NA	NA	NA	NA	NA	NA	NA	NA	NA	NA	NA	NA	NA	NA	NA	NA	NA	NA	NA	NA	NA	NA	NA	NA	NA	NA	NA	NA	NA	NA	NA	NA	NA	NA	NA	NA	NA	NA	NA	NA	NA	NA	NA	NA	NA	NA	NA	NA	NA	NA	NA	NA	NA	NA	NA	NA	NA	NA	NA	NA	NA	NA	NA	NA	NA	NA	NA	NA	NA	NA	NA	NA	NA	NA	NA	NA	NA	NA	NA	NA	NA	NA	NA	NA	NA	NA	NA	NA	NA	NA	NA	NA	NA	NA	NA	NA	NA	NA	NA	NA	NA	NA	NA	NA	NA	NA	NA	NA	NA	NA	NA	NA	NA	NA	NA	NA	NA	NA	NA	NA	NA	NA	NA	NA	NA	NA	NA	NA	NA	NA	NA	NA	NA	NA	NA	NA	NA	NA	NA	NA	1	metro-politan	Standard	Minneapolis	Minneapolis, MN	<raw>	Hennepin County	MN	44.87	-93.33	Central	2	<raw>	11592	3926	2.95	0.14	7212	6273	221400	56213	-93.350304	-93.318756	44.890804	44.857998
1373	55435	55435	practices/-Mls0hE0pgSegAEm0HYU	All ages	Edina	US	7550 France Ave S	#220	MN	NA	NA	NA	NA	NA	zqqvghkktlkv	pure	NA	44.866253	Deploy Health, PLLC	-93.329828	NA	Deploy Health Family Practice	2020-07-01	NA	NA	NA	NA	NA	NA	NA	NA	NA	true	NA	d	NA	NA	NA	NA	NA	NA	NA	NA	NA	NA	NA	NA	NA	NA	NA	NA	NA	NA	NA	NA	NA	NA	NA	NA	NA	https://firebasestorage.googleapis.com/v0/b/dpcmapper.appspot.com/o/Ag4mY8N1EbQcsy4kSmciVfdhvyk2%2Fwmtucselng_file?alt=media&token=fb0cfd99-2dea-4112-8aa8-ec71e2b8449e	NA	NA	NA	NA	NA	NA	NA	NA	NA	NA	NA	NA	NA	NA	NA	NA	NA	NA	NA	NA	NA	NA	NA	NA	NA	NA	NA	NA	NA	NA	NA	NA	NA	NA	NA	NA	NA	NA	NA	NA	NA	NA	NA	NA	NA	NA	NA	NA	NA	NA	NA	NA	NA	NA	NA	NA	NA	NA	NA	NA	NA	NA	NA	NA	NA	NA	NA	NA	NA	NA	NA	NA	NA	NA	NA	NA	NA	NA	NA	NA	NA	NA	NA	NA	NA	NA	NA	2021-10-13T05:01:25.792Z	NA	NA	NA	NA	NA	NA	NA	NA	NA	NA	NA	NA	NA	NA	NA	NA	NA	NA	NA	NA	NA	NA	NA	NA	NA	NA	NA	NA	NA	NA	NA	NA	NA	NA	NA	NA	NA	NA	NA	NA	NA	NA	NA	NA	NA	NA	NA	NA	NA	NA	NA	NA	NA	NA	NA	NA	NA	NA	NA	NA	NA	NA	NA	NA	NA	NA	NA	NA	NA	NA	NA	NA	NA	NA	NA	NA	NA	NA	NA	NA	NA	NA	NA	NA	NA	NA	NA	NA	NA	NA	NA	NA	NA	NA	NA	NA	NA	NA	NA	NA	NA	NA	NA	NA	NA	NA	NA	NA	NA	NA	NA	NA	NA	NA	NA	NA	NA	NA	NA	NA	NA	NA	NA	NA	NA	NA	NA	NA	NA	NA	NA	NA	NA	NA	NA	NA	NA	NA	NA	NA	NA	NA	NA	NA	NA	NA	1	metro-politan	Standard	Minneapolis	Minneapolis, MN	<raw>	Hennepin County	MN	44.87	-93.33	Central	2	<raw>	11592	3926	2.95	0.14	7212	6273	221400	56213	-93.350304	-93.318756	44.890804	44.857998
1374	55441	55441	practices/-NDiBU8jZZzw3CtFRZtV	NA	Plymouth	US	10700 Old Co Rd 15	Ste. 240	MN	NA	NA	NA	true	NA	ttumbooxjrxq	pure	NA	44.985587	NA	-93.415347	true	Winds Of Change Health Care (FreedomDOC	NA	DO	Seth	Taylor	NA	NA	fam	763-309-8719	NA	NA	true	https://windsofchangehealth.com/	d	25	true	Mon & Thur	9-5	NA	NA	NA	NA	NA	NA	99	Economy	179	Expanded	199	Optimal	NA	NA	NA	NA	NA	NA	NA	NA	NA	NA	NA	NA	NA	NA	NA	Tues & Wed	10-6	Fri	By Appt Only	NA	NA	NA	NA	NA	NA	NA	NA	NA	NA	https://windsofchangehealth.com/	NA	NA	NA	NA	NA	NA	NA	NA	NA	NA	NA	NA	NA	NA	NA	NA	NA	NA	NA	NA	NA	NA	true	NA	NA	NA	NA	NA	NA	NA	NA	NA	NA	NA	NA	NA	NA	NA	NA	NA	NA	NA	NA	NA	NA	NA	NA	NA	NA	NA	NA	NA	NA	NA	NA	NA	NA	NA	NA	NA	NA	NA	NA	NA	NA	NA	NA	2022-10-06T16:47:31.915Z	NA	NA	NA	NA	NA	NA	NA	NA	NA	NA	NA	NA	NA	NA	NA	NA	NA	NA	NA	NA	NA	NA	NA	NA	NA	NA	NA	NA	NA	NA	NA	NA	NA	NA	NA	NA	NA	NA	NA	NA	NA	NA	NA	NA	NA	NA	NA	NA	NA	NA	NA	NA	NA	NA	NA	NA	NA	NA	NA	NA	NA	NA	NA	NA	NA	NA	NA	NA	NA	NA	NA	NA	NA	NA	NA	NA	NA	NA	NA	NA	NA	NA	NA	NA	NA	NA	NA	NA	NA	NA	NA	NA	NA	NA	NA	NA	NA	NA	NA	NA	NA	NA	NA	NA	NA	NA	NA	NA	NA	NA	NA	NA	NA	NA	NA	NA	NA	NA	NA	NA	NA	NA	NA	NA	NA	NA	NA	NA	NA	NA	NA	NA	NA	NA	NA	NA	NA	NA	NA	NA	NA	NA	NA	NA	NA	NA	1	metro-politan	Standard	Minneapolis	Minneapolis, MN	<raw>	Hennepin County	MN	45.01	-93.43	Central	3	<raw>	17848	2060	8.66	1.57	7891	7516	282200	72965	-93.459971	-93.400368	45.033508	44.971592
1375	55441	55441	practices/-MSYlS7dR5jJ-sZYDcfB	mothers/birthing people and infants	Plymouth	US	12105 29th Ave N	NA	MN	true	Fourth Trimester Doc cares for mothers/birthing people and their newborns in the home. Dr. Haggerty is a board certified in family medicine, integrative medicine and lactation. She provides packages for in home care along with direct access to her for any questions/concerns via text/cell/email.	NA	true	NA	pzafuxgannda	pure	true	45.011384	Olive & Hazel Health, PLLC	-93.434114	true	Fourth Trimester Doc	2020-10-01	DO, MPH, ABOIM, NABBLM-C, IBCLC, PMH-C, RYT-200	Michelle	Haggerty	NA	NA	fam	612-424-2241	NA	true	true	www.fourthtrimesterdoc.com	d	NA	true	NA	NA	NA	NA	NA	NA	NA	NA	NA	Package prices:	NA	NA	NA	NA	NA	NA	NA	https://www.facebook.com/fourthtrimesterdoc	NA	NA	NA	https://firebasestorage.googleapis.com/v0/b/dpcmapper.appspot.com/o/lwbam4iaJ9Qir9DKpZ2QR0PA19R2%2Fjcfwgsantz_file?alt=media&token=557f95fd-81ee-4cd5-a551-b88374688207	NA	https://firebasestorage.googleapis.com/v0/b/dpcmapper.appspot.com/o/lwbam4iaJ9Qir9DKpZ2QR0PA19R2%2Fwylyctnznq_file?alt=media&token=e6909fd6-ab1b-4f61-a966-dafe9c92145a	NA	NA	NA	NA	NA	NA	NA	NA	NA	NA	NA	@fourthtrimesterdoc	NA	Breastfeeding medicine consults	NA	NA	NA	NA	NA	https://fourthtrimesterdoc.com/contact.html	NA	NA	NA	NA	NA	NA	NA	NA	NA	NA	NA	NA	NA	NA	NA	NA	NA	NA	NA	NA	NA	NA	true	NA	NA	NA	NA	NA	NA	NA	NA	NA	NA	NA	NA	NA	NA	NA	NA	NA	NA	NA	NA	NA	NA	NA	NA	true	NA	NA	NA	NA	NA	NA	NA	NA	NA	NA	NA	NA	NA	NA	NA	NA	NA	NA	NA	2021-02-02T17:24:04.824Z	NA	NA	NA	NA	NA	NA	NA	NA	NA	NA	NA	NA	NA	NA	NA	NA	NA	NA	NA	NA	NA	NA	NA	NA	NA	NA	NA	NA	NA	NA	NA	NA	NA	NA	NA	NA	NA	NA	NA	NA	NA	NA	NA	NA	NA	NA	NA	NA	NA	NA	NA	NA	NA	NA	NA	NA	NA	NA	NA	NA	NA	NA	NA	NA	NA	NA	NA	NA	NA	NA	NA	NA	NA	NA	NA	NA	NA	NA	NA	NA	NA	NA	NA	NA	NA	NA	NA	NA	NA	NA	NA	NA	NA	NA	NA	NA	NA	NA	NA	NA	NA	NA	NA	NA	NA	NA	NA	NA	NA	NA	NA	NA	NA	NA	NA	NA	NA	NA	NA	NA	NA	NA	NA	NA	NA	NA	NA	NA	NA	NA	NA	NA	NA	NA	NA	NA	NA	NA	NA	NA	NA	NA	NA	NA	NA	NA	1	metro-politan	Standard	Minneapolis	Minneapolis, MN	<raw>	Hennepin County	MN	45.01	-93.43	Central	3	<raw>	17848	2060	8.66	1.57	7891	7516	282200	72965	-93.459971	-93.400368	45.033508	44.971592
1376	55446	55446	practices/-LVFYfzBcVWyOMZcrl4s	NA	Plymouth	US	15655 37th Ave N	Ste. 100	MN	NA	NA	NA	NA	true	zhzfglmpdvqj	hybrid	NA	45.024071	Primacare Direct	-93.479419	NA	Primacare Direct	NA	NA	NA	NA	NA	NA	NA	NA	true	NA	true	http://www.primacaredirect.com/	d	NA	NA	NA	NA	NA	NA	NA	NA	NA	NA	NA	NA	NA	NA	NA	NA	NA	NA	NA	NA	NA	NA	NA	NA	NA	NA	NA	NA	NA	NA	NA	NA	NA	NA	NA	NA	NA	NA	NA	NA	NA	NA	NA	NA	NA	NA	NA	NA	NA	NA	NA	NA	NA	NA	NA	NA	NA	NA	NA	NA	NA	NA	NA	NA	NA	NA	NA	NA	NA	NA	NA	NA	NA	NA	NA	NA	NA	NA	NA	NA	NA	NA	NA	NA	NA	NA	NA	NA	NA	NA	NA	NA	NA	NA	NA	NA	NA	NA	NA	NA	NA	NA	NA	NA	NA	NA	NA	NA	NA	NA	NA	NA	NA	NA	NA	NA	NA	NA	NA	NA	NA	NA	NA	NA	NA	NA	NA	NA	NA	NA	NA	NA	NA	NA	NA	NA	NA	NA	NA	NA	NA	NA	NA	NA	NA	NA	NA	NA	NA	NA	NA	NA	NA	NA	NA	NA	NA	NA	NA	NA	NA	NA	NA	NA	NA	NA	NA	NA	NA	NA	NA	NA	NA	NA	NA	NA	NA	NA	NA	NA	NA	NA	NA	NA	NA	NA	NA	NA	NA	NA	NA	NA	NA	NA	NA	NA	NA	NA	NA	NA	NA	NA	NA	NA	NA	NA	NA	NA	NA	NA	NA	NA	NA	NA	NA	NA	NA	NA	NA	NA	NA	NA	NA	NA	NA	NA	NA	NA	NA	NA	NA	NA	NA	NA	NA	NA	NA	NA	NA	NA	NA	NA	NA	NA	NA	NA	NA	NA	NA	NA	NA	NA	NA	NA	NA	NA	NA	NA	NA	NA	1	metro-politan	Standard	Minneapolis	Minneapolis, MN	<raw>	Hennepin County	MN	45.04	-93.49	Central	3	<raw>	18695	1842	10.15	0.14	7757	7380	321500	103035	-93.522652	-93.448133	45.065754	45.018196
1377	55447	55447	practices/-LVFYnD5sFWnStXqzKuA	NA	Plymouth	US	1495 County Rd 101	NA	MN	NA	NA	NA	NA	true	qsiibohcwgwf	hybrid	NA	44.99501	Primacare Direct	-93.503974	NA	Primacare Direct	NA	NA	NA	NA	NA	NA	NA	NA	true	NA	true	http://www.primacaredirect.com/	d	NA	NA	NA	NA	NA	NA	NA	NA	NA	NA	NA	NA	NA	NA	NA	NA	NA	NA	NA	NA	NA	NA	NA	NA	NA	NA	NA	NA	NA	NA	NA	NA	NA	NA	NA	NA	NA	NA	NA	NA	NA	NA	NA	NA	NA	NA	NA	NA	NA	NA	NA	NA	NA	NA	NA	NA	NA	NA	NA	NA	NA	NA	NA	NA	NA	NA	NA	NA	NA	NA	NA	NA	NA	NA	NA	NA	NA	NA	NA	NA	NA	NA	NA	NA	NA	NA	NA	NA	NA	NA	NA	NA	NA	NA	NA	NA	NA	NA	NA	NA	NA	NA	NA	NA	NA	NA	NA	NA	NA	NA	NA	NA	NA	NA	NA	NA	NA	NA	NA	NA	NA	NA	NA	NA	NA	NA	NA	NA	NA	NA	NA	NA	NA	NA	NA	NA	NA	NA	NA	NA	NA	NA	NA	NA	NA	NA	NA	NA	NA	NA	NA	NA	NA	NA	NA	NA	NA	NA	NA	NA	NA	NA	NA	NA	NA	NA	NA	NA	NA	NA	NA	NA	NA	NA	NA	NA	NA	NA	NA	NA	NA	NA	NA	NA	NA	NA	NA	NA	NA	NA	NA	NA	NA	NA	NA	NA	NA	NA	NA	NA	NA	NA	NA	NA	NA	NA	NA	NA	NA	NA	NA	NA	NA	NA	NA	NA	NA	NA	NA	NA	NA	NA	NA	NA	NA	NA	NA	NA	NA	NA	NA	NA	NA	NA	NA	NA	NA	NA	NA	NA	NA	NA	NA	NA	NA	NA	NA	NA	NA	NA	NA	NA	NA	NA	NA	NA	NA	NA	NA	NA	1	metro-politan	Standard	Minneapolis	Minneapolis, MN	<raw>	Hennepin County	MN	45.01	-93.49	Central	3	<raw>	21187	2411	8.79	0.6	8780	8455	299600	78739	-93.52254	-93.452545	45.029125	44.978263
1378	55723	55723	practices/-Mlm6Ai_CFq-C5sZxFhc	All ages	Cook	US	1817 HWY 53	NA	MN	NA	NA	NA	NA	NA	wcktsowiamol	pure	NA	47.855517	NA	-92.704402	NA	Bridge to Health, P.A.	2021-11-01	APRN, DNP	Brittany	Debeltz	NA	NA	fam	218-282-4925	NA	NA	true	Www.bridgetohealthpa.com	d	35	NA	NA	NA	NA	NA	NA	NA	NA	NA	40	Ages 0-17	65	Ages 18-24	70	Ages 25-50	75	Ages 50-64	NA	https://www.facebook.com/bridgetohealthpa	NA	NA	NA	NA	NA	https://firebasestorage.googleapis.com/v0/b/dpcmapper.appspot.com/o/nDMpkCFYzFbs6DPF69mnwojFWtE2%2Fwzysydpjhs_file?alt=media&token=09cb3116-fe9f-4c87-ba6c-0f1a3b24400f	NA	NA	NA	NA	NA	NA	NA	NA	NA	NA	NA	https://www.instagram.com/bridgetohealthpa/	NA	NA	NA	NA	NA	NA	NA	NA	NA	NA	NA	NA	NA	NA	NA	Ages 65+	NA	NA	NA	NA	80	NA	NA	NA	NA	NA	NA	NA	NA	NA	NA	NA	NA	NA	NA	NA	NA	NA	NA	NA	NA	NA	NA	NA	NA	NA	NA	NA	NA	NA	NA	NA	NA	NA	NA	NA	NA	NA	NA	NA	NA	NA	NA	NA	NA	NA	NA	NA	NA	NA	NA	NA	NA	NA	NA	2021-10-12T01:27:38.275Z	NA	NA	NA	NA	NA	NA	NA	NA	NA	NA	NA	NA	NA	NA	NA	NA	NA	NA	NA	NA	NA	NA	NA	NA	NA	NA	NA	NA	NA	NA	NA	NA	NA	NA	NA	NA	NA	NA	NA	NA	NA	NA	NA	NA	NA	NA	NA	NA	NA	NA	NA	NA	NA	NA	NA	NA	NA	NA	NA	NA	NA	NA	NA	NA	NA	NA	NA	NA	NA	NA	NA	NA	NA	NA	NA	NA	NA	NA	NA	NA	NA	NA	NA	NA	NA	NA	NA	NA	NA	NA	NA	NA	NA	NA	NA	NA	NA	NA	NA	NA	NA	NA	NA	NA	NA	NA	NA	NA	NA	NA	NA	NA	NA	NA	NA	NA	NA	NA	NA	NA	NA	NA	NA	NA	NA	NA	NA	NA	NA	NA	NA	NA	NA	NA	NA	NA	NA	NA	NA	NA	NA	NA	NA	NA	NA	NA	5	micro-politan	Standard	Cook	Cook, MN	<raw>	St. Louis County	MN	47.8	-92.9	Central	33	<raw>	2363	4	525.12	23.38	2449	1063	145000	44889	-93.543092	-92.433626	48.064379	47.645079
1379	55767	55767	practices/-LVFYf6AHgBsI7vw8xVp	NA	Moose Lake	US	4570 Co Hwy 61	NA	MN	NA	NA	NA	NA	true	kzfdmdylpevh	hybrid	NA	46.44184	Primacare Direct	-92.776216	NA	Primacare Direct	NA	NA	NA	NA	NA	NA	NA	NA	true	NA	true	http://www.primacaredirect.com/	d	NA	NA	NA	NA	NA	NA	NA	NA	NA	NA	NA	NA	NA	NA	NA	NA	NA	NA	NA	NA	NA	NA	NA	NA	NA	NA	NA	NA	NA	NA	NA	NA	NA	NA	NA	NA	NA	NA	NA	NA	NA	NA	NA	NA	NA	NA	NA	NA	NA	NA	NA	NA	NA	NA	NA	NA	NA	NA	NA	NA	NA	NA	NA	NA	NA	NA	NA	NA	NA	NA	NA	NA	NA	NA	NA	NA	NA	NA	NA	NA	NA	NA	NA	NA	NA	NA	NA	NA	NA	NA	NA	NA	NA	NA	NA	NA	NA	NA	NA	NA	NA	NA	NA	NA	NA	NA	NA	NA	NA	NA	NA	NA	NA	NA	NA	NA	NA	NA	NA	NA	NA	NA	NA	NA	NA	NA	NA	NA	NA	NA	NA	NA	NA	NA	NA	NA	NA	NA	NA	NA	NA	NA	NA	NA	NA	NA	NA	NA	NA	NA	NA	NA	NA	NA	NA	NA	NA	NA	NA	NA	NA	NA	NA	NA	NA	NA	NA	NA	NA	NA	NA	NA	NA	NA	NA	NA	NA	NA	NA	NA	NA	NA	NA	NA	NA	NA	NA	NA	NA	NA	NA	NA	NA	NA	NA	NA	NA	NA	NA	NA	NA	NA	NA	NA	NA	NA	NA	NA	NA	NA	NA	NA	NA	NA	NA	NA	NA	NA	NA	NA	NA	NA	NA	NA	NA	NA	NA	NA	NA	NA	NA	NA	NA	NA	NA	NA	NA	NA	NA	NA	NA	NA	NA	NA	NA	NA	NA	NA	NA	NA	NA	NA	NA	NA	NA	NA	NA	NA	NA	NA	7	small-town	Standard	Moose Lake	Moose Lake, MN	<raw>	Carlton County	MN	46.5	-92.8	Central	9	<raw>	4532	83	54.44	1.57	1727	1334	143900	45156	-92.894443	-92.609365	46.505	46.401403
1380	55912	55912	practices/-Mx_uW3pXBYyoDJYZp4R	All Ages	Austin	US	308 4th Ave NW	Suite 4	Minnesota	true	Founded by David Strobel, M.D., an Austin native who previously practiced for 19 years at Mayo Clinic Health System in Austin, HELPcare Clinic Austin provides primary and preventive care services through an affordable monthly membership.	true	true	NA	whzsyektkofq	pure	true	43.670441	Spark Health PLLC, DBA HELPcare Clinic	-92.97822	true	HELPcare Clinic	2022-02-01	MD	David	Strobel	NA	https://health.usnews.com/doctors/david-strobel-786305	fam	507-279-2345	NA	NA	true	https://helpcare.health/helpcare-clinic-austin/	d	49	NA	Mon-Fri	8am-5pm	NA	NA	NA	NA	NA	NA	149	Premier	99	Standard	39	Quick	NA	NA	0	https://www.facebook.com/HELPcareClinicAustinMN	(507 308-9272	NA	NA	https://firebasestorage.googleapis.com/v0/b/dpcmapper.appspot.com/o/pu075j1WbwUIgBAgXEtwO1EPVBE2%2Fpfaowrdphg_file?alt=media&token=42568035-3db9-46cd-86f0-c4aebe51bc46	NA	https://firebasestorage.googleapis.com/v0/b/dpcmapper.appspot.com/o/pu075j1WbwUIgBAgXEtwO1EPVBE2%2Fpsoqrjihlh_file?alt=media&token=9b56a213-3490-4ae3-b396-6d80ecb32ea7	David Strobel, M.D., has more than 30 years experience as a family physician and geriatrician with a focus on teaching patients so they can take action to protect, preserve and restore their own health. In February 2022 Dr. Strobel opened the first HELPcare Clinic in Austin, Minnesota.	https://firebasestorage.googleapis.com/v0/b/dpcmapper.appspot.com/o/pu075j1WbwUIgBAgXEtwO1EPVBE2%2Ftdezocgpxf_file?alt=media&token=6d770054-21dc-494d-9055-dd881352a0fa	Membership includes primary care visits and more than 100 of the most common blood tests as needed with no co-pay.	@HELPCareHealth	NA	Sat	8am-12pm	NA	NA	NA	NA	NA	NA	NA	NA	NA	NA	NA	https://www.youtube.com/watch?v=19tmiTB42fY	https://helpcare.hint.com/signup	NA	NA	NA	NA	NA	NA	NA	NA	NA	NA	NA	NA	NA	NA	NA	NA	NA	NA	NA	NA	NA	NA	true	NA	NA	NA	NA	NA	NA	NA	NA	NA	NA	NA	NA	NA	NA	NA	NA	NA	NA	NA	NA	NA	NA	NA	NA	NA	NA	NA	NA	NA	NA	NA	NA	NA	NA	NA	NA	NA	NA	NA	NA	NA	NA	NA	NA	2022-03-07T19:45:13.030Z	NA	NA	NA	NA	NA	NA	NA	NA	NA	NA	NA	NA	NA	NA	NA	NA	NA	NA	NA	NA	NA	NA	NA	NA	NA	NA	NA	NA	NA	NA	NA	NA	NA	NA	NA	NA	NA	NA	NA	NA	NA	NA	NA	NA	NA	NA	NA	NA	NA	NA	NA	NA	NA	NA	NA	NA	NA	NA	NA	NA	NA	NA	NA	NA	NA	NA	NA	NA	NA	NA	NA	NA	NA	NA	NA	NA	NA	NA	NA	NA	NA	NA	NA	NA	NA	NA	NA	NA	NA	NA	NA	NA	NA	NA	NA	NA	NA	NA	NA	NA	NA	NA	NA	NA	NA	NA	NA	NA	NA	NA	NA	NA	NA	NA	NA	NA	NA	NA	NA	NA	NA	NA	NA	NA	NA	NA	NA	NA	NA	NA	NA	NA	NA	NA	NA	NA	NA	NA	NA	NA	NA	NA	NA	NA	NA	NA	4	micro-politan	Standard	Austin	Austin, MN	<raw>	Mower County	MN	43.7	-93	Central	15	<raw>	28483	151	188.11	0.37	12519	11640	99800	42253	-93.169096	-92.768117	43.820976	43.526721
1381	56303	56303	practices/-LVFWEdBZWZ-XGxIwvpP	All ages	St Cloud	US	1511 Northway Dr	Ste. 103	MN	true	Healthcare the way it was intended. Personal. Simple. Inspired.	NA	true	true	yyfpmhjnbzsk	hybrid	true	45.577732	Simplicity Health	-94.183192	true	Simplicity Health	2018-07-16	MD	Julie	Anderson	open	NA	fam	320-227-5000	true	true	true	http://www.simplicityhealthmn.com	d	NA	true	M-F	5-Aug	NA	NA	NA	NA	NA	NA	75	All ages	NA	NA	NA	NA	NA	NA	NA	NA	NA	NA	NA	NA	NA	NA	NA	NA	NA	NA	NA	NA	NA	NA	NA	NA	NA	NA	NA	NA	NA	NA	NA	NA	NA	NA	NA	NA	NA	NA	NA	NA	NA	NA	NA	NA	NA	NA	NA	NA	NA	NA	NA	NA	NA	NA	NA	NA	NA	NA	NA	NA	NA	NA	NA	NA	NA	NA	NA	NA	NA	NA	NA	NA	NA	NA	NA	NA	NA	NA	NA	NA	NA	NA	NA	NA	NA	NA	NA	NA	NA	NA	NA	NA	NA	NA	NA	NA	NA	NA	NA	NA	NA	NA	NA	NA	NA	NA	NA	NA	NA	NA	NA	NA	NA	NA	NA	NA	NA	NA	NA	NA	NA	NA	NA	NA	NA	NA	NA	NA	NA	NA	NA	NA	NA	NA	NA	NA	NA	NA	NA	NA	NA	NA	NA	NA	NA	NA	NA	NA	NA	NA	NA	NA	NA	NA	NA	NA	NA	NA	NA	NA	NA	NA	NA	NA	NA	NA	NA	NA	NA	NA	NA	NA	NA	NA	NA	NA	NA	NA	NA	NA	NA	NA	NA	NA	NA	NA	NA	NA	NA	NA	NA	NA	NA	NA	NA	NA	NA	NA	NA	NA	NA	NA	NA	NA	NA	NA	NA	NA	NA	NA	NA	NA	NA	NA	NA	NA	NA	NA	NA	NA	NA	NA	NA	NA	NA	NA	NA	NA	NA	NA	NA	NA	NA	NA	NA	NA	NA	NA	NA	NA	NA	NA	NA	NA	NA	NA	NA	NA	1	metro-politan	Standard	Saint Cloud	Saint Cloud, MN	<raw>	Stearns County	MN	45.58	-94.21	Central	4	<raw>	25984	2327	11.17	0.21	11528	10841	140300	45366	-94.27035	-94.154633	45.600226	45.553066
1382	56308	56308	practices/-NFsp9TpFhtysEC1ciTE	All Ages	Alexandria	US	1103 Broadway Street	Suite 102	MN	true	We’re So Glad You’re HereFrom wellness to urgent treatments, WELL & Company offers patients a tailored approach to healthcare. Whether you’re here to find a provider who cares about your health history, to restore your skin’s radiance or to learn to create boundaries for healthy communication, we have an affordable, accessible and individualized approach to suit you.	NA	true	NA	wvnkvidugrnv	pure	true	45.879921	WELL & Company PLLC	-95.377258	true	WELL & Company	2020-05-15	NA	NA	NA	NA	NA	NA	3203143828	NA	NA	true	www.wellandcoalex.com	d	35	true	Monday-Friday	8am-5pm	NA	NA	NA	NA	NA	NA	90	Individual	180	Couple	300	Family (not to exceed amount	50	Student (18+	0	Facebook.com/wellandcompanyalex	3206741610	NA	NA	NA	NA	https://firebasestorage.googleapis.com/v0/b/dpcmapper.appspot.com/o/L3I9NkYtzjVB99fFayXXvonuscD2%2Falxepxpvpi_file?alt=media&token=32dc2d65-9662-4a19-a3ff-1ebad88113ff	NA	NA	NA	NA	NA	NA	NA	NA	NA	NA	NA	wellandcompany_theclinic	NA	NA	NA	NA	NA	NA	NA	NA	NA	NA	NA	NA	NA	NA	NA	Child	NA	NA	NA	NA	35	NA	NA	NA	NA	NA	NA	NA	NA	NA	true	150	NA	NA	NA	NA	NA	NA	NA	NA	NA	NA	NA	NA	NA	NA	NA	NA	NA	NA	NA	NA	NA	NA	NA	NA	NA	NA	NA	NA	NA	NA	NA	NA	NA	NA	NA	NA	NA	NA	NA	NA	NA	NA	NA	2022-11-02T14:52:51.614Z	NA	NA	NA	NA	NA	NA	NA	NA	NA	NA	NA	NA	NA	NA	NA	NA	NA	NA	NA	NA	NA	NA	NA	NA	NA	NA	NA	NA	NA	NA	NA	NA	NA	NA	NA	NA	NA	NA	NA	NA	NA	NA	NA	NA	NA	NA	NA	NA	NA	NA	NA	NA	NA	NA	NA	NA	NA	NA	NA	NA	NA	NA	NA	NA	NA	NA	NA	NA	NA	NA	NA	NA	NA	NA	NA	NA	NA	NA	NA	NA	NA	NA	NA	NA	NA	NA	NA	NA	NA	NA	NA	NA	NA	NA	NA	NA	NA	NA	NA	NA	NA	NA	NA	NA	NA	NA	NA	NA	NA	NA	NA	NA	NA	NA	NA	NA	NA	NA	NA	NA	NA	NA	NA	NA	NA	NA	NA	NA	NA	NA	NA	NA	NA	NA	NA	NA	NA	NA	NA	NA	NA	NA	NA	NA	NA	NA	4	micro-politan	Standard	Alexandria	Alexandria, MN	<raw>	Douglas County	MN	45.9	-95.4	Central	15	<raw>	23961	154	155.87	37.47	12937	10357	193800	49706	-95.551258	-95.242999	46.049585	45.744783
1383	56377	56377	practices/-LVFW4jQIza_qtdl4oj5	0-64	Sartell	US	2151 Troop Dr	Ste. 100	MN	true	Family Medicine	true	true	true	fcxtegruhdmh	pure	true	45.590793	Vandalia Health, PLLC	-94.225378	true	Sartell Family Medicine	2018-10-01	MD	Cody	Wendlandt	open	NA	fam	320-566-2151	true	true	true	http://www.sartellfamilymedicine.com	d	NA	true	Monday-Friday	3p-8p	MD	Stephen	Parker	open	NA	NA	NA	NA	NA	NA	NA	NA	NA	NA	NA	https://facebook.com/sartellfamilymedicine	320-245-1003	https://linkin.com/sartellfamilymedicine	NA	NA	NA	https://firebasestorage.googleapis.com/v0/b/dpcmapper.appspot.com/o/4sckit5c9AX3rNZMxmTatTKyCmi2%2Fqddwujhykk_file?alt=media&token=7c666057-9ec7-43f3-b32c-219f8221b01d	NA	NA	NA	NA	NA	NA	NA	NA	NA	NA	NA	NA	NA	NA	NA	NA	NA	NA	NA	NA	NA	NA	NA	NA	NA	NA	NA	NA	NA	MSPAS, PA-C	Priscilla	Willander	NA	NA	NA	NA	NA	NA	NA	NA	open	fam	NA	NA	NA	NA	NA	NA	NA	NA	NA	NA	NA	NA	NA	NA	NA	NA	NA	NA	NA	NA	NA	NA	NA	NA	NA	NA	NA	NA	NA	NA	NA	NA	NA	NA	NA	NA	NA	NA	NA	NA	NA	NA	NA	NA	NA	NA	NA	NA	NA	NA	NA	NA	NA	NA	NA	NA	NA	NA	NA	NA	NA	NA	NA	NA	NA	NA	NA	NA	NA	NA	NA	NA	NA	NA	NA	NA	NA	NA	NA	NA	NA	NA	NA	NA	NA	NA	NA	NA	NA	NA	NA	NA	NA	NA	NA	NA	NA	NA	NA	NA	NA	NA	NA	NA	NA	NA	NA	NA	NA	NA	NA	NA	NA	NA	NA	NA	NA	NA	NA	NA	NA	NA	NA	NA	NA	NA	NA	NA	NA	NA	NA	NA	NA	NA	NA	NA	NA	NA	NA	NA	NA	NA	NA	NA	NA	NA	NA	NA	NA	NA	NA	NA	NA	NA	NA	NA	NA	NA	NA	NA	NA	NA	NA	NA	NA	NA	NA	NA	NA	NA	NA	NA	NA	NA	NA	NA	NA	NA	NA	NA	NA	NA	NA	NA	NA	NA	NA	NA	NA	NA	NA	NA	1	metro-politan	Standard	Sartell	Sartell, MN	<raw>	Stearns County	MN	45.64	-94.23	Central	5	<raw>	17648	842	20.95	0.68	6771	6486	181500	72515	-94.26439	-94.175711	45.694473	45.586
1384	56377	56377	practices/-LVFW4jQIza_qtdl4oj5	0-64	Sartell	US	2151 Troop Dr	Ste. 100	MN	true	Family Medicine	true	true	true	fcxtegruhdmh	pure	true	45.590793	Vandalia Health, PLLC	-94.225378	true	Sartell Family Medicine	2018-10-01	MD	Cody	Wendlandt	open	NA	fam	320-566-2151	true	true	true	http://www.sartellfamilymedicine.com	d	NA	true	Monday-Friday	3p-8p	MD	Stephen	Parker	open	NA	NA	NA	NA	NA	NA	NA	NA	NA	NA	NA	https://facebook.com/sartellfamilymedicine	320-245-1003	https://linkin.com/sartellfamilymedicine	NA	NA	NA	https://firebasestorage.googleapis.com/v0/b/dpcmapper.appspot.com/o/4sckit5c9AX3rNZMxmTatTKyCmi2%2Fqddwujhykk_file?alt=media&token=7c666057-9ec7-43f3-b32c-219f8221b01d	NA	NA	NA	NA	NA	NA	NA	NA	NA	NA	NA	NA	NA	NA	NA	NA	NA	NA	NA	NA	NA	NA	NA	NA	NA	NA	NA	NA	NA	MSPAS, PA-C	Priscilla	Willander	NA	NA	NA	NA	NA	NA	NA	NA	open	fam	NA	NA	NA	NA	NA	NA	NA	NA	NA	NA	NA	NA	NA	NA	NA	NA	NA	NA	NA	NA	NA	NA	NA	NA	NA	NA	NA	NA	NA	NA	NA	NA	NA	NA	NA	NA	NA	NA	NA	NA	NA	NA	NA	NA	NA	NA	NA	NA	NA	NA	NA	NA	NA	NA	NA	NA	NA	NA	NA	NA	NA	NA	NA	NA	NA	NA	NA	NA	NA	NA	NA	NA	NA	NA	NA	NA	NA	NA	NA	NA	NA	NA	NA	NA	NA	NA	NA	NA	NA	NA	NA	NA	NA	NA	NA	NA	NA	NA	NA	NA	NA	NA	NA	NA	NA	NA	NA	NA	NA	NA	NA	NA	NA	NA	NA	NA	NA	NA	NA	NA	NA	NA	NA	NA	NA	NA	NA	NA	NA	NA	NA	NA	NA	NA	NA	NA	NA	NA	NA	NA	NA	NA	NA	NA	NA	NA	NA	NA	NA	NA	NA	NA	NA	NA	NA	NA	NA	NA	NA	NA	NA	NA	NA	NA	NA	NA	NA	NA	NA	NA	NA	NA	NA	NA	NA	NA	NA	NA	NA	NA	NA	NA	NA	NA	NA	NA	NA	NA	NA	NA	NA	NA	1	metro-politan	Standard	Sartell	Sartell, MN	<raw>	Stearns County	MN	45.64	-94.23	Central	5	<raw>	17648	842	20.95	0.68	6771	6486	181500	72515	-94.26439	-94.175711	45.694473	45.586
1385	56378	56378	practices/-NWJ6dsURJ0f0MyRmQ2u	NA	Sauk Centre	US	519 Main Street South	NA	Minnesota	NA	NA	NA	NA	NA	hjgyoonrquqb	pure	NA	45.73394	Arise Wellbeing, PLLC	-94.951459	NA	Arise Wellbeing	NA	MD	Sara	Martin	NA	NA	fam	3208522236	NA	NA	true	arisewellbeing.com	d	NA	NA	NA	NA	NA	NA	NA	NA	NA	NA	100	Adult	30	Child (with adult membership	NA	NA	NA	NA	NA	NA	3207770007	NA	NA	NA	NA	https://firebasestorage.googleapis.com/v0/b/dpcmapper.appspot.com/o/Y5puZymjQlMEaIfhJ9luc5auJRv2%2Fovopaxbexv_file?alt=media&token=b6cd4ec0-808c-447b-b575-13b97f4c3e8d	NA	NA	NA	NA	NA	NA	NA	NA	NA	NA	NA	NA	NA	NA	NA	NA	NA	NA	NA	NA	NA	NA	NA	NA	NA	NA	NA	NA	NA	NA	NA	NA	NA	NA	NA	NA	NA	NA	NA	NA	NA	NA	NA	NA	NA	NA	NA	NA	NA	NA	NA	NA	NA	NA	NA	NA	NA	NA	NA	NA	NA	NA	NA	NA	NA	NA	NA	NA	NA	NA	NA	NA	NA	NA	NA	NA	NA	NA	NA	NA	NA	NA	NA	NA	NA	NA	NA	2023-05-25T18:14:33.092Z	NA	NA	NA	NA	NA	NA	NA	NA	NA	NA	NA	NA	NA	NA	NA	NA	NA	NA	NA	NA	NA	NA	NA	NA	NA	NA	NA	NA	NA	NA	NA	NA	NA	NA	NA	NA	NA	NA	NA	NA	NA	NA	NA	NA	NA	NA	NA	NA	NA	NA	NA	NA	NA	NA	NA	NA	NA	NA	NA	NA	NA	NA	NA	NA	NA	NA	NA	NA	NA	NA	NA	NA	NA	NA	NA	NA	NA	NA	NA	NA	NA	NA	NA	NA	NA	NA	NA	NA	NA	NA	NA	NA	NA	NA	NA	NA	NA	NA	NA	NA	NA	NA	NA	NA	NA	NA	NA	NA	NA	NA	NA	NA	NA	NA	NA	NA	NA	NA	NA	NA	NA	NA	NA	NA	NA	NA	NA	NA	NA	NA	NA	NA	NA	NA	NA	NA	NA	NA	NA	NA	NA	NA	NA	NA	NA	NA	7	small-town	Standard	Sauk Centre	Sauk Centre, MN	<raw>	Stearns County	MN	45.7	-95	Central	15	<raw>	7778	37	211.36	7.4	3605	3118	171200	51311	-95.139731	-94.808633	45.867806	45.585333
1386	56442	56442	practices/-LVFVsXcgVzra5i_s33U	0-99	Crosslake	US	35280 Co Rd 3	NA	MN	true	TREATING YOUR FAMILY LIKE MY OWN.	NA	true	true	rojfoathvwiy	pure	true	46.666685	UR Country Doc	-94.112788	true	UR Country Doc	2018-10-15	DO	Bruce	Cunningham	open	NA	fam	218-600-5332	true	true	true	http://urcountrydoc.com	d	NA	NA	Monday-Friday	9am-5pm	NA	NA	NA	NA	NA	NA	40	0-20	50	21-40	70	41-64	80	>64	NA	NA	NA	NA	NA	NA	NA	https://firebasestorage.googleapis.com/v0/b/dpcmapper.appspot.com/o/8KI3ShB0bwVmnwfHJZ1dRDtgwSw2%2Folgwuwupoa_file?alt=media&token=a633869f-c7a1-47b7-90ed-460ccab0fc82	As a board certified physician with 34 years of experience I have watch the patient-physician relationship deteriorate to a 7 minute visit. The time for change has come! You will always have 30-60 minute visits, with you DOCTOR, within hours, not days. Manipulation is included.	https://firebasestorage.googleapis.com/v0/b/dpcmapper.appspot.com/o/8KI3ShB0bwVmnwfHJZ1dRDtgwSw2%2Fnblgmxtnyp_file?alt=media&token=ef5ce3c4-ef86-4a57-a84a-086e91294510	NA	NA	NA	NA	NA	NA	NA	NA	NA	NA	NA	NA	NA	NA	NA	NA	NA	NA	NA	NA	NA	NA	NA	NA	NA	NA	NA	NA	NA	NA	NA	NA	NA	NA	NA	NA	NA	NA	NA	NA	NA	NA	NA	NA	NA	NA	NA	NA	NA	NA	NA	NA	NA	NA	NA	NA	NA	NA	NA	NA	NA	NA	NA	NA	NA	NA	NA	NA	NA	NA	NA	NA	NA	NA	NA	NA	NA	NA	NA	NA	NA	NA	NA	NA	NA	NA	NA	NA	NA	NA	NA	NA	NA	NA	NA	NA	NA	NA	NA	NA	NA	NA	NA	NA	NA	NA	NA	NA	NA	NA	NA	NA	NA	NA	NA	NA	NA	NA	NA	NA	NA	NA	NA	NA	NA	NA	NA	NA	NA	NA	NA	NA	NA	NA	NA	NA	NA	NA	NA	NA	NA	NA	NA	NA	NA	NA	NA	NA	NA	NA	NA	NA	NA	NA	NA	NA	NA	NA	NA	NA	NA	NA	NA	NA	NA	NA	NA	NA	NA	NA	NA	NA	NA	NA	NA	NA	NA	NA	NA	NA	NA	NA	NA	NA	NA	NA	NA	NA	NA	NA	NA	NA	NA	NA	NA	NA	NA	NA	NA	NA	NA	NA	NA	NA	NA	NA	NA	NA	NA	NA	NA	NA	NA	NA	NA	NA	NA	NA	NA	NA	NA	NA	NA	NA	NA	NA	NA	NA	NA	NA	NA	NA	10	rural	Standard	Crosslake	Crosslake, MN	<raw>	Crow Wing County	MN	46.7	-94.1	Central	7	<raw>	2381	67	35.43	11.96	3136	1129	389300	63500	-94.17769	-94.01685	46.74735	46.59875
1387	56442	56442	practices/-LVFVsXcgVzra5i_s33U	0-99	Crosslake	US	35280 Co Rd 3	NA	MN	true	TREATING YOUR FAMILY LIKE MY OWN.	NA	true	true	rojfoathvwiy	pure	true	46.666685	UR Country Doc	-94.112788	true	UR Country Doc	2018-10-15	DO	Bruce	Cunningham	open	NA	fam	218-600-5332	true	true	true	http://urcountrydoc.com	d	NA	NA	Monday-Friday	9am-5pm	NA	NA	NA	NA	NA	NA	40	0-20	50	21-40	70	41-64	80	>64	NA	NA	NA	NA	NA	NA	NA	https://firebasestorage.googleapis.com/v0/b/dpcmapper.appspot.com/o/8KI3ShB0bwVmnwfHJZ1dRDtgwSw2%2Folgwuwupoa_file?alt=media&token=a633869f-c7a1-47b7-90ed-460ccab0fc82	As a board certified physician with 34 years of experience I have watch the patient-physician relationship deteriorate to a 7 minute visit. The time for change has come! You will always have 30-60 minute visits, with you DOCTOR, within hours, not days. Manipulation is included.	https://firebasestorage.googleapis.com/v0/b/dpcmapper.appspot.com/o/8KI3ShB0bwVmnwfHJZ1dRDtgwSw2%2Fnblgmxtnyp_file?alt=media&token=ef5ce3c4-ef86-4a57-a84a-086e91294510	NA	NA	NA	NA	NA	NA	NA	NA	NA	NA	NA	NA	NA	NA	NA	NA	NA	NA	NA	NA	NA	NA	NA	NA	NA	NA	NA	NA	NA	NA	NA	NA	NA	NA	NA	NA	NA	NA	NA	NA	NA	NA	NA	NA	NA	NA	NA	NA	NA	NA	NA	NA	NA	NA	NA	NA	NA	NA	NA	NA	NA	NA	NA	NA	NA	NA	NA	NA	NA	NA	NA	NA	NA	NA	NA	NA	NA	NA	NA	NA	NA	NA	NA	NA	NA	NA	NA	NA	NA	NA	NA	NA	NA	NA	NA	NA	NA	NA	NA	NA	NA	NA	NA	NA	NA	NA	NA	NA	NA	NA	NA	NA	NA	NA	NA	NA	NA	NA	NA	NA	NA	NA	NA	NA	NA	NA	NA	NA	NA	NA	NA	NA	NA	NA	NA	NA	NA	NA	NA	NA	NA	NA	NA	NA	NA	NA	NA	NA	NA	NA	NA	NA	NA	NA	NA	NA	NA	NA	NA	NA	NA	NA	NA	NA	NA	NA	NA	NA	NA	NA	NA	NA	NA	NA	NA	NA	NA	NA	NA	NA	NA	NA	NA	NA	NA	NA	NA	NA	NA	NA	NA	NA	NA	NA	NA	NA	NA	NA	NA	NA	NA	NA	NA	NA	NA	NA	NA	NA	NA	NA	NA	NA	NA	NA	NA	NA	NA	NA	NA	NA	NA	NA	NA	NA	NA	NA	NA	NA	NA	NA	NA	NA	10	rural	Standard	Crosslake	Crosslake, MN	<raw>	Crow Wing County	MN	46.7	-94.1	Central	7	<raw>	2381	67	35.43	11.96	3136	1129	389300	63500	-94.17769	-94.01685	46.74735	46.59875
1388	56649	56649	practices/-Mo9b_AmcqiGhErF8iWp	0 to 99	International Falls	US	1026 Third Street	NA	Minnesota	true	No insurance needed.	true	true	NA	ovitpwhytnjs	pure	true	48.601027	Falls Medical Group, PLLC	-93.417031	true	Falls.MD	2017-12-07	MD	Eric F.	Koperda	open	NA	fam	(218 283-2444	NA	true	true	falls.md	d	NA	true	Mon-Fri	Hours by appointment	NA	NA	NA	NA	NA	NA	NA	Ages 0-17	49	Ages 18-39	69	Ages 40-49	79	Ages 50-59	0	NA	(218 283-6111	NA	NA	https://firebasestorage.googleapis.com/v0/b/dpcmapper.appspot.com/o/MFHDqplMFYMQK5E0kiaZc7V8KYC2%2Fgqfsbohkzh_file?alt=media&token=f391f7f8-c615-4024-8c32-bab14cf55349	NA	https://firebasestorage.googleapis.com/v0/b/dpcmapper.appspot.com/o/MFHDqplMFYMQK5E0kiaZc7V8KYC2%2Fqqbuqvrssp_file?alt=media&token=b60ab4e8-73bc-40e3-88c6-cbceab1716d1	Specializing in rural family medicine and obstetrics	NA	Additional charges apply to subscribers with controlled substance agreements.	NA	NA	NA	NA	NA	NA	NA	NA	NA	NA	NA	NA	NA	NA	NA	NA	NA	NA	NA	NA	NA	NA	NA	NA	Ages 60-69	Ages 70+	NA	NA	NA	89	NA	NA	NA	99	NA	NA	NA	NA	NA	true	NA	NA	NA	NA	NA	NA	NA	NA	NA	NA	NA	NA	NA	NA	NA	NA	NA	NA	NA	NA	NA	NA	NA	NA	NA	NA	NA	NA	NA	NA	NA	NA	NA	NA	NA	NA	NA	NA	NA	NA	NA	NA	NA	NA	2021-11-10T16:11:28.130Z	NA	NA	NA	NA	NA	NA	NA	NA	NA	NA	NA	NA	NA	NA	NA	NA	NA	NA	NA	NA	NA	NA	NA	NA	NA	NA	NA	NA	NA	NA	NA	NA	NA	NA	NA	NA	NA	NA	NA	NA	NA	NA	NA	NA	NA	NA	NA	NA	NA	NA	NA	NA	NA	NA	NA	NA	NA	NA	NA	NA	NA	NA	NA	NA	NA	NA	NA	NA	NA	NA	NA	NA	NA	NA	NA	NA	NA	NA	NA	NA	NA	NA	NA	NA	NA	NA	NA	NA	NA	NA	NA	NA	NA	NA	NA	NA	NA	NA	NA	NA	NA	NA	NA	NA	NA	NA	NA	NA	NA	NA	NA	NA	NA	NA	NA	NA	NA	NA	NA	NA	NA	NA	NA	NA	NA	NA	NA	NA	NA	NA	NA	NA	NA	NA	NA	NA	NA	NA	NA	NA	NA	NA	NA	NA	NA	NA	7	small-town	Standard	International Falls	International Falls, MN	<raw>	Koochiching County	MN	48.5	-93.4	Central	22	<raw>	9932	39	257.55	91.71	5312	4385	104200	42048	-93.725977	-92.625151	48.642746	48.41831
1389	57108	57108	practices/-N1HPH6xX2Y02VuVJcyV	14-99	Sioux Falls	US	1905 W. 57th St	Suite #1	SD	true	Specializing in GYN, hormones and lifestyle medicine	NA	true	NA	hvfuktjpolbn	hybrid	true	43.499559	Britt Haus, PC	-96.745731	true	Britt Haus	2022-11-01	DO	Lauren Britt	Skattum	open	NA	obgyn	605-250-2913	NA	NA	true	www.britthaus.com	d	149	true	Mon, Tues, Thurs.	8:30am-3:00pm	NA	NA	NA	NA	NA	NA	189	Monthly Paid Monthly	149	Monthly if paid yearly	NA	NA	NA	NA	NA	NA	NA	NA	NA	NA	NA	https://firebasestorage.googleapis.com/v0/b/dpcmapper.appspot.com/o/Wj4yE5OgLEPTT0v7wUGSfr1uhyi1%2Fuygmqyeaes_file?alt=media&token=a9d9ee47-46ab-4527-b163-9d658026fee1	Dr. Skattum is originally from Alabama. Graduated Magna Cum Laude with Bio-Chemistry degree from University of Alabama in 2006. Completed medical school 2010 at West Virginia School of Osteopathic Medicine, she went on to an OB-GYN residency with Ohio University at Mercy St. Vincent Medical Center.	https://firebasestorage.googleapis.com/v0/b/dpcmapper.appspot.com/o/Wj4yE5OgLEPTT0v7wUGSfr1uhyi1%2Fbybgnytbhn_file?alt=media&token=6cf6ee14-85cd-43be-9d02-577301c416ae	Live Healthy Membership: $189/month for 12+ months or $149/month if paid in full. $149 Enrollment fee waived through December 2022. Fee for service available as well.	NA	NA	Friday	8:30 am - 2:30pm	NA	NA	NA	NA	@BrittHausDPC	NA	NA	NA	NA	NA	NA	NA	NA	NA	NA	NA	NA	NA	NA	NA	NA	NA	NA	NA	NA	NA	NA	NA	NA	NA	NA	NA	NA	NA	NA	true	NA	NA	NA	NA	NA	NA	NA	NA	NA	NA	NA	NA	NA	NA	NA	NA	NA	NA	NA	<iframe frameborder=0 style=width:100%; height=900 src=https://britthauspc.atlas.md/enrollment/index.html?account=r4EiP7zMq61pcCgYn4rn></iframe>	NA	NA	NA	NA	true	NA	NA	NA	NA	NA	NA	NA	NA	NA	NA	NA	NA	NA	NA	NA	NA	NA	NA	NA	2022-05-05T04:10:05.209Z	NA	NA	NA	NA	NA	NA	NA	NA	NA	NA	NA	NA	NA	NA	NA	NA	NA	NA	NA	NA	NA	NA	NA	NA	NA	NA	NA	NA	NA	NA	NA	NA	NA	NA	NA	NA	NA	NA	NA	NA	NA	NA	NA	NA	NA	NA	NA	NA	NA	NA	NA	NA	NA	NA	NA	NA	NA	NA	NA	NA	NA	NA	NA	NA	NA	NA	NA	NA	NA	NA	NA	NA	NA	NA	NA	NA	NA	NA	NA	NA	NA	NA	NA	NA	NA	NA	NA	NA	NA	NA	NA	NA	NA	NA	NA	NA	NA	NA	NA	NA	NA	NA	NA	NA	NA	NA	NA	NA	NA	NA	NA	NA	NA	NA	NA	NA	NA	NA	NA	NA	NA	NA	NA	NA	NA	NA	NA	NA	NA	NA	NA	NA	NA	NA	NA	NA	NA	NA	NA	NA	NA	NA	NA	NA	NA	NA	1	metro-politan	Standard	Sioux Falls	Sioux Falls, SD	<raw>	Lincoln County	SD	43.5	-96.7	Central	8	<raw>	17267	560	30.85	0.02	7283	6665	264800	86182	-96.798272	-96.581082	43.51022	43.431921
1390	57108	57108	practices/-NL1ltlR80IdAjjPGAAi	NA	Sioux Falls	US	5132 S Cliff Ave Suite 4	NA	SD	true	Located in the Liberty Chiropractic Office	NA	true	NA	snrcnniwsicv	pure	NA	43.496807	Freedom Family Clinic, LLC	-96.706955	true	Freedom Family Clinic	2022-09-01	CNP	Jonathan	Pap	NA	NA	fam	507-227-2757	NA	NA	true	https://freedomfamilyclinic.com	d	NA	true	NA	NA	NA	NA	NA	NA	NA	NA	NA	NA	NA	NA	NA	NA	NA	NA	NA	https://www.facebook.com/profile.php?id=100084262113553	NA	NA	NA	NA	NA	https://firebasestorage.googleapis.com/v0/b/dpcmapper.appspot.com/o/gFotA4xFXUdUmn8azrPwVwWCyBo2%2Fpowpwbxxsh_file?alt=media&token=00405c3f-4ea2-4894-b7ce-64448a317076	I obtained a Master of Science Degree in Nursing, specializing in Family Practice, at South Dakota State University. I am certified by the American Academy of Nurse Practitioners. My work experience includes Neonatal ICU, Pediatric ICU, Labor & Delivery, Med-surg, ER, Hospice Care & Family Medicine.	https://firebasestorage.googleapis.com/v0/b/dpcmapper.appspot.com/o/gFotA4xFXUdUmn8azrPwVwWCyBo2%2Fadwpdbvtxa_file?alt=media&token=61c32aac-f76c-47b2-8478-391780a34c6d	NA	NA	NA	NA	NA	NA	NA	NA	NA	NA	NA	NA	NA	NA	NA	NA	NA	NA	NA	NA	NA	NA	NA	NA	NA	NA	NA	NA	NA	NA	NA	NA	NA	NA	NA	NA	NA	NA	NA	NA	true	NA	NA	NA	NA	NA	NA	NA	NA	NA	NA	NA	NA	NA	NA	NA	NA	NA	NA	NA	NA	NA	NA	NA	NA	NA	NA	NA	NA	NA	NA	NA	NA	NA	NA	NA	NA	NA	NA	NA	NA	NA	NA	NA	NA	2023-01-05T16:33:17.979Z	NA	NA	NA	NA	NA	NA	NA	NA	NA	NA	NA	NA	NA	NA	NA	NA	NA	NA	NA	NA	NA	NA	NA	NA	NA	NA	NA	NA	NA	NA	NA	NA	NA	NA	NA	NA	NA	NA	NA	NA	NA	NA	NA	NA	NA	NA	NA	NA	NA	NA	NA	NA	NA	NA	NA	NA	NA	NA	NA	NA	NA	NA	NA	NA	NA	NA	NA	NA	NA	NA	NA	NA	NA	NA	NA	NA	NA	NA	NA	NA	NA	NA	NA	NA	NA	NA	NA	NA	NA	NA	NA	NA	NA	NA	NA	NA	NA	NA	NA	NA	NA	NA	NA	NA	NA	NA	NA	NA	NA	NA	NA	NA	NA	NA	NA	NA	NA	NA	NA	NA	NA	NA	NA	NA	NA	NA	NA	NA	NA	NA	NA	NA	NA	NA	NA	NA	NA	NA	NA	NA	NA	NA	NA	NA	NA	NA	1	metro-politan	Standard	Sioux Falls	Sioux Falls, SD	<raw>	Lincoln County	SD	43.5	-96.7	Central	8	<raw>	17267	560	30.85	0.02	7283	6665	264800	86182	-96.798272	-96.581082	43.51022	43.431921
1391	57701	57701	practices/-N4gH55rHjBasxoP21Eh	0-100+	RAPID CITY	US	731 St. Joseph Street, Suite 230	NA	SD	true	Old Fashioned Direct Quality Care for the Whole Family	true	true	NA	eltxqobbgokr	pure	true	44.08027	NA	-103.230717	true	Birdwell Family Medicine PC	2022-06-01	MD	Tricia	Birdwell	open	NA	fam	605-600-2250	NA	NA	true	https://www.birdwellfamilymedicine.com/	d	NA	true	by appointment	NA	NA	NA	NA	NA	NA	NA	NA	NA	NA	NA	NA	NA	NA	NA	NA	@doctorBMD	605-653-1573	NA	NA	https://firebasestorage.googleapis.com/v0/b/dpcmapper.appspot.com/o/nP9dyxoVdcheocuO1kXJeMtNPae2%2Fgneacyqvdr_file?alt=media&token=39e58264-3108-4c14-8b73-a22d5f45cfc3	https://firebasestorage.googleapis.com/v0/b/dpcmapper.appspot.com/o/nP9dyxoVdcheocuO1kXJeMtNPae2%2Fopuqpamjul_file?alt=media&token=1eae90f1-695e-42ad-84c1-1f40712dc83b	NA	NA	https://firebasestorage.googleapis.com/v0/b/dpcmapper.appspot.com/o/nP9dyxoVdcheocuO1kXJeMtNPae2%2Fvmtnhkziye_file?alt=media&token=4d1fe796-ac29-4c95-b0a3-18be7983d2ab	see website	NA	NA	NA	NA	NA	NA	NA	NA	NA	NA	NA	NA	NA	NA	NA	NA	https://birdwellfamilymedicine.atlas.md/enrollment/index.html?account=LPpbzuT2nDqsLolEPdQI	NA	NA	https://firebasestorage.googleapis.com/v0/b/dpcmapper.appspot.com/o/nP9dyxoVdcheocuO1kXJeMtNPae2%2Fgnwuhlwixu_file?alt=media&token=56df83fb-6117-4e9a-81c8-018857db4523	NA	https://firebasestorage.googleapis.com/v0/b/dpcmapper.appspot.com/o/nP9dyxoVdcheocuO1kXJeMtNPae2%2Fkqzoibepcs_file?alt=media&token=ad4e91ec-a413-40ff-9390-35a7725297d3	NA	NA	NA	NA	NA	NA	NA	NA	NA	NA	NA	NA	NA	NA	NA	NA	NA	true	NA	NA	NA	NA	NA	NA	NA	NA	NA	NA	NA	NA	NA	NA	NA	NA	NA	NA	NA	NA	NA	NA	NA	NA	NA	NA	NA	NA	NA	NA	NA	NA	NA	NA	NA	NA	NA	NA	NA	NA	NA	NA	NA	NA	2022-06-16T11:31:29.650Z	NA	NA	NA	NA	NA	NA	NA	NA	NA	NA	NA	NA	NA	NA	NA	NA	NA	NA	NA	NA	NA	NA	NA	NA	NA	NA	NA	NA	NA	NA	NA	NA	NA	NA	NA	NA	NA	NA	NA	NA	NA	NA	NA	NA	NA	NA	NA	NA	NA	NA	NA	NA	NA	NA	NA	NA	NA	NA	NA	NA	NA	NA	NA	NA	NA	NA	NA	NA	NA	NA	NA	NA	NA	NA	NA	NA	NA	NA	NA	NA	NA	NA	NA	NA	NA	NA	NA	NA	NA	NA	NA	NA	NA	NA	NA	NA	NA	NA	NA	NA	NA	NA	NA	NA	NA	NA	NA	NA	NA	NA	NA	NA	NA	NA	NA	NA	NA	NA	NA	NA	NA	NA	NA	NA	NA	NA	NA	NA	NA	NA	NA	NA	NA	NA	NA	NA	NA	NA	NA	NA	NA	NA	NA	NA	NA	NA	1	metro-politan	Standard	Rapid City	Rapid City, SD	<raw>	Pennington County	SD	44.1	-103.2	Mountain	10	<raw>	43462	614	70.82	0.1	18977	17938	130100	39611	-103.285118	-103.110644	44.229454	44.01822
1392	57718	57718	practices/-O5L0iIreDXcqYUMCGqc	0-100	Summerset	US	8075 Stagestop Rd	NA	SD	true	NA	true	true	NA	mpuxefqordad	pure	true	44.1979	Fireside Direct Primary Care PLLC	-103.352818	true	Fireside Direct Primary Care	2025-01-02	MD	Kat	Fausch	open	Www.katfauschmd.com	fam	NA	NA	NA	true	Www.firesidedpc.com	d	100	true	NA	NA	NA	NA	NA	NA	NA	NA	125	Adult	NA	NA	NA	NA	NA	NA	NA	Www.facebook.com/firesideDPC	NA	NA	NA	NA	NA	https://firebasestorage.googleapis.com/v0/b/dpcmapper.appspot.com/o/K4ZOZltHvzRq2z674TOifA0oGmF2%2Fohlxpgaekj_file?alt=media&token=30634397-a32b-4497-acb4-97254b89312f	NA	NA	$125 / mo per single adult, $300 / mo per family	NA	NA	NA	NA	NA	NA	NA	NA	@firesideDPC	NA	NA	NA	NA	NA	NA	NA	NA	NA	NA	NA	NA	NA	NA	NA	NA	NA	NA	NA	NA	NA	NA	NA	NA	NA	NA	NA	NA	NA	NA	true	NA	NA	NA	NA	NA	NA	NA	NA	NA	NA	NA	NA	NA	NA	NA	NA	NA	NA	NA	NA	NA	NA	NA	NA	NA	NA	NA	NA	NA	NA	NA	NA	NA	NA	NA	NA	NA	NA	NA	NA	NA	NA	NA	NA	2024-08-27T22:48:39.982Z	NA	NA	NA	NA	NA	NA	NA	true	NA	NA	NA	NA	NA	NA	NA	NA	NA	NA	NA	NA	NA	NA	NA	NA	NA	NA	NA	NA	NA	NA	NA	NA	NA	NA	NA	NA	NA	NA	NA	NA	NA	NA	NA	NA	NA	NA	NA	NA	NA	NA	NA	NA	NA	NA	NA	NA	NA	NA	NA	NA	NA	NA	NA	NA	NA	NA	NA	NA	NA	NA	NA	NA	NA	NA	NA	NA	NA	NA	NA	NA	NA	NA	NA	NA	NA	NA	NA	NA	NA	NA	NA	NA	NA	NA	NA	NA	NA	NA	NA	NA	NA	NA	NA	NA	NA	NA	NA	NA	NA	NA	NA	NA	NA	NA	NA	NA	NA	NA	NA	NA	NA	NA	NA	NA	NA	NA	NA	NA	NA	NA	NA	NA	NA	NA	NA	NA	NA	NA	NA	NA	NA	NA	NA	NA	NA	NA	1	metro-politan	Standard	Black Hawk	Black Hawk, SD	<raw>	Meade County	SD	44.17	-103.35	Mountain	4	<raw>	6307	279	22.63	0	2520	2430	154300	59143	-103.452877	-103.29006	44.232014	44.140184
1393	58011	58011	practices/-M0noMm1qtIzKTpvfRUB	Birth to end of life	Buffalo	US	401 Pearl St N	NA	North Dakota	true	Dr. Jonas can care for you and your family, from infancy, to elderly. She will manage chronic medical conditions, and provide physical exams appropriate to the patient age. Through Direct Primary Care, you and Dr. Jonas can take your time to cover all of the concerns you have on your visit.	true	true	NA	xzijenadaktj	pure	true	46.920839	Buffalo DPC	-97.549186	true	Buffalo DPC	2021-08-05	MD	Roxanne	Jonas	open	NA	fam	218-779-9927	NA	true	true	https://www.buffalodpc.com	d	75	true	Monday through Friday	10 am to 2 pm	NA	NA	NA	NA	NA	NA	75	Individual Adult (Initial Membership	50	Spouse Membership	25	Child Member (up to age 21	NA	NA	NA	NA	NA	NA	NA	NA	NA	https://firebasestorage.googleapis.com/v0/b/dpcmapper.appspot.com/o/m0PrN0NrRhWAfnKpyaAic57UO7q1%2Fclonbhhfwr_file?alt=media&token=03ea8f78-0cf0-46c5-b4fb-0ee4a9a904b7	North Dakota native: undergrad, medical school and Family Medicine Residency all completed at UND in Grand Forks. Board Certified Family Medicine Physician .	NA	NA	NA	NA	NA	NA	NA	NA	NA	NA	NA	NA	NA	NA	NA	NA	NA	NA	NA	NA	NA	NA	NA	NA	NA	NA	NA	NA	NA	NA	NA	NA	NA	NA	NA	NA	NA	NA	NA	NA	NA	NA	NA	NA	NA	NA	NA	NA	NA	NA	NA	NA	NA	NA	NA	NA	NA	NA	NA	NA	NA	NA	NA	NA	NA	NA	NA	NA	NA	NA	NA	NA	NA	NA	NA	NA	NA	NA	NA	NA	NA	NA	NA	NA	NA	NA	2020-02-23T20:51:13.778Z	NA	NA	NA	NA	NA	NA	NA	NA	NA	NA	NA	NA	NA	NA	NA	NA	NA	NA	NA	NA	NA	NA	NA	NA	NA	NA	NA	NA	NA	NA	NA	NA	NA	NA	NA	NA	NA	NA	NA	NA	NA	NA	NA	NA	NA	NA	NA	NA	NA	NA	NA	NA	NA	NA	NA	NA	NA	NA	NA	NA	NA	NA	NA	NA	NA	NA	NA	NA	NA	NA	NA	NA	NA	NA	NA	NA	NA	NA	NA	NA	NA	NA	NA	NA	NA	NA	NA	NA	NA	NA	NA	NA	NA	NA	NA	NA	NA	NA	NA	NA	NA	NA	NA	NA	NA	NA	NA	NA	NA	NA	NA	NA	NA	NA	NA	NA	NA	NA	NA	NA	NA	NA	NA	NA	NA	NA	NA	NA	NA	NA	NA	NA	NA	NA	NA	NA	NA	NA	NA	NA	NA	NA	NA	NA	NA	NA	10	rural	Standard	Buffalo	Buffalo, ND	<raw>	Cass County	ND	46.9	-97.5	Central	13	<raw>	391	4	110.93	0.05	192	173	104700	56667	-97.663918	-97.429508	47.050635	46.803548
1394	58104	58104	practices/-Nu7xd3_f_s27HkO3iCV	All ages	Fargo	US	5621 36th Ave S.	Ste 400	North Dakota	true	North Dakota’s first Direct Primary Care Clinic!	NA	true	NA	vgamnxdjieyw	pure	true	46.826189	Resurgent Health, PLLC	-96.88222	true	Resurgent Health	2024-06-01	DO	Kristine	Martens	open	NA	fam	NA	NA	NA	true	Www.Resurgenthealth.net	d	NA	NA	Mon-Thur	8-5	PA-C	Aly	Dahl	open	NA	general	NA	Adult (>19 yo	NA	Child w/adult membership	NA	Child w/o adult membership	NA	College student (<25 yo with valid student ID	NA	Facebook.com/resurgenthealth	NA	NA	NA	NA	NA	https://firebasestorage.googleapis.com/v0/b/dpcmapper.appspot.com/o/J7BXICyNSKQSA5IFCPJSJeSjLM03%2Fonvnaiynro_file?alt=media&token=da24a52b-1b37-461d-b6ff-f0cde389bd9b	NA	NA	NA	NA	NA	NA	NA	NA	NA	NA	NA	@resurgent.health	NA	NA	NA	NA	NA	NA	NA	NA	NA	NA	NA	NA	NA	NA	NA	Family Max	NA	NA	NA	NA	NA	NA	NA	NA	NA	NA	NA	NA	NA	NA	true	NA	NA	NA	NA	NA	NA	NA	NA	NA	NA	NA	NA	NA	NA	NA	NA	NA	NA	NA	NA	NA	NA	NA	NA	NA	NA	NA	NA	NA	NA	NA	NA	NA	NA	NA	NA	NA	NA	NA	NA	NA	NA	NA	NA	2024-03-29T06:47:24.288Z	NA	NA	NA	NA	NA	NA	NA	NA	NA	NA	NA	NA	NA	NA	NA	NA	NA	NA	NA	NA	NA	NA	NA	NA	NA	NA	NA	NA	NA	NA	NA	NA	NA	NA	NA	NA	NA	NA	NA	NA	NA	NA	NA	NA	NA	NA	NA	NA	NA	NA	NA	NA	NA	NA	NA	NA	NA	NA	NA	NA	NA	NA	NA	NA	NA	NA	NA	NA	NA	NA	NA	NA	NA	NA	NA	NA	NA	NA	NA	NA	NA	NA	NA	NA	NA	NA	NA	NA	NA	NA	NA	NA	NA	NA	NA	NA	NA	NA	NA	NA	NA	NA	NA	NA	NA	NA	NA	NA	NA	NA	NA	NA	NA	NA	NA	NA	NA	NA	NA	NA	NA	NA	NA	NA	NA	NA	NA	NA	NA	NA	NA	NA	NA	NA	NA	NA	NA	NA	NA	NA	NA	NA	NA	NA	NA	NA	1	metro-politan	Standard	Fargo	Fargo, ND	<raw>	Cass County	ND	46.79	-96.84	Central	6	<raw>	28322	989	28.65	0	12436	11493	215400	65445	-96.903771	-96.775453	46.84757	46.730959
1395	59102	59102	practices/-N5f6LlNT17j2Cq5x-OL	0-64	Billings	US	2795 Enterprise Ave	Suite 5	MT	true	Family Practice Medical Clinic in Billings MT, offers a new way of healthcare. The doctor-patient relationship will thrive in a direct primary care membership model. For a low monthly membership fee Dr. Wagenaar will see only 600 patients and be able to spend good quality time in 30-60 minute appointments. You will also be able to have full access to Dr. Wagenaar via texting, phone calling, emailing and Phone visits throughout the day.	true	true	NA	pakizahnrish	pure	true	45.750193	PearlMed DPC PLLC	-108.58634	true	PearlMed DPC	2022-07-05	MD	Robert	Wagenaar	open	NA	fam	406-702-1111	NA	true	true	https://pearlmeddpc.com	d	75	true	Monday	9:00 am - 6:00 pm	NA	NA	NA	NA	NA	NA	15	Children ages 0-17	69	18-39	79	40-64	NA	NA	NA	https://facebook.com/PearlMed-DPC	406-321-5029	NA	NA	NA	NA	https://firebasestorage.googleapis.com/v0/b/dpcmapper.appspot.com/o/eKA90zqKdvOS7Ywnzg8Spkd5qxj2%2Fpymfwgiipx_file?alt=media&token=59d492a0-479e-429d-8514-b408daf9e045	NA	https://firebasestorage.googleapis.com/v0/b/dpcmapper.appspot.com/o/eKA90zqKdvOS7Ywnzg8Spkd5qxj2%2Fylysvplcad_file?alt=media&token=bea89614-1990-4631-ad2a-e0c277e58972	Family Plan #1 (2 Adults (39 or less + 2 kids up to age 26 = $158Family Plan #2 (2 Adults (40+ + 2 kids up to age 26 = $178	NA	NA	Tuesday	7:00 am - 4:00 pm	Wednesday	9:00 am - 6:00 pm	Thursday	7:00 am - 4:00 pm	https:/instagram.com/pearlmeddpc.com	NA	NA	NA	NA	NA	NA	NA	www.pearlmeddpc.com	NA	NA	NA	NA	NA	NA	NA	NA	NA	NA	NA	NA	NA	NA	NA	NA	NA	NA	NA	NA	NA	NA	true	NA	NA	NA	NA	NA	NA	NA	NA	NA	NA	NA	NA	NA	NA	NA	NA	NA	NA	NA	<iframe frameborder=0 style=width:100%; height=900 src=https://pearlmeddpc.atlas.md/enrollment/index.html?account=dH229TNg5HNBDuQMCJEG></iframe>	NA	NA	NA	NA	NA	NA	NA	NA	NA	NA	NA	NA	NA	NA	NA	NA	NA	NA	NA	NA	NA	NA	NA	NA	2022-06-28T16:20:54.069Z	NA	NA	NA	NA	NA	NA	NA	NA	NA	NA	NA	NA	NA	NA	NA	NA	NA	NA	NA	NA	NA	NA	NA	NA	NA	NA	NA	NA	NA	NA	NA	NA	NA	NA	NA	NA	NA	NA	NA	NA	NA	NA	NA	NA	NA	NA	NA	NA	NA	NA	NA	NA	NA	NA	NA	NA	NA	NA	NA	NA	NA	NA	NA	NA	NA	NA	NA	NA	NA	NA	NA	NA	NA	NA	NA	NA	NA	NA	NA	NA	NA	NA	NA	NA	NA	NA	NA	NA	NA	NA	NA	NA	NA	NA	NA	NA	NA	NA	NA	NA	NA	NA	NA	NA	NA	NA	NA	NA	NA	NA	NA	NA	NA	NA	NA	NA	NA	NA	NA	NA	NA	NA	NA	NA	NA	NA	NA	NA	NA	NA	NA	NA	NA	NA	NA	NA	NA	NA	NA	NA	NA	NA	NA	NA	NA	NA	1	metro-politan	Standard	Billings	Billings, MT	<raw>	Yellowstone County	MT	45.77	-108.58	Mountain	4	<raw>	46564	3152	14.78	0	21613	20624	182300	50828	-108.618201	-108.518943	45.805639	45.732603
1396	59102	59102	practices/-NY-4NR66qgFjVz7ndSv	all ages	Billings	US	960 S 24th St W STE H	NA	Montana	true	Urgent Heart Care for Kids and Adults, providing cardiac care for patients with congenital and acquired heart diseases. We offer same-day/next-day appointments and provide echocardiograms, EKGs, and heart monitors in the office. We aim to offer top-notch, all-encompassing cardiology care for patients in a convenient, one-stop-shop setting.	NA	true	NA	tgvfijuqdkef	pure	true	45.752763	Peds Happy Hearts, PLLC	-108.577447	NA	Peds Happy Hearts	2023-07-20	DO	Nancy	Hua	open	NA	cardio	4062722376	NA	NA	true	www.PedsHappyHearts.com	d	NA	NA	Mon-Fri	9 am- 4 pm	NA	NA	NA	NA	NA	NA	NA	NA	NA	NA	NA	NA	NA	NA	NA	www.facebook.com/PedsHappyHearts	4066457995	NA	NA	NA	NA	https://firebasestorage.googleapis.com/v0/b/dpcmapper.appspot.com/o/lohZxCLmWFRRSG4pOQMyM3Tg9Ns1%2Fwsgskymceh_file?alt=media&token=068d7c6e-a6da-417f-96e0-f0f25c01eede	Dr. Nancy Hua, FAAP, FACC, is double-boarded in general pediatrics and pediatric cardiology since 2015. She is excited to provide direct specialty care in pediatric cardiology.	https://firebasestorage.googleapis.com/v0/b/dpcmapper.appspot.com/o/lohZxCLmWFRRSG4pOQMyM3Tg9Ns1%2Fhutgvrlnbv_file?alt=media&token=aa476758-f635-4d37-8438-cb3801fa8f37	There are non-member pricing for clinic visit, imaging, and cardiac packages. See website for details.	NA	NA	Saturday	By appointment	NA	NA	NA	NA	@drnhua	NA	NA	NA	NA	NA	NA	NA	NA	NA	NA	NA	NA	NA	NA	NA	NA	NA	NA	NA	NA	NA	NA	NA	NA	NA	NA	NA	NA	NA	NA	true	NA	NA	NA	NA	NA	NA	NA	NA	NA	NA	NA	NA	NA	NA	NA	NA	NA	NA	NA	NA	NA	NA	NA	NA	NA	NA	NA	NA	NA	NA	NA	NA	NA	NA	NA	NA	NA	NA	NA	NA	NA	NA	NA	NA	2023-06-15T17:23:36.012Z	NA	NA	NA	NA	NA	NA	NA	NA	NA	NA	NA	NA	NA	NA	NA	NA	NA	NA	NA	NA	NA	NA	NA	NA	NA	NA	NA	NA	NA	NA	NA	NA	NA	NA	NA	NA	NA	NA	NA	NA	NA	NA	NA	NA	NA	NA	NA	NA	NA	NA	NA	NA	NA	NA	NA	NA	NA	NA	NA	NA	NA	NA	NA	NA	NA	NA	NA	NA	NA	NA	NA	NA	NA	NA	NA	NA	NA	NA	NA	NA	NA	NA	NA	NA	NA	NA	NA	NA	NA	NA	NA	NA	NA	NA	NA	NA	NA	NA	NA	NA	NA	NA	NA	NA	NA	NA	NA	NA	NA	NA	NA	NA	NA	NA	NA	NA	NA	NA	NA	NA	NA	NA	NA	NA	NA	NA	NA	NA	NA	NA	NA	NA	NA	NA	NA	NA	NA	NA	NA	NA	NA	NA	NA	NA	NA	NA	1	metro-politan	Standard	Billings	Billings, MT	<raw>	Yellowstone County	MT	45.77	-108.58	Mountain	4	<raw>	46564	3152	14.78	0	21613	20624	182300	50828	-108.618201	-108.518943	45.805639	45.732603
1397	59102	59102	practices/-LX5iMU1EXpDTcTaMub3	0-99+	Billings	US	3307 Grand Ave	Suite 201	Montana	true	NA	true	true	NA	ubwkjzisvkin	pure	true	45.784533	Flex Family Health PLLC	-108.598769	true	Flex Family Health Direct Primary Care	2019-04-01	DNP	Cole	Whitmoyer	full	NA	fam	(406 894-2425	NA	true	true	https://www.flexfamilyhealth.com	d	75	true	NA	NA	DO	Jennifer	Fowler	open	NA	fam	29	Ages 2-17	64	18-64	159	Family	59	Employer	NA	https://www.facebook.com/flexfamilyhealthDPC	(406 894-2426	NA	NA	NA	NA	https://firebasestorage.googleapis.com/v0/b/dpcmapper.appspot.com/o/BhQOkNzqnEdvRwyUMsQhbdgIgJB3%2Fnnlsvdwbvh_file?alt=media&token=929ddce9-7573-4d85-b887-7cc038f934fc	NA	https://firebasestorage.googleapis.com/v0/b/dpcmapper.appspot.com/o/BhQOkNzqnEdvRwyUMsQhbdgIgJB3%2Fwmtbyhspjg_file?alt=media&token=c1ef5484-dc5d-4876-89f0-e660af885ef6	Children are eligible with enrolled adult; Family pricing is for 2 adults and 2 children ($15 for each additional child; Employer groups with 5+ employees are eligible	NA	NA	NA	NA	NA	NA	NA	NA	NA	NA	NA	NA	NA	NA	NA	NA	https://www.flexfamilyhealth.com/enroll	NA	NA	NA	NA	NA	https://firebasestorage.googleapis.com/v0/b/dpcmapper.appspot.com/o/BhQOkNzqnEdvRwyUMsQhbdgIgJB3%2Fitjfllhspw_file?alt=media&token=e173847a-dcc9-4be1-9b4a-244c468f2274	NA	65+	0-23 months	NP	Alicia	Berve	84	NA	NA	NA	45	NA	NA	https://firebasestorage.googleapis.com/v0/b/dpcmapper.appspot.com/o/BhQOkNzqnEdvRwyUMsQhbdgIgJB3%2Fdmymdxihqg_file?alt=media&token=3b6c3a95-0a4d-41f2-8458-018e306c9e02	waitlist	fam	true	NA	NA	NA	NA	NA	NA	NA	NA	NA	NA	NA	NA	NA	NA	NA	NA	NA	NA	NA	NA	NA	NA	NA	NA	NA	NA	NA	NA	NA	NA	NA	NA	NA	NA	NA	NA	NA	NA	NA	NA	NA	NA	NA	NA	NA	NA	NA	NA	NA	NA	NA	NA	NA	NA	NA	NA	NA	NA	NA	NA	NA	NA	NA	NA	NA	NA	NA	NA	NA	NA	NA	NA	NA	NA	NA	NA	NA	NA	NA	NA	NA	NA	NA	NA	NA	NA	NA	NA	NA	NA	NA	NA	NA	NA	NA	NA	NA	NA	NA	NA	NA	NA	NA	NA	NA	NA	NA	NA	NA	NA	NA	NA	NA	NA	NA	NA	NA	NA	NA	NA	NA	NA	NA	NA	NA	NA	NA	NA	NA	NA	NA	NA	NA	NA	NA	NA	NA	NA	NA	NA	NA	NA	NA	NA	NA	NA	NA	NA	NA	NA	NA	NA	NA	NA	NA	NA	NA	NA	NA	NA	NA	NA	NA	NA	NA	NA	NA	NA	NA	NA	NA	NA	NA	NA	NA	NA	NA	NA	NA	NA	NA	NA	NA	NA	NA	NA	NA	NA	NA	NA	NA	1	metro-politan	Standard	Billings	Billings, MT	<raw>	Yellowstone County	MT	45.77	-108.58	Mountain	4	<raw>	46564	3152	14.78	0	21613	20624	182300	50828	-108.618201	-108.518943	45.805639	45.732603
1398	59102	59102	practices/-MuHpm5qH4k8Tnia9s-8	0-100	Billings	US	1410 38th St West	NA	Montana	true	Family medicine, DPC, and aesthetics practice.	NA	true	NA	ltzsoqleqjgz	hybrid	true	45.784709	Elan Medspa LLC	-108.611843	true	Elan Family Medicine & Aesthetics	2019-01-31	FNP-BC	Kacie	Tisale	open	NA	fam	406-855-4002	NA	true	true	www.elanmedspamt.com	d	NA	true	Tuesday-Friday	9am-5pm	NA	NA	NA	NA	NA	NA	60	Age 18-64	80	Age 65+	45	Age 2-17	90	Age Less than 2	NA	https://facebook.com/elanmedical	406-794-0355	NA	NA	NA	NA	https://firebasestorage.googleapis.com/v0/b/dpcmapper.appspot.com/o/oMN1GqmmiXdzIv6XXc9KuIserT93%2Fzghzcvgaxh_file?alt=media&token=bd1f0b6b-509d-4014-9604-126225183a3c	Kacie began her medical career 17 years ago. Her career has involved taking care of women in an OB/GYN practice, family practice, rural healthcare, and urgent care. In 2019 she started Elan, to focus on patient care.	https://firebasestorage.googleapis.com/v0/b/dpcmapper.appspot.com/o/oMN1GqmmiXdzIv6XXc9KuIserT93%2Ffyyoxoctdq_file?alt=media&token=61d330ac-64de-4eea-a974-6d256bd6e74f	NA	NA	NA	NA	NA	NA	NA	NA	NA	@elanmedspa	NA	NA	NA	NA	NA	NA	NA	NA	NA	NA	NA	NA	NA	NA	NA	NA	NA	NA	NA	NA	NA	NA	NA	NA	NA	NA	NA	NA	NA	NA	true	NA	NA	NA	NA	NA	NA	NA	NA	NA	NA	NA	NA	NA	NA	NA	NA	NA	NA	NA	NA	NA	NA	NA	NA	NA	NA	NA	NA	NA	NA	NA	NA	NA	NA	NA	NA	NA	NA	NA	NA	NA	NA	NA	NA	2022-01-25T20:04:39.457Z	NA	NA	NA	NA	NA	NA	NA	true	NA	NA	NA	NA	NA	NA	NA	NA	NA	NA	NA	NA	NA	NA	NA	NA	NA	NA	NA	NA	NA	NA	NA	NA	NA	NA	NA	NA	NA	NA	NA	NA	NA	NA	NA	NA	NA	NA	NA	NA	NA	NA	NA	NA	NA	NA	NA	NA	NA	NA	NA	NA	NA	NA	NA	NA	NA	NA	NA	NA	NA	NA	NA	NA	NA	NA	NA	NA	NA	NA	NA	NA	NA	NA	NA	NA	NA	NA	NA	NA	NA	NA	NA	NA	NA	NA	NA	NA	NA	NA	NA	NA	NA	NA	NA	NA	NA	NA	NA	NA	NA	NA	NA	NA	NA	NA	NA	NA	NA	NA	NA	NA	NA	NA	NA	NA	NA	NA	NA	NA	NA	NA	NA	NA	NA	NA	NA	NA	NA	NA	NA	NA	NA	NA	NA	NA	NA	NA	1	metro-politan	Standard	Billings	Billings, MT	<raw>	Yellowstone County	MT	45.77	-108.58	Mountain	4	<raw>	46564	3152	14.78	0	21613	20624	182300	50828	-108.618201	-108.518943	45.805639	45.732603
1399	59102	59102	practices/-NsUijL6yhkClxoG0FaJ	16 and up	Billings	US	1507 14th St W	NA	Montana	true	Internal Medicine Clinic operated by Dr. Joe Peila	NA	true	NA	ifkwhshnydhn	pure	true	45.785172	Pinnacle Internal Medicine, LLC	-108.550582	NA	Pinnacle Internal Medicine	2024-04-01	MD	Joseph	Peila	NA	NA	im	406-200-8542	NA	NA	true	https://www.pinnaclebillings.com	d	NA	NA	Mon-Fri	NA	NA	NA	NA	NA	NA	NA	130	Monthly membership fee	NA	NA	NA	NA	NA	NA	NA	https://www.facebook.com/profile.php?id=61556947531370	406-316-3954	NA	NA	NA	NA	https://firebasestorage.googleapis.com/v0/b/dpcmapper.appspot.com/o/txh2XFKYrnMv4IEpL1BK0UeEQmi2%2Feesrpurjdb_file?alt=media&token=9a1eb459-6d99-48ce-9d5e-5659dd350713	NA	NA	NA	NA	NA	NA	NA	NA	NA	NA	NA	NA	NA	NA	NA	NA	NA	NA	NA	NA	NA	NA	NA	NA	NA	NA	NA	NA	NA	NA	NA	NA	NA	NA	NA	NA	NA	NA	NA	NA	NA	NA	true	NA	NA	NA	NA	NA	NA	NA	NA	NA	NA	NA	NA	NA	NA	NA	NA	NA	NA	NA	<iframe frameborder=0 style=width:100%; height=900 src=https://jpeila.atlas.md/enrollment/index.html?account=Jfrp58yS7Bdgwv3qKrC8></iframe>	NA	NA	NA	NA	NA	NA	NA	NA	NA	NA	NA	NA	NA	NA	NA	NA	NA	NA	NA	NA	NA	NA	NA	NA	2024-03-08T20:22:10.182Z	NA	NA	NA	NA	NA	NA	NA	NA	NA	NA	NA	NA	NA	NA	NA	NA	NA	NA	NA	NA	NA	NA	NA	NA	NA	NA	NA	NA	NA	NA	NA	NA	NA	NA	NA	NA	NA	NA	NA	NA	NA	NA	NA	NA	NA	NA	NA	NA	NA	NA	NA	NA	NA	NA	NA	NA	NA	NA	NA	NA	NA	NA	NA	NA	NA	NA	NA	NA	NA	NA	NA	NA	NA	NA	NA	NA	NA	NA	NA	NA	NA	NA	NA	NA	NA	NA	NA	NA	NA	NA	NA	NA	NA	NA	NA	NA	NA	NA	NA	NA	NA	NA	NA	NA	NA	NA	NA	NA	NA	NA	NA	NA	NA	NA	NA	NA	NA	NA	NA	NA	NA	NA	NA	NA	NA	NA	NA	NA	NA	NA	NA	NA	NA	NA	NA	NA	NA	NA	NA	NA	NA	NA	NA	NA	NA	NA	1	metro-politan	Standard	Billings	Billings, MT	<raw>	Yellowstone County	MT	45.77	-108.58	Mountain	4	<raw>	46564	3152	14.78	0	21613	20624	182300	50828	-108.618201	-108.518943	45.805639	45.732603
1400	59405	59405	practices/-LVFXe9wlp3sXCtr0qBB	NA	Great Falls	US	2300 12th Ave S	Ste. 128	MT	NA	NA	NA	NA	true	lqualsasvmui	unknown	NA	47.492029	Hansen Family Practice	-111.266746	NA	Hansen Family Practice	NA	NA	NA	NA	NA	NA	NA	NA	true	NA	true	http://hansenfamilypractice.com/	d	NA	NA	NA	NA	NA	NA	NA	NA	NA	NA	NA	NA	NA	NA	NA	NA	NA	NA	NA	NA	NA	NA	NA	NA	NA	NA	NA	NA	NA	NA	true	NA	NA	NA	NA	NA	NA	NA	NA	NA	NA	NA	NA	NA	NA	NA	NA	NA	NA	NA	NA	NA	NA	NA	NA	NA	NA	NA	NA	NA	NA	NA	NA	NA	NA	NA	NA	NA	NA	NA	NA	NA	NA	NA	NA	NA	NA	NA	NA	NA	NA	NA	NA	NA	NA	NA	NA	NA	NA	NA	NA	NA	NA	NA	NA	NA	NA	NA	NA	NA	NA	NA	NA	NA	NA	NA	NA	NA	NA	NA	NA	NA	NA	NA	NA	NA	NA	NA	NA	NA	NA	NA	NA	NA	NA	NA	NA	NA	NA	NA	NA	NA	NA	NA	NA	NA	NA	NA	NA	NA	NA	NA	NA	NA	NA	NA	NA	NA	NA	NA	NA	NA	NA	NA	NA	NA	NA	NA	NA	NA	NA	NA	NA	NA	NA	NA	NA	NA	NA	NA	NA	NA	NA	NA	NA	NA	NA	NA	NA	NA	NA	NA	NA	NA	NA	NA	NA	NA	NA	NA	NA	NA	NA	NA	NA	NA	NA	NA	NA	NA	NA	NA	NA	NA	NA	NA	NA	NA	NA	NA	NA	NA	NA	NA	NA	NA	NA	NA	NA	NA	NA	NA	NA	NA	NA	NA	NA	NA	NA	NA	NA	NA	NA	NA	NA	NA	NA	NA	NA	NA	NA	NA	NA	NA	NA	NA	NA	NA	NA	NA	NA	NA	NA	NA	NA	NA	NA	NA	NA	NA	1	metro-politan	Standard	Great Falls	Great Falls, MT	<raw>	Cascade County	MT	47.3	-111.2	Mountain	31	<raw>	31438	77	405.82	2.9	14307	13165	154900	41985	-111.534265	-110.857113	47.598333	47.000413
1401	59601	59601	practices/-NTQREx1y-RNdoK1_OaA	1-85	Helena	US	2735 Colonial Drive	NA	MT	true	NA	true	true	NA	ftvtqcrluzab	pure	NA	46.581312	NA	-111.989978	true	Helena Direct Primary Care PLLC	2023-04-17	PA	Jacob	Cail	NA	NA	NA	(406 389-8045	NA	NA	true	https://www.helenadpc.com	d	50	true	Mon-Fri	8am-6pm	NA	NA	NA	NA	NA	NA	75	Adult	50	Children	NA	NA	NA	NA	NA	NA	(406 389-4616	NA	NA	https://firebasestorage.googleapis.com/v0/b/dpcmapper.appspot.com/o/HnHbZoDbFwXppwx3zk9TFOIWHx13%2Fmjijgwuhcv_file?alt=media&token=9aa72828-6c5b-408d-9f49-593f77a0ec42	https://firebasestorage.googleapis.com/v0/b/dpcmapper.appspot.com/o/HnHbZoDbFwXppwx3zk9TFOIWHx13%2Fktoaihvznj_file?alt=media&token=70e8a364-eb82-4a49-b8fb-150487f4a1dd	https://firebasestorage.googleapis.com/v0/b/dpcmapper.appspot.com/o/HnHbZoDbFwXppwx3zk9TFOIWHx13%2Fozphahwqcu_file?alt=media&token=a05a34b3-9189-4e84-92ae-c42df41382e5	NA	NA	NA	NA	NA	NA	NA	NA	NA	NA	NA	NA	NA	NA	NA	NA	NA	NA	NA	NA	NA	NA	NA	NA	NA	NA	NA	NA	NA	NA	NA	NA	NA	NA	NA	NA	NA	NA	NA	NA	NA	NA	true	85	NA	NA	NA	NA	NA	NA	NA	NA	NA	NA	NA	NA	NA	NA	NA	NA	NA	NA	NA	NA	NA	NA	NA	NA	NA	NA	NA	NA	NA	NA	NA	NA	NA	NA	NA	NA	NA	NA	NA	NA	NA	NA	NA	2023-04-19T21:34:46.663Z	NA	NA	NA	NA	NA	NA	NA	NA	NA	NA	NA	NA	NA	NA	NA	NA	NA	NA	NA	NA	NA	NA	NA	NA	NA	NA	NA	NA	NA	NA	NA	NA	NA	NA	NA	NA	NA	NA	NA	NA	NA	NA	NA	NA	NA	NA	NA	NA	NA	NA	NA	NA	NA	NA	NA	NA	NA	NA	NA	NA	NA	NA	NA	NA	NA	NA	NA	NA	NA	NA	NA	NA	NA	NA	NA	NA	NA	NA	NA	NA	NA	NA	NA	NA	NA	NA	NA	NA	NA	NA	NA	NA	NA	NA	NA	NA	NA	NA	NA	NA	NA	NA	NA	NA	NA	NA	NA	NA	NA	NA	NA	NA	NA	NA	NA	NA	NA	NA	NA	NA	NA	NA	NA	NA	NA	NA	NA	NA	NA	NA	NA	NA	NA	NA	NA	NA	NA	NA	NA	NA	NA	NA	NA	NA	NA	NA	4	micro-politan	Standard	Helena	Helena, MT	<raw>	Lewis and Clark County	MT	46.5	-112.1	Mountain	14	<raw>	29283	212	138.35	0.26	14056	13266	199900	52207	-112.325285	-111.935142	46.632391	46.414484
1402	59601	59601	practices/-MOHaQDY44KZ5fPxokfi	all ages	Helena	US	318 Fuller Ave.	NA	Montana	true	Ridgeline Family Health is a direct primary care practice focused on osteopathic wellness and family medicine. As a DO (Doctor of Osteopathic Medicine Dr. Bilyeu focuses on the health of the whole person; including emotional health, mental health, spiritual health and physical health. The DPC model allows Dr. Bilyeu to truly be your family doc where your patient/doctor relationship is at the center of care; along with trust, honesty and transparency all in an affordable manner.	NA	true	NA	nbuygocixftm	pure	true	46.589911	Ridgeline Family Health, PLLC	-112.039228	true	Ridgeline Family Health	2020-12-10	DO	Brandon	Bilyeu	open	NA	fam	406-513-1065	NA	true	true	https://www.ridgelinefamilyhealth.com/	d	75	true	Mon-Fri	8am-5pm	NA	NA	NA	NA	NA	NA	25	Children (17yrs old and younger	75	Adults (18yrs old and older	NA	NA	NA	NA	NA	https://www.facebook.com/ridgelinefamilyhealth	833-471-3558	NA	NA	NA	NA	https://firebasestorage.googleapis.com/v0/b/dpcmapper.appspot.com/o/FLQHCGpmkLTJ0pGc0vMJTWoOuzh2%2Fezipojwqbv_file?alt=media&token=7eceba24-522c-4228-9b53-1f75bf5f75c4	NA	https://firebasestorage.googleapis.com/v0/b/dpcmapper.appspot.com/o/FLQHCGpmkLTJ0pGc0vMJTWoOuzh2%2Foqkqgxqjqr_file?alt=media&token=2ebaba55-8883-4da0-a9df-3c2c9b2ee93b	Osteopathic Manipulative Treatment is free to all members and Prolotherapy is only $100 for members.	NA	NA	NA	NA	NA	NA	NA	NA	@ridgelinefamilyhealth	NA	NA	NA	NA	NA	NA	NA	<iframe frameborder=0 style=width:100%; height=900 src=https://ascensionhealthdpc.atlas.md/enrollment/index.html?account=P1NX7F2dcAaPjB5TF2O2></iframe>	NA	NA	NA	NA	NA	NA	NA	NA	NA	NA	NA	NA	NA	NA	NA	NA	NA	NA	NA	NA	NA	NA	true	NA	NA	NA	NA	NA	NA	NA	NA	NA	NA	NA	NA	NA	NA	NA	NA	NA	NA	NA	NA	NA	NA	NA	NA	NA	NA	NA	NA	NA	NA	NA	NA	NA	NA	NA	NA	NA	NA	NA	NA	NA	NA	NA	NA	2020-12-11T16:19:36.071Z	NA	NA	NA	NA	NA	NA	NA	NA	NA	NA	NA	NA	NA	NA	NA	NA	NA	NA	NA	NA	NA	NA	NA	NA	NA	NA	NA	NA	NA	NA	NA	NA	NA	NA	NA	NA	NA	NA	NA	NA	NA	NA	NA	NA	NA	NA	NA	NA	NA	NA	NA	NA	NA	NA	NA	NA	NA	NA	NA	NA	NA	NA	NA	NA	NA	NA	NA	NA	NA	NA	NA	NA	NA	NA	NA	NA	NA	NA	NA	NA	NA	NA	NA	NA	NA	NA	NA	NA	NA	NA	NA	NA	NA	NA	NA	NA	NA	NA	NA	NA	NA	NA	NA	NA	NA	NA	NA	NA	NA	NA	NA	NA	NA	NA	NA	NA	NA	NA	NA	NA	NA	NA	NA	NA	NA	NA	NA	NA	NA	NA	NA	NA	NA	NA	NA	NA	NA	NA	NA	NA	NA	NA	NA	NA	NA	NA	4	micro-politan	Standard	Helena	Helena, MT	<raw>	Lewis and Clark County	MT	46.5	-112.1	Mountain	14	<raw>	29283	212	138.35	0.26	14056	13266	199900	52207	-112.325285	-111.935142	46.632391	46.414484
1403	59639	59639	practices/-NgUXU9WHch-9sceJHl5	all	Lincoln	US	611 2nd St. N	PO Box 254	MT	true	Corner of 6th Ave and 2nd St. N, Entrance on 6th Ave side	true	true	NA	bpgqzhpxmydv	pure	true	46.956345	Ponderosa Clinic DPC, PLLC	-112.678839	true	Ponderosa Clinic DPC, PLLC	2023-10-01	FNP-C	Jennifer	Wiederhold	open	NA	fam	406-362-4561	NA	NA	true	www.ponderosaclinic.com	d	NA	true	Tuesday-Friday	8am-5pm	NA	NA	NA	NA	NA	NA	75	Adult Single	130	Adult Couple	30	Child 0-18 with Adult	200	Family Max	NA	https://www.facebook.com/profile.php?id=100093853830056	406-743-6065	NA	NA	https://firebasestorage.googleapis.com/v0/b/dpcmapper.appspot.com/o/bLIx6IxXCtdf1Obaykh1IEMewJv1%2Fdxnakzkubw_file?alt=media&token=f94c8d18-b542-4251-b0c2-6fb0cf0ea27e	NA	https://firebasestorage.googleapis.com/v0/b/dpcmapper.appspot.com/o/bLIx6IxXCtdf1Obaykh1IEMewJv1%2Fhcfodmxjgw_file?alt=media&token=9d234b28-032f-4e33-a34e-945d818c8411	I am a Certified Family Nurse Practitioner with over 25 years of experience in various aspects of the medical field. My goal has always been to be able to care for friends and neighbors in my hometown in a holistic manner.	https://firebasestorage.googleapis.com/v0/b/dpcmapper.appspot.com/o/bLIx6IxXCtdf1Obaykh1IEMewJv1%2Fdowdnwsbpn_file?alt=media&token=751d93e7-bea4-4b29-8c1a-7c660dbeab77	Corporate rates apply for 10+ members sponsored by employer	NA	NA	NA	NA	NA	NA	NA	NA	NA	NA	Medical Weight Loss	NA	NA	NA	NA	NA	https://ponderosaclinic.hint.com/signup	NA	NA	NA	NA	NA	NA	NA	NA	NA	NA	NA	NA	NA	NA	NA	NA	NA	NA	NA	NA	NA	NA	true	NA	NA	NA	NA	NA	NA	NA	NA	NA	NA	NA	NA	NA	NA	NA	NA	NA	NA	NA	NA	NA	NA	NA	NA	NA	NA	NA	NA	NA	NA	NA	NA	NA	NA	NA	NA	NA	NA	NA	NA	NA	NA	NA	NA	2023-10-11T16:20:17.096Z	NA	NA	NA	NA	NA	NA	NA	NA	NA	NA	NA	NA	NA	NA	NA	NA	NA	NA	NA	NA	NA	NA	NA	NA	NA	NA	NA	NA	NA	NA	NA	NA	NA	NA	NA	NA	NA	NA	NA	NA	NA	NA	NA	NA	NA	NA	NA	NA	NA	NA	NA	NA	NA	NA	NA	NA	NA	NA	NA	NA	NA	NA	NA	NA	NA	NA	NA	NA	NA	NA	NA	NA	NA	NA	NA	NA	NA	NA	NA	NA	NA	NA	NA	NA	NA	NA	NA	NA	NA	NA	NA	NA	NA	NA	NA	NA	NA	NA	NA	NA	NA	NA	NA	NA	NA	NA	NA	NA	NA	NA	NA	NA	NA	NA	NA	NA	NA	NA	NA	NA	NA	NA	NA	NA	NA	NA	NA	NA	NA	NA	NA	NA	NA	NA	NA	NA	NA	NA	NA	NA	NA	NA	NA	NA	NA	NA	10	rural	Standard	Lincoln	Lincoln, MT	<raw>	Lewis and Clark County	MT	46.9	-112.6	Mountain	14	<raw>	1286	2	677.04	1.75	1215	638	154100	35673	-113.059444	-112.311747	47.493982	46.771683
1404	59718	59718	practices/-LVFVgDi7JwuP7Wsdve_	All ages	Bozeman	US	4535 Valley Commons Drive	Ste. 104	MT	true	Proud to be starting off on our DPC adventure, starting with a hybrid model	NA	true	true	qgubbigpfhlz	hybrid	true	45.672871	Bozeman Primary Care	-111.10091	true	Bozeman Primary Care	2019-04-01	MD	Terry	Edwards	open	NA	fam	406-404-1525	true	NA	true	http://www.bozemanprimarycare.com	d	99	NA	Monday-Friday	8:30am-5:00pm	DNP	Melissa	Blixt	open	NA	fam	99	adults >19	79	spouse/partner	49	children <20	299	family >4	NA	NA	NA	NA	NA	NA	NA	NA	Terry S. Edwards has been board certified to practice Family Medicine for over 20 years. His care techniques in both the preventative and urgent care models have allowed him to forge lasting relationships and provide successful remedies for his patients.	https://firebasestorage.googleapis.com/v0/b/dpcmapper.appspot.com/o/SNtItLVu7NMKGSIo2tntLuLZIJG3%2Fcgmxhnznke_file?alt=media&token=c6e327fa-27c6-4748-9b34-2f9abf609f73	NA	NA	NA	NA	NA	NA	NA	NA	NA	NA	NA	NA	NA	NA	NA	NA	NA	NA	NA	NA	NA	NA	NA	https://firebasestorage.googleapis.com/v0/b/dpcmapper.appspot.com/o/SNtItLVu7NMKGSIo2tntLuLZIJG3%2Fmokhlbdloe_file?alt=media&token=fea20932-dbd3-4c5a-9b44-c772a088f9b5	NA	NA	NA	NA	NA	NA	NA	NA	NA	NA	NA	NA	NA	NA	NA	NA	NA	NA	Melissa Blixt is board certified as a Family Nurse Practitioner who provides hands-on care to her patients at Bozeman Primary Care and knows that no two people are the same.	NA	NA	NA	NA	NA	NA	NA	NA	NA	NA	NA	NA	NA	NA	NA	NA	NA	NA	NA	NA	NA	NA	NA	NA	NA	NA	NA	NA	NA	NA	NA	NA	NA	NA	NA	NA	NA	NA	NA	NA	NA	NA	NA	NA	NA	NA	NA	NA	NA	NA	true	NA	NA	NA	NA	NA	NA	NA	NA	NA	NA	NA	NA	NA	NA	NA	NA	NA	NA	NA	NA	NA	NA	NA	NA	NA	NA	NA	NA	NA	NA	NA	NA	NA	NA	NA	NA	NA	NA	NA	NA	NA	NA	NA	NA	NA	NA	NA	NA	NA	NA	NA	NA	NA	NA	NA	NA	NA	NA	NA	NA	NA	NA	NA	NA	NA	NA	NA	NA	NA	NA	NA	NA	NA	NA	NA	NA	NA	NA	NA	NA	NA	NA	NA	NA	NA	NA	NA	NA	NA	NA	NA	NA	NA	NA	NA	NA	NA	NA	NA	NA	NA	NA	NA	NA	NA	NA	NA	NA	NA	NA	NA	NA	NA	NA	NA	NA	NA	NA	NA	NA	NA	NA	NA	NA	NA	NA	NA	NA	NA	NA	NA	NA	NA	NA	NA	NA	NA	NA	4	micro-politan	Standard	Bozeman	Bozeman, MT	<raw>	Gallatin County	MT	45.6	-111.1	Mountain	21	<raw>	27367	115	239	1.13	12530	11490	259200	55651	-111.351487	-110.917256	45.776495	45.351324
1405	59718	59718	practices/-LVFVgDi7JwuP7Wsdve_	All ages	Bozeman	US	4535 Valley Commons Drive	Ste. 104	MT	true	Proud to be starting off on our DPC adventure, starting with a hybrid model	NA	true	true	qgubbigpfhlz	hybrid	true	45.672871	Bozeman Primary Care	-111.10091	true	Bozeman Primary Care	2019-04-01	MD	Terry	Edwards	open	NA	fam	406-404-1525	true	NA	true	http://www.bozemanprimarycare.com	d	99	NA	Monday-Friday	8:30am-5:00pm	DNP	Melissa	Blixt	open	NA	fam	99	adults >19	79	spouse/partner	49	children <20	299	family >4	NA	NA	NA	NA	NA	NA	NA	NA	Terry S. Edwards has been board certified to practice Family Medicine for over 20 years. His care techniques in both the preventative and urgent care models have allowed him to forge lasting relationships and provide successful remedies for his patients.	https://firebasestorage.googleapis.com/v0/b/dpcmapper.appspot.com/o/SNtItLVu7NMKGSIo2tntLuLZIJG3%2Fcgmxhnznke_file?alt=media&token=c6e327fa-27c6-4748-9b34-2f9abf609f73	NA	NA	NA	NA	NA	NA	NA	NA	NA	NA	NA	NA	NA	NA	NA	NA	NA	NA	NA	NA	NA	NA	NA	https://firebasestorage.googleapis.com/v0/b/dpcmapper.appspot.com/o/SNtItLVu7NMKGSIo2tntLuLZIJG3%2Fmokhlbdloe_file?alt=media&token=fea20932-dbd3-4c5a-9b44-c772a088f9b5	NA	NA	NA	NA	NA	NA	NA	NA	NA	NA	NA	NA	NA	NA	NA	NA	NA	NA	Melissa Blixt is board certified as a Family Nurse Practitioner who provides hands-on care to her patients at Bozeman Primary Care and knows that no two people are the same.	NA	NA	NA	NA	NA	NA	NA	NA	NA	NA	NA	NA	NA	NA	NA	NA	NA	NA	NA	NA	NA	NA	NA	NA	NA	NA	NA	NA	NA	NA	NA	NA	NA	NA	NA	NA	NA	NA	NA	NA	NA	NA	NA	NA	NA	NA	NA	NA	NA	NA	true	NA	NA	NA	NA	NA	NA	NA	NA	NA	NA	NA	NA	NA	NA	NA	NA	NA	NA	NA	NA	NA	NA	NA	NA	NA	NA	NA	NA	NA	NA	NA	NA	NA	NA	NA	NA	NA	NA	NA	NA	NA	NA	NA	NA	NA	NA	NA	NA	NA	NA	NA	NA	NA	NA	NA	NA	NA	NA	NA	NA	NA	NA	NA	NA	NA	NA	NA	NA	NA	NA	NA	NA	NA	NA	NA	NA	NA	NA	NA	NA	NA	NA	NA	NA	NA	NA	NA	NA	NA	NA	NA	NA	NA	NA	NA	NA	NA	NA	NA	NA	NA	NA	NA	NA	NA	NA	NA	NA	NA	NA	NA	NA	NA	NA	NA	NA	NA	NA	NA	NA	NA	NA	NA	NA	NA	NA	NA	NA	NA	NA	NA	NA	NA	NA	NA	NA	NA	NA	4	micro-politan	Standard	Bozeman	Bozeman, MT	<raw>	Gallatin County	MT	45.6	-111.1	Mountain	21	<raw>	27367	115	239	1.13	12530	11490	259200	55651	-111.351487	-110.917256	45.776495	45.351324
1406	59808	59808	practices/-LVFWV8CM7YTT3ebIfpP	0+	Missoula	US	2700 Radio Way	NA	MT	true	NA	true	true	true	ihjpmxgvnver	hybrid	true	46.889901	CostCareDirect	-114.040684	true	CostCareDirect	2018-01-01	MD	Carol	Bridges	open	NA	fam	406-541-3046	true	true	true	http://costcare.com	d	50	true	M-F	8:00 AM - 6:00 PM	MD	Geoff	Holman	open	NA	fam	50	CHILD Age 0-17	100	ADULT Age 18-100	NA	NA	NA	NA	0	NA	NA	NA	NA	NA	NA	https://firebasestorage.googleapis.com/v0/b/dpcmapper.appspot.com/o/M1isD4SrxgOwtogKC33sBTqMM0f2%2Flmspludbiv_file?alt=media&token=be97547a-1fc5-4e21-9a8f-536300a6c462	NA	https://firebasestorage.googleapis.com/v0/b/dpcmapper.appspot.com/o/M1isD4SrxgOwtogKC33sBTqMM0f2%2Fkryhkhlmol_file?alt=media&token=661c7083-a9fc-443e-9402-2e833e70a3a7	NA	NA	NA	NA	NA	NA	NA	NA	NA	NA	NA	NA	NA	NA	NA	NA	NA	https://costcaredpc.hint.com/signup/membership-2023/contacts?=	NA	NA	NA	NA	NA	https://firebasestorage.googleapis.com/v0/b/dpcmapper.appspot.com/o/M1isD4SrxgOwtogKC33sBTqMM0f2%2Fbgbpvvtncy_file?alt=media&token=89989f56-8faa-484c-bc02-d03422959e5b	NA	NA	NA	NA	NA	NA	NA	NA	NA	NA	NA	NA	NA	NA	NA	NA	true	NA	NA	NA	NA	NA	NA	NA	NA	NA	NA	NA	NA	NA	NA	NA	NA	NA	NA	NA	NA	NA	NA	NA	NA	NA	NA	NA	NA	NA	NA	NA	NA	NA	NA	NA	NA	NA	NA	NA	NA	NA	NA	NA	NA	NA	NA	NA	NA	NA	NA	NA	NA	NA	NA	NA	NA	NA	NA	NA	NA	NA	NA	NA	NA	NA	NA	NA	NA	NA	NA	NA	NA	NA	NA	NA	NA	NA	NA	NA	NA	NA	NA	NA	NA	NA	NA	NA	NA	NA	NA	NA	NA	NA	NA	NA	NA	NA	NA	NA	NA	NA	NA	NA	NA	NA	NA	NA	NA	NA	NA	NA	NA	NA	NA	NA	NA	NA	NA	NA	NA	NA	NA	NA	NA	NA	NA	NA	NA	NA	NA	NA	NA	NA	NA	NA	NA	NA	NA	NA	NA	NA	NA	NA	NA	NA	NA	NA	NA	NA	NA	NA	NA	NA	NA	NA	NA	NA	NA	NA	NA	NA	NA	NA	NA	NA	NA	NA	NA	NA	NA	NA	NA	NA	NA	NA	NA	NA	NA	NA	NA	NA	NA	NA	NA	NA	NA	NA	NA	NA	NA	NA	1	metro-politan	Standard	Missoula	Missoula, MT	<raw>	Missoula County	MT	47	-114.1	Mountain	16	<raw>	17904	137	131.12	1.67	7792	7350	205600	54034	-114.267827	-113.883427	47.13832	46.861547
1407	59808	59808	practices/-MbZ5zJiAcNom6yWJHgf	16-110	Missoula	US	2825 Stockyard Road	Building A Suite 18	MT	true	NA	NA	true	NA	ozqbhxkwnsfg	hybrid	true	46.900557	Mountain States Precision Healthcare PLLC	-114.035548	true	Mountain States Diabetes	2021-03-01	MD	Hayley	Miller	open	NA	endo	406-219-1233	NA	NA	true	https://montanadiabetes.com	d	99	NA	Mon-Fri	8AM-5PM	NA	NA	NA	NA	NA	NA	75	Diabetes Basic	75	Basic Primary Care	129	Diabetes+Primary	149	Premier	NA	https://www.facebook.com/mountainstatesdiabetes	219-244-6019	https://www.linkedin.com/company/mountain-states-diabetes	NA	NA	NA	https://firebasestorage.googleapis.com/v0/b/dpcmapper.appspot.com/o/Zy9hvBCk0iaURPtHYMPMFdhtXQ53%2Ftbiiddoeuh_file?alt=media&token=660ea2e2-c6ae-4433-8a94-456cbe8916fe	Dr. Miller grew up in Northern Wyoming, garnered a degree in nutrition at University of Wyoming, MD from University of Washington, Internal Med Residency in WI & endo fellowship in Utah. Dr. Miller’s professional interests stem from her own experience with type 1 diabetes, diagnosed at age 10.	https://firebasestorage.googleapis.com/v0/b/dpcmapper.appspot.com/o/Zy9hvBCk0iaURPtHYMPMFdhtXQ53%2Ffinbehabtn_file?alt=media&token=f69de2ea-d0ea-497a-a013-67be8e5ae7b4	NA	https://twitter.com/inrangediabetes?lang=en	NA	NA	NA	NA	NA	NA	NA	@mountainstatesdiabetes	NA	NA	NA	NA	NA	NA	NA	NA	NA	NA	NA	NA	NA	NA	NA	Weight Loss Basic	Weight Loss Premier	NA	NA	NA	59	NA	NA	NA	79	NA	NA	NA	NA	NA	true	249	NA	NA	NA	NA	NA	NA	NA	NA	NA	NA	NA	NA	NA	NA	NA	NA	NA	NA	NA	NA	NA	NA	NA	NA	NA	NA	NA	NA	NA	NA	NA	NA	NA	NA	NA	NA	NA	NA	NA	NA	NA	NA	NA	2021-06-07T01:35:08.028Z	NA	NA	NA	NA	NA	NA	NA	NA	NA	NA	NA	NA	NA	NA	NA	NA	NA	NA	NA	NA	NA	NA	NA	NA	NA	NA	NA	NA	NA	NA	NA	NA	NA	NA	NA	NA	NA	NA	NA	NA	NA	NA	NA	NA	NA	NA	NA	NA	NA	NA	NA	NA	NA	NA	NA	NA	NA	NA	NA	NA	NA	NA	NA	NA	NA	NA	NA	NA	NA	NA	NA	NA	NA	NA	NA	NA	NA	NA	NA	NA	NA	NA	NA	NA	NA	NA	NA	NA	NA	NA	NA	NA	NA	NA	NA	NA	NA	NA	NA	NA	NA	NA	NA	NA	NA	NA	NA	NA	NA	NA	NA	NA	NA	NA	NA	NA	NA	NA	NA	NA	NA	NA	NA	NA	NA	NA	NA	NA	NA	NA	NA	NA	NA	NA	NA	NA	NA	NA	NA	NA	NA	NA	NA	NA	NA	NA	1	metro-politan	Standard	Missoula	Missoula, MT	<raw>	Missoula County	MT	47	-114.1	Mountain	16	<raw>	17904	137	131.12	1.67	7792	7350	205600	54034	-114.267827	-113.883427	47.13832	46.861547
1408	59859	59859	practices/-Np2xMEawHoriRaT2P2x	All	Plains	US	406 West Railroad Avenue	NA	Montana	true	Family Practice/Primary Care	NA	NA	NA	hpivgtherdvu	hybrid	true	47.464418	Costner Care Family Clinic, LLC	-114.886814	true	Costner Care Family Clinic	2021-07-01	NP	David	Costner	NA	NA	fam	4065405757	NA	NA	true	https://www.costnercarefamilyclinic.com/	d	50	true	Mon-Fri	8A-5P	NA	NA	NA	NA	NA	NA	125	Adults 18-64	50	Minors under 18	NA	NA	NA	NA	NA	NA	4065406363	NA	NA	NA	NA	https://firebasestorage.googleapis.com/v0/b/dpcmapper.appspot.com/o/6ugVtT4coQTUAsyaccXfKKcrZ693%2Fhwvelyvrit_file?alt=media&token=6eb74930-ddde-49c5-b8e0-b17b604deb6a	NA	NA	NA	NA	NA	NA	NA	NA	NA	NA	NA	NA	NA	NA	NA	NA	NA	NA	NA	NA	NA	NA	NA	NA	NA	NA	NA	NA	NA	NA	NA	NA	NA	NA	NA	NA	NA	NA	NA	NA	NA	NA	true	NA	NA	NA	NA	NA	NA	NA	NA	NA	NA	NA	NA	NA	NA	NA	NA	NA	NA	NA	NA	NA	NA	NA	NA	NA	NA	NA	NA	NA	NA	NA	NA	NA	NA	NA	NA	NA	NA	NA	NA	NA	NA	NA	NA	2024-01-26T04:09:36.082Z	NA	NA	NA	NA	NA	NA	NA	true	NA	NA	NA	NA	NA	NA	NA	NA	NA	NA	NA	NA	NA	NA	NA	NA	NA	NA	NA	NA	NA	NA	NA	NA	NA	NA	NA	NA	NA	NA	NA	NA	NA	NA	NA	NA	NA	NA	NA	NA	NA	NA	NA	NA	NA	NA	NA	NA	NA	NA	NA	NA	NA	NA	NA	NA	NA	NA	NA	NA	NA	NA	NA	NA	NA	NA	NA	NA	NA	NA	NA	NA	NA	NA	NA	NA	NA	NA	NA	NA	NA	NA	NA	NA	NA	NA	NA	NA	NA	NA	NA	NA	NA	NA	NA	NA	NA	NA	NA	NA	NA	NA	NA	NA	NA	NA	NA	NA	NA	NA	NA	NA	NA	NA	NA	NA	NA	NA	NA	NA	NA	NA	NA	NA	NA	NA	NA	NA	NA	NA	NA	NA	NA	NA	NA	NA	NA	NA	10	rural	Standard	Plains	Plains, MT	<raw>	Sanders County	MT	47.6	-114.7	Mountain	34	<raw>	3270	5	693.54	4.65	1776	1441	169700	34290	-115.234919	-114.442608	47.875834	47.219385
1409	59860	59860	practices/-LVFWcT1n44rmtk6hfvL	all	Polson	US	1105 1st St E	NA	MT	true	Partnering with every patient to achieve the best health of the patient, family and community.	NA	true	true	egwgibqleqeb	pure	true	47.68524	pureHealth DPC	-114.161435	true	pureHealth DPC	2018-07-09	MD	Cara	Harrop	open	NA	fam	406-319-2599	true	NA	true	http://www.purehealthdpc.com	d	NA	true	Monday-Friday	8am-5:30pm	NA	NA	NA	NA	NA	NA	25	age < 18	75	age > 18	NA	NA	NA	NA	NA	NA	NA	NA	NA	NA	NA	NA	NA	NA	NA	NA	NA	NA	NA	NA	NA	NA	NA	NA	NA	NA	NA	NA	NA	NA	NA	NA	NA	NA	NA	NA	NA	NA	NA	NA	NA	NA	NA	NA	NA	NA	NA	NA	NA	NA	NA	NA	NA	NA	NA	NA	NA	NA	NA	NA	NA	NA	NA	NA	NA	NA	NA	NA	NA	NA	NA	NA	NA	NA	NA	NA	NA	NA	NA	NA	NA	NA	NA	NA	NA	NA	NA	NA	NA	NA	NA	NA	NA	NA	NA	NA	NA	NA	NA	NA	NA	NA	NA	NA	NA	NA	NA	NA	NA	NA	NA	NA	NA	NA	NA	NA	NA	NA	NA	NA	NA	NA	NA	NA	NA	NA	NA	NA	NA	NA	NA	NA	NA	NA	NA	NA	NA	NA	NA	NA	NA	NA	NA	NA	NA	NA	NA	NA	NA	NA	NA	NA	NA	NA	NA	NA	NA	NA	NA	NA	NA	NA	NA	NA	NA	NA	NA	NA	NA	NA	NA	NA	NA	NA	NA	NA	NA	NA	NA	NA	NA	NA	NA	NA	NA	NA	NA	NA	NA	NA	NA	NA	NA	NA	NA	NA	NA	NA	NA	NA	NA	NA	NA	NA	NA	NA	NA	NA	NA	NA	NA	NA	NA	NA	NA	NA	NA	NA	NA	NA	NA	NA	NA	NA	NA	NA	NA	NA	NA	NA	NA	NA	NA	NA	NA	NA	NA	NA	NA	NA	NA	NA	NA	NA	NA	NA	7	small-town	Standard	Polson	Polson, MT	<raw>	Lake County	MT	47.8	-114.2	Mountain	22	<raw>	9913	41	242.8	58.55	6461	4210	225700	34871	-114.517249	-113.920909	47.884919	47.573219
1410	59901	59901	practices/-O4MbujY7zNuX7gSOOay	14-115	Kalispell	US	430 Windward Way	Suite 203 - in the Wellness Bahr	MT	true	Dr. Marisa Hoyne, MD is a double board certified physician, practicing Internal Medicine (primary care for adults and Obesity Medicine.She is local to Kalispell, Montana, and trained at Stanford and the University of Arizona.Dr. Hoyne loves her patients!	NA	true	NA	yvxapgtkigdo	pure	NA	48.220714	Kalispell Direct Care PLLC	-114.326012	true	Kalispell Direct Care	2024-06-17	MD	Marisa	Hoyne	open	NA	im	(406743-3299	NA	NA	true	Kalispelldirectcare.com	d	125	NA	Mon-Thurs	8:30-4:30	NA	NA	NA	NA	NA	NA	125	All Patients	NA	NA	NA	NA	NA	NA	NA	https://www.facebook.com/profile.php?id=61555056852375	(406284-5081	NA	NA	NA	NA	NA	Dr. Hoyne is a double board certified doc in Internal Medicine and Obesity Medicine.She values communication and empathy and smarts - and she loves her patients.	https://firebasestorage.googleapis.com/v0/b/dpcmapper.appspot.com/o/XdRgfTas1dP8anxFZowRn1nMllf1%2Fdujwycksrx_file?alt=media&token=19f7a099-94bf-4435-8a15-e37842e75468	NA	NA	NA	NA	NA	NA	NA	NA	NA	https://www.instagram.com/marisahoynemd	NA	NA	NA	NA	NA	NA	NA	NA	NA	NA	NA	NA	NA	NA	NA	NA	NA	NA	NA	NA	NA	NA	NA	NA	NA	NA	NA	NA	NA	NA	true	NA	NA	NA	NA	NA	NA	NA	NA	NA	NA	NA	NA	NA	NA	NA	NA	NA	NA	NA	NA	NA	NA	NA	NA	NA	NA	NA	NA	NA	NA	NA	NA	NA	NA	NA	NA	NA	NA	NA	NA	NA	NA	NA	NA	2024-08-15T19:59:28.051Z	NA	NA	NA	NA	NA	NA	NA	NA	NA	NA	NA	NA	NA	NA	NA	NA	NA	NA	NA	NA	NA	NA	NA	NA	NA	NA	NA	NA	NA	NA	NA	NA	NA	NA	NA	NA	NA	NA	NA	NA	NA	NA	NA	NA	NA	NA	NA	NA	NA	NA	NA	NA	NA	NA	NA	NA	NA	NA	NA	NA	NA	NA	NA	NA	NA	NA	NA	NA	NA	NA	NA	NA	NA	NA	NA	NA	NA	NA	NA	NA	NA	NA	NA	NA	NA	NA	NA	NA	NA	NA	NA	NA	NA	NA	NA	NA	NA	NA	NA	NA	NA	NA	NA	NA	NA	NA	NA	NA	NA	NA	NA	NA	NA	NA	NA	NA	NA	NA	NA	NA	NA	NA	NA	NA	NA	NA	NA	NA	NA	NA	NA	NA	NA	NA	NA	NA	NA	NA	NA	NA	NA	NA	NA	NA	NA	NA	4	micro-politan	Standard	Kalispell	Kalispell, MT	<raw>	Flathead County	MT	48.1	-113.8	Mountain	60	<raw>	49693	110	452.11	12.68	22002	20113	213000	44982	-114.776855	-113.920108	48.424367	48.035656
1411	59901	59901	practices/-LVFWTmoN43hI5Q2hKom	18+	Kalispell	US	185 Commons Loop	suite B	MT	true	Simple, heartfelt care. You're doctor CAN see you now.	NA	true	true	bxxlujzorzqp	pure	true	48.221021	Glacier DPC	-114.328367	true	Glacier DPC	2018-05-23	MD	Lexi	Tabor-Manaker	NA	NA	fam	406-480-6062	true	NA	true	http://www.glacierdpc.com	d	100	true	NA	NA	NA	NA	NA	NA	NA	NA	70	Age 18-39	80	Age 40-54	90	Age 55-64	120	Age 65-98	NA	NA	NA	NA	NA	NA	NA	https://firebasestorage.googleapis.com/v0/b/dpcmapper.appspot.com/o/SNtItLVu7NMKGSIo2tntLuLZIJG3%2Fporhvrtsyu_file?alt=media&token=60f70433-e429-4944-9641-3ab603be7180	Dr. Tabor-Manaker is a Board Certified Family Practice Physician with 18 years of experience in Family Medicine. She is a graduate of the Michigan State University School of Medicine. She did her residency at Greenville Memorial Hospital in Greenville, SC, where she served as Chief Resident.	https://firebasestorage.googleapis.com/v0/b/dpcmapper.appspot.com/o/SNtItLVu7NMKGSIo2tntLuLZIJG3%2Fhfpfxjrubh_file?alt=media&token=459a29f9-da01-42a3-8ab6-aead4655ac38	U.S. VETERANS WILL RECEIVE A 20% DISCOUNT ON MONTHLY FEES. THANK YOU FOR YOUR SERVICE.	NA	NA	NA	NA	NA	NA	NA	NA	NA	NA	NA	NA	NA	NA	NA	NA	NA	NA	NA	NA	NA	NA	NA	NA	NA	NA	NA	NA	NA	NA	NA	NA	NA	NA	NA	NA	NA	NA	NA	NA	NA	NA	NA	NA	NA	NA	NA	NA	NA	NA	NA	NA	NA	NA	NA	NA	NA	NA	NA	NA	NA	NA	NA	NA	NA	NA	NA	NA	NA	NA	NA	NA	NA	NA	NA	NA	NA	NA	NA	NA	NA	NA	NA	NA	NA	NA	NA	NA	NA	NA	NA	NA	NA	NA	NA	NA	NA	NA	NA	NA	NA	NA	NA	NA	NA	NA	NA	NA	NA	NA	NA	NA	NA	NA	NA	NA	NA	NA	NA	NA	NA	NA	NA	NA	NA	NA	NA	NA	NA	NA	NA	NA	NA	NA	NA	NA	NA	NA	NA	NA	NA	NA	NA	NA	NA	NA	NA	NA	NA	NA	NA	NA	NA	NA	NA	NA	NA	NA	NA	NA	NA	NA	NA	NA	NA	NA	NA	NA	NA	NA	NA	NA	NA	NA	NA	NA	NA	NA	NA	NA	NA	NA	NA	NA	NA	NA	NA	NA	NA	NA	NA	NA	NA	NA	NA	NA	NA	NA	NA	NA	NA	NA	NA	NA	NA	NA	NA	NA	NA	NA	NA	NA	NA	NA	NA	NA	NA	NA	NA	NA	NA	NA	NA	NA	NA	NA	NA	NA	NA	NA	NA	4	micro-politan	Standard	Kalispell	Kalispell, MT	<raw>	Flathead County	MT	48.1	-113.8	Mountain	60	<raw>	49693	110	452.11	12.68	22002	20113	213000	44982	-114.776855	-113.920108	48.424367	48.035656
1412	59901	59901	practices/-MbJSh3vj4DxE_N5FoFB	0-64	Kalispell	US	104 Westview Park Place	NA	MT	true	Put simply, Bluebird Health is a flat fee monthly healthcare membership that focuses on prevention and physical and mental well-being without the middle man. For a low fixed monthly fee, patients get unlimited access to their primary care doctor. There are so many advantages that stem from this model that many patients prefer DPC even when they have medical insurance.	true	true	NA	jjgsrumbscwk	pure	true	48.213046	Corpus Albicans Medical, pLLC	-114.329761	true	Bluebird Health Direct Primary Care	2021-06-01	DO, MPH, MSc	Daniel	Gragert	open	https://bluebirddpc.com/about/	fam	406-802-5867	NA	true	true	Bluebirddpc.com	d	NA	true	Monday- Saturday	7:00am to 7:00 pm	NA	NA	NA	NA	NA	NA	35	Pediatrics	65	Adult	NA	NA	NA	NA	NA	https://m.facebook.com/profile.php?id=100068388060053&tsid=0.13180584418648866&source=result	NA	NA	Family Care	https://firebasestorage.googleapis.com/v0/b/dpcmapper.appspot.com/o/I44dhhjiY3TVP5pnimnDYJ05rx92%2Faturqyicbm_file?alt=media&token=00f91d59-a72e-4023-b203-5153b5b1ccbd	NA	https://firebasestorage.googleapis.com/v0/b/dpcmapper.appspot.com/o/I44dhhjiY3TVP5pnimnDYJ05rx92%2Fosjmkmkqjp_file?alt=media&token=c6ccfd07-459b-491f-8ffa-30904380f344	Dr. Gragert completed his undergraduate work at Carroll College in Helena, Montana. He then moved to Idaho, where he met his wife while completing his Masters in Exercise Physiology, at Boise State University. He completed his medical degree at Pacific Northwest University of Health Sciences	https://firebasestorage.googleapis.com/v0/b/dpcmapper.appspot.com/o/I44dhhjiY3TVP5pnimnDYJ05rx92%2Fwnxggoufpq_file?alt=media&token=e93256ac-64db-4059-89b0-7f017b93169e	NA	NA	NA	NA	NA	NA	NA	NA	NA	NA	NA	NA	NA	NA	NA	NA	NA	https://bluebirddpc.com/enroll/	NA	NA	NA	NA	NA	NA	NA	NA	NA	NA	NA	NA	NA	NA	NA	NA	NA	NA	NA	NA	NA	NA	true	NA	NA	NA	NA	NA	NA	NA	NA	NA	NA	NA	NA	NA	NA	NA	NA	NA	NA	NA	https://bluebirdhealth.atlas.md/enrollment/index.html?account=RHn7xdkSsaGKs8NyGqOF	NA	NA	NA	NA	NA	NA	NA	NA	NA	NA	NA	NA	NA	NA	NA	NA	NA	NA	NA	NA	NA	NA	NA	NA	2021-06-04T00:40:27.280Z	NA	NA	NA	NA	NA	NA	NA	NA	NA	NA	NA	NA	NA	NA	NA	NA	NA	NA	NA	NA	NA	NA	NA	NA	NA	NA	NA	NA	NA	NA	NA	NA	NA	NA	NA	NA	NA	NA	NA	NA	NA	NA	NA	NA	NA	NA	NA	NA	NA	NA	NA	NA	NA	NA	NA	NA	NA	NA	NA	NA	NA	NA	NA	NA	NA	NA	NA	NA	NA	NA	NA	NA	NA	NA	NA	NA	NA	NA	NA	NA	NA	NA	NA	NA	NA	NA	NA	NA	NA	NA	NA	NA	NA	NA	NA	NA	NA	NA	NA	NA	NA	NA	NA	NA	NA	NA	NA	NA	NA	NA	NA	NA	NA	NA	NA	NA	NA	NA	NA	NA	NA	NA	NA	NA	NA	NA	NA	NA	NA	NA	NA	NA	NA	NA	NA	NA	NA	NA	NA	NA	NA	NA	NA	NA	NA	NA	4	micro-politan	Standard	Kalispell	Kalispell, MT	<raw>	Flathead County	MT	48.1	-113.8	Mountain	60	<raw>	49693	110	452.11	12.68	22002	20113	213000	44982	-114.776855	-113.920108	48.424367	48.035656
1413	59911	59911	practices/-MupvRCpP82bhfxpfHYS	all ages	Bigfork	US	PO Box 1082	NA	MT	true	NA	NA	true	NA	nlxgitpslgfj	pure	true	48.066788	Montana Mobile Health, corp	-114.088609	true	Montana Mobile Health Direct Primary Care	2022-01-03	MS, FNP-C, CPNP	Katie	Borges	open	https://mtmobilehealth.com/about-us	fam	(406426-2800	NA	true	true	www.mtmobilehealth.com	d	100	true	NA	NA	NA	NA	NA	NA	NA	NA	75	Adult Membership	25	Child Membership	NA	NA	NA	NA	NA	https://www.facebook.com/mtmobilehealthDPC/	(406 204-7798	NA	House Calls	NA	NA	NA	NA	https://firebasestorage.googleapis.com/v0/b/dpcmapper.appspot.com/o/XZXgzmsiKcY9zR8a1jgx7vx6OtK2%2Fpcnxtrbpac_file?alt=media&token=d870bb10-6384-410f-bb1c-38ffd880a2d4	Children birth-18 years: $25/monthOne-time enrollment fee of $100Adults 19-99 years: $75/monthOne-time enrollment fee for entire family $100.	NA	NA	NA	NA	NA	NA	NA	NA	NA	NA	NA	NA	NA	NA	NA	NA	https://mtmobilehealthdpc.atlas.md/enrollment/index.html?account=Drp0pvoEuZy8Yiw1fDU6	NA	NA	NA	NA	NA	NA	NA	NA	NA	NA	NA	NA	NA	NA	NA	NA	NA	NA	NA	NA	NA	NA	true	NA	NA	NA	NA	NA	NA	NA	NA	NA	NA	NA	NA	NA	NA	NA	NA	NA	NA	NA	NA	NA	NA	NA	NA	true	NA	NA	NA	NA	NA	NA	NA	NA	NA	NA	NA	NA	NA	NA	NA	NA	NA	NA	NA	2022-02-01T15:36:05.463Z	NA	NA	NA	NA	NA	NA	NA	NA	NA	NA	NA	NA	NA	NA	NA	NA	NA	NA	NA	NA	NA	NA	NA	NA	NA	NA	NA	NA	NA	NA	NA	NA	NA	NA	NA	NA	NA	NA	NA	NA	NA	NA	NA	NA	NA	NA	NA	NA	NA	NA	NA	NA	NA	NA	NA	NA	NA	NA	NA	NA	NA	NA	NA	NA	NA	NA	NA	NA	NA	NA	NA	NA	NA	NA	NA	NA	NA	NA	NA	NA	NA	NA	NA	NA	NA	NA	NA	NA	NA	NA	NA	NA	NA	NA	NA	NA	NA	NA	NA	NA	NA	NA	NA	NA	NA	NA	NA	NA	NA	NA	NA	NA	NA	NA	NA	NA	NA	NA	NA	NA	NA	NA	NA	NA	NA	NA	NA	NA	NA	NA	NA	NA	NA	NA	NA	NA	NA	NA	NA	NA	NA	NA	NA	NA	NA	NA	10	rural	Standard	Bigfork	Bigfork, MT	<raw>	Flathead County	MT	47.9	-113.7	Mountain	33	<raw>	7678	20	392.38	40.18	5995	3444	344400	52850	-114.180404	-113.598197	48.175428	47.599861
1414	59937	59937	practices/-MK_l8dpiyGTmhf5GnZ-	0-100+	Whitefish	US	704 E 13th Street, Suite F-3	NA	Montana	true	Dr. Morgan Coleman is a board-certified Family Medicine physician who emphasizes treating the whole patient and giving personalized care. To do this, she understands that she needs to know her patients and understand their unique situations and concerns. This kind of relationship is not something that can happen in a rushed 15 minute visit once or twice a year. It takes time to build a relationship, and that is one of the huge advantages of direct primary care—time.	NA	true	NA	myalkqbocbrc	pure	true	48.400878	Big Mountain Family Medicine PLC	-114.334521	true	Big Mountain Family Medicine	2020-08-03	MD	Morgan	Coleman	open	NA	fam	406.306.7700	NA	NA	true	https://www.bigmountaindpc.com	d	75	true	Mon-Fri	9-5 or by appt	NA	NA	NA	NA	NA	NA	10	Children Under 20 (with accompanying adult membership	55	Adult 2-39	75	Adult 40-64	100	Adult 65+	NA	https://www.facebook.com/bigmtndpc	406.730.3383	NA	View into Glacier National Park from the top of Big Mountain	https://firebasestorage.googleapis.com/v0/b/dpcmapper.appspot.com/o/b2LqMCY55AQ2LZzCg0jBTNtIhgG3%2Fbvtuwyhtxp_file?alt=media&token=a88777b1-91f0-44fd-8937-6055a310d478	NA	https://firebasestorage.googleapis.com/v0/b/dpcmapper.appspot.com/o/b2LqMCY55AQ2LZzCg0jBTNtIhgG3%2Flcmlgppkeg_file?alt=media&token=5ca001cd-4523-490e-b354-68654f3a15ba	Dr. Coleman attended medical school at the University of New Mexico and completed her residency in Spokane, WA. Having both grown up in rural settings, Morgan and her husband moved their family to the beautiful Flathead Valley in 2017 to raise their children in a tight-knit small community.	https://firebasestorage.googleapis.com/v0/b/dpcmapper.appspot.com/o/b2LqMCY55AQ2LZzCg0jBTNtIhgG3%2Fukdqurirft_file?alt=media&token=e2fd0bb1-813d-4329-a446-991ad33e1abf	Contact us for employer pricing	NA	NA	NA	NA	NA	NA	NA	NA	@bigmountaindpc	NA	NA	NA	NA	NA	NA	NA	https://bigmountainfamilymedicine.atlas.md/enrollment/index.html?account=UrGZeQ9zqMRz6WE3Hdxz	NA	NA	NA	NA	NA	NA	NA	NA	NA	NA	NA	NA	NA	NA	NA	NA	NA	NA	NA	NA	NA	NA	NA	NA	NA	NA	NA	NA	NA	NA	NA	NA	NA	NA	NA	NA	NA	NA	NA	NA	NA	NA	NA	NA	NA	NA	NA	NA	NA	NA	NA	NA	NA	NA	NA	NA	NA	NA	NA	NA	NA	NA	NA	NA	NA	NA	NA	2020-10-26T16:36:24.906Z	NA	NA	NA	NA	NA	NA	NA	NA	NA	NA	NA	NA	NA	NA	NA	NA	NA	NA	NA	NA	NA	NA	NA	NA	NA	NA	NA	NA	NA	NA	NA	NA	NA	NA	NA	NA	NA	NA	NA	NA	NA	NA	NA	NA	NA	NA	NA	NA	NA	NA	NA	NA	NA	NA	NA	NA	NA	NA	NA	NA	NA	NA	NA	NA	NA	NA	NA	NA	NA	NA	NA	NA	NA	NA	NA	NA	NA	NA	NA	NA	NA	NA	NA	NA	NA	NA	NA	NA	NA	NA	NA	NA	NA	NA	NA	NA	NA	NA	NA	NA	NA	NA	NA	NA	NA	NA	NA	NA	NA	NA	NA	NA	NA	NA	NA	NA	NA	NA	NA	NA	NA	NA	NA	NA	NA	NA	NA	NA	NA	NA	NA	NA	NA	NA	NA	NA	NA	NA	NA	NA	NA	NA	NA	NA	NA	NA	7	small-town	Standard	Whitefish	Whitefish, MT	<raw>	Flathead County	MT	48.5	-114.6	Mountain	25	<raw>	12588	42	300.73	9.07	7873	5605	287700	46176	-114.849776	-114.220978	48.605526	48.226077
1415	59937	59937	practices/-M3gJ75DgTP-eSRv1pCQ	all	Whitefish	US	844 Baker Avenue	NA	Montana	true	Fountainhead Family Med is a direct primary care practice, which means we work for you and not the insurance companies. We spend more time and attention focusing on caring for you, all in an affordable manner. We provide evidence-based high quality care in a manner reminiscent of the days of the small town family doctor.Think about how you would like primary care medicine to work, then become a Fountainhead Family Med member and see how good it can be.	NA	true	NA	ofcikaxqwaba	pure	true	48.403172	Fountainhead Family Medicine, PLLC	-114.338677	true	Fountainhead Family Med	2020-01-01	M.D., FAAFP	Todd	Bergland	open	NA	fam	406.747.8044	NA	true	true	www.fountainhead.md	d	0	true	Monday through Friday	9 am - 5 pm	RPA	Terri	Williams	NA	NA	NA	20	< 18 years old (price applies if an adult in family is enrolled	70	18-59 years old	100	60+ years old	NA	NA	0	https://www.facebook.com/FountainheadFamilyMed/	406.747.8045	NA	Clinic view from street	https://firebasestorage.googleapis.com/v0/b/dpcmapper.appspot.com/o/s9fPdfW2IYTsCJrsDadQGfLWIPB2%2Fuoxgqwsuey_file?alt=media&token=4b713f37-e79a-41b3-89ad-6a40fe201c77	https://firebasestorage.googleapis.com/v0/b/dpcmapper.appspot.com/o/s9fPdfW2IYTsCJrsDadQGfLWIPB2%2Fspwtoabgpm_file?alt=media&token=210a7eeb-843d-493b-bd37-f987f9602e32	https://firebasestorage.googleapis.com/v0/b/dpcmapper.appspot.com/o/s9fPdfW2IYTsCJrsDadQGfLWIPB2%2Fyjztytuzwj_file?alt=media&token=88334c9a-9635-4a82-9b22-ed0b5b1a836c	Dr. Todd is a family physician certified by the ABFM, as well as a Fellow of the American Academy of Family Physicians. He has been in practice for 15 years, and opened Fountainhead Family Med in an effort to provide more personal, rational, and affordable care to his patients.	https://firebasestorage.googleapis.com/v0/b/dpcmapper.appspot.com/o/s9fPdfW2IYTsCJrsDadQGfLWIPB2%2Fbwysewtdph_file?alt=media&token=976ab0a6-5e5e-4694-ae1b-6e60581bd3d7	NA	NA	NA	NA	NA	NA	NA	NA	NA	NA	NA	NA	NA	NA	NA	NA	NA	https://fountainhead.md/enroll/	A typical appointment	NA	NA	NA	NA	https://firebasestorage.googleapis.com/v0/b/dpcmapper.appspot.com/o/s9fPdfW2IYTsCJrsDadQGfLWIPB2%2Fjqhlunkmfw_file?alt=media&token=88aa0d44-76a1-407f-b46e-21178dd1e2ab	NA	NA	NA	NA	NA	NA	NA	NA	NA	NA	NA	NA	NA	NA	NA	NA	NA	0	Terri Williams, a PA in radiology, has worked with Dr. Todd for the past 7 years. She started in the medical field at the age of 18, working as a medical insurance biller. Over time she also trained to become a certified nursing assistant, phlebotomist, radiology technologist, then a radiology PA.	NA	NA	NA	NA	NA	NA	NA	NA	NA	NA	NA	NA	NA	NA	NA	NA	NA	NA	NA	NA	NA	NA	NA	NA	NA	NA	NA	NA	NA	NA	NA	NA	NA	NA	NA	NA	NA	NA	NA	NA	NA	NA	2020-03-30T16:41:01.212Z	NA	NA	NA	NA	NA	NA	NA	NA	NA	NA	NA	NA	NA	NA	NA	NA	NA	NA	NA	NA	NA	NA	NA	NA	NA	NA	NA	NA	NA	NA	NA	NA	NA	NA	NA	NA	NA	NA	NA	NA	NA	NA	NA	NA	NA	NA	NA	NA	NA	NA	NA	NA	NA	NA	NA	NA	NA	NA	NA	NA	NA	NA	NA	NA	NA	NA	NA	NA	NA	NA	NA	NA	NA	NA	NA	NA	NA	NA	NA	NA	NA	NA	NA	NA	NA	NA	NA	NA	NA	NA	NA	NA	NA	NA	NA	NA	NA	NA	NA	NA	NA	NA	NA	NA	NA	NA	NA	NA	NA	NA	NA	NA	NA	NA	NA	NA	NA	NA	NA	NA	NA	NA	NA	NA	NA	NA	NA	NA	NA	NA	NA	NA	NA	NA	NA	NA	NA	NA	NA	NA	NA	NA	NA	NA	NA	NA	7	small-town	Standard	Whitefish	Whitefish, MT	<raw>	Flathead County	MT	48.5	-114.6	Mountain	25	<raw>	12588	42	300.73	9.07	7873	5605	287700	46176	-114.849776	-114.220978	48.605526	48.226077
1416	60010	60010	practices/-LVFWhLQmJXhlQMuP-U0	0-65+	Barrington	US	550 Fox Glen Ct	NA	IL	NA	HEIGHTENED HEALTH is a Direct Primary Care Functional Family Medicine practice. We employ a personalized, patient-centered, whole-person approach to healthcare, rather than a conventional, one-size-fits-all, disease-oriented focus.	NA	NA	true	rmwwcujvdnqb	pure	true	42.193556	Heightened Health S.C.	-88.19815	NA	Heightened Health S.C.	2017-06-19	NA	NA	NA	NA	NA	NA	847-868-0484	true	NA	true	https://heightenedhealth.com/	d	NA	NA	NA	NA	NA	NA	NA	NA	NA	NA	NA	NA	NA	NA	NA	NA	NA	NA	NA	NA	NA	NA	NA	NA	NA	NA	NA	NA	NA	NA	NA	NA	NA	NA	NA	NA	NA	NA	NA	NA	NA	NA	NA	NA	NA	NA	NA	NA	NA	NA	NA	NA	NA	NA	NA	NA	NA	NA	NA	NA	NA	NA	NA	NA	NA	NA	NA	NA	NA	NA	NA	NA	NA	NA	NA	NA	NA	NA	NA	NA	NA	NA	NA	NA	NA	NA	NA	NA	NA	NA	NA	NA	NA	NA	NA	NA	NA	NA	NA	NA	NA	NA	NA	NA	NA	NA	NA	NA	NA	NA	NA	NA	NA	NA	NA	NA	NA	NA	NA	NA	NA	NA	NA	NA	NA	NA	NA	NA	NA	NA	NA	NA	NA	NA	NA	NA	NA	NA	NA	NA	NA	NA	NA	NA	NA	NA	NA	NA	NA	NA	NA	NA	NA	NA	NA	NA	NA	NA	NA	NA	NA	NA	NA	NA	NA	NA	NA	NA	NA	NA	NA	NA	NA	NA	NA	NA	NA	NA	NA	NA	NA	NA	NA	NA	NA	NA	NA	NA	NA	NA	NA	NA	NA	NA	NA	NA	NA	NA	NA	NA	NA	NA	NA	NA	NA	NA	NA	NA	NA	NA	NA	NA	NA	NA	NA	NA	NA	NA	NA	NA	NA	NA	NA	NA	NA	NA	NA	NA	NA	NA	NA	NA	NA	NA	NA	NA	NA	NA	NA	NA	NA	NA	NA	NA	NA	NA	NA	NA	NA	NA	NA	NA	NA	NA	NA	NA	NA	NA	NA	NA	1	metro-politan	Standard	Barrington	Barrington, IL	<raw>	Lake County	IL	42.2	-88.2	Central	9	<raw>	44095	598	73.78	2.65	17154	16050	532000	120632	-88.261991	-88.043352	42.255642	42.066971
1417	60010	60010	practices/-LVFYrBUAr8dYhZzqT4R	NA	South Barrington	US	33 W Higgins Rd	Ste. 5030	IL	NA	NA	NA	NA	true	rsdjbdtpabxc	pure	NA	42.067969	WeCare Family Clinic	-88.169679	NA	WeCare Family Clinic	NA	NA	NA	NA	NA	NA	NA	NA	true	NA	true	http://wecarefamily.com/	d	NA	NA	NA	NA	NA	NA	NA	NA	NA	NA	NA	NA	NA	NA	NA	NA	NA	NA	NA	NA	NA	NA	NA	NA	NA	NA	NA	NA	NA	NA	NA	NA	NA	NA	NA	NA	NA	NA	NA	NA	NA	NA	NA	NA	NA	NA	NA	NA	NA	NA	NA	NA	NA	NA	NA	NA	NA	NA	NA	NA	NA	NA	NA	NA	NA	NA	NA	NA	NA	NA	NA	NA	NA	NA	NA	NA	NA	NA	NA	NA	NA	NA	NA	NA	NA	NA	NA	NA	NA	NA	NA	NA	NA	NA	NA	NA	NA	NA	NA	NA	NA	NA	NA	NA	NA	NA	NA	NA	NA	NA	NA	NA	NA	NA	NA	NA	NA	NA	NA	NA	NA	NA	NA	NA	NA	NA	NA	NA	NA	NA	NA	NA	NA	NA	NA	NA	NA	NA	NA	NA	NA	NA	NA	NA	NA	NA	NA	NA	NA	NA	NA	NA	NA	NA	NA	NA	NA	NA	NA	NA	NA	NA	NA	NA	NA	NA	NA	NA	NA	NA	NA	NA	NA	NA	NA	NA	NA	NA	NA	NA	NA	NA	NA	NA	NA	NA	NA	NA	NA	NA	NA	NA	NA	NA	NA	NA	NA	NA	NA	NA	NA	NA	NA	NA	NA	NA	NA	NA	NA	NA	NA	NA	NA	NA	NA	NA	NA	NA	NA	NA	NA	NA	NA	NA	NA	NA	NA	NA	NA	NA	NA	NA	NA	NA	NA	NA	NA	NA	NA	NA	NA	NA	NA	NA	NA	NA	NA	NA	NA	NA	NA	NA	NA	NA	NA	NA	NA	NA	NA	NA	1	metro-politan	Standard	Barrington	Barrington, IL	<raw>	Lake County	IL	42.2	-88.2	Central	9	<raw>	44095	598	73.78	2.65	17154	16050	532000	120632	-88.261991	-88.043352	42.255642	42.066971
1418	60015	60015	practices/-LVFW5sOsqYfOfijDUQc	All ages	Bannockburn	US	2101 Waukegan Rd	Ste. 303	IL	true	North Shore Direct Primary Care Physician	true	true	true	iwwnfjbqhfvk	pure	true	42.190942	Medlogic	-87.857354	true	Medlogic	2016-07-05	MD	Jill	Green	open	https://www.medlogicmd.com/about	fam	847-881-6858	true	true	true	https://www.medlogicmd.com/	d	50	true	Monday to Friday	by appointment	NP	Michele	Frese	open	https://www.medlogicmd.com/about	fam	40	Children, under 18	72	Adults, 18-45	82	Adults, 46-59	95	Adults, 60 and older	0	https://www.facebook.com/medlogicfwb	847-906-8597	NA	NA	NA	NA	https://firebasestorage.googleapis.com/v0/b/dpcmapper.appspot.com/o/SNtItLVu7NMKGSIo2tntLuLZIJG3%2Fodmpzzmtng_file?alt=media&token=bd27f06b-dc63-4835-acd3-b58032b36cc8	Family Medicine/ Emergency Medicine physician	https://firebasestorage.googleapis.com/v0/b/dpcmapper.appspot.com/o/A9WpuCO88yOkcjWfua4BxQkdOXm1%2Fntpwumtgos_file?alt=media&token=f093a1a0-eca6-47c9-84f2-29c3df8b0e59	* At least one parent/guardian/caretaker must be enrolled for $40 child rate to apply. Minor without enrolled adult is $55/ month** Corporate group rate requires a minimum of 10 adults enrolled One-Time Registration Fee: $50 Re-Enrollment Fee: $200 Get a month FREE when you pay for your year annually.	NA	NA	NA	NA	NA	NA	NA	NA	NA	NA	NA	NA	NA	NA	NA	<iframe src=https://www.facebook.com/plugins/video.php?href=https%3A%2F%2Fwww.facebook.com%2Fmedlogic%2Fvideos%2F269811217444299%2F&show_text=0&width=560 width=560 height=315 style=border:none;overflow:hidden scrolling=no frameborder=0 allowTransparency=true allowFullScreen=true></iframe>	NA	NA	NA	NA	NA	NA	NA	NA	Nursing home/Assisted living	Corporate subscription	NA	NA	NA	110	NA	NA	NA	70	NA	NA	NA	NA	NA	NA	NA	Family Medicine Nurse Practioner	NA	NA	NA	NA	NA	NA	NA	NA	NA	NA	NA	NA	NA	NA	NA	NA	NA	NA	NA	NA	NA	NA	NA	NA	NA	NA	NA	NA	NA	NA	NA	NA	NA	NA	NA	NA	NA	NA	NA	NA	NA	NA	NA	NA	NA	NA	NA	NA	NA	NA	NA	NA	NA	NA	NA	NA	NA	NA	NA	NA	NA	NA	NA	NA	NA	NA	NA	NA	NA	NA	NA	NA	NA	NA	NA	NA	NA	NA	NA	NA	NA	NA	NA	NA	NA	NA	NA	NA	NA	NA	NA	NA	NA	NA	NA	NA	NA	NA	NA	NA	NA	NA	NA	NA	NA	NA	NA	NA	NA	NA	NA	NA	NA	NA	NA	NA	NA	NA	NA	NA	NA	NA	NA	NA	NA	NA	NA	NA	NA	NA	NA	NA	NA	NA	NA	NA	NA	NA	NA	NA	NA	NA	NA	NA	NA	NA	NA	NA	NA	NA	NA	NA	NA	NA	NA	NA	NA	NA	NA	NA	NA	NA	NA	NA	NA	NA	NA	NA	NA	NA	NA	NA	NA	NA	NA	NA	NA	NA	NA	NA	NA	NA	NA	NA	NA	NA	NA	NA	NA	1	metro-politan	Standard	Deerfield	Deerfield, IL	<raw>	Lake County	IL	42.17	-87.88	Central	4	<raw>	26800	1981	13.53	0.19	9928	9525	495300	128676	-87.941047	-87.820893	42.203824	42.144755
1419	60015	60015	practices/-LVFW5sOsqYfOfijDUQc	All ages	Bannockburn	US	2101 Waukegan Rd	Ste. 303	IL	true	North Shore Direct Primary Care Physician	true	true	true	iwwnfjbqhfvk	pure	true	42.190942	Medlogic	-87.857354	true	Medlogic	2016-07-05	MD	Jill	Green	open	https://www.medlogicmd.com/about	fam	847-881-6858	true	true	true	https://www.medlogicmd.com/	d	50	true	Monday to Friday	by appointment	NP	Michele	Frese	open	https://www.medlogicmd.com/about	fam	40	Children, under 18	72	Adults, 18-45	82	Adults, 46-59	95	Adults, 60 and older	0	https://www.facebook.com/medlogicfwb	847-906-8597	NA	NA	NA	NA	https://firebasestorage.googleapis.com/v0/b/dpcmapper.appspot.com/o/SNtItLVu7NMKGSIo2tntLuLZIJG3%2Fodmpzzmtng_file?alt=media&token=bd27f06b-dc63-4835-acd3-b58032b36cc8	Family Medicine/ Emergency Medicine physician	https://firebasestorage.googleapis.com/v0/b/dpcmapper.appspot.com/o/A9WpuCO88yOkcjWfua4BxQkdOXm1%2Fntpwumtgos_file?alt=media&token=f093a1a0-eca6-47c9-84f2-29c3df8b0e59	* At least one parent/guardian/caretaker must be enrolled for $40 child rate to apply. Minor without enrolled adult is $55/ month** Corporate group rate requires a minimum of 10 adults enrolled One-Time Registration Fee: $50 Re-Enrollment Fee: $200 Get a month FREE when you pay for your year annually.	NA	NA	NA	NA	NA	NA	NA	NA	NA	NA	NA	NA	NA	NA	NA	<iframe src=https://www.facebook.com/plugins/video.php?href=https%3A%2F%2Fwww.facebook.com%2Fmedlogic%2Fvideos%2F269811217444299%2F&show_text=0&width=560 width=560 height=315 style=border:none;overflow:hidden scrolling=no frameborder=0 allowTransparency=true allowFullScreen=true></iframe>	NA	NA	NA	NA	NA	NA	NA	NA	Nursing home/Assisted living	Corporate subscription	NA	NA	NA	110	NA	NA	NA	70	NA	NA	NA	NA	NA	NA	NA	Family Medicine Nurse Practioner	NA	NA	NA	NA	NA	NA	NA	NA	NA	NA	NA	NA	NA	NA	NA	NA	NA	NA	NA	NA	NA	NA	NA	NA	NA	NA	NA	NA	NA	NA	NA	NA	NA	NA	NA	NA	NA	NA	NA	NA	NA	NA	NA	NA	NA	NA	NA	NA	NA	NA	NA	NA	NA	NA	NA	NA	NA	NA	NA	NA	NA	NA	NA	NA	NA	NA	NA	NA	NA	NA	NA	NA	NA	NA	NA	NA	NA	NA	NA	NA	NA	NA	NA	NA	NA	NA	NA	NA	NA	NA	NA	NA	NA	NA	NA	NA	NA	NA	NA	NA	NA	NA	NA	NA	NA	NA	NA	NA	NA	NA	NA	NA	NA	NA	NA	NA	NA	NA	NA	NA	NA	NA	NA	NA	NA	NA	NA	NA	NA	NA	NA	NA	NA	NA	NA	NA	NA	NA	NA	NA	NA	NA	NA	NA	NA	NA	NA	NA	NA	NA	NA	NA	NA	NA	NA	NA	NA	NA	NA	NA	NA	NA	NA	NA	NA	NA	NA	NA	NA	NA	NA	NA	NA	NA	NA	NA	NA	NA	NA	NA	NA	NA	NA	NA	NA	NA	NA	NA	NA	1	metro-politan	Standard	Deerfield	Deerfield, IL	<raw>	Lake County	IL	42.17	-87.88	Central	4	<raw>	26800	1981	13.53	0.19	9928	9525	495300	128676	-87.941047	-87.820893	42.203824	42.144755
1420	60031	60031	practices/-LVFX7AzPtLZJIv9-dqZ	1day-90 ys	Gurnee	US	1425 Hunt Club Rd	#302	IL	true	NA	true	true	true	suphiekvmcxy	hybrid	true	42.381835	Persona MD	-87.96103	true	Persona MD	2017-01-01	MD	Taher	Sobhy	open	https://www.zocdoc.com/doctor/taher-sobhy-md-14050?LocIdent=97670&reason_visit=75&insuranceCarrier=-2&insurancePlan=-1	fam	8472446900	true	true	true	http://personamd.com/	d	50	NA	Monday-Saturday	9AM-6PM	NA	NA	NA	NA	NA	NA	NA	NA	NA	NA	NA	NA	NA	NA	NA	https://www.facebook.com/thepersonamd/?eid=ARAMFfVGf10xEeer6LykLpby4QQYTCX3skgd9kYGgUKIDz6twf5ahwGOq2n6srFn4bq-YOadibXEQSbX	8472446993	NA	NA	NA	NA	https://firebasestorage.googleapis.com/v0/b/dpcmapper.appspot.com/o/q7ybalOxv5TuH3FRl3jPeCrtHsS2%2Fkuxlayulzf_file?alt=media&token=cc8d5577-cbc3-467d-80af-556bf3c052b0	NA	https://firebasestorage.googleapis.com/v0/b/dpcmapper.appspot.com/o/q7ybalOxv5TuH3FRl3jPeCrtHsS2%2Fllyaovabmg_file?alt=media&token=84d22f9e-4bea-4d4b-b09b-a8366e4ebd27	NA	NA	NA	NA	NA	NA	NA	NA	NA	NA	NA	NA	NA	NA	NA	NA	NA	NA	NA	NA	NA	NA	NA	NA	NA	NA	NA	NA	NA	NA	NA	NA	NA	NA	NA	NA	NA	NA	NA	NA	NA	NA	NA	NA	NA	NA	NA	NA	NA	NA	NA	NA	NA	NA	NA	NA	NA	NA	NA	NA	NA	NA	NA	NA	NA	NA	NA	NA	NA	NA	NA	NA	NA	NA	NA	NA	NA	NA	NA	NA	NA	NA	NA	NA	NA	NA	NA	NA	NA	NA	NA	NA	NA	NA	NA	NA	NA	NA	NA	NA	NA	NA	NA	NA	NA	NA	NA	NA	NA	NA	NA	NA	NA	NA	NA	NA	NA	NA	NA	NA	NA	NA	NA	NA	NA	NA	NA	NA	NA	NA	NA	NA	NA	NA	NA	NA	NA	NA	NA	NA	NA	NA	NA	NA	NA	NA	NA	NA	NA	NA	NA	NA	NA	NA	NA	NA	NA	NA	NA	NA	NA	NA	NA	NA	NA	NA	NA	NA	NA	NA	NA	NA	NA	NA	NA	NA	NA	NA	NA	NA	NA	NA	NA	NA	NA	NA	NA	NA	NA	NA	NA	NA	NA	NA	NA	NA	NA	NA	NA	NA	NA	NA	NA	NA	NA	NA	NA	NA	NA	NA	NA	NA	NA	NA	NA	NA	NA	NA	NA	NA	NA	NA	NA	NA	NA	NA	NA	NA	NA	NA	NA	NA	1	metro-politan	Standard	Gurnee	Gurnee, IL	<raw>	Lake County	IL	42.38	-87.94	Central	4	<raw>	37947	2012	18.86	0.34	14559	13976	250400	84548	-88.002378	-87.882517	42.414566	42.341681
1421	60035	60035	practices/-NSv1N4BQSnPiT87rszh	18-65	Highland Park	US	1893 Sheridan Rd, #301	NA	IL	NA	NA	NA	NA	NA	znabyuibwqdu	pure	NA	42.186895	Shifu & Associates	-87.797514	NA	Harmony and Focus	2022-10-01	DO, MS	Jonathan	Holt	NA	NA	im	847-242-1240	NA	NA	true	https://www.harmonyandfocus.health	d	NA	NA	NA	NA	NA	NA	NA	NA	NA	NA	166.58	Membership (effective monthly rate	NA	NA	NA	NA	NA	NA	NA	https://www.facebook.com/harmonyandfocushealth	650-376-4064	NA	NA	NA	NA	NA	Jonathan Holt, DO, MS is a triple board-certified osteopathic physician with over 20 years of experience. He is board-certified in: Internal Medicine, Clinical Genetics & Preventive Medicine - Clinical Informatics.	NA	A consultation costs $1999 and covers the initial visit and 5 follow-up visits over the course of 12 months while we refine your personalized wellness plan and monitor your progress. Additional visits cost $300/hr.	@harmonyandfocus	NA	NA	NA	NA	NA	NA	NA	@harmonyandfocus.health	NA	NA	NA	NA	NA	NA	NA	NA	NA	NA	NA	NA	NA	NA	https://www.pinterest.com/harmonyandfocus	NA	NA	NA	NA	NA	NA	NA	NA	NA	NA	NA	NA	NA	NA	NA	NA	NA	NA	NA	NA	NA	NA	NA	NA	NA	NA	NA	NA	NA	NA	NA	NA	NA	NA	NA	NA	NA	NA	NA	NA	NA	NA	NA	NA	NA	NA	NA	NA	NA	NA	NA	NA	NA	NA	NA	NA	NA	NA	NA	NA	2023-04-13T14:33:53.204Z	NA	NA	NA	NA	NA	NA	NA	NA	NA	NA	NA	NA	NA	NA	NA	NA	NA	NA	NA	NA	NA	NA	NA	NA	NA	NA	NA	NA	NA	NA	NA	NA	NA	NA	NA	NA	NA	NA	NA	NA	NA	NA	NA	NA	NA	NA	NA	NA	NA	NA	NA	NA	NA	NA	NA	NA	NA	NA	NA	NA	NA	NA	NA	NA	NA	NA	NA	NA	NA	NA	NA	NA	NA	NA	NA	NA	NA	NA	NA	NA	NA	NA	NA	NA	NA	NA	NA	NA	NA	NA	NA	NA	NA	NA	NA	NA	NA	NA	NA	NA	NA	NA	NA	NA	NA	NA	NA	NA	NA	NA	NA	NA	NA	NA	NA	NA	NA	NA	NA	NA	NA	NA	NA	NA	NA	NA	NA	NA	NA	NA	NA	NA	NA	NA	NA	NA	NA	NA	NA	NA	NA	NA	NA	NA	NA	NA	1	metro-politan	Standard	Highland Park	Highland Park, IL	<raw>	Lake County	IL	42.19	-87.81	Central	3	<raw>	29763	2347	12.68	2.66	12256	11410	511100	111549	-87.852259	-87.750334	42.227469	42.152293
1422	60047	60047	practices/-LVFWIJD9C2Z5dsClg5V	NA	Nowhere	US	Main	NA	Illinois	NA	NA	NA	NA	true	vkytrjdzcwpx	hybrid	NA	42.070778	NA	-88.209076	NA	NA	2017-11-09	NA	NA	NA	NA	NA	NA	NA	true	NA	true	NA	d	NA	NA	NA	NA	NA	NA	NA	NA	NA	NA	NA	NA	NA	NA	NA	NA	NA	NA	NA	NA	NA	NA	NA	NA	NA	https://firebasestorage.googleapis.com/v0/b/dpcmapper.appspot.com/o/cy2j4mkMJNVsn4Fd1ibfynFc4LL2%2Fsoaubsuwsv_file?alt=media&token=4e2d6077-39f0-4e6a-9058-8756f4cf8233	NA	NA	NA	NA	NA	NA	NA	NA	NA	NA	NA	NA	NA	NA	NA	NA	NA	NA	NA	NA	NA	NA	NA	NA	NA	NA	NA	NA	NA	NA	NA	NA	NA	NA	NA	NA	NA	NA	NA	NA	NA	NA	NA	NA	NA	NA	NA	NA	NA	NA	NA	NA	NA	NA	NA	NA	NA	NA	NA	NA	NA	NA	NA	NA	NA	NA	NA	NA	NA	NA	NA	NA	NA	NA	NA	NA	NA	NA	NA	NA	NA	NA	NA	NA	NA	NA	NA	NA	NA	NA	NA	NA	NA	NA	NA	NA	NA	NA	NA	NA	NA	NA	NA	NA	NA	NA	NA	NA	NA	NA	NA	NA	NA	NA	NA	NA	NA	NA	NA	NA	NA	NA	NA	NA	NA	NA	NA	NA	NA	NA	NA	NA	NA	NA	NA	NA	NA	NA	NA	NA	NA	NA	NA	NA	NA	NA	NA	NA	NA	NA	NA	NA	NA	NA	NA	NA	NA	NA	NA	NA	NA	NA	NA	NA	NA	NA	NA	NA	NA	NA	NA	NA	NA	NA	NA	NA	NA	NA	NA	NA	NA	NA	NA	NA	NA	NA	NA	NA	NA	NA	NA	NA	NA	NA	NA	NA	NA	NA	NA	NA	NA	NA	NA	NA	NA	NA	NA	NA	NA	NA	NA	NA	NA	NA	NA	NA	NA	NA	NA	NA	NA	NA	NA	NA	NA	NA	NA	NA	NA	NA	NA	NA	NA	NA	1	metro-politan	Standard	Lake Zurich	Lake Zurich, IL	<raw>	Lake County	IL	42.21	-88.04	Central	5	<raw>	41669	1198	34.79	1.38	14157	13629	419200	126999	-88.120946	-87.964945	42.268886	42.153626
1423	60048	60048	practices/-LVFXYntXhte-QH1pq7k	NA	Libertyville	US	114 W Rockland Rd	Suite 202	IL	true	NA	true	true	true	yhydbqkocejo	pure	true	42.278611	Osteopathic Healing Arts	-87.953337	true	Osteopathic Healing Arts	2017-12-01	DO	Joseph	Starkman	NA	NA	fam	224-424-0168	true	true	true	http://ohadpc.com/	d	80	true	Monday-Friday	5-Oct	NA	NA	NA	NA	NA	NA	20	0-19 (with adult member	35	0-19 (without adult member	50	20-39	80	40-59	120	https://www.facebook.com/OsteopathicHealingArts/	NA	https://www.linkedin.com/in/dr-joseph-starkman-990261b	NA	NA	NA	https://firebasestorage.googleapis.com/v0/b/dpcmapper.appspot.com/o/SNtItLVu7NMKGSIo2tntLuLZIJG3%2Flsookfqjcw_file?alt=media&token=0ac0f505-5640-446d-b40e-c0aabdace047	NA	NA	NA	@josephstarkman	NA	NA	NA	NA	NA	NA	NA	NA	NA	NA	NA	NA	NA	NA	NA	NA	NA	NA	NA	NA	NA	NA	NA	60+	NA	NA	NA	NA	110	NA	NA	NA	NA	NA	NA	NA	NA	NA	NA	NA	NA	NA	NA	NA	NA	NA	NA	NA	NA	NA	NA	NA	NA	NA	NA	NA	NA	NA	NA	NA	NA	NA	NA	NA	NA	NA	NA	NA	NA	NA	NA	NA	NA	NA	NA	NA	NA	NA	NA	NA	NA	NA	NA	NA	NA	NA	NA	NA	NA	NA	NA	NA	NA	NA	NA	NA	NA	NA	NA	NA	NA	NA	NA	NA	NA	NA	NA	NA	NA	NA	NA	NA	NA	NA	NA	NA	NA	NA	NA	NA	NA	NA	NA	NA	NA	NA	NA	NA	NA	NA	NA	NA	NA	NA	NA	NA	NA	NA	NA	NA	NA	NA	NA	NA	NA	NA	NA	NA	NA	NA	NA	NA	NA	NA	NA	NA	NA	NA	NA	NA	NA	NA	NA	NA	NA	NA	NA	NA	NA	NA	NA	NA	NA	NA	NA	NA	NA	NA	NA	NA	NA	NA	NA	NA	NA	NA	NA	NA	NA	NA	NA	NA	NA	NA	NA	NA	NA	NA	NA	NA	NA	NA	NA	NA	NA	NA	NA	NA	NA	NA	NA	NA	NA	NA	NA	NA	NA	NA	NA	NA	NA	NA	NA	NA	NA	NA	NA	NA	NA	NA	1	metro-politan	Standard	Libertyville	Libertyville, IL	<raw>	Lake County	IL	42.29	-87.96	Central	6	<raw>	29095	1057	27.53	0.7	11069	10461	433700	114284	-88.019057	-87.89952	42.353066	42.221215
1424	60048	60048	practices/-N0BmnnlwGQLeoSJYykc	0-64	Libertyville	US	131 E Park Ave. Suite 103	NA	IL	true	Providing Direct Primary Care to Libertyville and the surrounding area.	true	true	NA	suuoyrdssuyv	pure	true	42.28241	Blake Medical Care S.C.	-87.951988	true	The Good Doc Direct Primary Care	2022-04-04	DO	Katherine	Blake	open	https://www.thegooddocdpc.com/meet-the-good-doc	fam	847-984-3290	NA	true	true	https://www.thegooddocdpc.com/	d	NA	true	Mon-Fri	9-am-5pm, by appointment only	NA	NA	NA	NA	NA	NA	NA	NA	NA	NA	NA	NA	NA	NA	NA	https://www.facebook.com/TheGoodDocDPC	847-255-2015	NA	The Good Doc DPC Street View	https://firebasestorage.googleapis.com/v0/b/dpcmapper.appspot.com/o/KiUI2QkC8paitIKgpzQUHTW9stp1%2Fkihrpwjcgy_file?alt=media&token=9e1c0ce4-fa08-480c-931f-7553d488b7f8	https://firebasestorage.googleapis.com/v0/b/dpcmapper.appspot.com/o/KiUI2QkC8paitIKgpzQUHTW9stp1%2Fclzijyhiti_file?alt=media&token=7bd35207-e7e3-47f5-aa23-90d81663dbf1	https://firebasestorage.googleapis.com/v0/b/dpcmapper.appspot.com/o/KiUI2QkC8paitIKgpzQUHTW9stp1%2Fvsmcaqmijr_file?alt=media&token=8216f8c0-679f-4ec6-9901-6f97c0ec641c	Dr. Katherine Blake is board certified in Family Medicine as well as Obesity Medicine and has additional training in Womens Sexual Health and Aesthetics. Dr. Blake treats her patients like family and wants to see everyone live their best life.	https://firebasestorage.googleapis.com/v0/b/dpcmapper.appspot.com/o/KiUI2QkC8paitIKgpzQUHTW9stp1%2Ffzkdivmawz_file?alt=media&token=a89c080d-c236-4efc-933f-a95e4ef3c1eb	See website for tiered pricing details	NA	NA	NA	NA	NA	NA	NA	NA	@thegooddocdpc	NA	NA	NA	NA	NA	NA	NA	https://thegooddocdpc.md-hq.com/	Front Door	Front entrance	https://firebasestorage.googleapis.com/v0/b/dpcmapper.appspot.com/o/KiUI2QkC8paitIKgpzQUHTW9stp1%2Fsashcgkhhj_file?alt=media&token=63bf3ed1-0d06-4bf8-93a3-c7800df4030e	Exam Room 1	https://firebasestorage.googleapis.com/v0/b/dpcmapper.appspot.com/o/KiUI2QkC8paitIKgpzQUHTW9stp1%2Fjhffcsxnke_file?alt=media&token=436d57e9-0729-4bfc-b766-9d031a98427f	NA	NA	NA	NA	NA	NA	NA	NA	NA	NA	NA	NA	NA	NA	NA	NA	NA	true	NA	NA	NA	NA	NA	NA	NA	NA	NA	NA	NA	NA	NA	NA	NA	NA	NA	NA	NA	NA	NA	https://firebasestorage.googleapis.com/v0/b/dpcmapper.appspot.com/o/KiUI2QkC8paitIKgpzQUHTW9stp1%2Fmbbfxtphcv_file?alt=media&token=9ee62d40-810d-4fd3-9b4b-f21b4094ecff	NA	NA	NA	NA	NA	NA	NA	NA	Exam Room 2	Consultation Room	https://firebasestorage.googleapis.com/v0/b/dpcmapper.appspot.com/o/KiUI2QkC8paitIKgpzQUHTW9stp1%2Fjkqtnppgpb_file?alt=media&token=4d7c12b3-886b-4820-b202-61ab645b22e7	NA	NA	NA	NA	NA	NA	NA	NA	NA	NA	NA	2022-04-21T15:43:05.030Z	NA	NA	NA	NA	NA	NA	NA	NA	NA	NA	NA	NA	NA	NA	NA	NA	NA	NA	NA	NA	NA	NA	NA	NA	NA	NA	NA	NA	NA	NA	NA	NA	NA	NA	NA	NA	NA	NA	NA	NA	NA	NA	NA	NA	NA	NA	NA	NA	NA	NA	NA	NA	NA	NA	NA	NA	NA	NA	NA	NA	NA	NA	NA	NA	NA	NA	NA	NA	NA	NA	NA	NA	NA	NA	NA	NA	NA	NA	NA	NA	NA	NA	NA	NA	NA	NA	NA	NA	NA	NA	NA	NA	NA	NA	NA	NA	NA	NA	NA	NA	NA	NA	NA	NA	NA	NA	NA	NA	NA	NA	NA	NA	NA	NA	NA	NA	NA	NA	NA	NA	NA	NA	NA	NA	NA	NA	NA	NA	NA	NA	NA	NA	NA	NA	NA	NA	NA	NA	NA	NA	NA	NA	NA	NA	NA	NA	1	metro-politan	Standard	Libertyville	Libertyville, IL	<raw>	Lake County	IL	42.29	-87.96	Central	6	<raw>	29095	1057	27.53	0.7	11069	10461	433700	114284	-88.019057	-87.89952	42.353066	42.221215
1425	60048	60048	practices/-LVFX7LKgEjrGGOmlJWX	1 day-90 ys old	Libertyville	US	755 S Milwaukee Ave	Ste. 220	IL	true	NA	true	true	true	azacgoppuxni	pure	true	42.274962	Persona MD	-87.953161	true	Persona MD	NA	MD	Taher	Sobhy	open	https://www.zocdoc.com/doctor/taher-sobhy-md-14050?LocIdent=97670&reason_visit=75&insuranceCarrier=-2&insurancePlan=-1	fam	8472446900	true	true	true	http://personamd.com/	d	NA	NA	Monday-Saturday	9AM-6PM	NA	NA	NA	NA	NA	NA	NA	NA	NA	NA	NA	NA	NA	NA	NA	NA	NA	NA	NA	NA	NA	NA	NA	NA	NA	NA	NA	NA	NA	NA	NA	NA	NA	NA	NA	NA	NA	NA	NA	NA	NA	NA	NA	NA	NA	NA	NA	NA	NA	NA	NA	NA	NA	NA	NA	NA	NA	NA	NA	NA	NA	NA	NA	NA	NA	NA	NA	NA	NA	NA	NA	NA	NA	NA	NA	NA	NA	NA	NA	NA	NA	NA	NA	NA	NA	NA	NA	NA	NA	NA	NA	NA	NA	NA	NA	NA	NA	NA	NA	NA	NA	NA	NA	NA	NA	NA	NA	NA	NA	NA	NA	NA	NA	NA	NA	NA	NA	NA	NA	NA	NA	NA	NA	NA	NA	NA	NA	NA	NA	NA	NA	NA	NA	NA	NA	NA	NA	NA	NA	NA	NA	NA	NA	NA	NA	NA	NA	NA	NA	NA	NA	NA	NA	NA	NA	NA	NA	NA	NA	NA	NA	NA	NA	NA	NA	NA	NA	NA	NA	NA	NA	NA	NA	NA	NA	NA	NA	NA	NA	NA	NA	NA	NA	NA	NA	NA	NA	NA	NA	NA	NA	NA	NA	NA	NA	NA	NA	NA	NA	NA	NA	NA	NA	NA	NA	NA	NA	NA	NA	NA	NA	NA	NA	NA	NA	NA	NA	NA	NA	NA	NA	NA	NA	NA	NA	NA	NA	NA	NA	NA	NA	NA	NA	NA	NA	NA	NA	NA	NA	NA	NA	NA	NA	NA	NA	NA	NA	NA	NA	NA	NA	NA	NA	NA	NA	NA	1	metro-politan	Standard	Libertyville	Libertyville, IL	<raw>	Lake County	IL	42.29	-87.96	Central	6	<raw>	29095	1057	27.53	0.7	11069	10461	433700	114284	-88.019057	-87.89952	42.353066	42.221215
1426	60108	60108	practices/-N0q9tgZfN3dZRggZ5Qm	All	Bloomingdale	US	303 East Army Trail Road	Suite 417	IL	true	NA	true	true	NA	cywlpdtgiiwg	pure	true	41.9358	NA	-88.059499	true	Outpatient Family Medicine Transformed	2022-04-04	DO	Jessica	Lapinski	open	NA	fam	224-803-2618	NA	NA	true	http://opfmt.com/	d	150	NA	Mon - Fri	9 am - 5 pm	NA	NA	NA	NA	NA	NA	75	Age 0-17	100	Age 18-44	125	Age 45-64	150	Age 65+	NA	https://www.facebook.com/OPFMT_Med-100417735958230	NA	NA	NA	https://firebasestorage.googleapis.com/v0/b/dpcmapper.appspot.com/o/bhR6NnoQt9hlqxkNp7UpmMtL2ms1%2Fzeojnrjidc_file?alt=media&token=4602439b-3431-447b-a3ec-e7fd59eed988	NA	https://firebasestorage.googleapis.com/v0/b/dpcmapper.appspot.com/o/bhR6NnoQt9hlqxkNp7UpmMtL2ms1%2Fjgckktojmy_file?alt=media&token=f31253ac-b887-429a-acba-93d51635eba6	NA	NA	Primary Care Prices are above. Primary Care + Gender Affirming Care is a different price.	https://twitter.com/OPFMT_Med?ref_src=twsrc%5Etfw	NA	NA	NA	NA	NA	NA	NA	https://www.instagram.com/opfmt_med/?utm_source=ig_embed&amp;utm_campaign=loading	NA	NA	NA	NA	NA	NA	NA	NA	NA	NA	NA	NA	NA	NA	NA	NA	NA	NA	NA	NA	NA	NA	NA	NA	NA	NA	NA	NA	NA	NA	true	NA	NA	NA	NA	NA	NA	NA	NA	NA	NA	NA	NA	NA	NA	NA	NA	NA	NA	NA	<iframe frameborder=0 style=width:100%; height=900 src=https://outpatientfamilymedicinetransformed.atlas.md/enrollment/index.html?account=hNEkH91BzAQhBApLX24e></iframe>	NA	NA	NA	NA	NA	NA	NA	NA	NA	NA	NA	NA	NA	NA	NA	NA	NA	NA	NA	NA	NA	NA	NA	NA	2022-04-29T16:33:30.918Z	NA	NA	NA	NA	NA	NA	NA	true	NA	NA	NA	NA	NA	NA	NA	NA	NA	NA	NA	NA	NA	NA	NA	NA	NA	NA	NA	NA	NA	NA	NA	NA	NA	NA	NA	NA	NA	NA	NA	NA	NA	NA	NA	NA	NA	NA	NA	NA	NA	NA	NA	NA	NA	NA	NA	NA	NA	NA	NA	NA	NA	NA	NA	NA	NA	NA	NA	NA	NA	NA	NA	NA	NA	NA	NA	NA	NA	NA	NA	NA	NA	NA	NA	NA	NA	NA	NA	NA	NA	NA	NA	NA	NA	NA	NA	NA	NA	NA	NA	NA	NA	NA	NA	NA	NA	NA	NA	NA	NA	NA	NA	NA	NA	NA	NA	NA	NA	NA	NA	NA	NA	NA	NA	NA	NA	NA	NA	NA	NA	NA	NA	NA	NA	NA	NA	NA	NA	NA	NA	NA	NA	NA	NA	NA	NA	NA	1	metro-politan	Standard	Bloomingdale	Bloomingdale, IL	<raw>	DuPage County	IL	41.95	-88.1	Central	3	<raw>	22735	3161	7.19	0.35	9369	8897	281500	72602	-88.141332	-88.049494	41.968388	41.928383
1427	60130	60130	practices/-MB0nuB4nmudcCeaQ3SE	all ages	Forest Park	US	7314 Madison St, Rear	NA	IL	true	NA	true	true	NA	duapsmyoaprm	pure	true	41.879312	Roots-MD, LLC	-87.807807	true	Roots Health DPC	2020-07-15	MD	Natasha	Diaz	open	NA	fam	7086137916	NA	true	true	www.rootshealthdpc.com	d	NA	true	Mon-Fri	8am-5pm	NA	NA	NA	NA	NA	NA	78	adult ages 22-44	98	adult ages 45-64	118	adult 65+	46	child or college student	NA	https://www.facebook.com/RootsHealthDPC	2532486093	NA	NA	NA	NA	https://firebasestorage.googleapis.com/v0/b/dpcmapper.appspot.com/o/sYtRYraRL7QZNzjBKQzGTvYJQZL2%2Fanurqzpyve_file?alt=media&token=850881f4-a1f2-42ab-8c30-f4a0997ec9dd	Board certified Family Medicine. Born in Chicago. Completed medical school at the University of Illinois College of Medicine, MD 2001. Completed Family Medicine Residency at Contra Costa Regional Medical Center outside of San Francisco, CA.	https://firebasestorage.googleapis.com/v0/b/dpcmapper.appspot.com/o/sYtRYraRL7QZNzjBKQzGTvYJQZL2%2Fjtdnyznfqv_file?alt=media&token=e648b389-72b7-45ec-88cd-9d36f70888d4	NA	NA	NA	NA	NA	NA	NA	NA	NA	NA	40	one-time only telemedicine consult	NA	NA	NA	NA	NA	https://www.rootshealthdpc.com/make-appointment/	NA	NA	NA	NA	NA	NA	NA	child with paying adult	family and employer discounts	NA	NA	NA	26	NA	NA	NA	NA	NA	NA	NA	NA	NA	NA	NA	NA	NA	NA	NA	NA	NA	NA	NA	NA	NA	NA	NA	NA	NA	NA	NA	NA	NA	https://intakeq.com/booking/splv75	NA	NA	NA	NA	NA	NA	NA	NA	NA	NA	NA	NA	NA	NA	NA	NA	NA	NA	NA	NA	NA	NA	NA	NA	2020-06-29T20:40:40.299Z	NA	NA	NA	NA	NA	NA	NA	NA	NA	NA	NA	NA	NA	NA	NA	NA	NA	NA	NA	NA	NA	NA	NA	NA	NA	NA	NA	NA	NA	NA	NA	NA	NA	NA	NA	NA	NA	NA	NA	NA	NA	NA	NA	NA	NA	NA	NA	NA	NA	NA	NA	NA	NA	NA	NA	NA	NA	NA	NA	NA	NA	NA	NA	NA	NA	NA	NA	NA	NA	NA	NA	NA	NA	NA	NA	NA	NA	NA	NA	NA	NA	NA	NA	NA	NA	NA	NA	NA	NA	NA	NA	NA	NA	NA	NA	NA	NA	NA	NA	NA	NA	NA	NA	NA	NA	NA	NA	NA	NA	NA	NA	NA	NA	NA	NA	NA	NA	NA	NA	NA	NA	NA	NA	NA	NA	NA	NA	NA	NA	NA	NA	NA	NA	NA	NA	NA	NA	NA	NA	NA	NA	NA	NA	NA	NA	NA	1	metro-politan	Standard	Forest Park	Forest Park, IL	<raw>	Cook County	IL	41.87	-87.82	Central	2	<raw>	14167	5118	2.77	0	7834	7159	230600	51055	-87.833461	-87.803322	41.886983	41.849911
1428	60131	60131	practices/-LVFWHMBjnkaDUY1UzR7	All	Franklin Park	US	2821 Rose St	Ste. 1	IL	true	Outpatient primary care; NO insurance red tape. One monthly fee for unlimited visits, direct calls/texts/emails to the doctor with no middle man, discounted meds, dispensed right out of the office, and the option for home visits. Discounted labs coming soon!	true	true	true	sqgljolzkcxe	pure	NA	41.930203	Jared A. Wojnicki, DO	-87.864873	true	Jared A. Wojnicki, DO	2018-01-02	DO	JARED	WOJNICKI	open	NA	fam	847-455-2030	true	NA	true	https://www.drjaredwojnicki.com	d	0	true	MONDAY	10am-4pm	NA	NA	NA	NA	NA	NA	50	22-54	75	55 and up	25	0-21, first 2 family members	10	0-21, 3rd (and up family members	0	NA	NA	NA	NA	NA	NA	NA	NA	NA	NA	NA	NA	WEDNESDAY	10am-4pm	FRIDAY	10am-1pm	FRIDAY	1pm-4pm reserved for home or urgent office visits (very flexible	NA	NA	NA	NA	NA	NA	NA	NA	NA	NA	NA	NA	NA	NA	NA	NA	Catholic Priests/Nuns and Active/Retired military	NA	NA	NA	NA	25	NA	NA	NA	NA	NA	NA	NA	NA	NA	NA	NA	NA	NA	NA	NA	NA	NA	NA	NA	NA	NA	NA	NA	NA	NA	NA	NA	NA	NA	NA	NA	NA	NA	NA	NA	NA	NA	NA	NA	NA	NA	NA	NA	NA	NA	NA	NA	NA	NA	NA	NA	NA	NA	NA	NA	NA	NA	NA	NA	NA	NA	NA	NA	NA	NA	NA	NA	NA	NA	NA	NA	NA	NA	NA	NA	NA	NA	NA	NA	NA	NA	NA	NA	NA	NA	NA	NA	NA	NA	NA	NA	NA	NA	NA	NA	NA	NA	NA	NA	NA	NA	NA	NA	NA	NA	NA	NA	NA	NA	NA	NA	NA	NA	NA	NA	NA	NA	NA	NA	NA	NA	NA	NA	NA	NA	NA	NA	NA	NA	NA	NA	NA	NA	NA	NA	NA	NA	NA	NA	NA	NA	NA	NA	NA	NA	NA	NA	NA	NA	NA	NA	NA	NA	NA	NA	NA	NA	NA	NA	NA	NA	NA	NA	NA	NA	NA	NA	NA	NA	NA	NA	NA	NA	NA	NA	NA	NA	NA	NA	NA	NA	NA	NA	NA	NA	NA	NA	NA	NA	NA	NA	NA	NA	NA	NA	NA	NA	NA	NA	NA	NA	1	metro-politan	Standard	Franklin Park	Franklin Park, IL	<raw>	Cook County	IL	41.93	-87.89	Central	2	<raw>	18097	3262	5.55	0	6479	6095	190200	54102	-87.92056	-87.849588	41.958151	41.913096
1429	60154	60154	practices/-Mj-z9-R528kJJa64ROs	0-18	Westchester	US	1 Westbrook Corporate Center, Suite 300	NA	Illinois	true	In Touch Pediatrics and Lactation, PLLC, is a home visit DPC practice providing general pediatrics and lactation/breastfeeding services in the western suburbs of Chicago, IL. Dr. Cindy Rubin, MD, IBCLC, FAAP looks forward to providing convenient and personalized services in the comfort of your home. Please see our website for more information on General Pediatrics Memberships, Lactation Consults, and 4th Trimester Care Packages.	NA	true	NA	saqdcjqrjllo	pure	NA	41.846905	In Touch Pediatrics and Lactation, PLLC	-87.905345	true	In Touch Pediatrics and Lactation, PLLC	2021-10-18	MD	Cindy	Rubin	open	NA	ped	773-413-8114	NA	NA	true	https://intouchpediatrics.com/	d	150	true	NA	NA	NA	NA	NA	NA	NA	NA	200	0-6 months	175	6 months to 2 years	125	2-18 years	NA	NA	NA	https://www.facebook.com/InTouchPeds	773-825-8365	https://www.linkedin.com/company/in-touch-pediatrics-and-lactation-pllc/	NA	NA	NA	https://firebasestorage.googleapis.com/v0/b/dpcmapper.appspot.com/o/ZQPgeYn7L1fRaqqubVx0S5qSghc2%2Fwkerceenho_file?alt=media&token=aee2dd09-1338-4516-92d6-b28b041c8367	Dr. Rubin has been working in the Chicagoland area as a general pediatrician for 15 years. She has recently grown a niche in Breastfeeding Medicine and Lactation, and enjoys helping new moms and parents with feeding their newborns alongside her general pediatrics practice.	https://firebasestorage.googleapis.com/v0/b/dpcmapper.appspot.com/o/ZQPgeYn7L1fRaqqubVx0S5qSghc2%2Fezponzfvxb_file?alt=media&token=8fa6a619-4ce7-4ff7-ae1f-cca65c65571a	NA	@intouchpeds	NA	NA	NA	NA	NA	NA	NA	@InTouchPeds	400	Lactation consults	1500	4th Trimester Care	NA	NA	NA	https://intouchpediatrics.com/	NA	NA	NA	NA	NA	NA	NA	NA	NA	NA	NA	NA	NA	NA	NA	NA	NA	NA	NA	NA	NA	NA	true	NA	NA	NA	NA	NA	NA	NA	NA	NA	NA	NA	NA	NA	NA	NA	NA	NA	NA	NA	NA	NA	NA	NA	NA	true	NA	NA	NA	NA	NA	NA	NA	NA	NA	NA	NA	NA	NA	NA	NA	NA	NA	NA	NA	2021-09-07T15:59:46.762Z	NA	NA	NA	NA	NA	NA	NA	NA	NA	NA	NA	NA	NA	NA	NA	NA	NA	NA	NA	NA	NA	NA	NA	NA	NA	NA	NA	NA	NA	NA	NA	NA	NA	NA	NA	NA	NA	NA	NA	NA	NA	NA	NA	NA	NA	NA	NA	NA	NA	NA	NA	NA	NA	NA	NA	NA	NA	NA	NA	NA	NA	NA	NA	NA	NA	NA	NA	NA	NA	NA	NA	NA	NA	NA	NA	NA	NA	NA	NA	NA	NA	NA	NA	NA	NA	NA	NA	NA	NA	NA	NA	NA	NA	NA	NA	NA	NA	NA	NA	NA	NA	NA	NA	NA	NA	NA	NA	NA	NA	NA	NA	NA	NA	NA	NA	NA	NA	NA	NA	NA	NA	NA	NA	NA	NA	NA	NA	NA	NA	NA	NA	NA	NA	NA	NA	NA	NA	NA	NA	NA	NA	NA	NA	NA	NA	NA	1	metro-politan	Standard	Westchester	Westchester, IL	<raw>	Cook County	IL	41.85	-87.89	Central	2	<raw>	16773	3479	4.82	0	7246	6891	237200	68422	-87.919577	-87.865464	41.87116	41.826408
1430	60181	60181	practices/-MVqNEIYf5eHqTMHnPw0	6-65	Oakbrook Terrace	US	17w705 Butterfield Rd.	Suite D	IL	NA	Here at HIWC, we offer a unique approach to your care. A holistic and integrative approach is used in order to provide you with the best possible care. We don’t just cover up symptoms, we treat the underlying problem in order to bring you to a state of wellness.	NA	NA	NA	rkxcncqlaxff	hybrid	NA	41.851895	Holistic Integrative Wellness Centre, LLC	-87.969974	NA	Holistic Integrative Wellness Centre	2013-07-01	DNP	Cynthia	Williams	NA	NA	fam	630-777-5912	NA	NA	true	www.holisticintegrativewellness.com	d	99	NA	Mon, Wed, Fri	9am-3pm	NA	NA	NA	NA	NA	NA	75	Basic	150	Holistic	NA	NA	NA	NA	NA	https://www.facebook.com/HolisticIntegrativeWellnessCentre	630-344-1313	NA	NA	NA	NA	https://firebasestorage.googleapis.com/v0/b/dpcmapper.appspot.com/o/0MAqcrKvqpYtrpB16qsKlhJfheH3%2Fhgkphniejs_file?alt=media&token=0a571f19-8463-4be0-8a56-a7c1ac26ae4f	NA	NA	NA	NA	NA	Tues, Thurs	4pm-8pm	Sat	9am-1pm	NA	NA	@holisticintegrativewellness	NA	NA	NA	NA	NA	NA	NA	NA	NA	NA	NA	NA	NA	NA	NA	NA	NA	NA	NA	NA	NA	NA	NA	NA	NA	NA	NA	NA	NA	NA	NA	NA	NA	NA	NA	NA	NA	NA	NA	NA	NA	NA	NA	NA	NA	NA	NA	NA	NA	NA	NA	NA	NA	NA	NA	NA	NA	NA	NA	NA	NA	NA	NA	NA	NA	NA	NA	NA	NA	NA	NA	NA	NA	NA	NA	2021-03-15T15:09:35.965Z	NA	NA	NA	NA	NA	NA	NA	NA	NA	NA	NA	NA	NA	NA	NA	NA	NA	NA	NA	NA	NA	NA	NA	NA	NA	NA	NA	NA	NA	NA	NA	NA	NA	NA	NA	NA	NA	NA	NA	NA	NA	NA	NA	NA	NA	NA	NA	NA	NA	NA	NA	NA	NA	NA	NA	NA	NA	NA	NA	NA	NA	NA	NA	NA	NA	NA	NA	NA	NA	NA	NA	NA	NA	NA	NA	NA	NA	NA	NA	NA	NA	NA	NA	NA	NA	NA	NA	NA	NA	NA	NA	NA	NA	NA	NA	NA	NA	NA	NA	NA	NA	NA	NA	NA	NA	NA	NA	NA	NA	NA	NA	NA	NA	NA	NA	NA	NA	NA	NA	NA	NA	NA	NA	NA	NA	NA	NA	NA	NA	NA	NA	NA	NA	NA	NA	NA	NA	NA	NA	NA	NA	NA	NA	NA	NA	NA	1	metro-politan	Standard	Villa Park	Villa Park, IL	<raw>	DuPage County	IL	41.88	-87.98	Central	3	<raw>	28836	4373	6.59	0.08	11567	10773	229200	69144	-88.004717	-87.947901	41.920236	41.844672
1431	60194	60194	practices/-LVFWNKxcNNa-uitEaVK	16+	Schaumburg	US	14 W Schaumburg Rd	NA	IL	true	IdealAccessMD is the first DPC clinic in Schaumburg, Illinois. Direct Primary Care is an innovate membership based medical model. Rather than bill insurance, we charge our patients a flat monthly membership fee. Your membership fee covers all of your visits without any additional co-pays! We are able to offer a high degree of personalized care that is affordable, accessible and comprehensive. Dr. Hyder is board certified in Internal Medicine and sees patients 16 and over.	true	true	true	gnpdnkhipvpt	pure	true	42.027583	IdealAccessMD	-88.080805	true	IdealAccessMD	2018-05-31	MD	Fatima	Hyder	open	NA	im	224-428-6532	true	true	true	http://www.idealaccessmd.com	d	NA	true	Monday - Friday	by appointment	NA	NA	NA	NA	NA	NA	65	16-23	85	24-64	105	65 +	NA	NA	NA	NA	NA	NA	NA	NA	NA	NA	NA	NA	NA	NA	NA	NA	NA	NA	NA	NA	NA	NA	NA	NA	NA	NA	NA	NA	NA	NA	NA	NA	NA	NA	NA	NA	NA	NA	NA	NA	NA	NA	NA	NA	NA	NA	NA	NA	NA	NA	NA	NA	NA	NA	NA	NA	NA	NA	NA	NA	NA	NA	NA	NA	NA	NA	NA	NA	NA	NA	NA	NA	NA	NA	NA	NA	NA	NA	NA	NA	NA	NA	NA	NA	NA	NA	NA	NA	NA	NA	NA	NA	NA	NA	NA	NA	NA	NA	NA	NA	NA	NA	NA	NA	NA	NA	NA	NA	NA	NA	NA	NA	NA	NA	NA	NA	NA	NA	NA	NA	NA	NA	NA	NA	NA	NA	NA	NA	NA	NA	NA	NA	NA	NA	NA	NA	NA	NA	NA	NA	NA	NA	NA	NA	NA	NA	NA	NA	NA	NA	NA	NA	NA	NA	NA	NA	NA	NA	NA	NA	NA	NA	NA	NA	NA	NA	NA	NA	NA	NA	NA	NA	NA	NA	NA	NA	NA	NA	NA	NA	NA	NA	NA	NA	NA	NA	NA	NA	NA	NA	NA	NA	NA	NA	NA	NA	NA	NA	NA	NA	NA	NA	NA	NA	NA	NA	NA	NA	NA	NA	NA	NA	NA	NA	NA	NA	NA	NA	NA	NA	NA	NA	NA	NA	NA	NA	NA	NA	NA	NA	NA	NA	NA	NA	NA	NA	NA	NA	NA	NA	NA	NA	NA	NA	1	metro-politan	Standard	Schaumburg	Schaumburg, IL	<raw>	Cook County	IL	42.04	-88.1	Central	4	<raw>	19777	5463	3.62	0.07	8476	7932	224000	73261	-88.156665	-88.060203	42.0496	42.02306
1432	60201	60201	practices/-Nb5ODEOyJ641p6Ls_zE	NA	Evanston	US	2916 Central St	Unit 2A	IL	NA	NA	NA	NA	NA	emdpwxuvsjom	pure	NA	42.064288	Bridge Direct Care, PLLC	-87.715299	NA	Bridge Direct Care	NA	MD, MS	Jeff	Panzer	NA	NA	fam	847-474-9559	NA	NA	true	www.bridgedirectcare.com	d	100	NA	NA	NA	NA	NA	NA	NA	NA	NA	85	Single Member	60	Child Member	NA	NA	NA	NA	NA	NA	NA	NA	NA	NA	NA	NA	NA	NA	2 adult household $160, Family $200. There is a one-time enrollment fee of $100 for individuals and $200 for households. Family Includes two adults and one child, $35 for each additional child. We offer low income & hardship pricing - inquire if needed. Unfortunately we are not able to accept Medicare patients at this time.	NA	NA	NA	NA	NA	NA	NA	NA	NA	NA	NA	NA	NA	NA	NA	NA	NA	NA	NA	NA	NA	NA	NA	NA	NA	NA	NA	NA	NA	NA	NA	NA	NA	NA	NA	NA	NA	NA	NA	NA	NA	NA	NA	NA	NA	NA	NA	NA	NA	NA	NA	NA	NA	NA	NA	NA	NA	NA	NA	NA	NA	NA	NA	NA	NA	NA	NA	NA	NA	NA	NA	NA	NA	NA	NA	NA	NA	NA	NA	NA	NA	NA	NA	NA	2023-08-05T15:50:48.120Z	NA	NA	NA	NA	NA	NA	NA	NA	NA	NA	NA	NA	NA	NA	NA	NA	NA	NA	NA	NA	NA	NA	NA	NA	NA	NA	NA	NA	NA	NA	NA	NA	NA	NA	NA	NA	NA	NA	NA	NA	NA	NA	NA	NA	NA	NA	NA	NA	NA	NA	NA	NA	NA	NA	NA	NA	NA	NA	NA	NA	NA	NA	NA	NA	NA	NA	NA	NA	NA	NA	NA	NA	NA	NA	NA	NA	NA	NA	NA	NA	NA	NA	NA	NA	NA	NA	NA	NA	NA	NA	NA	NA	NA	NA	NA	NA	NA	NA	NA	NA	NA	NA	NA	NA	NA	NA	NA	NA	NA	NA	NA	NA	NA	NA	NA	NA	NA	NA	NA	NA	NA	NA	NA	NA	NA	NA	NA	NA	NA	NA	NA	NA	NA	NA	NA	NA	NA	NA	NA	NA	NA	NA	NA	NA	NA	NA	1	metro-politan	Standard	Evanston	Evanston, IL	<raw>	Cook County	IL	42.05	-87.68	Central	2	<raw>	43125	9128	4.72	0.98	18268	16489	431600	65589	-87.732456	-87.660338	42.071732	42.040944
1433	60301	60301	practices/-LVFXmrgh6tJTAl-7wGn	NA	Oak Park	US	715 Lake St	Ste. 302	IL	NA	The Green Medical Practice is dedicated to providing comprehensive medical care for young and old where the focus is on you, the patient. We want you to have access to your healthcare provider in a personal way. We want you to feel empowered as a patient. We believe true healing and continued wellness can flow in an unhurried and trusted space. Our hope is that you feel all your concerns are being heard and understood.	NA	NA	true	nbwavhcjsral	pure	NA	41.888366	Green Medicine	-87.793471	NA	Green Medicine	2010-07-01	MD	Paul	Schattauer	NA	NA	fam	(708 851-2108	true	NA	true	http://www.thegreenmedicalpractice.com/	d	NA	NA	NA	NA	FNP	Tonya	Mchale	NA	NA	fam	NA	NA	NA	NA	NA	NA	NA	NA	NA	NA	NA	NA	NA	NA	NA	https://firebasestorage.googleapis.com/v0/b/dpcmapper.appspot.com/o/SNtItLVu7NMKGSIo2tntLuLZIJG3%2Fnsyjlppzik_file?alt=media&token=53d5b969-0c3f-4e7d-8ce9-c7f99eb84eed	He received his medical degree from the University of Iowa School of Medicine. He spent a year studying theology at Yale Divinity School before completing a residency in family practice at St. Luke’s Hospital, Milwaukee, Wisconsin.	https://firebasestorage.googleapis.com/v0/b/dpcmapper.appspot.com/o/SNtItLVu7NMKGSIo2tntLuLZIJG3%2Fpgcwxgfbxw_file?alt=media&token=fc9b0cf4-e98e-4b22-b0e4-86ccb917b05d	Please call for monthly pricing details.	NA	NA	NA	NA	NA	NA	NA	NA	NA	NA	NA	NA	NA	NA	NA	NA	NA	NA	NA	NA	NA	NA	https://firebasestorage.googleapis.com/v0/b/dpcmapper.appspot.com/o/SNtItLVu7NMKGSIo2tntLuLZIJG3%2Fpshzwsrvmu_file?alt=media&token=c9ffc6b2-e9a6-4719-ad4f-f42830a6aa55	NA	NA	NA	NA	NA	NA	NA	NA	NA	NA	NA	NA	NA	NA	NA	NA	NA	190	NA	NA	NA	NA	NA	NA	NA	NA	NA	NA	NA	NA	NA	NA	NA	NA	NA	NA	NA	NA	NA	NA	NA	NA	NA	NA	NA	NA	NA	NA	NA	NA	NA	NA	NA	NA	NA	NA	NA	NA	NA	NA	NA	NA	NA	NA	NA	NA	NA	NA	NA	NA	NA	NA	NA	NA	NA	NA	NA	NA	NA	NA	NA	NA	NA	NA	NA	NA	NA	NA	NA	NA	NA	NA	NA	NA	NA	NA	NA	NA	NA	NA	NA	NA	NA	NA	NA	NA	NA	NA	NA	NA	NA	NA	NA	NA	NA	NA	NA	NA	NA	NA	NA	NA	NA	NA	NA	NA	NA	NA	NA	NA	NA	NA	NA	NA	NA	NA	NA	NA	NA	NA	NA	NA	NA	NA	NA	NA	NA	NA	NA	NA	NA	NA	NA	NA	NA	NA	NA	NA	NA	NA	NA	NA	NA	NA	NA	NA	NA	NA	NA	NA	NA	NA	NA	NA	NA	NA	NA	NA	NA	NA	NA	NA	NA	NA	NA	NA	NA	NA	NA	NA	NA	NA	NA	NA	NA	NA	NA	NA	NA	NA	NA	NA	NA	NA	NA	NA	NA	NA	1	metro-politan	Standard	Oak Park	Oak Park, IL	<raw>	Cook County	IL	41.889	-87.798	Central	0.511363636363636	<raw>	2539	16404	0.15	0	1764	1505	187200	61367	-87.805119	-87.790004	41.890622	41.886701
1434	60304	60304	practices/-MCSwacaZfNVAg_vxM92	5 and up	Oak Park	US	917 S. Oak Park Ave	Suite B	Illinois	true	Family medicine practice focusing on preventive health but also management of chronic conditions and also knowledge on how to integrate medical cannabis into treatment regimen	NA	true	NA	cgafwqvzmlib	pure	true	41.871446	NA	-87.794276	true	Progressive Health Primary Care	2020-03-02	DO	Ingrid	Liu	open	https://www.doximity.com/pub/ingrid-liu-do	fam	708-386-3080	NA	true	true	www.phprimarycare.com	d	100	true	Mon-Fri	8am - 5pm	NA	NA	NA	NA	NA	NA	159	Full service including home visits	125	Adults over 40 with up to 4 in person visits/year	100	Young Adults under 40	50	Children ages 5-18	0	https://www.facebook.com/phprimarycare/?modal=admin_todo_tour	708-386-3084	https://www.linkedin.com/in/ingrid-liu-1345b8a0/	NA	https://firebasestorage.googleapis.com/v0/b/dpcmapper.appspot.com/o/dGPdIubgXOdPwA5F02qVR78Gy7A2%2Fyeblsocurs_file?alt=media&token=45abff66-b136-4477-a762-f5cd0bc6aae7	https://firebasestorage.googleapis.com/v0/b/dpcmapper.appspot.com/o/SNtItLVu7NMKGSIo2tntLuLZIJG3%2Ftgrclrpuxt_file?alt=media&token=1585f590-3d1d-4263-a259-ccf57e51768e	https://firebasestorage.googleapis.com/v0/b/dpcmapper.appspot.com/o/dGPdIubgXOdPwA5F02qVR78Gy7A2%2Ftseheyxfde_file?alt=media&token=a994fa56-2e19-40ec-a460-7b695fc2efc5	Dr. Liu is board certified by the American Board of Family Medicine. She maintains memberships with the American Academy of Family Medicine, the International Society of Travel Medicine, the Society of Cannabis Clinicians and the Illinois Women In Cannabis.	https://firebasestorage.googleapis.com/v0/b/dpcmapper.appspot.com/o/SNtItLVu7NMKGSIo2tntLuLZIJG3%2Fmqnqephjxw_file?alt=media&token=da7958b7-2339-49f8-81c2-bf7fd66c937a	NA	NA	NA	NA	NA	NA	NA	NA	NA	NA	150	Medical Cannabis consultation	NA	NA	NA	NA	NA	https://progressivehealthprimarycare.atlas.md/enrollment/index.html?account=MRCaOQJRKZYPfOCaoiSh	NA	NA	NA	NA	NA	NA	NA	NA	NA	NA	NA	NA	NA	NA	NA	NA	NA	NA	NA	NA	NA	NA	true	NA	NA	NA	NA	NA	NA	NA	NA	NA	NA	NA	NA	NA	NA	NA	NA	NA	NA	NA	NA	NA	NA	NA	NA	NA	NA	NA	NA	NA	NA	NA	NA	NA	NA	NA	NA	NA	NA	NA	NA	NA	NA	NA	NA	2020-07-17T18:03:55.029Z	NA	NA	NA	NA	NA	NA	NA	NA	NA	NA	NA	NA	NA	NA	NA	NA	NA	NA	NA	NA	NA	NA	NA	NA	NA	NA	NA	NA	NA	NA	NA	NA	NA	NA	NA	NA	NA	NA	NA	NA	NA	NA	NA	NA	NA	NA	NA	NA	NA	NA	NA	NA	NA	NA	NA	NA	NA	NA	NA	NA	NA	NA	NA	NA	NA	NA	NA	NA	NA	NA	NA	NA	NA	NA	NA	NA	NA	NA	NA	NA	NA	NA	NA	NA	NA	NA	NA	NA	NA	NA	NA	NA	NA	NA	NA	NA	NA	NA	NA	NA	NA	NA	NA	NA	NA	NA	NA	NA	NA	NA	NA	NA	NA	NA	NA	NA	NA	NA	NA	NA	NA	NA	NA	NA	NA	NA	NA	NA	NA	NA	NA	NA	NA	NA	NA	NA	NA	NA	NA	NA	NA	NA	NA	NA	NA	NA	1	metro-politan	Standard	Oak Park	Oak Park, IL	<raw>	Cook County	IL	41.87	-87.78	Central	1	<raw>	17231	11244	1.53	0	7085	6630	350200	85607	-87.804706	-87.774139	41.880152	41.864977
1435	60403	60403	practices/-L_04UYFsG5TYrYT0Kuh	6-150	Crest Hill	US	20660 Caton Farm Road	Unit F	IL	true	NA	NA	true	NA	rvgvuuxmxnaw	hybrid	true	41.566423	NA	-88.118373	NA	Elemental Care - Health & Wellness Center, LLC	NA	NA	NA	NA	NA	NA	NA	815-714-5430	NA	true	true	www.elementalcare.clinic	d	NA	NA	Monday & Tuesday	9am-5pm	NA	NA	NA	NA	NA	NA	150	Initial membership with First Month Included	NA	Monthly membership due on the 1st of every month	NA	NA	NA	NA	NA	NA	815-714-5369	NA	NA	NA	NA	NA	NA	NA	NA	NA	NA	Wednesday & Thursday	9am-8pm	NA	NA	NA	NA	NA	NA	NA	NA	NA	NA	NA	NA	NA	NA	NA	NA	NA	NA	NA	NA	NA	NA	NA	NA	NA	NA	NA	NA	NA	NA	NA	NA	NA	NA	NA	NA	NA	NA	NA	NA	NA	NA	NA	NA	NA	NA	NA	NA	NA	NA	NA	NA	NA	NA	NA	NA	NA	NA	NA	NA	NA	NA	NA	NA	NA	NA	NA	NA	NA	NA	NA	NA	NA	NA	NA	NA	NA	NA	NA	NA	NA	NA	NA	NA	NA	NA	NA	NA	NA	NA	NA	NA	NA	NA	NA	NA	NA	NA	NA	NA	NA	NA	NA	NA	NA	NA	NA	NA	NA	NA	NA	NA	NA	NA	NA	NA	NA	NA	NA	NA	NA	NA	NA	NA	NA	NA	NA	NA	NA	NA	NA	NA	NA	NA	NA	NA	NA	NA	NA	NA	NA	NA	NA	NA	NA	NA	NA	NA	NA	NA	NA	NA	NA	NA	NA	NA	NA	NA	NA	NA	NA	NA	NA	NA	NA	NA	NA	NA	NA	NA	NA	NA	NA	NA	NA	NA	NA	NA	NA	NA	NA	NA	NA	NA	NA	NA	NA	NA	NA	NA	NA	NA	NA	NA	NA	NA	NA	NA	NA	NA	NA	NA	NA	NA	NA	NA	NA	NA	NA	NA	NA	NA	NA	NA	NA	NA	NA	NA	NA	NA	NA	NA	NA	NA	NA	NA	NA	1	metro-politan	Standard	Crest Hill	Crest Hill, IL	<raw>	Will County	IL	41.57	-88.11	Central	3	<raw>	17529	2676	6.55	0.01	7649	7218	160400	46716	-88.147305	-88.075263	41.596147	41.54073
1436	60422	60422	practices/-Myswo7SNTH_amyhjB5V	18+	Flossmoor	US	1835 Dixie Hwy	Building B Suite 104	IL	true	NA	true	true	NA	mnzijlgitnph	pure	true	41.52812	WellPo Health, LLC	-87.656456	true	WellPo Health	2022-04-01	NA	NA	NA	NA	NA	NA	312-952-6347	NA	true	true	www.wellpohealth.com	d	NA	true	NA	NA	NA	NA	NA	NA	NA	NA	NA	NA	NA	NA	NA	NA	NA	NA	NA	NA	NA	NA	NA	NA	NA	https://firebasestorage.googleapis.com/v0/b/dpcmapper.appspot.com/o/VUgjQGi3HXdWKIvbztH9f6wcjOC2%2Faxmitqfshs_file?alt=media&token=fc2c0e94-9e77-42bc-b7c2-c69831fd97e2	NA	NA	NA	NA	NA	NA	NA	NA	NA	NA	NA	@wellpohealthdpc	NA	NA	NA	NA	NA	NA	NA	NA	NA	NA	NA	NA	NA	NA	NA	NA	NA	NA	NA	NA	NA	NA	NA	NA	NA	NA	NA	NA	NA	NA	true	NA	NA	NA	NA	NA	NA	NA	NA	NA	NA	NA	NA	NA	NA	NA	NA	NA	NA	NA	NA	NA	NA	NA	NA	NA	NA	NA	NA	NA	NA	NA	NA	NA	NA	NA	NA	NA	NA	NA	NA	NA	NA	NA	NA	2022-03-23T22:43:44.042Z	NA	NA	NA	NA	NA	NA	NA	NA	NA	NA	NA	NA	NA	NA	NA	NA	NA	NA	NA	NA	NA	NA	NA	NA	NA	NA	NA	NA	NA	NA	NA	NA	NA	NA	NA	NA	NA	NA	NA	NA	NA	NA	NA	NA	NA	NA	NA	NA	NA	NA	NA	NA	NA	NA	NA	NA	NA	NA	NA	NA	NA	NA	NA	NA	NA	NA	NA	NA	NA	NA	NA	NA	NA	NA	NA	NA	NA	NA	NA	NA	NA	NA	NA	NA	NA	NA	NA	NA	NA	NA	NA	NA	NA	NA	NA	NA	NA	NA	NA	NA	NA	NA	NA	NA	NA	NA	NA	NA	NA	NA	NA	NA	NA	NA	NA	NA	NA	NA	NA	NA	NA	NA	NA	NA	NA	NA	NA	NA	NA	NA	NA	NA	NA	NA	NA	NA	NA	NA	NA	NA	NA	NA	NA	NA	NA	NA	1	metro-politan	Standard	Flossmoor	Flossmoor, IL	<raw>	Cook County	IL	41.54	-87.68	Central	2	<raw>	9403	2231	4.22	0	3668	3415	250200	98140	-87.713469	-87.655042	41.551807	41.513492
1437	60423	60423	practices/-NgBv3om-4ogaBHpUri8	above 18	Frankfort	US	9875 W Lincoln Hwy	NA	Illinois	true	As a physician, my journey to the Direct Primary Care model was driven by a desire to provide the highest quality of care to my patients. DPC allows me to put the focus where it truly belongs – on the patient. It's a model that fosters a deeper doctor-patient relationship, eliminates the constraints of insurance bureaucracy, and enables me to practice medicine the way I always envisioned: with time, compassion, and personalized attention.	true	true	NA	mypqbdkkbeeh	pure	true	41.505775	Sina Medical Care, LLC	-87.855937	true	Sina Medical Care -Direct Primary Care	2023-10-16	MD	Syeda	Ali	open	https://www.doximity.com/profiles/a6fee535-9469-4a70-a6b8-3565d183b317	im	8158698174	NA	true	true	https://www.sinamedicalcare.com/	d	0	true	Monday-Thursday	9 am- 2 pm	NA	NA	NA	NA	NA	NA	80	16-26	90	27-49	100	50-64	130	>65	NA	NA	8152429152	https://www.linkedin.com/in/dr-syeda-farheen-ali-042b59289/	NA	NA	NA	https://firebasestorage.googleapis.com/v0/b/dpcmapper.appspot.com/o/ewIZhFtGl6SFGMHRhRO5frwLrkF3%2Fcgaclpocps_file?alt=media&token=f753980e-3ae6-4ddd-8d00-a63403fd6c77	Dr. Ali completed her medical education in 2003 and has been serving as an Internist/Obesity Medicine Physician in the local community since 2014, contributing two decades of clinical expertise to the Direct Primary Care (DPC model.	https://firebasestorage.googleapis.com/v0/b/dpcmapper.appspot.com/o/ewIZhFtGl6SFGMHRhRO5frwLrkF3%2Fcyfijrpyzx_file?alt=media&token=4ccb4483-9610-4b12-9b19-9129de4651cf	Obesity Management - $120/ month	NA	NA	Saturday (By Appointment Only	9pm -12 pm	NA	NA	NA	NA	@sinamedicalcare_dpc/	NA	NA	NA	NA	NA	NA	https://www.youtube.com/watch?v=P5qr0mTkbuU	https://sinamedicalcare.hint.com/signup/membership/contacts?=	NA	NA	NA	NA	NA	NA	NA	Couple Rates	Family Rate (Max 5 family members	NA	NA	NA	160	NA	NA	NA	200	80	Small business Employer	NA	NA	NA	true	NA	NA	NA	NA	NA	NA	NA	NA	NA	NA	NA	NA	NA	NA	NA	NA	NA	NA	NA	NA	NA	NA	NA	NA	NA	NA	NA	NA	NA	NA	NA	NA	NA	NA	NA	NA	NA	NA	NA	NA	NA	NA	NA	NA	2023-10-08T01:34:55.070Z	NA	NA	NA	NA	NA	NA	NA	NA	NA	NA	NA	NA	NA	NA	NA	NA	NA	NA	NA	NA	NA	NA	NA	NA	NA	NA	NA	NA	NA	NA	NA	NA	NA	NA	NA	NA	NA	NA	NA	NA	NA	NA	NA	NA	NA	NA	NA	NA	NA	NA	NA	NA	NA	NA	NA	NA	NA	NA	NA	NA	NA	NA	NA	NA	NA	NA	NA	NA	NA	NA	NA	NA	NA	NA	NA	NA	NA	NA	NA	NA	NA	NA	NA	NA	NA	NA	NA	NA	NA	NA	NA	NA	NA	NA	NA	NA	NA	NA	NA	NA	NA	NA	NA	NA	NA	NA	NA	NA	NA	NA	NA	NA	NA	NA	NA	NA	NA	NA	NA	NA	NA	NA	NA	NA	NA	NA	NA	NA	NA	NA	NA	NA	NA	NA	NA	NA	NA	NA	NA	NA	NA	NA	NA	NA	NA	NA	1	metro-politan	Standard	Frankfort	Frankfort, IL	<raw>	Will County	IL	41.48	-87.84	Central	6	<raw>	30423	834	36.46	0	10540	10136	292600	95667	-87.907446	-87.770991	41.536735	41.411599
1438	60447	60447	practices/-Li_FgTOaUjBY7DlYlhu	0-64	Minooka	US	837B S. Ridge Rd.	NA	IL	NA	NA	true	NA	NA	xfvwavtdjcjf	pure	true	41.441506	The Doctor Is In, LLC	-88.272036	NA	The Doctor Is In	2019-06-01	MD	Stephanie C.	Whyte	open	NA	fam	(815 828-5600	NA	true	true	www.minookadpc.com	d	100	NA	NA	By appointment	NA	NA	NA	NA	NA	NA	40	0 – 18 Years of Age	75	19 – 49 Years of Age	85	50 – 64 Years of Age	NA	NA	NA	https://www.facebook.com/StephanieCWhyteMD/?eid=ARDOE4-Mllb8xtlRoS3RFwscUWQa7bFc4eHcM5UFtdsk46PuW8xXd6BS2HdKtYNstK2czIXjN_E2XuEH	NA	NA	NA	https://firebasestorage.googleapis.com/v0/b/dpcmapper.appspot.com/o/bVu2xUzHcfNYAsA12a5KBcxUhEB2%2Fhrerrrmldw_file?alt=media&token=7a086d90-0e57-4cec-af02-9b7d6512f5eb	NA	https://firebasestorage.googleapis.com/v0/b/dpcmapper.appspot.com/o/bVu2xUzHcfNYAsA12a5KBcxUhEB2%2Fgthypoxndn_file?alt=media&token=1349b13e-7fe1-4546-8fa5-ad2927b91130	NA	NA	Child price is $40 a month, but is reduced to $30 a month if signed up with a subscribed adult.Special family pricing (2 adults and 2 children: $150 a month, additional children at $25 a month.10% discount on membership prices offered for military members.Adults (age 65+: At this time, I am unable to see Medicare-eligible patients. If you are a Medicare-eligible patient who is interested in the practice, please call to be added to our waiting list, so that you can be contacted when this service is available in the near future.	NA	NA	NA	NA	NA	NA	NA	NA	NA	NA	NA	NA	NA	NA	NA	NA	https://thedoctorisin.atlas.md/enrollment/index.html?account=jpulWctubrVo06lnRw2J	NA	NA	NA	NA	NA	NA	NA	NA	NA	NA	NA	NA	NA	NA	NA	NA	NA	NA	NA	NA	NA	NA	NA	NA	NA	NA	NA	NA	NA	NA	NA	NA	NA	NA	NA	NA	NA	NA	NA	NA	NA	NA	NA	NA	NA	NA	NA	NA	NA	NA	NA	NA	NA	NA	NA	NA	NA	NA	NA	NA	NA	NA	NA	NA	NA	NA	NA	NA	NA	NA	NA	NA	NA	NA	NA	NA	NA	NA	NA	NA	NA	NA	NA	NA	NA	NA	NA	NA	NA	NA	NA	NA	NA	NA	NA	NA	NA	NA	NA	NA	NA	NA	NA	NA	NA	NA	NA	NA	NA	NA	NA	NA	NA	NA	NA	NA	NA	NA	NA	NA	NA	NA	NA	NA	NA	NA	NA	NA	NA	NA	NA	NA	NA	NA	NA	NA	NA	NA	NA	NA	NA	NA	NA	NA	NA	NA	NA	NA	NA	NA	NA	NA	NA	NA	NA	NA	NA	NA	NA	NA	NA	NA	NA	NA	NA	NA	NA	NA	NA	NA	NA	NA	NA	NA	NA	NA	NA	NA	NA	NA	NA	NA	NA	NA	NA	NA	NA	NA	NA	NA	NA	NA	NA	NA	NA	NA	NA	NA	NA	NA	NA	NA	NA	NA	NA	NA	NA	NA	NA	NA	NA	NA	NA	NA	1	metro-politan	Standard	Minooka	Minooka, IL	<raw>	Grundy County	IL	41.5	-88.3	Central	8	<raw>	13709	201	68.14	0.33	4787	4517	201700	81325	-88.43406	-88.198966	41.57797	41.417494
1439	60452	60452	practices/-NUylhGo2fgA_BqrtqUN	30-64	Oak Forest	US	15000 S Cicero Avenue	Suite 102	IL	true	Accepting new patients. As your primary care and integrative physician, not only will I be available to address acute medical illnesses, but my work aims to help you understand the root cause of your ailments if you have been looking for a physician open to combining Western medicine when relevant while seeking to reverse illness by addressing the root cause, look no further. Virtual and in-person appointments are available.	NA	true	NA	szjzzbcbsfcv	pure	true	41.619589	NA	-87.737611	true	Thrive Functional Health, LLC	2022-01-06	MD	Eno	Nsima-Obot	open	NA	im	630-423-3249	NA	true	true	https://thrivefunctionalhealth.com/	d	NA	true	Tuesday-Thursday	12-5 PM	NA	NA	NA	NA	NA	NA	NA	Health Optimization	NA	NA	NA	NA	NA	NA	NA	NA	NA	NA	NA	NA	NA	https://firebasestorage.googleapis.com/v0/b/dpcmapper.appspot.com/o/idOozff8RQeqo6NBvhaanoa8D7t1%2Fzbfojylytj_file?alt=media&token=24564cab-915c-4266-9873-5c2e79be23b3	Dr. Eno Nsima-Obot graduated from medical school in Nigeria in 1987. She is passionate about empowering patients to engage actively in their healthcare. Following certification through the Institute of Functional Medicine in 2019, she incorporated THRIVE Functional Health.	NA	NA	NA	NA	NA	NA	NA	NA	NA	NA	NA	NA	NA	NA	NA	NA	NA	NA	NA	NA	NA	NA	NA	NA	NA	NA	NA	NA	NA	NA	NA	NA	NA	NA	NA	NA	NA	NA	NA	NA	NA	true	NA	NA	NA	NA	NA	NA	NA	NA	NA	NA	NA	NA	NA	NA	NA	NA	NA	NA	NA	NA	NA	NA	NA	NA	NA	NA	NA	NA	NA	NA	NA	NA	NA	NA	NA	NA	NA	NA	NA	NA	NA	NA	NA	NA	2023-05-09T04:30:56.127Z	NA	NA	NA	NA	NA	NA	NA	NA	NA	NA	NA	NA	NA	NA	NA	NA	NA	NA	NA	NA	NA	NA	NA	NA	NA	NA	NA	NA	NA	NA	NA	NA	NA	NA	NA	NA	NA	NA	NA	NA	NA	NA	NA	NA	NA	NA	NA	NA	NA	NA	NA	NA	NA	NA	NA	NA	NA	NA	NA	NA	NA	NA	NA	NA	NA	NA	NA	NA	NA	NA	NA	NA	NA	NA	NA	NA	NA	NA	NA	NA	NA	NA	NA	NA	NA	NA	NA	NA	NA	NA	NA	NA	NA	NA	NA	NA	NA	NA	NA	NA	NA	NA	NA	NA	NA	NA	NA	NA	NA	NA	NA	NA	NA	NA	NA	NA	NA	NA	NA	NA	NA	NA	NA	NA	NA	NA	NA	NA	NA	NA	NA	NA	NA	NA	NA	NA	NA	NA	NA	NA	NA	NA	NA	NA	NA	NA	1	metro-politan	Standard	Oak Forest	Oak Forest, IL	<raw>	Cook County	IL	41.61	-87.76	Central	3	<raw>	27969	3006	9.3	0.06	10663	10203	204100	71526	-87.796098	-87.713863	41.632194	41.575003
1440	60462	60462	practices/-MhPZIhbfBk2cX-TvpF2	NA	Orland Park	US	8128 W. 143rd St	NA	IL	NA	Holistic pediatric care	NA	NA	NA	carttmpuyluq	pure	NA	41.632226	NA	-87.818359	NA	Happy Sprouts Pediatric Health and Wellness	NA	APRN- FPA, CPNP	Colleen	LaMonte	NA	NA	ped	708-478-9997	NA	NA	true	www.myhappysprouts.com	d	NA	NA	NA	NA	NA	NA	NA	NA	NA	NA	85	First Child	NA	NA	NA	NA	NA	NA	NA	https://www.facebook.com/MyHappySprouts	NA	NA	NA	NA	NA	NA	NA	NA	Two children 125, Three children 165, Four children 200	NA	NA	NA	NA	NA	NA	NA	NA	NA	NA	NA	NA	NA	NA	NA	NA	NA	NA	NA	NA	NA	NA	NA	NA	NA	NA	NA	NA	NA	NA	NA	NA	NA	NA	NA	NA	NA	NA	NA	NA	NA	NA	NA	NA	NA	NA	NA	NA	NA	NA	NA	NA	NA	NA	NA	NA	NA	NA	NA	NA	NA	NA	NA	NA	NA	NA	NA	NA	NA	NA	NA	NA	NA	NA	NA	NA	NA	NA	NA	NA	NA	NA	NA	NA	2021-08-18T18:41:34.821Z	NA	NA	NA	NA	NA	NA	NA	NA	NA	NA	NA	NA	NA	NA	NA	NA	NA	NA	NA	NA	NA	NA	NA	NA	NA	NA	NA	NA	NA	NA	NA	NA	NA	NA	NA	NA	NA	NA	NA	NA	NA	NA	NA	NA	NA	NA	NA	NA	NA	NA	NA	NA	NA	NA	NA	NA	NA	NA	NA	NA	NA	NA	NA	NA	NA	NA	NA	NA	NA	NA	NA	NA	NA	NA	NA	NA	NA	NA	NA	NA	NA	NA	NA	NA	NA	NA	NA	NA	NA	NA	NA	NA	NA	NA	NA	NA	NA	NA	NA	NA	NA	NA	NA	NA	NA	NA	NA	NA	NA	NA	NA	NA	NA	NA	NA	NA	NA	NA	NA	NA	NA	NA	NA	NA	NA	NA	NA	NA	NA	NA	NA	NA	NA	NA	NA	NA	NA	NA	NA	NA	NA	NA	NA	NA	NA	NA	1	metro-politan	Standard	Orland Park	Orland Park, IL	<raw>	Cook County	IL	41.62	-87.84	Central	3	<raw>	38723	2469	15.69	0.37	15656	15114	265700	77780	-87.883234	-87.765544	41.652976	41.579828
1441	60521	60521	practices/-LVFWflEaZEwcZnINhCX	All ages	Hinsdale	US	211 Chicago Ave	Suite 210	IL	true	Personal, affordable and compassionate medical care	true	true	true	gdlgrbbxcjmt	pure	true	41.803806	Family First Direct Primary Care, Inc.	-87.92439	true	Family First Direct Primary Care	2018-06-01	MD	Aleea	Gupta	full	https://www.doximity.com/pub/aleea-gupta-md	fam	630-286-9192	true	true	true	https://www.familyfirstdirectprimarycare.com	d	100	NA	NA	NA	NA	NA	NA	NA	NA	NA	55	Ages 0-17	75	18-30	85	31-50	95	51-60	0	https://www.facebook.com/aleea.gupta.58	386-204-7159	https://www.linkedin.com/in/aleeagupta/	NA	NA	NA	https://firebasestorage.googleapis.com/v0/b/dpcmapper.appspot.com/o/puLmwDWHVaVDr3U5ki8FYHDRIr63%2Fylktdqjrmf_file?alt=media&token=b7b7d079-b8f2-4e15-b994-0ff3aebe258d	Board certified family physician, dedicated to putting patients and families FIRST	https://firebasestorage.googleapis.com/v0/b/dpcmapper.appspot.com/o/puLmwDWHVaVDr3U5ki8FYHDRIr63%2Fnsnvzrxwej_file?alt=media&token=2fe7e19c-c3ab-4940-8008-90343d37b4e2	Family memberships may vary slightly based on age of adults and number of children	NA	NA	NA	NA	NA	NA	NA	NA	@dr.aleeagupta	NA	NA	NA	NA	NA	NA	NA	NA	NA	NA	NA	NA	NA	NA	NA	61-70	71+	NA	NA	NA	110	NA	NA	NA	120	180	Family - 2 adults/up to 2 children	NA	NA	NA	true	NA	NA	NA	NA	NA	NA	NA	NA	NA	NA	NA	NA	NA	NA	NA	NA	NA	NA	NA	NA	NA	NA	NA	NA	NA	NA	NA	NA	NA	NA	NA	NA	NA	NA	NA	NA	NA	NA	NA	NA	NA	NA	NA	NA	NA	NA	NA	NA	NA	NA	NA	NA	NA	NA	NA	NA	NA	NA	NA	NA	NA	NA	NA	NA	NA	NA	NA	NA	NA	NA	NA	NA	NA	NA	NA	NA	NA	NA	NA	NA	NA	NA	NA	NA	NA	NA	NA	NA	NA	NA	NA	NA	NA	NA	NA	NA	NA	NA	NA	NA	NA	NA	NA	NA	NA	NA	NA	NA	NA	NA	NA	NA	NA	NA	NA	NA	NA	NA	NA	NA	NA	NA	NA	NA	NA	NA	NA	NA	NA	NA	NA	NA	NA	NA	NA	NA	NA	NA	NA	NA	NA	NA	NA	NA	NA	NA	NA	NA	NA	NA	NA	NA	NA	NA	NA	NA	NA	NA	NA	NA	NA	NA	NA	NA	NA	NA	NA	NA	NA	NA	NA	NA	NA	NA	NA	NA	NA	NA	NA	NA	NA	NA	NA	NA	NA	NA	NA	NA	NA	NA	NA	1	metro-politan	Standard	Hinsdale	Hinsdale, IL	<raw>	DuPage County	IL	41.8	-87.93	Central	2	<raw>	17597	3734	4.71	0.11	6308	5799	785900	158947	-87.952441	-87.908196	41.825846	41.774394
1442	60523	60523	practices/-LVFVgyDRIm21fKqzC0h	all	Oak Brook	US	2809 Butterfield Rd	Ste. 340	IL	NA	Integrative Direct Primary Care- Family Medicine. We partner with patients to get to the root cause of their health issues (functional medicine. We spend 30-90 minutes per visit helping you to achieve and then maintain optimal health for you and your entire family.	NA	true	true	xvdkcnsbcqhx	pure	true	41.842277	Integrative Family Health Associates, dba Vitality Family Health	-87.987602	NA	Vitality Family Health	2018-06-01	MD	Kori	Feldman	open	NA	fam	6309483300	true	true	true	https://www.vitalityfamilyhealth.com/	d	100	NA	Monday	8am-5pm	PA	Tracy	Bongiorno	open	NA	fam	150	Adult Maintenance	250	Adult Restorative	50	Pediatric add-on 1st Child (with adult	25	Pediatric add-on per child after 1st child (with adult	NA	https://www.facebook.com/Vitality-Family-Health-486109835120533/?eid=ARD3Ivqew4n6RHPHxyPFwvvMFxBEYvMkTkchA2e2etpjZ1_zbweeaZWAHA3LLitKMTjzQNRar6v8fzcs	6309483936	NA	NA	NA	NA	https://firebasestorage.googleapis.com/v0/b/dpcmapper.appspot.com/o/gRl00n5veYVXmG7zVOIxPlZLfT93%2Fjttqrqhyjg_file?alt=media&token=35338b61-cad3-439c-aac2-fb62eb814265	She has a passion for helping patients identify and resolve the root cause of their health issues through primary care (VitalityFamilyHealth.com + functional wellness (VitalityWellnessPartners.com. She's spoken at Harvard, appeared on TV shows, and coaches other doctors across the country.	https://firebasestorage.googleapis.com/v0/b/dpcmapper.appspot.com/o/gRl00n5veYVXmG7zVOIxPlZLfT93%2Fvchcoglbzr_file?alt=media&token=1b473cc5-663d-4ac8-9491-2bd6fd98080f	NA	@vitalityfamilyhealth	NA	Tuesday	8am-11:30am, 1:30pm-5pm	Wednesday	closed	Thursday	10am-7pm	NA	NA	NA	NA	NA	Friday	8am-5pm	NA	NA	NA	NA	NA	NA	NA	https://firebasestorage.googleapis.com/v0/b/dpcmapper.appspot.com/o/gRl00n5veYVXmG7zVOIxPlZLfT93%2Fubnnywtmtr_file?alt=media&token=46c8c7b3-3603-41a2-84ec-b761c235d5cf	NA	NA	NA	NA	NA	NA	NA	NA	NA	NA	NA	NA	NA	NA	NA	NA	NA	NA	Tracy is a certified Physician Assistant with a passion for integrative and functional primary care. She worked in 2 different integrative healthcare clinics before joining Vitality Family Health in 2014 (Integrative Family Health Associates at that time.	NA	NA	NA	NA	NA	NA	NA	NA	NA	NA	NA	NA	NA	NA	NA	NA	NA	NA	NA	NA	NA	NA	NA	NA	NA	NA	NA	NA	NA	NA	NA	NA	NA	NA	NA	NA	NA	NA	NA	NA	NA	NA	NA	Saturday (2 per month	8am-11am	NA	NA	NA	NA	NA	true	NA	NA	NA	NA	NA	NA	NA	NA	NA	NA	NA	NA	NA	NA	NA	NA	NA	NA	NA	NA	NA	NA	NA	NA	NA	NA	NA	NA	NA	NA	NA	NA	NA	NA	NA	NA	NA	NA	NA	NA	NA	NA	NA	NA	NA	NA	NA	NA	NA	NA	NA	NA	NA	NA	NA	NA	NA	NA	NA	NA	NA	NA	NA	NA	NA	NA	NA	NA	NA	NA	NA	NA	NA	NA	NA	NA	NA	NA	NA	NA	NA	NA	NA	NA	NA	NA	NA	NA	NA	NA	NA	NA	NA	NA	NA	NA	NA	NA	NA	NA	NA	NA	NA	NA	NA	NA	NA	NA	NA	NA	NA	NA	NA	NA	NA	NA	NA	NA	NA	NA	NA	NA	NA	NA	NA	NA	NA	NA	NA	NA	NA	NA	NA	NA	NA	NA	NA	NA	1	metro-politan	Standard	Oak Brook	Oak Brook, IL	<raw>	DuPage County	IL	41.84	-87.95	Central	4	<raw>	9890	1108	8.92	0.34	4751	4309	664200	96591	-88.003864	-87.918569	41.862199	41.812706
1443	60523	60523	practices/-LVFVctvdTQ5EEKjcx7M	all	Oak Brook	US	2809 Butterfield Rd	Ste. 340	IL	NA	Integrative Direct Primary Care	NA	true	true	ggyecmjjxnxn	pure	true	41.842277	Vitality Family Health	-87.987602	NA	Vitality Family Health	NA	NA	NA	NA	NA	NA	NA	NA	true	true	true	https://www.vitalityfamilyhealth.com/	d	NA	NA	Monday	8am-5pm	NA	NA	NA	NA	NA	NA	NA	NA	NA	NA	NA	NA	NA	NA	NA	NA	NA	NA	NA	NA	NA	NA	NA	NA	NA	NA	NA	Tuesday	8am-11:30am, 1:30pm-5pm	Wednesday	closed	Thursday	10am-7pm	NA	NA	NA	NA	NA	Friday	8am-5pm	NA	NA	NA	NA	NA	NA	NA	NA	NA	NA	NA	NA	NA	NA	NA	NA	NA	NA	NA	NA	NA	NA	NA	NA	NA	NA	NA	NA	NA	NA	NA	NA	NA	NA	NA	NA	NA	NA	NA	NA	NA	NA	NA	NA	NA	NA	NA	NA	NA	NA	NA	NA	NA	NA	NA	NA	NA	NA	NA	NA	NA	NA	NA	NA	NA	NA	NA	NA	NA	NA	Saturday (2 per month	8am-11am	NA	NA	NA	NA	NA	true	NA	NA	NA	NA	NA	NA	NA	NA	NA	NA	NA	NA	NA	NA	NA	NA	NA	NA	NA	NA	NA	NA	NA	NA	NA	NA	NA	NA	NA	NA	NA	NA	NA	NA	NA	NA	NA	NA	NA	NA	NA	NA	NA	NA	NA	NA	NA	NA	NA	NA	NA	NA	NA	NA	NA	NA	NA	NA	NA	NA	NA	NA	NA	NA	NA	NA	NA	NA	NA	NA	NA	NA	NA	NA	NA	NA	NA	NA	NA	NA	NA	NA	NA	NA	NA	NA	NA	NA	NA	NA	NA	NA	NA	NA	NA	NA	NA	NA	NA	NA	NA	NA	NA	NA	NA	NA	NA	NA	NA	NA	NA	NA	NA	NA	NA	NA	NA	NA	NA	NA	NA	NA	NA	NA	NA	NA	NA	NA	NA	NA	NA	NA	NA	NA	NA	NA	NA	NA	1	metro-politan	Standard	Oak Brook	Oak Brook, IL	<raw>	DuPage County	IL	41.84	-87.95	Central	4	<raw>	9890	1108	8.92	0.34	4751	4309	664200	96591	-88.003864	-87.918569	41.862199	41.812706
1444	60523	60523	practices/-LVFVgyDRIm21fKqzC0h	all	Oak Brook	US	2809 Butterfield Rd	Ste. 340	IL	NA	Integrative Direct Primary Care- Family Medicine. We partner with patients to get to the root cause of their health issues (functional medicine. We spend 30-90 minutes per visit helping you to achieve and then maintain optimal health for you and your entire family.	NA	true	true	xvdkcnsbcqhx	pure	true	41.842277	Integrative Family Health Associates, dba Vitality Family Health	-87.987602	NA	Vitality Family Health	2018-06-01	MD	Kori	Feldman	open	NA	fam	6309483300	true	true	true	https://www.vitalityfamilyhealth.com/	d	100	NA	Monday	8am-5pm	PA	Tracy	Bongiorno	open	NA	fam	150	Adult Maintenance	250	Adult Restorative	50	Pediatric add-on 1st Child (with adult	25	Pediatric add-on per child after 1st child (with adult	NA	https://www.facebook.com/Vitality-Family-Health-486109835120533/?eid=ARD3Ivqew4n6RHPHxyPFwvvMFxBEYvMkTkchA2e2etpjZ1_zbweeaZWAHA3LLitKMTjzQNRar6v8fzcs	6309483936	NA	NA	NA	NA	https://firebasestorage.googleapis.com/v0/b/dpcmapper.appspot.com/o/gRl00n5veYVXmG7zVOIxPlZLfT93%2Fjttqrqhyjg_file?alt=media&token=35338b61-cad3-439c-aac2-fb62eb814265	She has a passion for helping patients identify and resolve the root cause of their health issues through primary care (VitalityFamilyHealth.com + functional wellness (VitalityWellnessPartners.com. Shes spoken at Harvard, appeared on TV shows, and coaches other doctors across the country.	https://firebasestorage.googleapis.com/v0/b/dpcmapper.appspot.com/o/gRl00n5veYVXmG7zVOIxPlZLfT93%2Fvchcoglbzr_file?alt=media&token=1b473cc5-663d-4ac8-9491-2bd6fd98080f	NA	@vitalityfamilyhealth	NA	Tuesday	8am-11:30am, 1:30pm-5pm	Wednesday	closed	Thursday	10am-7pm	NA	NA	NA	NA	NA	Friday	8am-5pm	NA	NA	NA	NA	NA	NA	NA	https://firebasestorage.googleapis.com/v0/b/dpcmapper.appspot.com/o/gRl00n5veYVXmG7zVOIxPlZLfT93%2Fubnnywtmtr_file?alt=media&token=46c8c7b3-3603-41a2-84ec-b761c235d5cf	NA	NA	NA	NA	NA	NA	NA	NA	NA	NA	NA	NA	NA	NA	NA	NA	NA	NA	Tracy is a certified Physician Assistant with a passion for integrative and functional primary care. She worked in 2 different integrative healthcare clinics before joining Vitality Family Health in 2014 (Integrative Family Health Associates at that time.	NA	NA	NA	NA	NA	NA	NA	NA	NA	NA	NA	NA	NA	NA	NA	NA	NA	NA	NA	NA	NA	NA	NA	NA	NA	NA	NA	NA	NA	NA	NA	NA	NA	NA	NA	NA	NA	NA	NA	NA	NA	NA	NA	Saturday (2 per month	8am-11am	NA	NA	NA	NA	NA	true	NA	NA	NA	NA	NA	NA	NA	NA	NA	NA	NA	NA	NA	NA	NA	NA	NA	NA	NA	NA	NA	NA	NA	NA	NA	NA	NA	NA	NA	NA	NA	NA	NA	NA	NA	NA	NA	NA	NA	NA	NA	NA	NA	NA	NA	NA	NA	NA	NA	NA	NA	NA	NA	NA	NA	NA	NA	NA	NA	NA	NA	NA	NA	NA	NA	NA	NA	NA	NA	NA	NA	NA	NA	NA	NA	NA	NA	NA	NA	NA	NA	NA	NA	NA	NA	NA	NA	NA	NA	NA	NA	NA	NA	NA	NA	NA	NA	NA	NA	NA	NA	NA	NA	NA	NA	NA	NA	NA	NA	NA	NA	NA	NA	NA	NA	NA	NA	NA	NA	NA	NA	NA	NA	NA	NA	NA	NA	NA	NA	NA	NA	NA	NA	NA	NA	NA	NA	NA	1	metro-politan	Standard	Oak Brook	Oak Brook, IL	<raw>	DuPage County	IL	41.84	-87.95	Central	4	<raw>	9890	1108	8.92	0.34	4751	4309	664200	96591	-88.003864	-87.918569	41.862199	41.812706
1445	60523	60523	practices/-LVFVctvdTQ5EEKjcx7M	all	Oak Brook	US	2809 Butterfield Rd	Ste. 340	IL	NA	Integrative Direct Primary Care	NA	true	true	ggyecmjjxnxn	pure	true	41.842277	Vitality Family Health	-87.987602	NA	Vitality Family Health	NA	NA	NA	NA	NA	NA	NA	NA	true	true	true	https://www.vitalityfamilyhealth.com/	d	NA	NA	Monday	8am-5pm	NA	NA	NA	NA	NA	NA	NA	NA	NA	NA	NA	NA	NA	NA	NA	NA	NA	NA	NA	NA	NA	NA	NA	NA	NA	NA	NA	Tuesday	8am-11:30am, 1:30pm-5pm	Wednesday	closed	Thursday	10am-7pm	NA	NA	NA	NA	NA	Friday	8am-5pm	NA	NA	NA	NA	NA	NA	NA	NA	NA	NA	NA	NA	NA	NA	NA	NA	NA	NA	NA	NA	NA	NA	NA	NA	NA	NA	NA	NA	NA	NA	NA	NA	NA	NA	NA	NA	NA	NA	NA	NA	NA	NA	NA	NA	NA	NA	NA	NA	NA	NA	NA	NA	NA	NA	NA	NA	NA	NA	NA	NA	NA	NA	NA	NA	NA	NA	NA	NA	NA	NA	Saturday (2 per month	8am-11am	NA	NA	NA	NA	NA	true	NA	NA	NA	NA	NA	NA	NA	NA	NA	NA	NA	NA	NA	NA	NA	NA	NA	NA	NA	NA	NA	NA	NA	NA	NA	NA	NA	NA	NA	NA	NA	NA	NA	NA	NA	NA	NA	NA	NA	NA	NA	NA	NA	NA	NA	NA	NA	NA	NA	NA	NA	NA	NA	NA	NA	NA	NA	NA	NA	NA	NA	NA	NA	NA	NA	NA	NA	NA	NA	NA	NA	NA	NA	NA	NA	NA	NA	NA	NA	NA	NA	NA	NA	NA	NA	NA	NA	NA	NA	NA	NA	NA	NA	NA	NA	NA	NA	NA	NA	NA	NA	NA	NA	NA	NA	NA	NA	NA	NA	NA	NA	NA	NA	NA	NA	NA	NA	NA	NA	NA	NA	NA	NA	NA	NA	NA	NA	NA	NA	NA	NA	NA	NA	NA	NA	NA	NA	NA	1	metro-politan	Standard	Oak Brook	Oak Brook, IL	<raw>	DuPage County	IL	41.84	-87.95	Central	4	<raw>	9890	1108	8.92	0.34	4751	4309	664200	96591	-88.003864	-87.918569	41.862199	41.812706
1446	60525	60525	practices/-LVFYbe4BrvUw7RgYrIR	0-100+	La Grange	US	1400 W 47th St	Ste. 1	IL	true	Dr Ryan opened the first DPC practice in the western suburbs of Chicago in 2017. Originally from Ireland, Dr Ryan has been working as a family physician in the area since 2005 and brings her 20 years of clinical experience to the DPC model. She enjoys being the family doctor for multiple generations, implementing lifestyle changes which can reverse chronic disease, improve patients quality of life and decrease their medication requirements.	true	true	true	sargwzubhanq	pure	true	41.804314	Cara Direct Care	-87.887728	true	Cara Direct Care	2017-09-01	MD	Clodagh	Ryan	open	https://www.caradirectcare.com/about	fam	708-571-2272	true	true	true	https://www.caradirectcare.com	d	NA	true	M 9-3, T 9-5, W 9-12, T 9-5, F closed	NA	NA	NA	NA	NA	NA	NA	35	Age 0-21 unaccompanied	25	Age 0-21 with parent	60	Age 21-44	85	Age 45-64	NA	https://www.facebook.com/caradirectcare/	281-667-0104	https://www.linkedin.com/in/clodagh-ryan-756361173/	NA	NA	NA	https://firebasestorage.googleapis.com/v0/b/dpcmapper.appspot.com/o/SNtItLVu7NMKGSIo2tntLuLZIJG3%2Fpfusnrtpab_file?alt=media&token=63399ed7-bec8-48c8-ae33-828dc50ad2aa	Dr Ryan completed medical school at Trinity College in Ireland in 1999, and Adventist La Grange Hospital family medicine residency program in 2008. Dr Ryan has special interests in nutrition, reversal of chronic disease, and spending time with patients to help them achieve their goals.	https://firebasestorage.googleapis.com/v0/b/dpcmapper.appspot.com/o/jiMxCNzxx5TsZCAjB0xZq5f4kHR2%2Fvjlvltzfxn_file?alt=media&token=8ccb83d6-a355-4846-bc91-3f9619ddbab0	Enrollment fee $100/individual, $150/family	@caradirectcare	NA	NA	NA	NA	NA	NA	NA	https://www.instagram.com/caradirectcare/	20	Skin lesion excision	20	Joint injections	NA	NA	<iframe width=488 height=282 src=https://www.youtube.com/embed/CE61LmGGgY8 frameborder=0 allow=accelerometer; autoplay; encrypted-media; gyroscope; picture-in-picture allowfullscreen></iframe>	NA	NA	NA	NA	NA	NA	NA	NA	Age 65+	Family of 4	NA	NA	NA	110	NA	NA	NA	170	10	Additional child with family of 4 rate	NA	NA	NA	NA	NA	NA	NA	NA	NA	NA	NA	NA	NA	NA	NA	NA	NA	NA	NA	NA	NA	NA	NA	NA	NA	NA	NA	NA	NA	NA	NA	NA	NA	NA	NA	NA	NA	NA	NA	NA	NA	NA	NA	NA	NA	NA	NA	NA	NA	NA	NA	NA	NA	NA	NA	NA	NA	NA	NA	NA	NA	NA	NA	NA	NA	NA	NA	NA	NA	NA	NA	NA	NA	NA	NA	NA	NA	NA	NA	NA	NA	NA	NA	NA	NA	NA	NA	NA	NA	NA	NA	NA	NA	NA	NA	NA	NA	NA	NA	NA	NA	NA	NA	NA	NA	NA	NA	NA	NA	NA	NA	NA	NA	NA	NA	NA	NA	NA	NA	NA	NA	NA	NA	NA	NA	NA	NA	NA	NA	NA	NA	NA	NA	NA	NA	NA	NA	NA	NA	NA	NA	NA	NA	NA	NA	NA	NA	NA	NA	NA	NA	NA	NA	NA	NA	NA	NA	NA	NA	NA	NA	NA	NA	NA	NA	NA	NA	NA	NA	NA	NA	NA	NA	NA	NA	NA	NA	NA	NA	NA	NA	NA	NA	NA	NA	NA	NA	NA	NA	NA	NA	NA	NA	NA	NA	1	metro-politan	Standard	La Grange	La Grange, IL	<raw>	Cook County	IL	41.78	-87.85	Central	4	<raw>	31168	2473	12.6	0.01	13095	12296	336500	74573	-87.907793	-87.801961	41.819928	41.738902
1447	60544	60544	practices/-LVFWqJz5_UObQXyp2DT	NA	Plainfield	US	14855 S Van Dyke Rd	Ste. 294	IL	true	NA	NA	true	true	blcxwlevxwcw	hybrid	true	41.611151	Crescent Medical Service, PC	-88.215	true	Crescent Medical Service, PC	NA	DO	Devang	Patel	open	https://www.doximity.com/pub/devang-patel-do	fam	630-800-2741	true	true	true	http://www.crescentmedicalonline.com	d	NA	true	NA	NA	NA	NA	NA	NA	NA	NA	NA	NA	NA	NA	NA	NA	NA	NA	NA	NA	866-223-3460	NA	NA	NA	NA	NA	NA	NA	NA	NA	NA	NA	NA	NA	NA	NA	NA	NA	NA	NA	NA	NA	NA	NA	NA	NA	NA	NA	NA	NA	NA	NA	NA	NA	NA	NA	NA	NA	NA	NA	NA	NA	NA	NA	NA	NA	NA	NA	NA	NA	NA	NA	NA	NA	NA	NA	NA	NA	NA	NA	NA	NA	NA	NA	NA	NA	NA	NA	NA	NA	NA	NA	NA	true	NA	NA	NA	NA	NA	NA	NA	NA	NA	NA	NA	NA	NA	NA	NA	NA	NA	NA	NA	NA	NA	NA	NA	NA	NA	NA	NA	NA	NA	NA	NA	NA	NA	NA	NA	NA	NA	NA	NA	NA	NA	NA	NA	NA	NA	NA	NA	NA	NA	NA	NA	NA	NA	NA	NA	NA	NA	NA	NA	NA	NA	NA	NA	NA	NA	NA	NA	NA	NA	NA	NA	NA	NA	NA	NA	NA	NA	NA	NA	NA	NA	NA	NA	NA	NA	NA	NA	NA	NA	NA	NA	NA	NA	NA	NA	NA	NA	NA	NA	NA	NA	NA	NA	NA	NA	NA	NA	NA	NA	NA	NA	NA	NA	NA	NA	NA	NA	NA	NA	NA	NA	NA	NA	NA	NA	NA	NA	NA	NA	NA	NA	NA	NA	NA	NA	NA	NA	NA	NA	NA	NA	NA	NA	NA	NA	NA	NA	NA	NA	NA	NA	NA	NA	NA	NA	NA	NA	NA	NA	NA	NA	NA	NA	NA	NA	NA	1	metro-politan	Standard	Plainfield	Plainfield, IL	<raw>	Will County	IL	41.62	-88.22	Central	7	<raw>	25959	1112	23.34	1.52	9812	9264	217400	74603	-88.31569	-88.12377	41.653633	41.57797
1448	60602	60602	practices/-MEE3vIEtvJXuJ9634jH	5 and up	Chicago	US	30 N. Michigan	Suite 1429	Illinois	true	Family medicine practice focusing on preventive health but also management of chronic conditions and also knowledge on how to integrate medical cannabis into treatment regimen	NA	true	NA	cdagkggxktko	pure	true	41.882967	NA	-87.624711	true	Progressive Health Primary Care	2020-03-02	DO	Ingrid	Liu	open	https://www.doximity.com/pub/ingrid-liu-do	fam	708-386-3080	NA	true	true	www.phprimarycare.com	d	100	true	Wed and Fridays by appointment	8am - 5pm	NA	NA	NA	NA	NA	NA	159	Full service including home visits	125	Adults over 40 with up to 4 in person visits/year	100	Young Adults under 40	50	Children ages 5-18	0	https://www.facebook.com/phprimarycare/?modal=admin_todo_tour	708-386-3084	https://www.linkedin.com/in/ingrid-liu-1345b8a0/	NA	https://firebasestorage.googleapis.com/v0/b/dpcmapper.appspot.com/o/dGPdIubgXOdPwA5F02qVR78Gy7A2%2Fyeblsocurs_file?alt=media&token=45abff66-b136-4477-a762-f5cd0bc6aae7	https://firebasestorage.googleapis.com/v0/b/dpcmapper.appspot.com/o/SNtItLVu7NMKGSIo2tntLuLZIJG3%2Ftgrclrpuxt_file?alt=media&token=1585f590-3d1d-4263-a259-ccf57e51768e	https://firebasestorage.googleapis.com/v0/b/dpcmapper.appspot.com/o/dGPdIubgXOdPwA5F02qVR78Gy7A2%2Ftseheyxfde_file?alt=media&token=a994fa56-2e19-40ec-a460-7b695fc2efc5	Dr. Liu is board certified by the American Board of Family Medicine. She maintains memberships with the American Academy of Family Medicine, the International Society of Travel Medicine, the Society of Cannabis Clinicians and the Illinois Women In Cannabis.	https://firebasestorage.googleapis.com/v0/b/dpcmapper.appspot.com/o/SNtItLVu7NMKGSIo2tntLuLZIJG3%2Fmqnqephjxw_file?alt=media&token=da7958b7-2339-49f8-81c2-bf7fd66c937a	NA	NA	NA	NA	NA	NA	NA	NA	NA	NA	150	Medical Cannabis consultation	50	acute telehealth visit	NA	NA	NA	https://progressivehealthprimarycare.atlas.md/enrollment/index.html?account=MRCaOQJRKZYPfOCaoiSh	NA	NA	NA	NA	NA	NA	NA	NA	NA	NA	NA	NA	NA	NA	NA	NA	NA	NA	NA	NA	NA	NA	NA	NA	NA	NA	NA	NA	NA	NA	NA	NA	NA	NA	NA	NA	NA	NA	NA	NA	NA	NA	NA	NA	NA	NA	NA	NA	NA	NA	NA	NA	NA	NA	NA	NA	NA	NA	NA	NA	NA	NA	NA	NA	NA	NA	NA	2020-08-08T17:17:23.623Z	NA	NA	NA	NA	NA	NA	NA	NA	NA	NA	NA	NA	NA	NA	NA	NA	NA	NA	NA	NA	NA	NA	NA	NA	NA	NA	NA	NA	NA	NA	NA	NA	NA	NA	NA	NA	NA	NA	NA	NA	NA	NA	NA	NA	NA	NA	NA	NA	NA	NA	NA	NA	NA	NA	NA	NA	NA	NA	NA	NA	NA	NA	NA	NA	NA	NA	NA	NA	NA	NA	NA	NA	NA	NA	NA	NA	NA	NA	NA	NA	NA	NA	NA	NA	NA	NA	NA	NA	NA	NA	NA	NA	NA	NA	NA	NA	NA	NA	NA	NA	NA	NA	NA	NA	NA	NA	NA	NA	NA	NA	NA	NA	NA	NA	NA	NA	NA	NA	NA	NA	NA	NA	NA	NA	NA	NA	NA	NA	NA	NA	NA	NA	NA	NA	NA	NA	NA	NA	NA	NA	NA	NA	NA	NA	NA	NA	1	metro-politan	Standard	Chicago	Chicago, IL	<raw>	Cook County	IL	41.883	-87.628	Central	0.454545454545455	<raw>	1204	13833	0.09	0	791	569	325700	79957	-87.633895	-87.624296	41.884498	41.880743
1449	60606	60606	practices/-LVFWG3D3y3VU326SUN7	All ages accepted	Chicago	US	10 S Riverside Plaza	Ste. 2225	IL	true	Direct primary care is patient-centric healthcare that saves you time and money while improving your health., Direct primary care (DPC doctors have fewer patients, which means theyre able to take the time to get to know you and your medical history. This results in more personalized care that focuses on quick resolution of acute problems, effective management of chronic illnesses, and education and coaching around preventative health measures.	NA	true	true	jmibfglyzunm	pure	true	41.881352	ImagineMD	-87.63915	NA	ImagineMD	2016-01-01	MD	Alex	Lickerman	full	https://www.linkedin.com/in/alex-lickerman-md-96566330/	im	312-374-5861	true	true	true	https://imaginemd.com/	d	250	NA	Monday - Friday	8am-5pm	MD	Vicki	Samuels	open	https://www.linkedin.com/in/vicki-samuels-a081507/	fam	159	Individual Monthly Plan	NA	Employer Plans Available (Call for details	NA	NA	NA	NA	0	https://www.facebook.com/imaginemd.com/	312-628-5100	https://www.linkedin.com/company/imaginemd/	NA	NA	NA	https://firebasestorage.googleapis.com/v0/b/dpcmapper.appspot.com/o/sQkIjS69LRWZkYF7oEtyLYHq1zM2%2Fwcutfaqxfj_file?alt=media&token=e3c66415-0e8c-450e-b759-e45b37734e70	Founder and CEO of ImagineMD, Alex Lickerman, DPC physician, spent the first 20 years of his career at the University of Chicago, where he ran primary care and taught generations of today’s leaders in medicine. He is a master clinician, diagnosing medical problems that leave other doctors puzzled.	https://firebasestorage.googleapis.com/v0/b/dpcmapper.appspot.com/o/sQkIjS69LRWZkYF7oEtyLYHq1zM2%2Fswocbmybfx_file?alt=media&token=be911f74-5364-4a8c-9fe3-717c47b889c1	Adding dependents onto the Individual Plan will cost $99/month for the first two children under 18 and $75/month for all additional children under 18.	@ImagineMDLLC	NA	NA	NA	NA	NA	NA	NA	NA	NA	NA	NA	NA	NA	NA	<iframe allowtransparency=true title=Wistia video player allowFullscreen frameborder=0 scrolling=no class=wistia_embed name=wistia_embed src=https://fast.wistia.net/embed/iframe/nffqy8geuu width=400 height=225></iframe>	https://imaginemd.hint.com/signup/membership/contacts?=	NA	NA	NA	NA	NA	https://firebasestorage.googleapis.com/v0/b/dpcmapper.appspot.com/o/sQkIjS69LRWZkYF7oEtyLYHq1zM2%2Fsdlvtbvbih_file?alt=media&token=cd1075ec-5c45-4fb3-b468-6a3a011afe32	NA	NA	NA	MD	Lisa	Davidoff	NA	NA	NA	NA	NA	NA	NA	https://firebasestorage.googleapis.com/v0/b/dpcmapper.appspot.com/o/sQkIjS69LRWZkYF7oEtyLYHq1zM2%2Fgnijdxbrqh_file?alt=media&token=d5f887a5-6fde-46b4-8710-a7358e86a33b	open	medpeds	NA	NA	Vicki Samuels, DPC physician at ImagineMD, ran her own solo fee-for-service medical practice for many years until joining Northwestern Medical Group. After practicing there for 4 years, she decided to become a direct primary care physician so she could practice medicine the way it was meant to be.	Lisa Davidoff, direct primary care physician at ImagineMD, worked as a primary care physician and educator at Loyola University Medical Center prior to joining ImagineMD. As a med-peds physician, she specializes in internal medicine and pediatrics, allowing her to care for individuals and families	Ashley Stoecker, direct primary care physician at ImagineMD, had been practicing family medicine in a traditional hospital-based practice for more than ten years prior to joining ImagineMD. She believes that the doctor-patient relationship is crucial to providing excellent care. Being a direct prima	DO	Ashley	https://firebasestorage.googleapis.com/v0/b/dpcmapper.appspot.com/o/sQkIjS69LRWZkYF7oEtyLYHq1zM2%2Ffvbzfjfmim_file?alt=media&token=9b193d26-d4cb-4df4-a271-c6b4ec7ee860	Stoecker	open	fam	MD	Monica	https://firebasestorage.googleapis.com/v0/b/dpcmapper.appspot.com/o/sQkIjS69LRWZkYF7oEtyLYHq1zM2%2Frfvwnlwzts_file?alt=media&token=9ca4739d-aa17-49a9-8a3b-506276e3cc7b	Fudala	open	fam	NA	NA	NA	NA	https://www.linkedin.com/in/lisa-davidoff-5a74424/	NA	NA	NA	NA	NA	NA	NA	https://www.linkedin.com/in/ashley-stoecker-05b0699/	NA	NA	NA	NA	NA	NA	NA	NA	NA	NA	NA	NA	NA	NA	NA	NA	NA	NA	NA	NA	NA	NA	NA	NA	NA	NA	NA	NA	NA	NA	Monica Fudala, direct primary care physician at ImagineMD, practiced family medicine for years in a spectrum of healthcare models before deciding to join ImagineMD. Her background in academia (as a former Assistant Professor at Northwestern University and core faculty for the University of Chicago f	https://www.linkedin.com/in/monicafudalamd/	MD	Lisa	https://firebasestorage.googleapis.com/v0/b/dpcmapper.appspot.com/o/sQkIjS69LRWZkYF7oEtyLYHq1zM2%2Fuwrzlxssuz_file?alt=media&token=4d0e959b-ef85-4bb5-a0af-bf2e5fa62abc	Crutcher	fam	NA	NA	NA	NA	NA	NA	NA	NA	NA	NA	NA	NA	NA	NA	NA	NA	NA	NA	NA	NA	NA	NA	NA	NA	NA	NA	NA	NA	NA	NA	NA	open	NA	NA	NA	NA	NA	NA	NA	NA	NA	NA	NA	NA	NA	NA	NA	NA	NA	Lisa Crutcher, direct primary care physician at ImagineMD, had been practicing medicine for 20 years before deciding to become a direct primary care physician. She knew there had to be a better way to practice medicine that would allow her to care for patients as if they were family.	https://www.linkedin.com/in/lisa-crutcher-61119549/	NA	NA	NA	NA	NA	NA	NA	NA	NA	NA	NA	NA	NA	NA	NA	NA	NA	NA	NA	NA	NA	NA	NA	NA	NA	NA	NA	NA	NA	NA	NA	NA	NA	NA	NA	NA	NA	NA	NA	NA	NA	NA	NA	NA	NA	NA	NA	NA	NA	NA	NA	NA	NA	NA	NA	NA	NA	NA	NA	NA	NA	NA	NA	NA	NA	NA	NA	NA	NA	NA	NA	NA	NA	NA	1	metro-politan	Standard	Chicago	Chicago, IL	<raw>	Cook County	IL	41.882	-87.637	Central	0.681818181818182	<raw>	2308	9034	0.26	0	2022	1481	338800	109324	-87.641378	-87.633694	41.889081	41.876752
1450	60607	60607	practices/-LVFWZupBYXIqAZ37Pe3	0-22 years	Chicago	US	1432 W Fillmore St	Ste. 1E	IL	true	NA	true	true	true	evfibhloqlmv	pure	NA	41.868765	Willow Pediatrics and Lactation	-87.6629	true	Willow Pediatrics and Lactation	2018-01-01	MD	Amber	Price	open	NA	ped	312-697-9307	true	NA	true	http://www.willowpeds.com	d	250	true	Monday-Thursday	8 am - 4 pm	NA	NA	NA	NA	NA	NA	225	Birth to 11 months	150	12 to 23 months	125	2-4 years	100	5 years and up	0	NA	NA	NA	NA	NA	NA	NA	NA	NA	NA	NA	NA	Friday	8 am - noon	NA	NA	NA	NA	NA	NA	NA	NA	NA	NA	NA	NA	NA	NA	NA	NA	NA	NA	NA	NA	NA	NA	NA	NA	NA	NA	NA	NA	NA	NA	NA	NA	NA	NA	NA	NA	NA	NA	NA	NA	NA	NA	NA	NA	NA	NA	NA	NA	NA	NA	NA	NA	NA	NA	NA	NA	NA	NA	NA	NA	NA	NA	NA	NA	NA	NA	NA	NA	NA	NA	NA	NA	NA	NA	NA	NA	NA	NA	NA	NA	NA	NA	NA	NA	NA	NA	NA	NA	NA	NA	NA	NA	NA	NA	NA	NA	NA	NA	NA	NA	NA	NA	NA	NA	NA	NA	NA	NA	NA	NA	NA	NA	NA	NA	NA	NA	NA	NA	NA	NA	NA	NA	NA	NA	NA	NA	NA	NA	NA	NA	NA	NA	NA	NA	NA	NA	NA	NA	NA	NA	NA	NA	NA	NA	NA	NA	NA	NA	NA	NA	NA	NA	NA	NA	NA	NA	NA	NA	NA	NA	NA	NA	NA	NA	NA	NA	NA	NA	NA	NA	NA	NA	NA	NA	NA	NA	NA	NA	NA	NA	NA	NA	NA	NA	NA	NA	NA	NA	NA	NA	NA	NA	NA	NA	NA	NA	NA	NA	NA	NA	NA	NA	NA	NA	NA	NA	NA	NA	NA	NA	NA	NA	NA	NA	NA	NA	NA	NA	NA	NA	NA	NA	NA	NA	NA	NA	NA	1	metro-politan	Standard	Chicago	Chicago, IL	<raw>	Cook County	IL	41.87	-87.65	Central	1	<raw>	23897	10299	2.32	0	13356	11497	340000	80261	-87.669522	-87.631552	41.889049	41.859911
1451	60618	60618	practices/-NznO3PDWevzl2orl0Ab	5 and up	Chicago	US	3114 W. Irving Park Road	#1W	IL	true	solo family medicine practice	true	true	NA	ligogbjrdybu	pure	true	41.954175	Duet Family Medicine, PLLC	-87.706291	true	Duet Family Health	2024-05-21	MD	Amy	Schroeder	NA	NA	fam	312-899-6549	NA	true	true	https://www.duetfamilyhealth.com	d	100	true	NA	NA	NA	NA	NA	NA	NA	NA	50	children 5-17	80	adults 18-44	95	adults 45-65	125	adults over 65	NA	NA	NA	NA	NA	NA	NA	https://firebasestorage.googleapis.com/v0/b/dpcmapper.appspot.com/o/wCfdrd9ag2hXsD6ltvTfytHokRz1%2Fejxnzacirg_file?alt=media&token=ba3879a5-f86d-4dd1-9093-86f5f35f68fe	NA	NA	NA	NA	NA	NA	NA	NA	NA	NA	NA	NA	NA	NA	NA	NA	NA	NA	NA	https://www.duetfamilyhealth.com	NA	NA	NA	NA	NA	NA	NA	self-employed, gig workers etc	NA	NA	NA	NA	70	NA	NA	NA	NA	NA	NA	NA	NA	NA	true	NA	NA	NA	NA	NA	NA	NA	NA	NA	NA	NA	NA	NA	NA	NA	NA	NA	NA	NA	NA	NA	NA	NA	NA	NA	NA	NA	NA	NA	NA	NA	NA	NA	NA	NA	NA	NA	NA	NA	NA	NA	NA	NA	NA	2024-06-07T15:49:45.701Z	NA	NA	NA	NA	NA	NA	NA	NA	NA	NA	NA	NA	NA	NA	NA	NA	NA	NA	NA	NA	NA	NA	NA	NA	NA	NA	NA	NA	NA	NA	NA	NA	NA	NA	NA	NA	NA	NA	NA	NA	NA	NA	NA	NA	NA	NA	NA	NA	NA	NA	NA	NA	NA	NA	NA	NA	NA	NA	NA	NA	NA	NA	NA	NA	NA	NA	NA	NA	NA	NA	NA	NA	NA	NA	NA	NA	NA	NA	NA	NA	NA	NA	NA	NA	NA	NA	NA	NA	NA	NA	NA	NA	NA	NA	NA	NA	NA	NA	NA	NA	NA	NA	NA	NA	NA	NA	NA	NA	NA	NA	NA	NA	NA	NA	NA	NA	NA	NA	NA	NA	NA	NA	NA	NA	NA	NA	NA	NA	NA	NA	NA	NA	NA	NA	NA	NA	NA	NA	NA	NA	NA	NA	NA	NA	NA	NA	1	metro-politan	Standard	Chicago	Chicago, IL	<raw>	Cook County	IL	41.95	-87.7	Central	2	<raw>	92084	18195	5.06	0	39547	35407	336300	55577	-87.727828	-87.677525	41.963204	41.931799
1452	60618	60618	practices/-LVFYQtNQeqoyx1PdUne	0-20	Chicago	US	3916 N Damen Ave	NA	IL	NA	Donohoe Pediatrics is a concierge-style, membership-based direct primary care (DPC practice.	NA	NA	true	eksvvimzleks	pure	NA	41.952977	Donohoe Pediatrics	-87.679041	NA	Donohoe Pediatrics	2016-09-12	NA	NA	NA	NA	NA	NA	773-644-1362	true	NA	true	http://www.donohoepediatrics.com/	d	NA	NA	NA	NA	NA	NA	NA	NA	NA	NA	NA	NA	NA	NA	NA	NA	NA	NA	NA	https://www.facebook.com/donohoepediatrics/	773-828-4849	NA	NA	NA	NA	NA	NA	NA	NA	NA	NA	NA	NA	NA	NA	NA	NA	NA	NA	NA	NA	NA	NA	NA	NA	NA	NA	NA	NA	NA	NA	NA	NA	NA	NA	NA	NA	NA	NA	NA	NA	NA	NA	NA	NA	NA	NA	NA	NA	NA	NA	NA	NA	NA	NA	NA	NA	NA	NA	NA	NA	NA	NA	NA	NA	NA	NA	NA	NA	NA	NA	NA	NA	NA	NA	NA	NA	NA	NA	NA	NA	NA	NA	NA	NA	NA	NA	NA	NA	NA	NA	NA	NA	NA	NA	NA	NA	NA	NA	NA	NA	NA	NA	NA	NA	NA	NA	NA	NA	NA	NA	NA	NA	NA	NA	NA	NA	NA	NA	NA	NA	NA	NA	NA	NA	NA	NA	NA	NA	NA	NA	NA	NA	NA	NA	NA	NA	NA	NA	NA	NA	NA	NA	NA	NA	NA	NA	NA	NA	NA	NA	NA	NA	NA	NA	NA	NA	NA	NA	NA	NA	NA	NA	NA	NA	NA	NA	NA	NA	NA	NA	NA	NA	NA	NA	NA	NA	NA	NA	NA	NA	NA	NA	NA	NA	NA	NA	NA	NA	NA	NA	NA	NA	NA	NA	NA	NA	NA	NA	NA	NA	NA	NA	NA	NA	NA	NA	NA	NA	NA	NA	NA	NA	NA	NA	NA	NA	NA	NA	NA	NA	NA	NA	NA	NA	NA	NA	NA	NA	NA	NA	NA	NA	NA	NA	NA	NA	NA	NA	NA	1	metro-politan	Standard	Chicago	Chicago, IL	<raw>	Cook County	IL	41.95	-87.7	Central	2	<raw>	92084	18195	5.06	0	39547	35407	336300	55577	-87.727828	-87.677525	41.963204	41.931799
1453	60622	60622	practices/-Np2M1--ZJnCM8ETYtjd	18-65	Chicago	US	1641 W north ave	NA	IL	true	NA	NA	true	NA	zomckcqouzry	pure	true	41.910452	Chicago Direct Primary Care PLLC	-87.669288	true	Chicago Direct Primary Care	2024-03-01	MD	Raza	Aftab	NA	NA	im	773-250-7779	NA	true	true	chicagodpc.com	d	150	NA	Mon-Fri	9am-5pm	NA	NA	NA	NA	NA	NA	150	Unlimited Care plan	250	Prevention Pro plan	NA	NA	NA	NA	0	NA	773-257-0122	NA	NA	https://firebasestorage.googleapis.com/v0/b/dpcmapper.appspot.com/o/ITASlaFGv5Tq4lPVYARvUxtTcLJ2%2Fmyglgcypci_file?alt=media&token=a608d3ee-3a32-4623-b4e5-438874897a72	NA	https://firebasestorage.googleapis.com/v0/b/dpcmapper.appspot.com/o/ITASlaFGv5Tq4lPVYARvUxtTcLJ2%2Flkmujkxrhj_file?alt=media&token=2b2f0fc9-4a2a-48eb-b8b3-622a2508a81f	NA	NA	Prevention Pro plan includes yearly screening blood work, VO2 max testing, DEXA scan	NA	NA	NA	NA	NA	NA	NA	NA	@chicagodpc	250	Pre-op Evaluation	NA	NA	NA	NA	NA	https://medicine30dpc.atlas.md/enrollment/index.html?account=W2Cl9kWAvDfpX39xk9SH	NA	NA	NA	NA	NA	NA	NA	NA	NA	NA	NA	NA	NA	NA	NA	NA	NA	NA	NA	NA	NA	NA	true	250	NA	NA	NA	NA	NA	NA	NA	NA	NA	NA	NA	NA	NA	NA	NA	NA	NA	NA	NA	NA	NA	NA	NA	NA	NA	NA	NA	NA	NA	NA	NA	NA	NA	NA	NA	NA	NA	NA	NA	NA	NA	NA	NA	2024-01-26T01:22:07.615Z	NA	NA	NA	NA	NA	NA	NA	NA	NA	NA	NA	NA	NA	NA	NA	NA	NA	NA	NA	NA	NA	NA	NA	NA	NA	NA	NA	NA	NA	NA	NA	NA	NA	NA	NA	NA	NA	NA	NA	NA	NA	NA	NA	NA	NA	NA	NA	NA	NA	NA	NA	NA	NA	NA	NA	NA	NA	NA	NA	NA	NA	NA	NA	NA	NA	NA	NA	NA	NA	NA	NA	NA	NA	NA	NA	NA	NA	NA	NA	NA	NA	NA	NA	NA	NA	NA	NA	NA	NA	NA	NA	NA	NA	NA	NA	NA	NA	NA	NA	NA	NA	NA	NA	NA	NA	NA	NA	NA	NA	NA	NA	NA	NA	NA	NA	NA	NA	NA	NA	NA	NA	NA	NA	NA	NA	NA	NA	NA	NA	NA	NA	NA	NA	NA	NA	NA	NA	NA	NA	NA	NA	NA	NA	NA	NA	NA	1	metro-politan	Standard	Chicago	Chicago, IL	<raw>	Cook County	IL	41.9	-87.69	Central	1	<raw>	52548	21418	2.45	0.01	26433	24124	412000	68923	-87.706903	-87.66601	41.918316	41.88872
1454	60622	60622	practices/-ME3irmhEXEvUKdQ52qn	>18	Chicago	US	1155 W webster ave	NA	IL	true	Internal medicine / Primary care practice	NA	true	NA	ptulkzmifwqx	pure	true	41.921409	Shaila Pai-Verma, MD, LLC	-87.657981	true	Ideal health chicago	2020-02-03	MD	Shaila	Pai -Verma	NA	NA	im	872-245-1010	NA	NA	true	https://www.idealhealthchicago.com	d	NA	NA	NA	NA	NA	NA	NA	NA	NA	NA	198	49 or less	230	50 and over	NA	NA	NA	NA	NA	https://facebook.com/Idealhealthchicago	872-245-1011	NA	NA	https://firebasestorage.googleapis.com/v0/b/dpcmapper.appspot.com/o/y3mMv7CiYRTrsIxiiJW1EXkLrJK2%2Folkwtexosk_file?alt=media&token=df9fbba1-2e9b-4642-9245-ef0d61ff3222	https://firebasestorage.googleapis.com/v0/b/dpcmapper.appspot.com/o/y3mMv7CiYRTrsIxiiJW1EXkLrJK2%2Fndtfchzfso_file?alt=media&token=f8c398e4-470c-4bcd-bfe8-122cc6806bdf	https://firebasestorage.googleapis.com/v0/b/dpcmapper.appspot.com/o/y3mMv7CiYRTrsIxiiJW1EXkLrJK2%2Flzwjitycoa_file?alt=media&token=54d03e32-394f-4d50-8e31-e37f0dda301e	NA	NA	NA	@IdealHealthChicago	NA	NA	NA	NA	NA	NA	NA	@idealhealthchicago	NA	NA	NA	NA	NA	NA	NA	https://www.idealhealthchicago.com	NA	NA	https://firebasestorage.googleapis.com/v0/b/dpcmapper.appspot.com/o/y3mMv7CiYRTrsIxiiJW1EXkLrJK2%2Fuaprlpkcne_file?alt=media&token=bc3862c2-2feb-450c-a4a5-849f388c3fc0	NA	NA	NA	NA	NA	NA	NA	NA	NA	NA	NA	NA	NA	NA	NA	NA	NA	NA	NA	NA	NA	NA	NA	NA	NA	NA	NA	NA	NA	NA	NA	NA	NA	NA	NA	NA	NA	NA	NA	NA	NA	NA	NA	NA	NA	NA	NA	NA	NA	NA	NA	NA	NA	NA	NA	NA	NA	NA	NA	NA	NA	NA	NA	NA	2020-08-06T17:04:50.940Z	NA	NA	NA	NA	NA	NA	NA	NA	NA	NA	NA	NA	NA	NA	NA	NA	NA	NA	NA	NA	NA	NA	NA	NA	NA	NA	NA	NA	NA	NA	NA	NA	NA	NA	NA	NA	NA	NA	NA	NA	NA	NA	NA	NA	NA	NA	NA	NA	NA	NA	NA	NA	NA	NA	NA	NA	NA	NA	NA	NA	NA	NA	NA	NA	NA	NA	NA	NA	NA	NA	NA	NA	NA	NA	NA	NA	NA	NA	NA	NA	NA	NA	NA	NA	NA	NA	NA	NA	NA	NA	NA	NA	NA	NA	NA	NA	NA	NA	NA	NA	NA	NA	NA	NA	NA	NA	NA	NA	NA	NA	NA	NA	NA	NA	NA	NA	NA	NA	NA	NA	NA	NA	NA	NA	NA	NA	NA	NA	NA	NA	NA	NA	NA	NA	NA	NA	NA	NA	NA	NA	NA	NA	NA	NA	NA	NA	1	metro-politan	Standard	Chicago	Chicago, IL	<raw>	Cook County	IL	41.9	-87.69	Central	1	<raw>	52548	21418	2.45	0.01	26433	24124	412000	68923	-87.706903	-87.66601	41.918316	41.88872
1455	60630	60630	practices/-MQHqPMSugMK8v2h1ohq	18 +	Chicago	US	4803 N Milwaukee Ave	Suite B Unit #220	IL	true	Telemedicine consultations with US- based board certified physiciansExperienced physicians with over 10 years in practiceTransparent pricing and flat feeWe treat over 80 medical conditionsYou can talk to the same doctor each time you come back and form a relationship, instead of the one-and-done experience with other telemedicine companies. Healthcare has never been so easy to access and affordable as it is now!	NA	true	NA	lvowkwwtxwfz	pure	true	41.968126	Andros Health LLC	-87.760549	true	Text2MD	2019-10-05	MD	Miguel	Antonatos	open	https://www.doximity.com/profiles/777ade0c-65f4-4009-ad49-5bbd38b3d7c3	im	855-767-8559	NA	true	true	www.text2md.com	d	NA	NA	7 days a week	24 hrs	NA	NA	NA	NA	NA	NA	65	Telemedicine consultation (Text Messaging - New Patient	35	Telemedicine consultation (Text Messaging - Returning Patient	90	20 mins Video Call - New Patient	65	20 mins Video Call - Returning Patient	NA	https://www.facebook.com/text2md/	858-216-1983	https://www.linkedin.com/company/text2md	Service available in the following states: (States: AL, AZ, CA,CO, FL, GA, IA, ID, IL, KS, KY, MD, ME, MI, MN, MS, ND, NE, NJ, NV, NY, OK, SC, SD, TN, UT, VA,VT, WA, WI, WV	https://firebasestorage.googleapis.com/v0/b/dpcmapper.appspot.com/o/Xttl6RqfQmV5n9dqokuUEOm8Gpe2%2Fcyuepdugzm_file?alt=media&token=3a770932-b72c-41b9-b2fb-493cb89260eb	NA	https://firebasestorage.googleapis.com/v0/b/dpcmapper.appspot.com/o/Xttl6RqfQmV5n9dqokuUEOm8Gpe2%2Fxuggtsditw_file?alt=media&token=a053dec2-0f00-4586-b955-b4aa08a8be08	Dr. Miguel Antonatos completed his medical residency at Morristown Memorial Hospital in Morristown NJ, affiliate of The Mount Sinai Hospital and Icahn School of Medicine at Mount Sinai in NYC. He is a board-certified physician in Internal Medicine with more than 14 years of experience in Hospital	https://firebasestorage.googleapis.com/v0/b/dpcmapper.appspot.com/o/Xttl6RqfQmV5n9dqokuUEOm8Gpe2%2Fvxkvubqnfs_file?alt=media&token=4848a132-afca-4821-82ed-850d5af84742	NA	https://www.twitter.com/text2md	NA	NA	NA	NA	NA	NA	NA	https://www.instagram.com/text2md	NA	NA	NA	NA	NA	NA	NA	https://text2md.jotform.com/201294294388160	NA	NA	NA	NA	NA	NA	https://www.pinterest.com/Text2MD/	NA	NA	NA	NA	NA	NA	NA	NA	NA	NA	NA	NA	NA	NA	NA	true	NA	NA	NA	NA	NA	NA	NA	NA	NA	NA	NA	NA	NA	NA	NA	NA	NA	NA	NA	<iframe id=JotFormIFrame-213512534033948 title=Text2MD src=https://text2md.jotform.com/app/213512534033948?appEmbedded=1 style=height:600px; width:375px; border: 0;></iframe>	NA	NA	NA	NA	true	NA	NA	NA	NA	NA	NA	NA	NA	NA	NA	NA	NA	NA	NA	NA	NA	NA	NA	NA	2021-01-05T14:00:47.884Z	NA	NA	NA	NA	NA	NA	NA	NA	NA	NA	NA	NA	NA	NA	NA	NA	NA	NA	NA	NA	NA	NA	NA	NA	NA	NA	NA	NA	NA	NA	NA	NA	NA	NA	NA	NA	NA	NA	NA	NA	NA	NA	NA	NA	NA	NA	NA	NA	NA	NA	NA	NA	NA	NA	NA	NA	NA	NA	NA	NA	NA	NA	NA	NA	NA	NA	NA	NA	NA	NA	NA	NA	NA	NA	NA	NA	NA	NA	NA	NA	NA	NA	NA	NA	NA	NA	NA	NA	NA	NA	NA	NA	NA	NA	NA	NA	NA	NA	NA	NA	NA	NA	NA	NA	NA	NA	NA	NA	NA	NA	NA	NA	NA	NA	NA	NA	NA	NA	NA	NA	NA	NA	NA	NA	NA	NA	NA	NA	NA	NA	NA	NA	NA	NA	NA	NA	NA	NA	NA	NA	NA	NA	NA	NA	NA	NA	1	metro-politan	Standard	Chicago	Chicago, IL	<raw>	Cook County	IL	41.97	-87.76	Central	2	<raw>	54093	11330	4.77	0	22195	20497	271800	58086	-87.789069	-87.718309	41.98821	41.960467
1456	60643	60643	practices/-LVFWNhxl9m8hdc5GZdG	18 mos-18 y/o	Chicago	US	10540 S Western Ave	Ste. 103	IL	true	NA	true	true	true	ummggpvzthwr	hybrid	true	41.701607	Hope Wellness Center & Spa, PC	-87.681728	true	Hope Wellness Center & Spa, PC	2017-10-02	APRN	Maria	Jefferson-Walker	open	Face Book @hopewellnessspa	fam	773-985-5734	true	true	true	http://www.hopewellnessspa.com	d	0	true	Tuesday and Thursday	9am-5pm	NA	NA	NA	NA	NA	NA	40	19-30	50	31-64	10	Children with paid adult subscription	NA	NA	0	NA	NA	NA	NA	NA	NA	NA	NA	NA	NA	NA	NA	NA	NA	NA	NA	NA	NA	NA	NA	NA	NA	NA	NA	NA	NA	NA	NA	NA	NA	NA	NA	NA	NA	NA	NA	NA	NA	NA	NA	NA	NA	NA	NA	NA	NA	NA	NA	NA	NA	NA	NA	NA	NA	NA	NA	NA	NA	NA	NA	NA	NA	NA	NA	NA	NA	NA	NA	NA	NA	NA	NA	NA	NA	NA	NA	NA	NA	NA	NA	NA	NA	NA	NA	NA	NA	NA	NA	NA	NA	NA	NA	NA	NA	NA	NA	NA	NA	NA	NA	NA	NA	NA	NA	NA	NA	NA	NA	NA	NA	NA	NA	NA	NA	NA	NA	NA	NA	NA	NA	NA	NA	NA	NA	NA	NA	NA	NA	NA	NA	NA	NA	NA	NA	NA	NA	NA	NA	NA	NA	NA	NA	NA	NA	NA	NA	NA	NA	NA	NA	NA	NA	NA	NA	NA	NA	NA	NA	NA	NA	NA	NA	NA	NA	NA	NA	NA	NA	NA	NA	NA	NA	NA	NA	NA	NA	NA	NA	NA	NA	NA	NA	NA	NA	NA	NA	NA	NA	NA	NA	NA	NA	NA	NA	NA	NA	NA	NA	NA	NA	NA	NA	NA	NA	NA	NA	NA	NA	NA	NA	NA	NA	NA	NA	NA	NA	NA	NA	NA	NA	NA	NA	NA	NA	NA	NA	NA	NA	NA	NA	NA	NA	NA	NA	NA	NA	NA	NA	NA	NA	NA	1	metro-politan	Standard	Chicago	Chicago, IL	<raw>	Cook County	IL	41.7	-87.66	Central	3	<raw>	49952	6800	7.35	0.01	19525	18004	179300	61799	-87.686115	-87.641224	41.735615	41.65698
1457	60657	60657	practices/-N7bmkwd7lnpySGe8u52	18+	Chicago	US	3304 N Lincoln Ave	Suite B	IL	true	Guide Health. Understanding and Optimizing your body. Offering Holistic Direct Primary Care alongside Fitness and Physiology Services to Chicagoland.	true	true	NA	excpiyajycbi	pure	true	41.941692	Guide Health, LLC	-87.670322	true	Guide Health DPC	2022-07-01	DO, MPH	Taylor	Rutledge	NA	NA	preventive	312-436-1015	NA	true	true	GuideHealthChicago.com	d	125	NA	Mon-Fri	8-6	NA	NA	NA	NA	NA	NA	90	Age 18-30	100	Age 31-44	110	Age 45-64	120	Age 65+	NA	NA	NA	https://www.linkedin.com/in/drtaylorrutledge/	NA	NA	NA	https://firebasestorage.googleapis.com/v0/b/dpcmapper.appspot.com/o/6xjVmPVftOUPQnZHuNzRcCiHe6h1%2Fuwuulmcyms_file?alt=media&token=b9f52408-e478-4f63-ae96-0da18197bc09	NA	NA	NA	NA	NA	NA	NA	NA	NA	NA	NA	guidehealthchicago	NA	NA	NA	NA	NA	NA	NA	https://www.guidehealthchicago.com/enroll	NA	NA	NA	NA	NA	NA	NA	NA	NA	NA	NA	NA	NA	NA	NA	NA	NA	NA	NA	NA	NA	NA	true	NA	NA	NA	NA	NA	NA	NA	NA	NA	NA	NA	NA	NA	NA	NA	NA	NA	NA	NA	NA	NA	NA	NA	NA	NA	NA	NA	NA	NA	NA	NA	NA	NA	NA	NA	NA	NA	NA	NA	NA	NA	NA	NA	NA	2022-07-22T21:23:17.400Z	NA	NA	NA	NA	NA	NA	NA	NA	NA	NA	NA	NA	NA	NA	NA	NA	NA	NA	NA	NA	NA	NA	NA	NA	NA	NA	NA	NA	NA	NA	NA	NA	NA	NA	NA	NA	NA	NA	NA	NA	NA	NA	NA	NA	NA	NA	NA	NA	NA	NA	NA	NA	NA	NA	NA	NA	NA	NA	NA	NA	NA	NA	NA	NA	NA	NA	NA	NA	NA	NA	NA	NA	NA	NA	NA	NA	NA	NA	NA	NA	NA	NA	NA	NA	NA	NA	NA	NA	NA	NA	NA	NA	NA	NA	NA	NA	NA	NA	NA	NA	NA	NA	NA	NA	NA	NA	NA	NA	NA	NA	NA	NA	NA	NA	NA	NA	NA	NA	NA	NA	NA	NA	NA	NA	NA	NA	NA	NA	NA	NA	NA	NA	NA	NA	NA	NA	NA	NA	NA	NA	NA	NA	NA	NA	NA	NA	1	metro-politan	Standard	Chicago	Chicago, IL	<raw>	Cook County	IL	41.94	-87.66	Central	2	<raw>	65996	29028	2.27	0.78	41483	37865	392500	75885	-87.678504	-87.62516	41.955326	41.925894
1458	61101	61101	practices/-LVFYeQbfn2oWivTsvsm	NA	Rockford	US	2829 Glenwood Ave	NA	IL	NA	NA	NA	NA	true	zdzaiesgxwhs	hybrid	true	42.301969	Access Direct Care	-89.100972	NA	Access Direct Care	NA	MD	Dale	Gray	open	https://www.doximity.com/pub/dale-gray-md	im	815-962-0633	true	NA	true	http://www.accessdirectcare.com/site/	d	150	NA	NA	NA	NA	NA	NA	NA	NA	NA	45	Age 18-29	50	Age 30 and above	NA	NA	NA	NA	NA	NA	815-962-0142	NA	NA	NA	NA	https://firebasestorage.googleapis.com/v0/b/dpcmapper.appspot.com/o/SNtItLVu7NMKGSIo2tntLuLZIJG3%2Fzlentwcegh_file?alt=media&token=abf03cc6-db6d-4013-b911-59d57d9353b6	Dr. Dale Gray graduated from Houghton College in Houghton, NY in 1978 with a Bachelor’s of Science degree in Biology, Summa Cum Laude. He earned his medical degree from the University of Illinois in 1982. He then completed his Internal Medicine Residency at the University of Rochester.	https://firebasestorage.googleapis.com/v0/b/dpcmapper.appspot.com/o/SNtItLVu7NMKGSIo2tntLuLZIJG3%2Fgjkyzeomow_file?alt=media&token=1aa85d25-f204-4884-8576-214554154339	NA	NA	NA	NA	NA	NA	NA	NA	NA	NA	NA	NA	NA	NA	NA	NA	NA	NA	NA	NA	NA	NA	NA	NA	NA	NA	NA	NA	NA	NA	NA	NA	NA	NA	NA	NA	NA	NA	NA	NA	NA	NA	NA	NA	NA	NA	NA	NA	NA	NA	NA	NA	NA	NA	NA	NA	NA	NA	NA	NA	NA	NA	NA	NA	NA	NA	NA	NA	NA	NA	NA	NA	NA	NA	NA	NA	NA	NA	NA	NA	NA	NA	NA	NA	NA	NA	NA	NA	NA	NA	NA	NA	NA	NA	NA	NA	NA	NA	NA	NA	NA	NA	NA	NA	NA	NA	NA	NA	NA	NA	NA	NA	NA	NA	NA	NA	NA	NA	NA	NA	NA	NA	NA	NA	NA	NA	NA	NA	NA	NA	NA	NA	NA	NA	NA	NA	NA	NA	NA	NA	NA	NA	NA	NA	NA	NA	NA	NA	NA	NA	NA	NA	NA	NA	NA	NA	NA	NA	NA	NA	NA	NA	NA	NA	NA	NA	NA	NA	NA	NA	NA	NA	NA	NA	NA	NA	NA	NA	NA	NA	NA	NA	NA	NA	NA	NA	NA	NA	NA	NA	NA	NA	NA	NA	NA	NA	NA	NA	NA	NA	NA	NA	NA	NA	NA	NA	NA	NA	NA	NA	NA	NA	NA	NA	NA	NA	NA	NA	NA	NA	NA	NA	NA	NA	NA	NA	NA	NA	NA	NA	NA	NA	1	metro-politan	Standard	Rockford	Rockford, IL	<raw>	Winnebago County	IL	42.3	-89.2	Central	7	<raw>	21593	519	41.63	0.07	9024	7945	78600	30103	-89.223755	-89.090609	42.411725	42.257092
1459	61107	61107	practices/-LVFXsdGWlMvSUXKnPBJ	0-114	Rockford	US	7117 Crimson Ridge Dr	Ste. 3	IL	true	Same day or next day scheduling, with visits as long as necessary.Your doctors cell phone number and email address.Visits at your home or office, if necessary.Affordable monthly fee with no office co-pays.Care coordination with specialists.Labs, x-rays, and medications (if available at cost.	true	true	true	zyebzpdvelqt	pure	true	42.277204	Direct Care	-88.977916	true	Direct Care	2014-12-02	MD, PhD	Eckburg	Joseph	NA	http://www.directcare.md/meetthedoctor.php	fam	(815 316-8700	true	true	true	http://www.directcare.md/index.php	d	NA	true	NA	NA	NA	NA	NA	NA	NA	NA	10	Age 0-18	50	Age 19-44	75	Age 45-64	100	Age > 64	NA	NA	NA	NA	NA	NA	NA	NA	Dr. Eckburg is a Board Certified Family Physician and has been serving the Rockford, Illinois area for over 17 years. Originally from Pecatonica, he was educated and trained at the Universities of Iowa, Illinois, and Wisconsin. He has an interest in all aspects of family medicine.	https://firebasestorage.googleapis.com/v0/b/dpcmapper.appspot.com/o/SNtItLVu7NMKGSIo2tntLuLZIJG3%2Fosjqwmwgbh_file?alt=media&token=52492adb-cba5-461c-949d-51ae9e83c9e6	NA	NA	NA	NA	NA	NA	NA	NA	NA	NA	NA	NA	NA	NA	NA	NA	NA	NA	NA	NA	NA	NA	NA	NA	NA	NA	NA	NA	NA	NA	NA	NA	NA	NA	NA	NA	NA	NA	NA	NA	NA	NA	NA	NA	NA	NA	NA	NA	NA	NA	NA	NA	NA	NA	NA	NA	NA	NA	NA	NA	NA	NA	NA	NA	NA	NA	NA	NA	NA	NA	NA	NA	NA	NA	NA	NA	NA	NA	NA	NA	NA	NA	NA	NA	NA	NA	NA	NA	NA	NA	NA	NA	NA	NA	NA	NA	NA	NA	NA	NA	NA	NA	NA	NA	NA	NA	NA	NA	NA	NA	NA	NA	NA	NA	NA	NA	NA	NA	NA	NA	NA	NA	NA	NA	NA	NA	NA	NA	NA	NA	NA	NA	NA	NA	NA	NA	NA	NA	NA	NA	NA	NA	NA	NA	NA	NA	NA	NA	NA	NA	NA	NA	NA	NA	NA	NA	NA	NA	NA	NA	NA	NA	NA	NA	NA	NA	NA	NA	NA	NA	NA	NA	NA	NA	NA	NA	NA	NA	NA	NA	NA	NA	NA	NA	NA	NA	NA	NA	NA	NA	NA	NA	NA	NA	NA	NA	NA	NA	NA	NA	NA	NA	NA	NA	NA	NA	NA	NA	NA	NA	NA	NA	NA	NA	NA	NA	NA	NA	NA	NA	NA	NA	NA	NA	NA	NA	NA	NA	NA	NA	NA	NA	1	metro-politan	Standard	Rockford	Rockford, IL	<raw>	Winnebago County	IL	42.28	-89.01	Central	5	<raw>	30439	2052	14.84	0.13	14065	13039	132700	57140	-89.091855	-88.924982	42.310101	42.263604
1460	61108	61108	practices/-LnPavSAMnkf2AXv53p8	all	Rockford	US	657 S. Mulford	NA	Illinois	true	Went from working for hospital for 8 years to independant traditional practice for the past 11 years to DPC Jan. 1, 2020	true	true	NA	ovyfivgpuzqc	pure	true	42.260553	NA	-89.001522	true	Mulford Medical DPC	2020-01-01	DO	Theodore	Schock	NA	NA	fam	815-229-9900	NA	true	true	www.mulfordmedical.com	d	100	NA	NA	NA	NA	NA	NA	NA	NA	NA	10	Shildren 0-19	50	Adults 20-44	70	Adults 45-64	90	Adults 65-120	0	facebook.com/mulfordmedical	815-229-9953	NA	NA	https://firebasestorage.googleapis.com/v0/b/dpcmapper.appspot.com/o/SNtItLVu7NMKGSIo2tntLuLZIJG3%2Fryprpbduvg_file?alt=media&token=427dbf32-1bf3-4d5e-ab3d-6ca128948dc2	NA	https://firebasestorage.googleapis.com/v0/b/dpcmapper.appspot.com/o/SNtItLVu7NMKGSIo2tntLuLZIJG3%2Fmeiqxjulnf_file?alt=media&token=02b21380-a840-47d3-810b-3b4de26edd90	NA	NA	NA	NA	NA	NA	NA	NA	NA	NA	NA	NA	NA	NA	NA	NA	NA	NA	NA	https://mulfordmedicaldpc.atlas.md/enrollment/index.html?account=tZKnPMe9ZVnwxNmeeBKm	NA	NA	NA	NA	NA	NA	NA	NA	NA	NA	NA	NA	NA	NA	NA	NA	NA	NA	NA	NA	NA	NA	true	NA	NA	NA	NA	NA	NA	NA	NA	NA	NA	NA	NA	NA	NA	NA	NA	NA	NA	NA	NA	NA	NA	NA	NA	NA	NA	NA	NA	NA	NA	NA	NA	NA	NA	NA	NA	NA	NA	NA	NA	NA	NA	NA	NA	2019-08-28T23:42:13.853Z	NA	NA	NA	NA	NA	NA	NA	NA	NA	NA	NA	NA	NA	NA	NA	NA	NA	NA	NA	NA	NA	NA	NA	NA	NA	NA	NA	NA	NA	NA	NA	NA	NA	NA	NA	NA	NA	NA	NA	NA	NA	NA	NA	NA	NA	NA	NA	NA	NA	NA	NA	NA	NA	NA	NA	NA	NA	NA	NA	NA	NA	NA	NA	NA	NA	NA	NA	NA	NA	NA	NA	NA	NA	NA	NA	NA	NA	NA	NA	NA	NA	NA	NA	NA	NA	NA	NA	NA	NA	NA	NA	NA	NA	NA	NA	NA	NA	NA	NA	NA	NA	NA	NA	NA	NA	NA	NA	NA	NA	NA	NA	NA	NA	NA	NA	NA	NA	NA	NA	NA	NA	NA	NA	NA	NA	NA	NA	NA	NA	NA	NA	NA	NA	NA	NA	NA	NA	NA	NA	NA	NA	NA	NA	NA	NA	NA	1	metro-politan	Standard	Rockford	Rockford, IL	<raw>	Winnebago County	IL	42.26	-89	Central	4	<raw>	28550	2704	10.56	0.01	12465	11658	109900	46718	-89.057644	-88.940682	42.275436	42.23795
1461	61462	61462	practices/-O4G5EfaTMbSWN8aTDIf	6 months +	Monmouth	US	2 Industrial Park Dr	NA	IL	true	Western Illinois Home Provider Care started in 2024 as an additional service line to Western Illinois Home Health Care, a family-owned and operated home health care agency serving ten counties throughout West Central Illinois. Home Provider Care offers primary care, telemedicine, sick visits, advanced wound care, transitional care, and chronic disease management to wherever patients call home. HPC offers a hybrid model accepting both insurance and an innovative DPC model.	NA	true	NA	bxjomzglyocj	hybrid	true	40.925051	Western Illinois Home Provider Care Inc.	-90.653429	true	Western Illinois Home Provider Care	2024-01-15	FNP-BC	Amanda	Kubis	open	NA	fam	309-734-9376	NA	true	true	providercare.wihhc.com	d	75	true	Mon-Fri	8-5	NA	NA	NA	NA	NA	NA	70	Individual Plan *Works great for 1 adult and 0-2 children*	NA	Household Plan *2 adults and 2+ children or 1 adult and 3+ children*	NA	Small Business Plan for those with 5+ employees	NA	NA	NA	https://www.facebook.com/WesternIllinoisHomeHealthCare/	309-734-5338	https://www.linkedin.com/company/westernillinoishomehealthcare	NA	NA	NA	https://firebasestorage.googleapis.com/v0/b/dpcmapper.appspot.com/o/mGeAcwnyKXM2y5O667N1havHxUD3%2Fnpoyvwrhwc_file?alt=media&token=21d016b7-f68a-46d2-bbe7-00eb614c845c	Mandy serves as Nurse Practitioner for Western Illinois Home Provider Care. Her healthcare journey began in 2008 and has since accumulated a wealth of diverse medical experience including oncology, med-surg, and emergency room care. Mandy found her true calling for in-home care in 2015 when she beca	https://firebasestorage.googleapis.com/v0/b/dpcmapper.appspot.com/o/mGeAcwnyKXM2y5O667N1havHxUD3%2Fawqhlmzuvo_file?alt=media&token=4eb69209-0aba-4ee6-9508-cca051fbed42	Membership benefits include: Priority scheduling, discounted labs, imaging, and prescriptions. Annual comprehensive wellness visit for each member with included lab panel. 4-6 telehealth visits and 8-10 in-home visits depending on household size. Exact pricing for each age group and household is listed on our website at www.wihhc.com -> click services -> provider care -> pricing	NA	NA	ON CALL via phone	24/7	NA	NA	NA	NA	@westernillinoishomehealthcare	NA	Weight Loss, IV infusions, Joint injections, POC testing, EKGs, Cryo-therapy, laceration repair, bladder scans, lesion removal, pathology, etc.	NA	NA	NA	NA	<iframe width=555 height=313 src=https://www.youtube.com/embed/CTGrQF734w0 title=Healthcare Shouldn’t Be a Hassle frameborder=0 allow=accelerometer; autoplay; clipboard-write; encrypted-media; gyroscope; picture-in-picture; web-share referrerpolicy=strict-origin-when-cross-origin allowfullscreen></iframe>	NA	NA	NA	NA	NA	NA	NA	NA	NA	NA	NA	NA	NA	NA	NA	NA	NA	NA	NA	NA	NA	NA	NA	true	NA	NA	NA	NA	NA	NA	NA	NA	NA	NA	NA	NA	NA	NA	NA	NA	NA	NA	NA	NA	NA	NA	NA	NA	true	NA	NA	NA	NA	NA	NA	NA	NA	NA	NA	NA	NA	NA	NA	NA	NA	NA	NA	NA	2024-08-14T13:34:37.359Z	NA	NA	NA	NA	NA	NA	NA	NA	NA	NA	NA	NA	NA	NA	NA	NA	NA	NA	NA	NA	NA	NA	NA	NA	NA	NA	NA	NA	NA	NA	NA	NA	NA	NA	NA	NA	NA	NA	NA	NA	NA	NA	NA	NA	NA	NA	NA	NA	NA	NA	NA	NA	NA	NA	NA	NA	NA	NA	NA	NA	NA	NA	NA	NA	NA	NA	NA	NA	NA	NA	NA	NA	NA	NA	NA	NA	NA	NA	NA	NA	NA	NA	NA	NA	NA	NA	NA	NA	NA	NA	NA	NA	NA	NA	NA	NA	NA	NA	NA	NA	NA	NA	NA	NA	NA	NA	NA	NA	NA	NA	NA	NA	NA	NA	NA	NA	NA	NA	NA	NA	NA	NA	NA	NA	NA	NA	NA	NA	NA	NA	NA	NA	NA	NA	NA	NA	NA	NA	NA	NA	NA	NA	NA	NA	NA	NA	7	small-town	Standard	Monmouth	Monmouth, IL	<raw>	Warren County	IL	40.9	-90.7	Central	11	<raw>	11643	74	156.43	0.2	4876	4388	81800	37487	-90.825504	-90.517112	41.067595	40.785075
1462	61554	61554	practices/-LcrLW-KupFzB0p0U_lQ	0 - 120	Pekin	US	2401 Broadway St. - Lower Level	NA	Illinois	true	Our office shares space with Pekin Family Practice, which bills insurance, but it is a totally separate company developing a DPC patient panel. Innovative Medical Therapies does not contract with any insurance, nor does it bill any insurance. It offers full-service family medicine.	true	true	NA	qijedsfoawsm	pure	true	40.568187	Innovative Medical Therapies LLC	-89.608572	true	Innovative Medical Therapies LLC, DPC Division	2019-02-01	DO	Bill	Fisher	NA	NA	fam	309-347-2714	NA	NA	true	innovativemedicaltherapiesdpc.com	d	100	true	Mon - Fri	8:30 - 5:00	NA	NA	NA	NA	NA	NA	28	0-26 without adult membership	15	0-26 with adult membership	40	27-35	50	36-50	0	NA	309-349-8701	NA	NA	NA	NA	https://firebasestorage.googleapis.com/v0/b/dpcmapper.appspot.com/o/x6cWRKmLvDTTGVb0HBwgvlmtam93%2Fphebgrjpkr_file?alt=media&token=53b1d551-297c-4001-ae82-affce672ec77	NA	https://firebasestorage.googleapis.com/v0/b/dpcmapper.appspot.com/o/SNtItLVu7NMKGSIo2tntLuLZIJG3%2Ftdrlkuzpzf_file?alt=media&token=53bbbc0f-16aa-491f-b40d-4f23f7afe1e2	NA	NA	NA	NA	NA	NA	NA	NA	NA	NA	NA	NA	NA	NA	NA	NA	NA	NA	NA	NA	NA	NA	NA	NA	NA	51-64	65 +	NA	NA	NA	70	NA	NA	NA	90	NA	NA	NA	NA	NA	NA	98	NA	NA	NA	NA	NA	NA	NA	NA	NA	NA	NA	NA	NA	NA	NA	NA	NA	NA	NA	NA	NA	NA	NA	NA	NA	NA	NA	NA	NA	NA	NA	NA	NA	NA	NA	NA	NA	NA	NA	NA	NA	NA	NA	NA	NA	NA	NA	NA	NA	NA	NA	NA	NA	NA	NA	NA	NA	NA	NA	NA	NA	NA	NA	NA	NA	NA	NA	NA	NA	NA	NA	NA	NA	NA	NA	NA	NA	NA	NA	NA	NA	NA	NA	NA	NA	NA	NA	NA	NA	NA	NA	NA	NA	NA	NA	NA	NA	NA	NA	NA	NA	NA	NA	NA	NA	NA	NA	NA	NA	NA	NA	NA	NA	NA	NA	NA	NA	NA	NA	NA	NA	NA	NA	NA	NA	NA	NA	NA	NA	NA	NA	NA	NA	NA	NA	NA	NA	NA	NA	NA	NA	NA	NA	NA	NA	NA	NA	NA	NA	NA	NA	NA	NA	NA	NA	NA	NA	NA	NA	NA	NA	NA	NA	NA	NA	NA	NA	NA	NA	NA	NA	NA	NA	NA	NA	NA	NA	NA	NA	NA	NA	NA	NA	NA	NA	NA	NA	NA	NA	NA	1	metro-politan	Standard	Pekin	Pekin, IL	<raw>	Tazewell County	IL	40.5	-89.6	Central	8	<raw>	43810	626	69.93	0.45	18655	17576	102100	48104	-89.730883	-89.531018	40.630137	40.450293
1463	61614	61614	practices/-MvK1Ib8O3PGq99qd2vV	5-100	Peoria	US	7620 N University St.	Suite 104	IL	true	NA	true	true	NA	ecmfjsulstcv	pure	NA	40.780514	Tate & Huston Integrative Wellness, LLC.	-89.62008	true	Tate & Huston Integrative Wellness	2022-02-01	MD	Lindsay	Tate	open	NA	fam	309-605-0474	NA	NA	true	https://tateandhustonintegrativewellness.com	d	NA	true	Monday	9AM - 5PM	APN	Jana	Huston	open	NA	fam	50	5-18 years old	50	College Students W/ Valid ID	25	College Students W/ Valid ID (As dependent on another membership	75	19-34 years old	NA	NA	NA	NA	NA	NA	NA	https://firebasestorage.googleapis.com/v0/b/dpcmapper.appspot.com/o/SeNrdvYTARWk5EjN8mqW1zAWJTo1%2Fpovpickztg_file?alt=media&token=5fe150be-7ea4-4f6b-a184-5feec7f5090f	Lindsay Tate, MD, received her undergraduate degree from the University of Illinois and her medical degree at St. Matthew's University School of Medicine. She also completed her Family Medicine Residency at Greenville Hospital System in South Carolina. Dr. Tate is board certified in Family Medicine.	NA	Patients are billed on a month-to-month basis and may discontinue their membership at any time with 30 days notice.	NA	NA	Tuesday	12PM - 5pm	Wed - Fri	9AM - 5PM	NA	NA	NA	225	Reboot IV Kit	200	Immunity IV Kit	NA	NA	NA	NA	NA	NA	NA	NA	NA	NA	NA	35+ years old	Family (2 adults / 2 children	NA	NA	NA	100	NA	NA	NA	175	150	Couples	NA	NA	NA	true	NA	Jana Huston, APN-C, attended University of Illinois at Chicago – Peoria, Mennonite College of Nursing at Illinois State University, Methodist School of Nursing, and Illinois Central College. She is board certified by the American Academy of Nurse Practitioners.	NA	NA	NA	NA	NA	NA	NA	NA	NA	NA	NA	NA	NA	NA	NA	NA	NA	NA	NA	NA	175	Get-Up-And-Go IV Kit	NA	NA	NA	NA	NA	NA	NA	NA	NA	NA	NA	NA	NA	150	Myer's Cocktail Premix	125	Urgent Care Visit	NA	NA	NA	2022-02-07T16:34:17.852Z	NA	NA	NA	NA	NA	NA	NA	NA	NA	NA	NA	NA	NA	NA	NA	NA	NA	NA	NA	NA	NA	NA	NA	NA	NA	NA	NA	NA	NA	NA	NA	NA	NA	NA	NA	NA	NA	NA	NA	NA	NA	NA	NA	NA	NA	NA	NA	NA	NA	NA	NA	NA	NA	NA	NA	NA	NA	NA	NA	NA	NA	NA	NA	NA	NA	NA	NA	NA	NA	NA	NA	NA	NA	NA	NA	NA	NA	NA	NA	NA	NA	NA	NA	NA	NA	NA	NA	NA	NA	NA	NA	NA	NA	NA	NA	NA	NA	NA	NA	NA	NA	NA	NA	NA	NA	NA	NA	NA	NA	NA	NA	NA	NA	NA	NA	NA	NA	NA	NA	NA	NA	NA	NA	NA	NA	NA	NA	NA	NA	NA	NA	NA	NA	NA	NA	NA	NA	NA	NA	NA	NA	NA	NA	NA	NA	NA	1	metro-politan	Standard	Peoria	Peoria, IL	<raw>	Peoria County	IL	40.76	-89.6	Central	4	<raw>	27628	2290	12.07	0.09	13929	12799	150700	59920	-89.652866	-89.547676	40.78826	40.721705
1464	61614	61614	practices/-LVFXyZYdx-9gi64mC3-	NA	Peoria	US	5901 N Prospect Rd	Ste. 101B	IL	NA	NA	NA	NA	true	ymgyuigdhmtu	unknown	NA	40.758508	Unity Point Health	-89.59185	NA	Unity Point Health	NA	NA	NA	NA	NA	NA	NA	NA	true	NA	true	https://www.unitypoint.org/peoria/junction-medical.aspx	d	NA	NA	NA	NA	NA	NA	NA	NA	NA	NA	NA	NA	NA	NA	NA	NA	NA	NA	NA	NA	NA	NA	NA	NA	NA	NA	NA	NA	NA	NA	NA	NA	NA	NA	NA	NA	NA	NA	NA	NA	NA	NA	NA	NA	NA	NA	NA	NA	NA	NA	NA	NA	NA	NA	NA	NA	NA	NA	NA	NA	NA	NA	NA	NA	NA	NA	NA	NA	NA	NA	NA	NA	NA	NA	NA	NA	NA	NA	NA	NA	NA	NA	NA	NA	NA	NA	NA	NA	NA	NA	NA	NA	NA	NA	NA	NA	NA	NA	NA	NA	NA	NA	NA	NA	NA	NA	NA	NA	NA	NA	NA	NA	NA	NA	NA	NA	NA	NA	NA	NA	NA	NA	NA	NA	NA	NA	NA	NA	NA	NA	NA	NA	NA	NA	NA	NA	NA	NA	NA	NA	NA	NA	NA	NA	NA	NA	NA	NA	NA	NA	NA	NA	NA	NA	NA	NA	NA	NA	NA	NA	NA	NA	NA	NA	NA	NA	NA	NA	NA	NA	NA	NA	NA	NA	NA	NA	NA	NA	NA	NA	NA	NA	NA	NA	NA	NA	NA	NA	NA	NA	NA	NA	NA	NA	NA	NA	NA	NA	NA	NA	NA	NA	NA	NA	NA	NA	NA	NA	NA	NA	NA	NA	NA	NA	NA	NA	NA	NA	NA	NA	NA	NA	NA	NA	NA	NA	NA	NA	NA	NA	NA	NA	NA	NA	NA	NA	NA	NA	NA	NA	NA	NA	NA	NA	NA	NA	NA	NA	NA	NA	NA	NA	NA	NA	NA	NA	NA	NA	NA	NA	1	metro-politan	Standard	Peoria	Peoria, IL	<raw>	Peoria County	IL	40.76	-89.6	Central	4	<raw>	27628	2290	12.07	0.09	13929	12799	150700	59920	-89.652866	-89.547676	40.78826	40.721705
1465	61704	61704	practices/-NWK_M1fzkuRL01tbFPo	0-100	Bloomington	US	2310 East Oakland Ave	Suite 3	IL	true	Functional medicine, integrative health, thyroid optimization, hormone therapy, direct primary care	NA	true	NA	alhwskkcwiww	pure	true	40.47414	Abbi Sorrells LLC	-88.957577	true	Rooted Integrative Health + Aesthetics	2023-04-01	FNP	Abbi	Sorrells	NA	NA	fam	309-585-2100	NA	true	true	Www.rootedintegrativehealth.com	d	50	NA	Monday	8am-4pm	NA	NA	NA	NA	NA	NA	79	Single person	150	Couple	200	Family of 4	NA	NA	NA	NA	NA	NA	NA	NA	NA	https://firebasestorage.googleapis.com/v0/b/dpcmapper.appspot.com/o/1PWnP6xU4qYC0xP3W20FrpDtRpH2%2Fdsksuueewv_file?alt=media&token=065de8d8-c48a-41bc-8568-1d26581546b1	NA	NA	NA	NA	NA	Tuesday	10 am- 6pm	Wednesday	9 am- 5pm	Thursday	10 am- 6pm	NA	NA	NA	NA	NA	Friday	8 am- 4pm	NA	NA	NA	NA	NA	NA	NA	NA	NA	NA	NA	NA	NA	NA	NA	NA	NA	NA	NA	NA	NA	NA	NA	NA	true	75	NA	NA	NA	NA	NA	NA	NA	NA	NA	NA	NA	NA	NA	NA	NA	NA	NA	NA	NA	NA	NA	NA	NA	NA	NA	NA	NA	NA	NA	NA	NA	NA	NA	NA	NA	NA	NA	NA	NA	NA	NA	NA	NA	2023-05-26T01:03:57.143Z	NA	NA	NA	NA	NA	NA	NA	NA	NA	NA	NA	NA	NA	NA	NA	NA	NA	NA	NA	NA	NA	NA	NA	NA	NA	NA	NA	NA	NA	NA	NA	NA	NA	NA	NA	NA	NA	NA	NA	NA	NA	NA	NA	NA	NA	NA	NA	NA	NA	NA	NA	NA	NA	NA	NA	NA	NA	NA	NA	NA	NA	NA	NA	NA	NA	NA	NA	NA	NA	NA	NA	NA	NA	NA	NA	NA	NA	NA	NA	NA	NA	NA	NA	NA	NA	NA	NA	NA	NA	NA	NA	NA	NA	NA	NA	NA	NA	NA	NA	NA	NA	NA	NA	NA	NA	NA	NA	NA	NA	NA	NA	NA	NA	NA	NA	NA	NA	NA	NA	NA	NA	NA	NA	NA	NA	NA	NA	NA	NA	NA	NA	NA	NA	NA	NA	NA	NA	NA	NA	NA	NA	NA	NA	NA	NA	NA	1	metro-politan	Standard	Bloomington	Bloomington, IL	<raw>	McLean County	IL	40.47	-88.96	Central	4	<raw>	35981	1949	18.46	0.01	15047	14176	201800	86530	-89.017918	-88.897788	40.518341	40.430731
1466	61752	61752	practices/-LVFXXMtVcos9HFj-2f8	NA	Le Roy	US	102 E Center St	NA	IL	true	NA	NA	true	true	rzsvqanhvjje	pure	true	40.347655	Chisholm Center for Health	-88.761482	true	Chisholm Center for Health	2014-12-31	MD	Deborah	Chisholm	waitlist	NA	fam	309-807-9692	true	true	true	http://www.chisholmcenterforhealth.com/	d	NA	true	Monday-Friday	9am-5pm	NA	NA	NA	NA	NA	NA	50	Ages 20-44	75	Ages 45-64	100	Ages 65+	10	Ages 0-19	NA	NA	NA	NA	NA	NA	NA	NA	NA	NA	NA	NA	NA	Thursday	9am-1pm	Friday	9am-noon	NA	NA	NA	NA	NA	NA	NA	NA	NA	NA	NA	NA	NA	NA	NA	NA	NA	NA	NA	NA	NA	NA	NA	NA	NA	NA	NA	NA	NA	NA	NA	NA	NA	NA	NA	NA	NA	NA	NA	NA	NA	NA	NA	NA	NA	NA	NA	NA	NA	NA	NA	NA	NA	NA	NA	NA	NA	NA	NA	NA	NA	NA	NA	NA	NA	NA	NA	NA	NA	NA	NA	NA	NA	NA	NA	NA	NA	NA	NA	NA	NA	NA	NA	NA	NA	NA	NA	NA	NA	NA	NA	NA	NA	NA	NA	NA	NA	NA	NA	NA	NA	NA	NA	NA	NA	NA	NA	NA	NA	NA	NA	NA	NA	NA	NA	NA	NA	NA	NA	NA	NA	NA	NA	NA	NA	NA	NA	NA	NA	NA	NA	NA	NA	NA	NA	NA	NA	NA	NA	NA	NA	NA	NA	NA	NA	NA	NA	NA	NA	NA	NA	NA	NA	NA	NA	NA	NA	NA	NA	NA	NA	NA	NA	NA	NA	NA	NA	NA	NA	NA	NA	NA	NA	NA	NA	NA	NA	NA	NA	NA	NA	NA	NA	NA	NA	NA	NA	NA	NA	NA	NA	NA	NA	NA	NA	NA	NA	NA	NA	NA	NA	NA	NA	NA	NA	NA	NA	NA	NA	NA	NA	NA	NA	NA	NA	NA	NA	NA	NA	NA	NA	NA	NA	NA	NA	2	metro-politan	Standard	Le Roy	Le Roy, IL	<raw>	McLean County	IL	40.3	-88.8	Central	8	<raw>	4339	52	83.54	0.31	1812	1730	139900	59974	-88.862219	-88.626713	40.428127	40.255406
1467	61820	61820	practices/-LVFWGoLscaxFQ9Uv8vo	All ages	Champaign	US	511 N Neil St	NA	IL	true	Low-cost monthly membership at doctors office covers all your primary care and urgent care needs. Membership includes 24/7 access, same/next-day appointments, and wholesale prices on imaging and labs. Insurance can be used for imaging, labs, and medications, although our prices are often lower than insurance. Want someone who actually care and listens. Check out our google reviews to hear what out patients are saying. Check out our website for more info and you can sign up there also.	NA	true	true	hospoonrlxxl	pure	true	40.12057	Square1 Healthcare	-88.243726	true	Square1 Healthcare	2015-11-02	NA	NA	NA	NA	NA	NA	2176074527	true	true	true	http://www.Square1Healthcare.org	d	99	true	Mon-Fri	8a-4p	NA	NA	NA	NA	NA	NA	30	0-17	60	0-34	70	35-55	80	Above 55	0	https://www.facebook.com/SquareOneHealthCare/	2176688135	https://www.linkedin.com/company/square1healthcare/	NA	https://firebasestorage.googleapis.com/v0/b/dpcmapper.appspot.com/o/Q1w6K8re32TcmPetJjZpKVtDTNu1%2Feisrotkzmp_file?alt=media&token=4c5deb3b-43a0-4e41-8058-c62bff54a16e	https://firebasestorage.googleapis.com/v0/b/dpcmapper.appspot.com/o/Q1w6K8re32TcmPetJjZpKVtDTNu1%2Fsqbbrdxlcq_file?alt=media&token=f96aa939-6fd4-4126-8352-82f6d3a78903	https://firebasestorage.googleapis.com/v0/b/dpcmapper.appspot.com/o/Q1w6K8re32TcmPetJjZpKVtDTNu1%2Fgzvkrvugkz_file?alt=media&token=e3460fb4-e77d-45f2-b177-31090e7a0340	NA	NA	Joint Injection - $20, Xray - $85, CT - $450, MRI - $550	NA	NA	NA	NA	NA	NA	NA	NA	NA	150	xray or joint injection is additional	249	Mon-Fri 8a-4p	NA	NA	https://youtu.be/P5qr0mTkbuU	https://square1.atlas.md/enrollment/index.html?account=SyDST8X50YG7p7ZI5uVu	NA	NA	https://firebasestorage.googleapis.com/v0/b/dpcmapper.appspot.com/o/Q1w6K8re32TcmPetJjZpKVtDTNu1%2Fqrisbsddep_file?alt=media&token=58343b12-f81b-45ca-a03e-b50c9fc083a1	NA	https://firebasestorage.googleapis.com/v0/b/dpcmapper.appspot.com/o/Q1w6K8re32TcmPetJjZpKVtDTNu1%2Fhgprrwxcqy_file?alt=media&token=f4e23886-0b67-4f1d-8163-0d8aeca8d6e7	NA	NA	Botox	NA	NA	NA	NA	15	NA	NA	NA	NA	NA	NA	NA	NA	NA	true	249	NA	NA	NA	NA	NA	NA	NA	NA	NA	NA	NA	NA	NA	NA	NA	NA	NA	NA	NA	NA	NA	349	Not Mon-Fri 8a-4p	NA	NA	NA	NA	NA	NA	NA	NA	NA	NA	NA	NA	NA	NA	NA	NA	NA	NA	NA	NA	NA	NA	NA	NA	NA	NA	NA	NA	NA	NA	NA	NA	NA	NA	NA	NA	NA	NA	NA	NA	NA	NA	NA	NA	NA	NA	NA	NA	NA	NA	NA	NA	NA	NA	NA	NA	NA	NA	NA	NA	NA	NA	NA	NA	NA	NA	NA	NA	NA	NA	NA	NA	NA	NA	NA	NA	NA	NA	NA	NA	NA	NA	NA	NA	NA	NA	NA	NA	NA	NA	NA	NA	NA	NA	NA	NA	NA	NA	NA	NA	NA	NA	NA	NA	NA	NA	NA	NA	NA	NA	NA	NA	NA	NA	NA	NA	NA	NA	NA	NA	NA	NA	NA	NA	NA	NA	NA	NA	NA	NA	NA	NA	NA	NA	NA	NA	NA	NA	NA	NA	NA	NA	NA	NA	NA	NA	NA	NA	NA	NA	NA	NA	NA	NA	NA	NA	NA	NA	NA	NA	NA	NA	NA	NA	NA	NA	NA	1	metro-politan	Standard	Champaign	Champaign, IL	<raw>	Champaign County	IL	40.11	-88.24	Central	3	<raw>	36964	5656	6.54	0	14760	13753	124100	22470	-88.258189	-88.225627	40.149189	40.068933
1468	61864	61864	practices/-LVFYbRXeuIsK0IaSNy2	NA	Philo	US	501 N Lincoln St	NA	IL	NA	NA	NA	NA	true	acnfgveudrsq	pure	true	40.011491	Center for Your Health	-88.16188	NA	Center for Your Health	NA	MD	Susan	Mantell	NA	https://www.doximity.com/pub/susan-mantell-md	fam	217-684-2419	true	NA	true	http://www.centerforyourhealth.com/	d	NA	NA	Mon-Thur	8am-5pm	NA	NA	NA	NA	NA	NA	10	Age 0-18	60	Age 19+	NA	NA	NA	NA	NA	NA	NA	NA	NA	NA	NA	https://firebasestorage.googleapis.com/v0/b/dpcmapper.appspot.com/o/SNtItLVu7NMKGSIo2tntLuLZIJG3%2Fkukqmtelre_file?alt=media&token=c688cec9-898e-4da6-a064-a94ccb4223ca	NA	NA	NA	NA	NA	Fri	8am-Noon	NA	NA	NA	NA	NA	NA	NA	NA	NA	NA	NA	NA	NA	NA	NA	NA	NA	NA	NA	NA	NA	NA	NA	NA	NA	NA	NA	NA	NA	NA	NA	NA	NA	NA	NA	NA	NA	NA	NA	NA	NA	NA	NA	NA	NA	NA	NA	NA	NA	NA	NA	NA	NA	NA	NA	NA	NA	NA	NA	NA	NA	NA	NA	NA	NA	NA	NA	NA	NA	NA	NA	NA	NA	NA	NA	NA	NA	NA	NA	NA	NA	NA	NA	NA	NA	NA	NA	NA	NA	NA	NA	NA	NA	NA	NA	NA	NA	NA	NA	NA	NA	NA	NA	NA	NA	NA	NA	NA	NA	NA	NA	NA	NA	NA	NA	NA	NA	NA	NA	NA	NA	NA	NA	NA	NA	NA	NA	NA	NA	NA	NA	NA	NA	NA	NA	NA	NA	NA	NA	NA	NA	NA	NA	NA	NA	NA	NA	NA	NA	NA	NA	NA	NA	NA	NA	NA	NA	NA	NA	NA	NA	NA	NA	NA	NA	NA	NA	NA	NA	NA	NA	NA	NA	NA	NA	NA	NA	NA	NA	NA	NA	NA	NA	NA	NA	NA	NA	NA	NA	NA	NA	NA	NA	NA	NA	NA	NA	NA	NA	NA	NA	NA	NA	NA	NA	NA	NA	NA	NA	NA	NA	NA	NA	NA	NA	NA	NA	NA	NA	NA	NA	NA	NA	NA	NA	NA	NA	1	metro-politan	Standard	Philo	Philo, IL	<raw>	Champaign County	IL	39.97	-88.15	Central	6	<raw>	1715	75	22.78	0.02	654	626	149900	71492	-88.180728	-88.10432	40.040142	39.910822
1469	61951	61951	practices/-LVFY15ACx20MKnd9YcC	NA	Sullivan	US	2 W Adams St	NA	IL	NA	NA	NA	NA	true	bwlclcdooxkh	pure	NA	39.597835	Sullivan Family Care	-88.60746	NA	Sullivan Family Care	NA	NA	NA	NA	NA	NA	NA	NA	true	NA	true	https://www.sullivanfamilycare.com/home.html	d	NA	NA	NA	NA	NA	NA	NA	NA	NA	NA	NA	NA	NA	NA	NA	NA	NA	NA	NA	NA	NA	NA	NA	NA	NA	NA	NA	NA	NA	NA	true	NA	NA	NA	NA	NA	NA	NA	NA	NA	NA	NA	NA	NA	NA	NA	NA	NA	NA	NA	NA	NA	NA	NA	NA	NA	NA	NA	NA	NA	NA	NA	NA	NA	NA	NA	NA	NA	NA	NA	NA	NA	NA	NA	NA	NA	NA	NA	NA	NA	NA	NA	NA	NA	NA	NA	NA	NA	NA	NA	NA	NA	NA	NA	NA	NA	NA	NA	NA	NA	NA	NA	NA	NA	NA	NA	NA	NA	NA	NA	NA	NA	NA	NA	NA	NA	NA	NA	NA	NA	NA	NA	NA	NA	NA	NA	NA	NA	NA	NA	NA	NA	NA	NA	NA	NA	NA	NA	NA	NA	NA	NA	NA	NA	NA	NA	NA	NA	NA	NA	NA	NA	NA	NA	NA	NA	NA	NA	NA	NA	NA	NA	NA	NA	NA	NA	NA	NA	NA	NA	NA	NA	NA	NA	NA	NA	NA	NA	NA	NA	NA	NA	NA	NA	NA	NA	NA	NA	NA	NA	NA	NA	NA	NA	NA	NA	NA	NA	NA	NA	NA	NA	NA	NA	NA	NA	NA	NA	NA	NA	NA	NA	NA	NA	NA	NA	NA	NA	NA	NA	NA	NA	NA	NA	NA	NA	NA	NA	NA	NA	NA	NA	NA	NA	NA	NA	NA	NA	NA	NA	NA	NA	NA	NA	NA	NA	NA	NA	NA	NA	NA	NA	NA	NA	NA	NA	NA	NA	NA	NA	7	small-town	Standard	Sullivan	Sullivan, IL	<raw>	Moultrie County	IL	39.6	-88.6	Central	10	<raw>	8017	59	134.87	7.95	3476	3189	102400	43958	-88.726697	-88.432875	39.710071	39.505323
1470	62025	62025	practices/-NBmJwrvSnFZUEZ6pawC	2-65	Edwardsville	US	231 N Main Street	(The Lodge 2nd Floor	IL	true	Direct Primary Care allows you to have direct access to your primary care provider 24/7 via call, text, and email. In addition, unlimited office visits, wholesale prices on prescription medications, lower cost labs, and a whole lot more. We love it, our current patients love it, and we think youll love it too.	true	true	NA	txgapldpvpru	pure	true	38.813551	NA	-89.958559	true	Grace Health	2022-08-01	FNP., PhD	Kamal	Akhtar	open	https://gracehealthdpc.com/about	fam	314-517-3736	NA	true	true	gracehealthdpc.com	d	NA	true	Mon-Fri	9Am-5PM	NA	NA	NA	NA	NA	NA	25	17 yrs or Younger	50	18 yrs or older	NA	NA	NA	NA	NA	https://www.facebook.com/profile.php?id=100082197533591	NA	https://www.linkedin.com/company/grace-health-dpc/	NA	NA	NA	https://firebasestorage.googleapis.com/v0/b/dpcmapper.appspot.com/o/TeSGiemuquSXs806ojGEgXRi8ur2%2Fgknztykkfo_file?alt=media&token=328903af-01ec-4f87-b2c8-f217b268c66e	Kamal is a board certified family nurse practitioner. Prior to this, Kamal did MS in Biochemistry PhD in Human Genetics from India. In addition, he did over 5 years of Postdoctoral Research Fellowship at Washington University School of Medicine, St. Louis, MO in the field of lung and heart diseases.	https://firebasestorage.googleapis.com/v0/b/dpcmapper.appspot.com/o/TeSGiemuquSXs806ojGEgXRi8ur2%2Fmshgadmwxw_file?alt=media&token=315d5cbc-7b71-4027-80c1-96dea6e6be89	NA	NA	NA	Sat-Sun	With Appointment	NA	NA	NA	NA	https://www.instagram.com/gracehealthdpc1/	NA	NA	NA	NA	NA	NA	NA	https://gracehealthdpc.com/contact	NA	NA	NA	NA	NA	NA	NA	NA	NA	NA	NA	NA	NA	NA	NA	NA	NA	NA	NA	NA	NA	NA	true	NA	NA	NA	NA	NA	NA	NA	NA	NA	NA	NA	NA	NA	NA	NA	NA	NA	NA	NA	NA	NA	NA	NA	NA	NA	NA	NA	NA	NA	NA	NA	NA	NA	NA	NA	NA	NA	NA	NA	NA	NA	NA	NA	NA	2022-09-12T15:31:37.370Z	NA	NA	NA	NA	NA	NA	NA	NA	NA	NA	NA	NA	NA	NA	NA	NA	NA	NA	NA	NA	NA	NA	NA	NA	NA	NA	NA	NA	NA	NA	NA	NA	NA	NA	NA	NA	NA	NA	NA	NA	NA	NA	NA	NA	NA	NA	NA	NA	NA	NA	NA	NA	NA	NA	NA	NA	NA	NA	NA	NA	NA	NA	NA	NA	NA	NA	NA	NA	NA	NA	NA	NA	NA	NA	NA	NA	NA	NA	NA	NA	NA	NA	NA	NA	NA	NA	NA	NA	NA	NA	NA	NA	NA	NA	NA	NA	NA	NA	NA	NA	NA	NA	NA	NA	NA	NA	NA	NA	NA	NA	NA	NA	NA	NA	NA	NA	NA	NA	NA	NA	NA	NA	NA	NA	NA	NA	NA	NA	NA	NA	NA	NA	NA	NA	NA	NA	NA	NA	NA	NA	NA	NA	NA	NA	NA	NA	1	metro-politan	Standard	Edwardsville	Edwardsville, IL	<raw>	Madison County	IL	38.8	-89.9	Central	9	<raw>	33748	310	109	1.82	13409	12674	188500	72877	-90.07597	-89.815125	38.939897	38.745948
1471	62243	62243	practices/-MV-8NpM_1lRZ_mu5Tj6	0-64	Freeburg	US	215 Marketplace Drive	NA	IL	true	Hybrid practice featuring DPC	NA	true	NA	cyygcwqupljy	hybrid	true	38.433315	Rural Family Medicine Associates LLC	-89.910134	true	Rural Family Direct Care	2021-01-04	MD	James	Althoff	NA	NA	fam	618-268-3444	NA	NA	true	http://ruralfamilymedicine.com/	d	NA	NA	NA	NA	MD	Todd	Vonderheide	NA	NA	fam	75	0-26	115	Age 27-39	150	Age 40-64	NA	NA	NA	https://www.facebook.com/Rural-Family-Medicine-Associates-Mascoutah-274541332568602	618-566-3451	NA	NA	NA	NA	https://firebasestorage.googleapis.com/v0/b/dpcmapper.appspot.com/o/tYZflC3SGFOICCZOKFRpEhuJZUJ2%2Fwqfuvylhpm_file?alt=media&token=5715b240-e148-4f96-8ca7-faa488b0b278	NA	NA	NA	NA	NA	NA	NA	NA	NA	NA	NA	NA	NA	NA	NA	NA	NA	NA	NA	NA	NA	NA	NA	NA	NA	NA	NA	NA	NA	MD	Brett	Winkeler	NA	NA	NA	NA	NA	NA	NA	NA	NA	fam	true	NA	NA	NA	NA	PA-C	Katie	NA	Moeller	NA	fam	FNP	Angela	NA	Kern	NA	fam	NA	NA	NA	NA	NA	NA	NA	NA	NA	NA	NA	NA	NA	NA	NA	NA	NA	NA	NA	NA	NA	NA	NA	NA	NA	NA	NA	NA	2021-03-05T02:09:24.877Z	NA	NA	NA	NA	NA	NA	NA	NA	NA	NA	NA	NA	NA	NA	NA	NA	NA	NA	NA	NA	NA	NA	NA	NA	NA	NA	NA	NA	NA	NA	NA	NA	NA	NA	NA	NA	NA	NA	NA	NA	NA	NA	NA	NA	NA	NA	NA	NA	NA	NA	NA	NA	NA	NA	NA	NA	NA	NA	NA	NA	NA	NA	NA	NA	NA	NA	NA	NA	NA	NA	NA	NA	NA	NA	NA	NA	NA	NA	NA	NA	NA	NA	NA	NA	NA	NA	NA	NA	NA	NA	NA	NA	NA	NA	NA	NA	NA	NA	NA	NA	NA	NA	NA	NA	NA	NA	NA	NA	NA	NA	NA	NA	NA	NA	NA	NA	NA	NA	NA	NA	NA	NA	NA	NA	NA	NA	NA	NA	NA	NA	NA	NA	NA	NA	NA	NA	NA	NA	NA	NA	NA	NA	NA	NA	NA	NA	1	metro-politan	Standard	Freeburg	Freeburg, IL	<raw>	St. Clair County	IL	38.42	-89.9	Central	6	<raw>	5910	112	52.62	2	2408	2307	168000	75286	-89.987846	-89.816001	38.482471	38.347793
1472	62258	62258	practices/-MLJRIySsf-6hDyC-Wyx	0-64	Mascoutah	US	739 N Jefferson	Suite 200	IL	true	Hybrid practice featuring DPC	NA	true	NA	umxgswvnxext	hybrid	true	38.498035	Rural Family Medicine Associates LLC	-89.793787	true	Rural Family Direct Care	2021-01-04	MD	Steven	Pritchett	NA	NA	fam	618-268-3444	NA	NA	true	http://ruralfamilymedicine.com/	d	NA	NA	NA	NA	MD	Brett	Winkeler	NA	NA	fam	25	Age 0-18	50	Age 19-44	75	Age 45-64	NA	NA	NA	https://www.facebook.com/Rural-Family-Medicine-Associates-Mascoutah-274541332568602	618-566-3451	NA	NA	NA	NA	https://firebasestorage.googleapis.com/v0/b/dpcmapper.appspot.com/o/tYZflC3SGFOICCZOKFRpEhuJZUJ2%2Fwqfuvylhpm_file?alt=media&token=5715b240-e148-4f96-8ca7-faa488b0b278	NA	NA	NA	NA	NA	NA	NA	NA	NA	NA	NA	NA	NA	NA	NA	NA	NA	NA	NA	NA	NA	NA	NA	NA	NA	NA	NA	NA	NA	MD	Steven	Pritchett	NA	NA	NA	NA	NA	NA	NA	NA	NA	fam	true	NA	NA	NA	NA	APRN	Angela	NA	Herndon	NA	fam	NA	NA	NA	NA	NA	NA	NA	NA	NA	NA	NA	NA	NA	NA	NA	NA	NA	NA	NA	NA	NA	NA	NA	NA	NA	NA	NA	NA	NA	NA	NA	NA	NA	NA	2020-11-04T18:07:31.285Z	NA	NA	NA	NA	NA	NA	NA	NA	NA	NA	NA	NA	NA	NA	NA	NA	NA	NA	NA	NA	NA	NA	NA	NA	NA	NA	NA	NA	NA	NA	NA	NA	NA	NA	NA	NA	NA	NA	NA	NA	NA	NA	NA	NA	NA	NA	NA	NA	NA	NA	NA	NA	NA	NA	NA	NA	NA	NA	NA	NA	NA	NA	NA	NA	NA	NA	NA	NA	NA	NA	NA	NA	NA	NA	NA	NA	NA	NA	NA	NA	NA	NA	NA	NA	NA	NA	NA	NA	NA	NA	NA	NA	NA	NA	NA	NA	NA	NA	NA	NA	NA	NA	NA	NA	NA	NA	NA	NA	NA	NA	NA	NA	NA	NA	NA	NA	NA	NA	NA	NA	NA	NA	NA	NA	NA	NA	NA	NA	NA	NA	NA	NA	NA	NA	NA	NA	NA	NA	NA	NA	NA	NA	NA	NA	NA	NA	2	metro-politan	Standard	Mascoutah	Mascoutah, IL	<raw>	St. Clair County	IL	38.5	-89.8	Central	10	<raw>	9199	125	73.49	0.9	3745	3475	154100	68985	-89.836633	-89.704345	38.561821	38.344939
1473	62401	62401	practices/-MgawCLGYq4gS52nVOKs	0-100	Effingham	US	1901 South 4th Street	Suite 27	IL	true	NA	true	true	NA	jdzgtzmwouwt	pure	true	39.104134	CornerstoneDPC, PLLC	-88.54303	true	CornerstoneDPC	2021-07-05	MD	Scott	Sieberg	open	NA	fam	217-809-0771	NA	true	true	www.cornerstonedpc.com	d	0	true	Monday through Friday	9am to 5pm	NA	NA	NA	NA	NA	NA	25	Ages 0 to 17	75	Ages 18-100	NA	NA	NA	NA	0	https://business.facebook.com/Cornerstone-DPC-103887770972295/	NA	NA	NA	NA	NA	https://firebasestorage.googleapis.com/v0/b/dpcmapper.appspot.com/o/asJWfSfydJfzOzXxXxaE2iYKOyU2%2Fsqhabdyjek_file?alt=media&token=44852c88-6fdb-4042-8471-37a36b92ffb6	I think it is very important for me to do what I can to help patients improve their quality of life so that they can enjoy living and being with their loved ones. I prescribe medications to treat conditions to help achieve this goal, but I also offer lifestyle modifications to improve your health.	https://firebasestorage.googleapis.com/v0/b/dpcmapper.appspot.com/o/asJWfSfydJfzOzXxXxaE2iYKOyU2%2Fsxkcuxlecp_file?alt=media&token=f939d966-b3fc-42ae-8fe8-ae1b39a463b1	NA	NA	NA	NA	NA	NA	NA	NA	NA	NA	NA	NA	NA	NA	NA	NA	<iframe width=1200 height=675 src=https://www.youtube.com/embed/WctwZyfHp0U title=YouTube video player frameborder=0 allow=accelerometer; autoplay; clipboard-write; encrypted-media; gyroscope; picture-in-picture allowfullscreen></iframe>	NA	NA	NA	NA	NA	NA	NA	NA	NA	NA	NA	NA	NA	NA	NA	200	Re-enrollment fee	NA	NA	NA	NA	NA	NA	true	NA	NA	NA	NA	NA	NA	NA	NA	NA	NA	NA	NA	NA	NA	NA	NA	NA	NA	NA	<iframe frameborder=0 style=width:100%; height=900 src=https://cornerstonedpc.atlas.md/enrollment/index.html?account=QkLas8NrpxYRcttWltH2></iframe>	NA	NA	NA	NA	NA	170	Couple with one child	NA	NA	NA	NA	NA	NA	NA	NA	180	Couple with two or more children	NA	NA	NA	NA	NA	NA	NA	2021-08-08T18:05:23.583Z	NA	NA	0	Cancellation fee	NA	NA	NA	NA	NA	NA	NA	NA	NA	NA	NA	NA	NA	NA	NA	NA	NA	NA	NA	NA	NA	NA	NA	NA	NA	NA	NA	NA	NA	NA	NA	NA	NA	NA	NA	NA	NA	NA	NA	NA	NA	NA	NA	NA	NA	NA	NA	NA	NA	NA	NA	NA	NA	NA	NA	NA	NA	NA	NA	NA	NA	NA	NA	NA	NA	NA	NA	NA	NA	NA	NA	NA	NA	NA	NA	NA	NA	NA	NA	NA	NA	NA	NA	NA	NA	NA	NA	NA	NA	NA	NA	NA	NA	NA	NA	NA	NA	NA	NA	NA	NA	NA	NA	NA	NA	NA	NA	NA	NA	NA	NA	NA	NA	NA	NA	NA	NA	NA	NA	NA	NA	NA	NA	NA	NA	NA	NA	NA	NA	NA	NA	NA	NA	NA	NA	NA	NA	NA	NA	NA	NA	NA	4	micro-politan	Standard	Effingham	Effingham, IL	<raw>	Effingham County	IL	39.1	-88.6	Central	10	<raw>	19096	183	104.16	0.92	8564	7870	120500	50363	-88.691385	-88.448987	39.230334	39.00254
1474	62450	62450	practices/-LVFWTwQo-P-U30NlM5u	All ages	Olney	US	104 N Grant St	NA	IL	true	NA	true	true	true	mlpyggopkjzw	pure	true	38.731983	Whole Family Health Medical Clinic, S.C.	-88.071868	true	Whole Family Health Medical Clinic, S.C.	2018-05-01	MD	Jillian	Scherer	waitlist	NA	fam	618-746-2676	true	true	true	http://wholefamhealth.com	d	NA	true	NA	NA	NA	NA	NA	NA	NA	NA	NA	NA	NA	NA	NA	NA	NA	NA	NA	NA	938-238-4770	NA	NA	NA	NA	NA	NA	NA	NA	NA	NA	NA	NA	NA	NA	NA	NA	NA	NA	NA	NA	NA	NA	NA	NA	NA	NA	NA	NA	NA	NA	NA	NA	NA	NA	NA	NA	NA	NA	NA	NA	NA	NA	NA	NA	NA	NA	NA	NA	NA	NA	NA	NA	NA	NA	NA	NA	NA	NA	NA	NA	NA	NA	NA	NA	NA	NA	NA	NA	NA	NA	NA	NA	NA	NA	NA	NA	NA	NA	NA	NA	NA	NA	NA	NA	NA	NA	NA	NA	NA	NA	NA	NA	NA	NA	NA	NA	NA	NA	NA	NA	NA	NA	NA	NA	NA	NA	NA	NA	NA	NA	NA	NA	NA	NA	NA	NA	NA	NA	NA	NA	NA	NA	NA	NA	NA	NA	NA	NA	NA	NA	NA	NA	NA	NA	NA	NA	NA	NA	NA	NA	NA	NA	NA	NA	NA	NA	NA	NA	NA	NA	NA	NA	NA	NA	NA	NA	NA	NA	NA	NA	NA	NA	NA	NA	NA	NA	NA	NA	NA	NA	NA	NA	NA	NA	NA	NA	NA	NA	NA	NA	NA	NA	NA	NA	NA	NA	NA	NA	NA	NA	NA	NA	NA	NA	NA	NA	NA	NA	NA	NA	NA	NA	NA	NA	NA	NA	NA	NA	NA	NA	NA	NA	NA	NA	NA	NA	NA	NA	NA	NA	NA	NA	NA	NA	NA	NA	NA	NA	NA	NA	NA	NA	NA	NA	NA	NA	NA	NA	NA	7	small-town	Standard	Olney	Olney, IL	<raw>	Richland County	IL	38.7	-88.1	Central	12	<raw>	12218	80	152.21	1.77	5747	5127	81300	42624	-88.224876	-87.946985	38.845785	38.568912
1475	62526	62526	practices/-LVFY6X7uzPvMhHS7Ktx	NA	Decatur	US	5160 Hickory Point Frontage Rd	NA	IL	NA	NA	NA	NA	true	fznbqjuzyfcm	pure	NA	39.912456	Priority Health Family Medicine	-88.953992	NA	Priority Health Family Medicine	NA	NA	NA	NA	NA	NA	NA	NA	true	NA	true	http://www.priorityhealthmd.com	d	NA	NA	NA	NA	NA	NA	NA	NA	NA	NA	NA	NA	NA	NA	NA	NA	NA	NA	NA	NA	NA	NA	NA	NA	NA	NA	NA	NA	NA	NA	NA	NA	NA	NA	NA	NA	NA	NA	NA	NA	NA	NA	NA	NA	NA	NA	NA	NA	NA	NA	NA	NA	NA	NA	NA	NA	NA	NA	NA	NA	NA	NA	NA	NA	NA	NA	NA	NA	NA	NA	NA	NA	NA	NA	NA	NA	NA	NA	NA	NA	NA	NA	NA	NA	NA	NA	NA	NA	NA	NA	NA	NA	NA	NA	NA	NA	NA	NA	NA	NA	NA	NA	NA	NA	NA	NA	NA	NA	NA	NA	NA	NA	NA	NA	NA	NA	NA	NA	NA	NA	NA	NA	NA	NA	NA	NA	NA	NA	NA	NA	NA	NA	NA	NA	NA	NA	NA	NA	NA	NA	NA	NA	NA	NA	NA	NA	NA	NA	NA	NA	NA	NA	NA	NA	NA	NA	NA	NA	NA	NA	NA	NA	NA	NA	NA	NA	NA	NA	NA	NA	NA	NA	NA	NA	NA	NA	NA	NA	NA	NA	NA	NA	NA	NA	NA	NA	NA	NA	NA	NA	NA	NA	NA	NA	NA	NA	NA	NA	NA	NA	NA	NA	NA	NA	NA	NA	NA	NA	NA	NA	NA	NA	NA	NA	NA	NA	NA	NA	NA	NA	NA	NA	NA	NA	NA	NA	NA	NA	NA	NA	NA	NA	NA	NA	NA	NA	NA	NA	NA	NA	NA	NA	NA	NA	NA	NA	NA	NA	NA	NA	NA	NA	NA	NA	NA	NA	NA	NA	NA	NA	1	metro-politan	Standard	Decatur	Decatur, IL	<raw>	Macon County	IL	39.9	-89	Central	10	<raw>	34075	553	61.63	0.26	16415	14899	78300	38605	-89.142896	-88.867075	39.978989	39.851756
1476	62533	62533	practices/-MdIh6PHwsBI4MIUNvu8	all	Farmersville	US	506 Elevator ST	NA	IL	true	Small Pure DPC in Farmersville, IL	true	true	NA	obebckfqcurw	pure	true	39.442867	Real Family Medicine	-89.650628	true	Real Family Medicine	2022-01-14	MD	Jennifer	Richards	open	NA	fam	217-269-5888	NA	true	true	www.realfamilymedicine.com	d	20	true	Mon, Tues, Wed, Thurs, Friday	930 -430 pm	NA	NA	NA	NA	NA	NA	40	0-2 yo	30	3-20 yo	75	21-94 yo	0	95 yo and above	0	NA	2172629100	NA	NA	https://firebasestorage.googleapis.com/v0/b/dpcmapper.appspot.com/o/NsIFNfBBZMVKB4Uf6X4TSbWrqt83%2Fmlklpjsxaj_file?alt=media&token=135a83a3-ca6f-4497-8847-749efadc6763	NA	https://firebasestorage.googleapis.com/v0/b/dpcmapper.appspot.com/o/NsIFNfBBZMVKB4Uf6X4TSbWrqt83%2Flcgaqhezew_file?alt=media&token=b6471e38-2eaa-48c5-ad58-02fbfc5ee554	Board Certified FP who feels things can be done better. Living in central Illinois and a country girl at heart. Wanting to practice medicine the way it was meant to be.	https://firebasestorage.googleapis.com/v0/b/dpcmapper.appspot.com/o/NsIFNfBBZMVKB4Uf6X4TSbWrqt83%2Fsflifnekya_file?alt=media&token=ffaf6ec9-0aea-4926-a9f0-56685cad04c1	Home vists within 30 miles 10$, 31-65 miles 15$ and over 65 miles 20$	NA	NA	Home visits may be prior arranged	per Doctor and patient discretion	NA	NA	NA	NA	NA	NA	NA	NA	NA	NA	NA	NA	https://www.realfamilymedicine.com/services-1	NA	NA	NA	NA	NA	NA	NA	NA	NA	NA	NA	NA	NA	NA	NA	NA	NA	NA	NA	NA	NA	NA	true	50	NA	NA	NA	NA	NA	NA	NA	NA	NA	NA	NA	NA	NA	NA	NA	NA	NA	NA	NA	NA	NA	NA	NA	NA	NA	NA	NA	NA	NA	NA	NA	NA	NA	NA	NA	NA	NA	NA	NA	NA	NA	NA	NA	2021-06-28T17:39:33.723Z	NA	NA	NA	NA	NA	NA	NA	NA	NA	NA	NA	NA	NA	NA	NA	NA	NA	NA	NA	NA	NA	NA	NA	NA	NA	NA	NA	NA	NA	NA	NA	NA	NA	NA	NA	NA	NA	NA	NA	NA	NA	NA	NA	NA	NA	NA	NA	NA	NA	NA	NA	NA	NA	NA	NA	NA	NA	NA	NA	NA	NA	NA	NA	NA	NA	NA	NA	NA	NA	NA	NA	NA	NA	NA	NA	NA	NA	NA	NA	NA	NA	NA	NA	NA	NA	NA	NA	NA	NA	NA	NA	NA	NA	NA	NA	NA	NA	NA	NA	NA	NA	NA	NA	NA	NA	NA	NA	NA	NA	NA	NA	NA	NA	NA	NA	NA	NA	NA	NA	NA	NA	NA	NA	NA	NA	NA	NA	NA	NA	NA	NA	NA	NA	NA	NA	NA	NA	NA	NA	NA	NA	NA	NA	NA	NA	NA	2	metro-politan	Standard	Farmersville	Farmersville, IL	<raw>	Montgomery County	IL	39.44	-89.62	Central	6	<raw>	973	20	48.42	0.06	460	423	95400	50481	-89.700396	-89.541669	39.50254	39.377523
1477	62563	62563	practices/-Ndms2AHSg4kZC2xfb9h	0-100+	Rochester	US	445 S. State St.	Suite B	IL	true	NA	NA	true	NA	saqvfxcpoxji	pure	true	39.746879	Moxie MD PLLC	-89.53019	true	Moxie MD Direct Care Family Medicine	2023-09-04	MD	Erin	Schafer	NA	NA	fam	217-492-4832	NA	true	true	www.moxie-md.com	d	79	NA	NA	NA	NA	NA	NA	NA	NA	NA	79	Adult	69	Spouse/Partner	39	Child with adult membership	69	Child without adult membership	NA	https://www.facebook.com/moxieMDdpc	217-694-2646	NA	NA	NA	NA	https://firebasestorage.googleapis.com/v0/b/dpcmapper.appspot.com/o/VR9DQ4CPWFMdCzId6Veg9enKD583%2Fkzevjyzbom_file?alt=media&token=066f8f5c-90d6-41f8-b8fe-5c08823ee2ac	NA	NA	NA	NA	NA	NA	NA	NA	NA	NA	NA	@moxiemd	NA	NA	NA	NA	NA	NA	NA	NA	NA	NA	NA	NA	NA	NA	NA	NA	NA	NA	NA	NA	NA	NA	NA	NA	NA	NA	NA	NA	NA	NA	true	NA	NA	NA	NA	NA	NA	NA	NA	NA	NA	NA	NA	NA	NA	NA	NA	NA	NA	NA	NA	NA	NA	NA	NA	NA	NA	NA	NA	NA	NA	NA	NA	NA	NA	NA	NA	NA	NA	NA	NA	NA	NA	NA	NA	2023-09-08T03:40:10.297Z	NA	NA	NA	NA	NA	NA	NA	NA	NA	NA	NA	NA	NA	NA	NA	NA	NA	NA	NA	NA	NA	NA	NA	NA	NA	NA	NA	NA	NA	NA	NA	NA	NA	NA	NA	NA	NA	NA	NA	NA	NA	NA	NA	NA	NA	NA	NA	NA	NA	NA	NA	NA	NA	NA	NA	NA	NA	NA	NA	NA	NA	NA	NA	NA	NA	NA	NA	NA	NA	NA	NA	NA	NA	NA	NA	NA	NA	NA	NA	NA	NA	NA	NA	NA	NA	NA	NA	NA	NA	NA	NA	NA	NA	NA	NA	NA	NA	NA	NA	NA	NA	NA	NA	NA	NA	NA	NA	NA	NA	NA	NA	NA	NA	NA	NA	NA	NA	NA	NA	NA	NA	NA	NA	NA	NA	NA	NA	NA	NA	NA	NA	NA	NA	NA	NA	NA	NA	NA	NA	NA	NA	NA	NA	NA	NA	NA	1	metro-politan	Standard	Rochester	Rochester, IL	<raw>	Sangamon County	IL	39.7	-89.5	Central	7	<raw>	5686	99	57.58	0.48	2210	2120	172500	89063	-89.587245	-89.409939	39.788256	39.640805
1478	62656	62656	practices/-LoGR2HWHudMzBh8cEDI	birth and up (all ages	Lincoln	US	1411 N. Kickapoo St	Suite 105	Illinois	true	Provides straight forward medical care, wholesale labs and wholesale medications with a monthly membership	true	true	NA	ytsxavrmftmr	pure	true	40.157635	Central Illinois Direct Care, LLC	-89.351146	true	Central Illinois Direct Care	2019-11-01	MD	Dru	Hauter	NA	NA	im	217-632-6236	NA	true	true	cidirectcare.com	d	NA	true	NA	NA	MD	Marcia	Hauter	NA	NA	fam	50	Age 13-18	75	Age 19+	NA	NA	NA	NA	NA	NA	888-423-1545	NA	NA	NA	NA	NA	NA	NA	Family Membership$200Two adults and 2 children (spanning 2 generationsNursing Home Resident$100Business MembershipsWhen enrolling 5 or more employees $50 each	NA	NA	NA	NA	NA	NA	NA	NA	NA	NA	NA	NA	NA	NA	NA	NA	NA	NA	NA	NA	NA	NA	NA	NA	NA	NA	NA	NA	NA	NA	NA	NA	NA	NA	NA	NA	NA	NA	NA	true	NA	NA	NA	NA	NA	NA	NA	NA	NA	NA	NA	NA	NA	NA	NA	NA	NA	NA	NA	NA	NA	NA	NA	NA	NA	NA	NA	NA	NA	NA	NA	NA	NA	NA	NA	NA	NA	NA	NA	NA	NA	NA	NA	NA	2019-09-08T15:28:03.307Z	NA	NA	NA	NA	NA	NA	NA	NA	NA	NA	NA	NA	NA	NA	NA	NA	NA	NA	NA	NA	NA	NA	NA	NA	NA	NA	NA	NA	NA	NA	NA	NA	NA	NA	NA	NA	NA	NA	NA	NA	NA	NA	NA	NA	NA	NA	NA	NA	NA	NA	NA	NA	NA	NA	NA	NA	NA	NA	NA	NA	NA	NA	NA	NA	NA	NA	NA	NA	NA	NA	NA	NA	NA	NA	NA	NA	NA	NA	NA	NA	NA	NA	NA	NA	NA	NA	NA	NA	NA	NA	NA	NA	NA	NA	NA	NA	NA	NA	NA	NA	NA	NA	NA	NA	NA	NA	NA	NA	NA	NA	NA	NA	NA	NA	NA	NA	NA	NA	NA	NA	NA	NA	NA	NA	NA	NA	NA	NA	NA	NA	NA	NA	NA	NA	NA	NA	NA	NA	NA	NA	NA	NA	NA	NA	NA	NA	4	micro-politan	Standard	Lincoln	Lincoln, IL	<raw>	Logan County	IL	40.1	-89.4	Central	11	<raw>	20405	141	144.25	0.73	7638	7006	97100	42966	-89.550985	-89.214885	40.243879	40.01919
1479	62675	62675	practices/-NCQ6N3UB4YlxVnW-M3V	NA	Petersburg	US	213 N 5th St	NA	Illinois	true	Through price transparency and quality time spent with my patients, I wish to provide patients with the knowledge of their health; to put the decisions of their health back into their hands. By eliminating insurance, I am able to strip away the barriers between patients and their doctor. This allows for greater communication and facilitates a partnership between doctor and patient to properly pursue their interests.	true	true	NA	mghlxehcxyhc	pure	true	40.012367	Salt and Light Direct Primary Care, LLC	-89.847612	true	Salt and Light DPC	2022-09-01	MD	Ben	Hauter	NA	NA	fam	217-393-8203	NA	true	true	saltandlightdpc.com	d	NA	NA	NA	NA	NA	NA	NA	NA	NA	NA	40	Age 0-18	75	Age 19+	NA	NA	NA	NA	NA	https://www.facebook.com/Salt-and-Light-DPC-110073688421088/	217-236-0500	NA	NA	NA	NA	https://firebasestorage.googleapis.com/v0/b/dpcmapper.appspot.com/o/17hlsHAwmRSGwmrNcyYSHNQrRs82%2Fzeinfugztr_file?alt=media&token=e8cdb6d7-69cb-47e5-877b-468719214eba	NA	NA	NA	NA	NA	NA	NA	NA	NA	NA	NA	NA	NA	NA	NA	NA	NA	NA	NA	NA	NA	NA	NA	NA	NA	NA	NA	NA	NA	NA	NA	NA	NA	NA	NA	NA	NA	NA	NA	NA	NA	NA	true	NA	NA	NA	NA	NA	NA	NA	NA	NA	NA	NA	NA	NA	NA	NA	NA	NA	NA	NA	NA	NA	NA	NA	NA	NA	NA	NA	NA	NA	NA	NA	NA	NA	NA	NA	NA	NA	NA	NA	NA	NA	NA	NA	NA	2022-09-20T13:36:43.325Z	NA	NA	NA	NA	NA	NA	NA	NA	NA	NA	NA	NA	NA	NA	NA	NA	NA	NA	NA	NA	NA	NA	NA	NA	NA	NA	NA	NA	NA	NA	NA	NA	NA	NA	NA	NA	NA	NA	NA	NA	NA	NA	NA	NA	NA	NA	NA	NA	NA	NA	NA	NA	NA	NA	NA	NA	NA	NA	NA	NA	NA	NA	NA	NA	NA	NA	NA	NA	NA	NA	NA	NA	NA	NA	NA	NA	NA	NA	NA	NA	NA	NA	NA	NA	NA	NA	NA	NA	NA	NA	NA	NA	NA	NA	NA	NA	NA	NA	NA	NA	NA	NA	NA	NA	NA	NA	NA	NA	NA	NA	NA	NA	NA	NA	NA	NA	NA	NA	NA	NA	NA	NA	NA	NA	NA	NA	NA	NA	NA	NA	NA	NA	NA	NA	NA	NA	NA	NA	NA	NA	NA	NA	NA	NA	NA	NA	2	metro-politan	Standard	Petersburg	Petersburg, IL	<raw>	Menard County	IL	40	-89.9	Central	11	<raw>	6154	56	109.23	0.43	2785	2546	137200	57995	-89.995041	-89.719441	40.137415	39.902317
1480	62704	62704	practices/-LVFY3nWsmhRro1oNirf	NA	Springfield	US	2815 Old Jacksonville Rd	Ste. 203	IL	NA	Caring is our strength. Healthcare has become a daunting, frustrating and time consuming commodity. Direct Primary Care allows our patients to take back control. We choose to operate without insurance companies. By removing this barrier we have the freedom to decide and dictate what we do and how we do it. Most importantly, this allows us to spend our time where it counts - With our patients.	NA	NA	true	ebndvvjerqwq	pure	NA	39.787222	Redefine HealthCare	-89.708167	NA	Redefine HealthCare	2016-11-01	NA	NA	NA	NA	NA	NA	217-993-9045	true	NA	true	https://redefinehc.com/	d	NA	NA	NA	NA	NA	NA	NA	NA	NA	NA	NA	NA	NA	NA	NA	NA	NA	NA	NA	https://www.facebook.com/Redefine-HealthCare-1219935638036713/	NA	NA	NA	NA	NA	NA	NA	NA	NA	NA	NA	NA	NA	NA	NA	NA	NA	NA	NA	NA	NA	NA	NA	NA	NA	NA	NA	NA	NA	NA	NA	NA	NA	NA	NA	NA	NA	NA	NA	NA	NA	NA	NA	NA	NA	NA	NA	NA	NA	NA	NA	NA	NA	NA	NA	NA	NA	NA	NA	NA	NA	NA	NA	NA	NA	NA	NA	NA	NA	NA	NA	NA	NA	NA	NA	NA	NA	NA	NA	NA	NA	NA	NA	NA	NA	NA	NA	NA	NA	NA	NA	NA	NA	NA	NA	NA	NA	NA	NA	NA	NA	NA	NA	NA	NA	NA	NA	NA	NA	NA	NA	NA	NA	NA	NA	NA	NA	NA	NA	NA	NA	NA	NA	NA	NA	NA	NA	NA	NA	NA	NA	NA	NA	NA	NA	NA	NA	NA	NA	NA	NA	NA	NA	NA	NA	NA	NA	NA	NA	NA	NA	NA	NA	NA	NA	NA	NA	NA	NA	NA	NA	NA	NA	NA	NA	NA	NA	NA	NA	NA	NA	NA	NA	NA	NA	NA	NA	NA	NA	NA	NA	NA	NA	NA	NA	NA	NA	NA	NA	NA	NA	NA	NA	NA	NA	NA	NA	NA	NA	NA	NA	NA	NA	NA	NA	NA	NA	NA	NA	NA	NA	NA	NA	NA	NA	NA	NA	NA	NA	NA	NA	NA	NA	NA	NA	NA	NA	NA	NA	NA	NA	NA	NA	NA	NA	NA	NA	NA	NA	NA	1	metro-politan	Standard	Springfield	Springfield, IL	<raw>	Sangamon County	IL	39.77	-89.69	Central	3	<raw>	39831	3295	12.09	0.01	20721	19019	127900	51502	-89.715715	-89.651955	39.801668	39.741818
1481	63011	63011	practices/-MHBDblMsWrUPZDuzvFV	0-100	ballwin	US	910 kehrs mill road ,suite#104	NA	MO	true	Uheal direct primary care is monthly membership model that offers affordable accessible healthcare with no copays,longer visits,low cost lab ,wholesale medicines	true	true	NA	ytwqocpmqnvh	pure	true	38.605327	NA	-90.564401	true	Uheal direct primary care	2020-10-15	MD	Divya	Chauhan	NA	NA	fam	314-208-2535	NA	true	true	www.uhealdpc.com	d	NA	true	NA	NA	NA	NA	NA	NA	NA	NA	25	Age 0-17	60	Age 18-30	80	Age 31-99	NA	NA	NA	NA	502-385-6636	NA	NA	NA	NA	NA	NA	NA	Birth - 17 yrs $25/month with parent or $35/month without parent Family Plan$175/month (includes parents and 2 children upto 17 years of age $15 per additional child	NA	NA	NA	NA	NA	NA	NA	NA	NA	NA	NA	NA	NA	NA	NA	NA	NA	NA	NA	NA	NA	NA	NA	NA	NA	NA	NA	NA	NA	NA	NA	NA	NA	NA	NA	NA	NA	NA	NA	true	250	NA	NA	NA	NA	NA	NA	NA	NA	NA	NA	NA	NA	NA	NA	NA	NA	NA	NA	NA	NA	NA	NA	NA	NA	NA	NA	NA	NA	NA	NA	NA	NA	NA	NA	NA	NA	NA	NA	NA	NA	NA	NA	NA	2020-09-14T10:47:57.437Z	NA	NA	NA	NA	NA	NA	NA	NA	NA	NA	NA	NA	NA	NA	NA	NA	NA	NA	NA	NA	NA	NA	NA	NA	NA	NA	NA	NA	NA	NA	NA	NA	NA	NA	NA	NA	NA	NA	NA	NA	NA	NA	NA	NA	NA	NA	NA	NA	NA	NA	NA	NA	NA	NA	NA	NA	NA	NA	NA	NA	NA	NA	NA	NA	NA	NA	NA	NA	NA	NA	NA	NA	NA	NA	NA	NA	NA	NA	NA	NA	NA	NA	NA	NA	NA	NA	NA	NA	NA	NA	NA	NA	NA	NA	NA	NA	NA	NA	NA	NA	NA	NA	NA	NA	NA	NA	NA	NA	NA	NA	NA	NA	NA	NA	NA	NA	NA	NA	NA	NA	NA	NA	NA	NA	NA	NA	NA	NA	NA	NA	NA	NA	NA	NA	NA	NA	NA	NA	NA	NA	NA	NA	NA	NA	NA	NA	1	metro-politan	Standard	Ballwin	Ballwin, MO	<raw>	St. Louis County	MO	38.61	-90.56	Central	6	<raw>	36347	2520	14.42	0	14828	14173	249400	85133	-90.641414	-90.477724	38.63097	38.582254
1482	63017	63017	practices/-MQxcEmrT7P-lwQyihOy	NA	Chesterfield	US	1574 Woodlake Dr	NA	MO	NA	NA	NA	NA	NA	iwvxtpgkpurm	pure	NA	38.641054	Paladina Health	-90.517196	NA	Paladina Health	NA	NA	NA	NA	NA	NA	NA	636-489-1219	NA	NA	true	paladinahealth.com	d	NA	NA	Monday	8:00am - 5:00pm	NA	NA	NA	NA	NA	NA	NA	Please contact us for pricing	NA	NA	NA	NA	NA	NA	NA	NA	NA	NA	NA	NA	NA	https://firebasestorage.googleapis.com/v0/b/dpcmapper.appspot.com/o/o039XMcOgkbDp1bm6nL9UXKL4cx1%2Fdmqvtxbzbh_file?alt=media&token=45a9f40a-bfde-4fe2-b606-a3f6fa6615f8	NA	NA	NA	NA	NA	Tuesday	8:00am - 5:00pm	Wednesday	8:00am - 5:00pm	Thursday	8:00am - 5:00pm	NA	NA	NA	NA	NA	Friday	8:00am - 5:00pm	NA	NA	NA	NA	NA	NA	NA	NA	NA	NA	NA	NA	NA	NA	NA	NA	NA	NA	NA	NA	NA	NA	NA	NA	true	NA	NA	NA	NA	NA	NA	NA	NA	NA	NA	NA	NA	NA	NA	NA	NA	NA	NA	NA	NA	NA	NA	NA	NA	NA	NA	NA	NA	NA	NA	NA	NA	NA	NA	NA	NA	NA	NA	NA	NA	NA	NA	NA	NA	2021-01-13T21:22:35.610Z	NA	NA	NA	NA	NA	NA	NA	NA	NA	NA	NA	NA	NA	NA	NA	NA	NA	NA	NA	NA	NA	NA	NA	NA	NA	NA	NA	NA	NA	NA	NA	NA	NA	NA	NA	NA	NA	NA	NA	NA	NA	NA	NA	NA	NA	NA	NA	NA	NA	NA	NA	NA	NA	NA	NA	NA	NA	NA	NA	NA	NA	NA	NA	NA	NA	NA	NA	NA	NA	NA	NA	NA	NA	NA	NA	NA	NA	NA	NA	NA	NA	NA	NA	NA	NA	NA	NA	NA	NA	NA	NA	NA	NA	NA	NA	NA	NA	NA	NA	NA	NA	NA	NA	NA	NA	NA	NA	NA	NA	NA	NA	NA	NA	NA	NA	NA	NA	NA	NA	NA	NA	NA	NA	NA	NA	NA	NA	NA	NA	NA	NA	NA	NA	NA	NA	NA	NA	NA	NA	NA	NA	NA	NA	NA	NA	NA	1	metro-politan	Standard	Chesterfield	Chesterfield, MO	<raw>	St. Louis County	MO	38.67	-90.53	Central	6	<raw>	41470	2118	19.58	0.27	17735	16696	317900	93110	-90.585654	-90.480822	38.695381	38.607815
1483	63043	63043	practices/-LpBGef0PhOncTepEmxX	0 to 100+	Maryland Heights	US	11705 Dorsett Road Suite 209	NA	MO	true	NA	true	true	NA	gfbnlvvfketl	pure	true	38.714964	Olive Branch DPC, LLC	-90.427832	true	Olive Branch DPC	2019-09-10	MD	Katy	Liu	open	NA	fam	314-207-2810	NA	true	true	www.olivebranchdpc.com	d	NA	NA	Monday	8am to 5pm	NA	NA	NA	NA	NA	NA	30	0 to 18 years old	50	19 to 50 years old	75	51 to 99 years old	1	100 years old and up	NA	NA	325-600-4467	NA	NA	https://firebasestorage.googleapis.com/v0/b/dpcmapper.appspot.com/o/oXIGiZvnjxUFjCiohGdlknbSLwA2%2Fmpisenrfzq_file?alt=media&token=733c49e4-21ef-48ff-9654-ae097ecbd30e	NA	NA	NA	https://firebasestorage.googleapis.com/v0/b/dpcmapper.appspot.com/o/oXIGiZvnjxUFjCiohGdlknbSLwA2%2Fgjnwmkjoop_file?alt=media&token=b3599924-e271-4dac-aff1-a26cc7be8a6e	$30/month for Full-Time students	NA	NA	Wednesday	9am to 5pm	Thursday	4pm to 8pm	Friday	8am to 5pm	NA	100	One-time physical exam or Well-woman visit	NA	NA	NA	NA	NA	NA	NA	NA	NA	NA	NA	NA	NA	NA	NA	NA	NA	NA	NA	NA	NA	NA	NA	NA	NA	NA	NA	NA	NA	NA	NA	NA	NA	NA	NA	NA	NA	NA	NA	NA	NA	NA	NA	NA	NA	NA	NA	NA	NA	NA	NA	NA	NA	NA	NA	NA	NA	NA	NA	NA	NA	NA	NA	NA	NA	NA	NA	NA	NA	NA	NA	NA	NA	2019-09-20T01:26:01.632Z	NA	NA	NA	NA	NA	NA	NA	NA	NA	NA	NA	NA	NA	NA	NA	NA	NA	NA	NA	NA	NA	NA	NA	NA	NA	NA	NA	NA	NA	NA	NA	NA	NA	NA	NA	NA	NA	NA	NA	NA	NA	NA	NA	NA	NA	NA	NA	NA	NA	NA	NA	NA	NA	NA	NA	NA	NA	NA	NA	NA	NA	NA	NA	NA	NA	NA	NA	NA	NA	NA	NA	NA	NA	NA	NA	NA	NA	NA	NA	NA	NA	NA	NA	NA	NA	NA	NA	NA	NA	NA	NA	NA	NA	NA	NA	NA	NA	NA	NA	NA	NA	NA	NA	NA	NA	NA	NA	NA	NA	NA	NA	NA	NA	NA	NA	NA	NA	NA	NA	NA	NA	NA	NA	NA	NA	NA	NA	NA	NA	NA	NA	NA	NA	NA	NA	NA	NA	NA	NA	NA	NA	NA	NA	NA	NA	NA	1	metro-politan	Standard	Maryland Heights	Maryland Heights, MO	<raw>	St. Louis County	MO	38.73	-90.45	Central	3	<raw>	22367	1585	14.11	0.34	10030	9457	153200	61300	-90.519963	-90.407296	38.764348	38.696322
1484	63090	63090	practices/-MIyJQsnDj7RxNWBQk3-	0-100+	Washington	US	1380 High Street	Suite 1	MO	true	Full-Service, Family Medicine and Personal, Multi-Generational Direct Primary Care.Direct Primary Care, it’s a medical payment model where the patient pays the physician a membership fee to be a part of the physician’s practice. This is not a new concept—it’s actually how doctors practiced medicine before insurance companies began to play such a huge role in our healthcare system.	true	true	true	zfprvakagdzm	pure	true	38.558107	New Freedom Family Medicine	-91.012088	true	New Freedom Family Medicine	2017-07-03	MD	Jennifer	Allen	open	NA	fam	573-271-2927	true	NA	true	http://www.newfreedomfamilymed.com/	d	150	true	Monday – Thursday	Appointment Only	NA	NA	NA	NA	NA	NA	15	0-18	50	19-45	75	46-99	NA	NA	NA	NA	573-271-2928	NA	NA	NA	NA	https://firebasestorage.googleapis.com/v0/b/dpcmapper.appspot.com/o/SNtItLVu7NMKGSIo2tntLuLZIJG3%2Fmbgfchxidu_file?alt=media&token=6300900d-3f08-4bb1-bb70-bbd2632b6992	NA	NA	NA	NA	NA	Friday	Friday 9:00am-4:30pm	NA	NA	NA	NA	NA	NA	NA	NA	NA	NA	NA	NA	NA	NA	NA	NA	NA	NA	NA	NA	NA	NA	NA	NA	NA	NA	NA	NA	NA	NA	NA	NA	NA	NA	NA	NA	NA	NA	NA	NA	NA	NA	NA	NA	NA	NA	NA	NA	NA	NA	NA	NA	NA	NA	NA	NA	NA	NA	NA	NA	NA	NA	NA	NA	NA	NA	NA	NA	NA	NA	NA	NA	NA	NA	NA	NA	NA	NA	NA	NA	2020-10-06T14:30:04.713Z	NA	NA	NA	NA	NA	NA	NA	NA	NA	NA	NA	NA	NA	NA	NA	NA	NA	NA	NA	NA	NA	NA	NA	NA	NA	NA	NA	NA	NA	NA	NA	NA	NA	NA	NA	NA	NA	NA	NA	NA	NA	NA	NA	NA	NA	NA	NA	NA	NA	NA	NA	NA	NA	NA	NA	NA	NA	NA	NA	NA	NA	NA	NA	NA	NA	NA	NA	NA	NA	NA	NA	NA	NA	NA	NA	NA	NA	NA	NA	NA	NA	NA	NA	NA	NA	NA	NA	NA	NA	NA	NA	NA	NA	NA	NA	NA	NA	NA	NA	NA	NA	NA	NA	NA	NA	NA	NA	NA	NA	NA	NA	NA	NA	NA	NA	NA	NA	NA	NA	NA	NA	NA	NA	NA	NA	NA	NA	NA	NA	NA	NA	NA	NA	NA	NA	NA	NA	NA	NA	NA	NA	NA	NA	NA	NA	NA	4	micro-politan	Standard	Washington	Washington, MO	<raw>	Franklin County	MO	38.5	-91	Central	8	<raw>	21524	263	81.69	1.99	9232	8602	175800	54120	-91.163553	-90.889602	38.609898	38.447565
1485	63109	63109	practices/-NYPBVC1j9DFHudNtR34	5 and above	St. Louis	US	16 Hampton Village Plaza	Suite 274	Mo	true	We are a St. Louis based group of highly qualified medical doctors who help provide provide quality primary care. We want to be your main doctor (primary care physician that you and your family can rely on for your general healthcare needs.We provide BHRT (BioIdentical Hormone Therapy with Estrogen and Testosterone Pellets. We are the leading Evexipel Provider in St. Louis City and St. Louis County . No Membership Required for Hormone Replacement	NA	true	NA	boxloxalnhyk	pure	true	38.592789	Medicine For Medicine LLC	-90.292107	true	Progress Medical Clinic	2023-05-31	M.D.	Trevor	Cook	open	NA	emergency	(314 312 3378	NA	true	true	ProgressMC.com	d	0	NA	Monday-Friday	9:30 am - 6:00 pm	M.D.	Michael	Kaler	NA	NA	fam	35	Age 5-17 (must have parent / guardian enrolled	75	Age 18+	NA	NA	NA	NA	0	https://www.facebook.com/progressdpc/	(314 970 1115	NA	NA	https://firebasestorage.googleapis.com/v0/b/dpcmapper.appspot.com/o/NIB3txMdaLXAejDrGAsdBbRzB4Z2%2Fqzghojawyk_file?alt=media&token=75ff108a-0fca-4a3a-b1d0-f4df41ec1f77	https://firebasestorage.googleapis.com/v0/b/dpcmapper.appspot.com/o/NIB3txMdaLXAejDrGAsdBbRzB4Z2%2Fqbjeuiqiya_file?alt=media&token=c4a73f61-4220-4ea2-a21d-e0eaddf7a12a	https://firebasestorage.googleapis.com/v0/b/dpcmapper.appspot.com/o/NIB3txMdaLXAejDrGAsdBbRzB4Z2%2Fyvtcytoiom_file?alt=media&token=df3341f2-858d-442c-9ffc-34389c553d70	Dr. Trevor Cook has been serving the St. Louis community since 2018 . He has a background in urgent care, healthcare IT, and toxicology research. Dr. Cook has been working to increase the presence of medical professionals in the state of Missouri.	https://firebasestorage.googleapis.com/v0/b/dpcmapper.appspot.com/o/NIB3txMdaLXAejDrGAsdBbRzB4Z2%2Fjvjjrfvnmd_file?alt=media&token=b221566d-45bc-4fb2-907b-1fc3fe91705c	https://www.progressmc.com/prices	https://twitter.com/Progressdpc	NA	NA	NA	NA	NA	NA	NA	https://www.instagram.com/progressdpc/	NA	NA	NA	NA	NA	NA	NA	https://www.progressmc.com/signup	NA	NA	NA	NA	NA	https://firebasestorage.googleapis.com/v0/b/dpcmapper.appspot.com/o/NIB3txMdaLXAejDrGAsdBbRzB4Z2%2Fzqezensbhr_file?alt=media&token=686f05dc-5688-4f44-8e4d-c207919fd420	NA	NA	NA	NA	NA	NA	NA	NA	NA	NA	NA	NA	NA	NA	NA	NA	true	175	Dr. Kaler has a passion for family medicine. He has been serving the State of Missouri since 2018 and is an expert in common medical diseases such as hypertension, diabetes, and high cholesterol. He recently has been in the Urgent Care setting and has decided to return to his true passion of DPC.	NA	NA	NA	NA	NA	NA	NA	NA	NA	NA	NA	NA	NA	NA	NA	NA	NA	NA	NA	NA	NA	NA	NA	NA	NA	NA	NA	NA	NA	NA	NA	NA	NA	NA	NA	NA	NA	NA	NA	NA	NA	NA	2023-06-20T19:04:53.270Z	NA	NA	NA	NA	NA	NA	NA	NA	NA	NA	NA	NA	NA	NA	NA	NA	NA	NA	NA	NA	NA	NA	NA	NA	NA	NA	NA	NA	NA	NA	NA	NA	NA	NA	NA	NA	NA	NA	NA	NA	NA	NA	NA	NA	NA	NA	NA	NA	NA	NA	NA	NA	NA	NA	NA	NA	NA	NA	NA	NA	NA	NA	NA	NA	NA	NA	NA	NA	NA	NA	NA	NA	NA	NA	NA	NA	NA	NA	NA	NA	NA	NA	NA	NA	NA	NA	NA	NA	NA	NA	NA	NA	NA	NA	NA	NA	NA	NA	NA	NA	NA	NA	NA	NA	NA	NA	NA	NA	NA	NA	NA	NA	NA	NA	NA	NA	NA	NA	NA	NA	NA	NA	NA	NA	NA	NA	NA	NA	NA	NA	NA	NA	NA	NA	NA	NA	NA	NA	NA	NA	NA	NA	NA	NA	NA	NA	1	metro-politan	Standard	Saint Louis	Saint Louis, MO	<raw>	St. Louis city	MO	38.58	-90.3	Central	2	<raw>	26946	7546	3.57	0.07	14884	13512	163400	51951	-90.320515	-90.270885	38.599859	38.563477
1486	63117	63117	practices/-M7mM4Q7gr4PRRFZ0tAS	All	Richmond Heights	US	1034 S. Brentwood Blvd	Suite 530	MISSOURI	true	Affordable, Personalized, Convenient. Concierge direct primary care for adults and children.	true	true	NA	rkgcnbuxvbqq	pure	true	38.63593	Link Primary Care, LLC	-90.344098	true	Link Primary Care	2020-12-01	MD, MBA	Jeffrey	Davis	full	https://www.linkprimarycare.com/our-team	emergency	3147987422	NA	true	true	linkprimarycare.com	d	NA	true	Monday-Friday	8am-4:30pm	MD	Erica	Yalavarthi	open	https://www.linkprimarycare.com/our-team	fam	99	All Patients	NA	NA	NA	NA	NA	NA	NA	https://www.facebook.com/linkprimarycare	3142936861	https://www.linkedin.com/company/link-primary-care/	NA	NA	NA	https://firebasestorage.googleapis.com/v0/b/dpcmapper.appspot.com/o/pw878UDyLmenU1D8jQbgoQuTtkX2%2Fzhaktngbai_file?alt=media&token=1ce1dd62-e070-46a0-b547-8a69003f294a	I am Jeffrey Davis, a Board-Certified Emergency Medicine Physician and founder of Link Primary Care. I have decades of experience as a practicing Emergency Room physician and healthcare administrator.	https://firebasestorage.googleapis.com/v0/b/dpcmapper.appspot.com/o/pw878UDyLmenU1D8jQbgoQuTtkX2%2Foxwhlnamml_file?alt=media&token=9ac6e079-0276-4ece-9f8a-689d6c45bf56	NA	NA	NA	NA	NA	NA	NA	NA	NA	NA	NA	NA	NA	NA	NA	NA	NA	https://www.linkprimarycare.com/contact	NA	NA	NA	NA	NA	https://firebasestorage.googleapis.com/v0/b/dpcmapper.appspot.com/o/pw878UDyLmenU1D8jQbgoQuTtkX2%2Futwqaefzkz_file?alt=media&token=0c62882e-a207-4616-996d-5237394b3af4	NA	NA	NA	DO	David	Bereda	NA	NA	NA	NA	NA	NA	NA	https://firebasestorage.googleapis.com/v0/b/dpcmapper.appspot.com/o/pw878UDyLmenU1D8jQbgoQuTtkX2%2Fersncnnwgo_file?alt=media&token=431112bf-509c-40cb-9395-75b49cbb4d7c	open	fam	true	NA	Hello! I am Dr. Yalavarthi, a Board-Certified Family Medicine Physician. I graduated from University of Missouri-Kansas City School of Medicine and completed my residency at Baptist - Lutheran Medical Center in Kansas City.	Originally from Ohio, Dr. Bereda received his undergraduate degree from the University of Dayton in Dayton, OH. He attended medical school at Lake Erie College of Osteopathic Medicine, then trained at St Louis University for his Family Medicine residency.	NA	NA	NA	NA	NA	NA	NA	NA	NA	NA	NA	NA	NA	NA	NA	NA	NA	https://www.linkprimarycare.com/our-team	NA	NA	NA	NA	NA	NA	NA	NA	NA	NA	NA	NA	NA	NA	NA	NA	NA	NA	NA	NA	NA	NA	NA	2020-05-20T13:53:31.670Z	NA	NA	NA	NA	NA	NA	NA	NA	NA	NA	NA	NA	NA	NA	NA	NA	NA	NA	NA	NA	NA	NA	NA	NA	NA	NA	NA	NA	NA	NA	NA	NA	NA	NA	NA	NA	NA	NA	NA	NA	NA	NA	NA	NA	NA	NA	NA	NA	NA	NA	NA	NA	NA	NA	NA	NA	NA	NA	NA	NA	NA	NA	NA	NA	NA	NA	NA	NA	NA	NA	NA	NA	NA	NA	NA	NA	NA	NA	NA	NA	NA	NA	NA	NA	NA	NA	NA	NA	NA	NA	NA	NA	NA	NA	NA	NA	NA	NA	NA	NA	NA	NA	NA	NA	NA	NA	NA	NA	NA	NA	NA	NA	NA	NA	NA	NA	NA	NA	NA	NA	NA	NA	NA	NA	NA	NA	NA	NA	NA	NA	NA	NA	NA	NA	NA	NA	NA	NA	NA	NA	NA	NA	NA	NA	NA	NA	1	metro-politan	Standard	Saint Louis	Saint Louis, MO	<raw>	St. Louis County	MO	38.63	-90.33	Central	2	<raw>	9163	3889	2.36	0	5060	4543	230000	62593	-90.362273	-90.301652	38.640842	38.618678
1487	63122	63122	practices/-Lf0HvoziBr1EyOgTXHV	0-100+	KIRKWOOD	US	10807 Big Bend Blvd.,	Suite 1	MO	true	I am honored to be a physician with a private personalized medical practice in St. Louis, Missouri. My medical education ensured that I continued to uphold my heritage and values. I am a dedicated osteopathic physician who is committed to my Eastern principles. I incorporate the East and West into my daily life and encourage my patients to do the same.	NA	true	NA	segbffirnueh	pure	NA	38.566994	NA	-90.40943	true	Kathamandu Clinic	2018-08-01	DO	Pratistha	Strong	NA	https://www.doximity.com/pub/pratistha-strong-do	fam	9188143996	NA	NA	true	https://doctorpstrong.com/	d	NA	true	Tue, Wed, Thurs	9am-6pm	NA	NA	NA	NA	NA	NA	900	Monthly membership	NA	NA	NA	NA	NA	NA	NA	https://www.facebook.com/KathmanduClinic/	(432 614-2599	https://www.linkedin.com/in/pratistha-strong-do-2a6311124/	NA	NA	NA	https://firebasestorage.googleapis.com/v0/b/dpcmapper.appspot.com/o/m1RHCifuGeXFCK3RVB76M8kR0Eh2%2Fqnqjxsxdop_file?alt=media&token=a94775fe-4148-47a0-ae00-f6184bfc113a	NA	NA	NA	@ClinicKathmandu	NA	By appointment only	NA	NA	NA	NA	NA	@kathmanduclinic	NA	NA	NA	NA	NA	NA	NA	NA	NA	NA	NA	NA	NA	NA	https://www.pinterest.com/pratisthastrong/	NA	NA	NA	NA	NA	NA	NA	NA	NA	NA	NA	NA	NA	NA	NA	NA	200	NA	NA	NA	NA	NA	NA	NA	NA	NA	NA	NA	NA	NA	NA	NA	NA	NA	NA	NA	NA	NA	NA	NA	NA	NA	NA	NA	NA	NA	NA	NA	NA	NA	NA	NA	NA	NA	NA	NA	NA	NA	NA	NA	NA	NA	NA	NA	NA	NA	NA	NA	NA	NA	NA	NA	NA	NA	NA	NA	NA	NA	NA	NA	NA	NA	NA	NA	NA	NA	NA	NA	NA	NA	NA	NA	NA	NA	NA	NA	NA	NA	NA	NA	NA	NA	NA	NA	NA	NA	NA	NA	NA	NA	NA	NA	NA	NA	NA	NA	NA	NA	NA	NA	NA	NA	NA	NA	NA	NA	NA	NA	NA	NA	NA	NA	NA	NA	NA	NA	NA	NA	NA	NA	NA	NA	NA	NA	NA	NA	NA	NA	NA	NA	NA	NA	NA	NA	NA	NA	NA	NA	NA	NA	NA	NA	NA	NA	NA	NA	NA	NA	NA	NA	NA	NA	NA	NA	NA	NA	NA	NA	NA	NA	NA	NA	NA	NA	NA	NA	NA	NA	NA	NA	NA	NA	NA	NA	NA	NA	NA	NA	NA	NA	NA	NA	NA	NA	NA	NA	NA	1	metro-politan	Standard	Saint Louis	Saint Louis, MO	<raw>	St. Louis County	MO	38.58	-90.42	Central	4	<raw>	38495	2719	14.16	0.07	17320	16133	255400	80682	-90.479659	-90.372257	38.611153	38.543431
1488	63122	63122	practices/-LVFWX0F3-1RStNSgBjN	All	Kirkwood	US	111 Prospect Ave	Ste. 202A	MO	true	Pure DPC practice, on-site medication dispensing, 3 physician group (FM, FM and Med-Peds	true	true	true	olipywirgare	pure	true	38.567925	sproutMD	-90.407585	true	sproutMD	2018-05-16	MD	Andrea	Otto	waitlist	https://sproutmd.com/meet-dr-otto/	fam	3143942973	true	true	true	http://www.sproutmd.com	d	NA	true	Monday, Tuesday, Wednesday, Friday	8-5pm	RMA	Diane	Koke	NA	https://sproutmd.com/meet-diane/	NA	40	Ages 0-18	60	Ages 19-45	70	Ages 46-64	80	age 65+	0	www.facebook.com/sproutMD	7854145373	NA	exam room 1	https://firebasestorage.googleapis.com/v0/b/dpcmapper.appspot.com/o/DVSi6f1M2JXmbW5wVp0jhNWc2Q92%2Frrogobgtls_file?alt=media&token=45328333-cfb9-4e7e-8fdd-1cd24cc08e73	https://firebasestorage.googleapis.com/v0/b/dpcmapper.appspot.com/o/DVSi6f1M2JXmbW5wVp0jhNWc2Q92%2Fdnnyrlfewc_file?alt=media&token=6fb700c6-57f1-44f6-b7ba-d90288c9a0c1	https://firebasestorage.googleapis.com/v0/b/dpcmapper.appspot.com/o/DVSi6f1M2JXmbW5wVp0jhNWc2Q92%2Ftumzvmhhqo_file?alt=media&token=13e4e1e9-50ad-42e2-8a93-af5aeeddcfb3	Board Certified Family Medicine Physician, Fellow of the American Academy of Family Physicians. Army trained in full spectrum Family Medicine care for patients of all ages.	https://firebasestorage.googleapis.com/v0/b/dpcmapper.appspot.com/o/DVSi6f1M2JXmbW5wVp0jhNWc2Q92%2Fulfmcjqzdf_file?alt=media&token=c92dc0e2-aeb2-4e98-95ea-d1ca968ada5b	Discounts on labs and imaging. Wholesale pricing on prescription medications	NA	NA	Thursday, Saturday, Sunday	By appointment only	NA	NA	NA	NA	NA	NA	NA	NA	NA	NA	NA	NA	contact us for enrollment information (diane@sproutMD.com	exam room 2	building and parking	https://firebasestorage.googleapis.com/v0/b/dpcmapper.appspot.com/o/DVSi6f1M2JXmbW5wVp0jhNWc2Q92%2Fauaqugviiv_file?alt=media&token=14e4e186-6173-4f11-9a3e-0e93083fbe7e	waiting room	https://firebasestorage.googleapis.com/v0/b/dpcmapper.appspot.com/o/DVSi6f1M2JXmbW5wVp0jhNWc2Q92%2Fhsatjxomqc_file?alt=media&token=b2b71207-04f9-438d-af19-8ef6d80a7d55	https://firebasestorage.googleapis.com/v0/b/dpcmapper.appspot.com/o/DVSi6f1M2JXmbW5wVp0jhNWc2Q92%2Fyjzmwtgucu_file?alt=media&token=2c4e3dc7-ec37-4b5d-8b3c-839a1c7ad36b	NA	NA	NA	MD	Clarissa	Allen	NA	NA	NA	NA	NA	NA	NA	https://firebasestorage.googleapis.com/v0/b/dpcmapper.appspot.com/o/DVSi6f1M2JXmbW5wVp0jhNWc2Q92%2Fbqbbsxqcak_file?alt=media&token=91775c99-8d84-4c14-9564-33476d00fdd7	open	fam	true	NA	Office Manager and Medical AssistantMagician and Miracle worker for patient care coordination	Board Certified Family Medicine Physician, provides care for patients of all ages.	Dual Board Certified Internal Medicine and Pediatrics Physician, provides care for patients of all ages.	MD	Rachel	https://firebasestorage.googleapis.com/v0/b/dpcmapper.appspot.com/o/DVSi6f1M2JXmbW5wVp0jhNWc2Q92%2Ftdgcwahpsx_file?alt=media&token=28f0d01a-17ec-4a95-ac07-575df6de0e5a	Dickerson	open	medpeds	NA	NA	NA	NA	NA	NA	NA	NA	NA	NA	https://sproutmd.com/meet-dr-allen/	https://firebasestorage.googleapis.com/v0/b/dpcmapper.appspot.com/o/DVSi6f1M2JXmbW5wVp0jhNWc2Q92%2Fszpcjdvqfz_file?alt=media&token=98e8df50-a665-46da-8964-2573b2bae859	NA	NA	NA	NA	NA	NA	https://sproutmd.com/meet-dr-dickerson/	NA	Dr. Dickerson (top left, Dr. Otto (top right, Dr. Allen (bottom left and Diane (bottom right	NA	NA	NA	NA	NA	NA	NA	NA	NA	NA	NA	NA	NA	NA	NA	NA	NA	NA	NA	NA	NA	NA	NA	NA	NA	NA	NA	NA	NA	NA	NA	NA	NA	NA	NA	NA	NA	NA	NA	NA	NA	NA	NA	NA	NA	NA	NA	NA	NA	NA	NA	NA	NA	NA	NA	NA	NA	NA	NA	NA	NA	NA	NA	NA	NA	NA	NA	NA	NA	NA	NA	NA	NA	NA	NA	NA	NA	NA	NA	NA	NA	NA	NA	NA	NA	NA	NA	NA	NA	NA	NA	NA	NA	NA	NA	NA	NA	NA	NA	NA	NA	NA	NA	NA	NA	NA	NA	NA	NA	NA	NA	NA	NA	NA	NA	NA	NA	NA	NA	NA	NA	NA	NA	NA	NA	NA	NA	NA	NA	NA	NA	NA	NA	NA	NA	NA	NA	NA	NA	NA	NA	NA	NA	NA	NA	NA	NA	NA	NA	NA	NA	NA	NA	NA	NA	NA	NA	NA	NA	NA	1	metro-politan	Standard	Saint Louis	Saint Louis, MO	<raw>	St. Louis County	MO	38.58	-90.42	Central	4	<raw>	38495	2719	14.16	0.07	17320	16133	255400	80682	-90.479659	-90.372257	38.611153	38.543431
1489	63141	63141	practices/-NNI6cf0jEjEO2SdGxdY	18+	St. Louis	US	12125 Woodcrest Executive Drive	Suite 215	MO	true	NA	NA	true	NA	eaanofqhdtvu	pure	true	38.674991	Advocate Primary Care, LLC	-90.453176	true	Advocate Primary Care	NA	MD	Melissa	Fore	NA	www.linkedin.com/in/melissa-fore-md	im	314-530-3615	NA	NA	true	www.advocateprimary.com	d	0	true	NA	NA	NA	NA	NA	NA	NA	NA	600	Ages 18-34 (annually	900	Ages 35-49 (annually	1200	Ages 50-64 (annually	1392	Ages 65-79 (annually	0	NA	314-334-1661	NA	NA	NA	NA	NA	NA	NA	NA	NA	NA	NA	NA	NA	NA	NA	NA	NA	NA	NA	NA	NA	NA	NA	NA	NA	NA	NA	NA	NA	NA	NA	NA	Ages 80+ (annually	NA	NA	NA	NA	1800	NA	100	House calls for members	NA	NA	NA	NA	NA	NA	true	NA	NA	NA	NA	NA	NA	NA	NA	NA	NA	NA	NA	NA	NA	NA	NA	NA	NA	NA	NA	NA	NA	NA	NA	NA	NA	NA	NA	NA	NA	NA	NA	NA	NA	NA	NA	NA	NA	NA	NA	NA	NA	NA	NA	2023-02-02T17:13:26.700Z	NA	NA	NA	NA	NA	NA	NA	NA	NA	NA	NA	NA	NA	NA	NA	NA	NA	NA	NA	NA	NA	NA	NA	NA	NA	NA	NA	NA	NA	NA	NA	NA	NA	NA	NA	NA	NA	NA	NA	NA	NA	NA	NA	NA	NA	NA	NA	NA	NA	NA	NA	NA	NA	NA	NA	NA	NA	NA	NA	NA	NA	NA	NA	NA	NA	NA	NA	NA	NA	NA	NA	NA	NA	NA	NA	NA	NA	NA	NA	NA	NA	NA	NA	NA	NA	NA	NA	NA	NA	NA	NA	NA	NA	NA	NA	NA	NA	NA	NA	NA	NA	NA	NA	NA	NA	NA	NA	NA	NA	NA	NA	NA	NA	NA	NA	NA	NA	NA	NA	NA	NA	NA	NA	NA	NA	NA	NA	NA	NA	NA	NA	NA	NA	NA	NA	NA	NA	NA	NA	NA	NA	NA	NA	NA	NA	NA	1	metro-politan	Standard	Saint Louis	Saint Louis, MO	<raw>	St. Louis County	MO	38.65	-90.45	Central	4	<raw>	20593	1457	14.13	0	9040	8322	373700	102708	-90.513914	-90.394219	38.683068	38.62755
1490	63366	63366	practices/-N71tPuE4q9_dALuyLlR	0-105	O’Fallon	US	1074 Bryan Rd	NA	MO	true	We are interested in our patients as people. We feel that doctor-patient relationship is the most important aspect of a person’s care. We believe in finding the root cause of symptoms- finding ways to improve health and prevent illness by lifestyle modification, nutrition and customized, precision medicine.	true	true	NA	mmwewxyijakc	pure	true	38.794415	New Freedom Family Medicine	-90.735721	true	New Freedom Family Medicine	2017-07-03	NA	NA	NA	NA	NA	NA	5732712927	NA	NA	true	Newfreedomfamilymed.com	d	75	true	Mon-Fri	0830-5	NA	NA	NA	NA	NA	NA	NA	0-18	NA	19-45	NA	46-99	NA	NA	NA	Facebook.com/newfreedomfamilymed	5732712928	NA	Sign on Bryan Rd	https://firebasestorage.googleapis.com/v0/b/dpcmapper.appspot.com/o/ZUNTWvX0CBRaTAwBewVB7vmDOCy1%2Frhinmwmigv_file?alt=media&token=79a737f0-c6a7-46f2-b63e-7f0802433d15	https://firebasestorage.googleapis.com/v0/b/dpcmapper.appspot.com/o/ZUNTWvX0CBRaTAwBewVB7vmDOCy1%2Fdrhsgixqin_file?alt=media&token=1c4b412e-ca99-4ff3-b45c-b208e2e48ebe	https://firebasestorage.googleapis.com/v0/b/dpcmapper.appspot.com/o/ZUNTWvX0CBRaTAwBewVB7vmDOCy1%2Fyzwnmsjojb_file?alt=media&token=c8dc5081-44d0-4412-bcd9-675cfa5bc3de	NA	NA	All fees per member per month $75 registration feeChildren with parent member $15/monthWholesale labs, in house pharmacyProcedures for extra charge	NA	NA	NA	NA	NA	NA	NA	NA	NA	NA	Platelet rich plasma for hair and joints	NA	Hormone replacement	NA	NA	NA	Www.newfreedomfamilymed.com	Lobby O’Fallon Location	Right after we moved in	https://firebasestorage.googleapis.com/v0/b/dpcmapper.appspot.com/o/ZUNTWvX0CBRaTAwBewVB7vmDOCy1%2Fzrgqoobeja_file?alt=media&token=31d25e05-5a2b-4ed3-aea6-bf3352db7fed	NA	NA	NA	NA	NA	NA	NA	NA	NA	NA	NA	NA	NA	NA	NA	NA	NA	NA	NA	true	NA	NA	NA	NA	NA	NA	NA	NA	NA	NA	NA	NA	NA	NA	NA	NA	NA	NA	NA	NA	NA	NA	NA	NA	NA	NA	NA	NA	NA	NA	NA	NA	NA	NA	NA	NA	NA	NA	NA	NA	NA	NA	NA	NA	2022-07-15T17:26:23.243Z	NA	NA	NA	NA	NA	NA	NA	NA	NA	NA	NA	NA	NA	NA	NA	NA	NA	NA	NA	NA	NA	NA	NA	NA	NA	NA	NA	NA	NA	NA	NA	NA	NA	NA	NA	NA	NA	NA	NA	NA	NA	NA	NA	NA	NA	NA	NA	NA	NA	NA	NA	NA	NA	NA	NA	NA	NA	NA	NA	NA	NA	NA	NA	NA	NA	NA	NA	NA	NA	NA	NA	NA	NA	NA	NA	NA	NA	NA	NA	NA	NA	NA	NA	NA	NA	NA	NA	NA	NA	NA	NA	NA	NA	NA	NA	NA	NA	NA	NA	NA	NA	NA	NA	NA	NA	NA	NA	NA	NA	NA	NA	NA	NA	NA	NA	NA	NA	NA	NA	NA	NA	NA	NA	NA	NA	NA	NA	NA	NA	NA	NA	NA	NA	NA	NA	NA	NA	NA	NA	NA	NA	NA	NA	NA	NA	NA	1	metro-politan	Standard	O Fallon	O Fallon, MO	<raw>	St. Charles County	MO	38.9	-90.7	Central	7	<raw>	46175	672	68.75	1.33	17758	17013	180200	66352	-90.814293	-90.61821	38.934235	38.772805
1491	63376	63376	practices/-MoZXfXc260BMIWEnCdm	0-100	Saint Peters	US	154 St. Peters Centre Blvd	NA	MO	true	Full-spectum family medicine as well as functional medicine approaches for the whole family.	true	true	NA	nhwdymjrfdws	pure	true	38.795087	Honest Family Medicine, LLC	-90.595437	true	Honest Family Medicine	2022-01-03	DO	Lauren	Mitchell	waitlist	https://honestfamilymed.com/meet-the-team/	fam	(636 552-9647	NA	NA	true	www.honestfamilymed.com	d	79	true	NA	NA	MD	Brett	Dickinson	open	https://honestfamilymed.com/meet-the-team/	fam	60	Ages 0-24 (Requires parent membership	90	Ages 25+	NA	NA	NA	NA	0	NA	(314 784-7258	NA	NA	NA	NA	https://firebasestorage.googleapis.com/v0/b/dpcmapper.appspot.com/o/HzcZNhQ5cue8X8gUzmIp4J2dtKc2%2Faltjuqkdbm_file?alt=media&token=b83c7461-2402-498b-bf92-27fa339612cf	NA	NA	NA	NA	NA	NA	NA	NA	NA	NA	NA	NA	NA	NA	NA	NA	NA	NA	NA	NA	NA	NA	NA	NA	NA	NA	NA	NA	NA	NA	NA	NA	NA	NA	NA	NA	NA	NA	NA	NA	NA	NA	true	79	NA	NA	NA	NA	NA	NA	NA	NA	NA	NA	NA	NA	NA	NA	NA	NA	NA	NA	NA	NA	NA	NA	NA	NA	NA	NA	NA	NA	NA	NA	NA	NA	NA	NA	NA	NA	NA	NA	NA	NA	NA	NA	NA	2021-11-15T17:00:10.506Z	NA	NA	NA	NA	NA	NA	NA	NA	NA	NA	NA	NA	NA	NA	NA	NA	NA	NA	NA	NA	NA	NA	NA	NA	NA	NA	NA	NA	NA	NA	NA	NA	NA	NA	NA	NA	NA	NA	NA	NA	NA	NA	NA	NA	NA	NA	NA	NA	NA	NA	NA	NA	NA	NA	NA	NA	NA	NA	NA	NA	NA	NA	NA	NA	NA	NA	NA	NA	NA	NA	NA	NA	NA	NA	NA	NA	NA	NA	NA	NA	NA	NA	NA	NA	NA	NA	NA	NA	NA	NA	NA	NA	NA	NA	NA	NA	NA	NA	NA	NA	NA	NA	NA	NA	NA	NA	NA	NA	NA	NA	NA	NA	NA	NA	NA	NA	NA	NA	NA	NA	NA	NA	NA	NA	NA	NA	NA	NA	NA	NA	NA	NA	NA	NA	NA	NA	NA	NA	NA	NA	NA	NA	NA	NA	NA	NA	1	metro-politan	Standard	Saint Peters	Saint Peters, MO	<raw>	St. Charles County	MO	38.8	-90.63	Central	5	<raw>	70828	1705	41.54	0.02	27628	26605	170800	74161	-90.7002	-90.549647	38.86253	38.73207
1492	63376	63376	practices/-LVFVqxo1igZdGwAHIz9	All	St Peters	US	500 Jungermann Rd	Ste. 203	MO	true	Its like having a doctor in your family.	true	true	true	qjvalicvgfcl	pure	true	38.780424	Direct Patient Care St Louis, LLC	-90.577631	true	Direct Patient Care St Louis	2017-09-01	MD	Robb	Hicks	open	https://www.linkedin.com/in/robbhicks/ https://www.facebook.com/DPCSTL/	fam	(314 680-1632	true	true	true	http://www.directpatientcarestl.com/	d	97	true	Sunday--Saturday	24/7/365 Aways Open -- patients call or text Dr. Hicks on his personal cell phone anytime!	NA	NA	NA	NA	NA	NA	10	Ages Birth--17 years old, if at least one parent joins	25	Ages 18--30 years old, if still living at home and at least one parent joins, first	15	Ages 18--30 years old, if still living at home and at least one parent joins, each additional	29	Ages 18--30, living on your own	0	https://www.facebook.com/DPCSTL/	(888 944-9507	https://www.linkedin.com/in/robbhicks/	NA	NA	NA	https://firebasestorage.googleapis.com/v0/b/dpcmapper.appspot.com/o/garAfbbk0QQYIuKMDcyiNoX6fBW2%2Fwpnjvfwpki_file?alt=media&token=7ed1ab51-8df1-4398-8b0c-3c5ce06bf518	NA	https://firebasestorage.googleapis.com/v0/b/dpcmapper.appspot.com/o/garAfbbk0QQYIuKMDcyiNoX6fBW2%2Foxmfzvxspm_file?alt=media&token=b2b5c755-6d0f-4dd4-a41e-d2fc4614f8e6	NA	@dpcstl	NA	NA	NA	NA	NA	NA	NA	NA	NA	NA	NA	NA	NA	NA	NA	NA	NA	NA	NA	NA	NA	NA	NA	Ages 31--45	Ages 46--60	NA	NA	NA	49	NA	NA	NA	69	89	Ages 61--75	NA	NA	NA	NA	NA	NA	NA	NA	NA	NA	NA	NA	NA	NA	NA	NA	NA	NA	NA	NA	NA	NA	NA	NA	NA	NA	NA	NA	NA	NA	NA	NA	NA	NA	NA	NA	NA	NA	NA	NA	NA	NA	NA	NA	NA	NA	NA	NA	NA	NA	NA	NA	NA	NA	NA	NA	NA	NA	NA	NA	NA	NA	NA	NA	NA	NA	NA	NA	NA	NA	NA	NA	NA	NA	NA	NA	NA	NA	NA	NA	NA	NA	NA	NA	NA	NA	NA	NA	NA	NA	NA	NA	NA	NA	NA	NA	NA	NA	99	Ages 76--100	NA	NA	NA	NA	NA	NA	NA	NA	NA	NA	NA	NA	NA	NA	NA	NA	NA	NA	NA	NA	NA	NA	1	Ages 100+	NA	NA	NA	NA	NA	NA	NA	NA	NA	NA	NA	NA	NA	NA	NA	NA	NA	NA	NA	NA	NA	NA	NA	NA	NA	NA	NA	NA	NA	NA	NA	NA	NA	NA	NA	NA	NA	NA	NA	NA	NA	NA	NA	NA	NA	NA	NA	NA	NA	NA	NA	NA	NA	NA	NA	NA	NA	NA	NA	NA	NA	NA	NA	NA	NA	NA	NA	NA	NA	NA	NA	1	metro-politan	Standard	Saint Peters	Saint Peters, MO	<raw>	St. Charles County	MO	38.8	-90.63	Central	5	<raw>	70828	1705	41.54	0.02	27628	26605	170800	74161	-90.7002	-90.549647	38.86253	38.73207
1493	63376	63376	practices/-LVFVqxo1igZdGwAHIz9	All	St Peters	US	500 Jungermann Rd	Ste. 203	MO	true	Its like having a doctor in your family.	true	true	true	qjvalicvgfcl	pure	true	38.780424	Direct Patient Care St Louis, LLC	-90.577631	true	Direct Patient Care St Louis	2017-09-01	MD	Robb	Hicks	open	https://www.linkedin.com/in/robbhicks/ https://www.facebook.com/DPCSTL/	fam	(314 680-1632	true	true	true	http://www.directpatientcarestl.com/	d	97	true	Sunday--Saturday	24/7/365 Aways Open -- patients call or text Dr. Hicks on his personal cell phone anytime!	NA	NA	NA	NA	NA	NA	10	Ages Birth--17 years old, if at least one parent joins	25	Ages 18--30 years old, if still living at home and at least one parent joins, first	15	Ages 18--30 years old, if still living at home and at least one parent joins, each additional	29	Ages 18--30, living on your own	0	https://www.facebook.com/DPCSTL/	(888 944-9507	https://www.linkedin.com/in/robbhicks/	NA	NA	NA	https://firebasestorage.googleapis.com/v0/b/dpcmapper.appspot.com/o/garAfbbk0QQYIuKMDcyiNoX6fBW2%2Fwpnjvfwpki_file?alt=media&token=7ed1ab51-8df1-4398-8b0c-3c5ce06bf518	NA	https://firebasestorage.googleapis.com/v0/b/dpcmapper.appspot.com/o/garAfbbk0QQYIuKMDcyiNoX6fBW2%2Foxmfzvxspm_file?alt=media&token=b2b5c755-6d0f-4dd4-a41e-d2fc4614f8e6	NA	@dpcstl	NA	NA	NA	NA	NA	NA	NA	NA	NA	NA	NA	NA	NA	NA	NA	NA	NA	NA	NA	NA	NA	NA	NA	Ages 31--45	Ages 46--60	NA	NA	NA	49	NA	NA	NA	69	89	Ages 61--75	NA	NA	NA	NA	NA	NA	NA	NA	NA	NA	NA	NA	NA	NA	NA	NA	NA	NA	NA	NA	NA	NA	NA	NA	NA	NA	NA	NA	NA	NA	NA	NA	NA	NA	NA	NA	NA	NA	NA	NA	NA	NA	NA	NA	NA	NA	NA	NA	NA	NA	NA	NA	NA	NA	NA	NA	NA	NA	NA	NA	NA	NA	NA	NA	NA	NA	NA	NA	NA	NA	NA	NA	NA	NA	NA	NA	NA	NA	NA	NA	NA	NA	NA	NA	NA	NA	NA	NA	NA	NA	NA	NA	NA	NA	NA	NA	NA	NA	99	Ages 76--100	NA	NA	NA	NA	NA	NA	NA	NA	NA	NA	NA	NA	NA	NA	NA	NA	NA	NA	NA	NA	NA	NA	1	Ages 100+	NA	NA	NA	NA	NA	NA	NA	NA	NA	NA	NA	NA	NA	NA	NA	NA	NA	NA	NA	NA	NA	NA	NA	NA	NA	NA	NA	NA	NA	NA	NA	NA	NA	NA	NA	NA	NA	NA	NA	NA	NA	NA	NA	NA	NA	NA	NA	NA	NA	NA	NA	NA	NA	NA	NA	NA	NA	NA	NA	NA	NA	NA	NA	NA	NA	NA	NA	NA	NA	NA	NA	1	metro-politan	Standard	Saint Peters	Saint Peters, MO	<raw>	St. Charles County	MO	38.8	-90.63	Central	5	<raw>	70828	1705	41.54	0.02	27628	26605	170800	74161	-90.7002	-90.549647	38.86253	38.73207
1494	63379	63379	practices/-NXl6P-4ldUCTqThYJZY	2-64	Troy	US	425 E Cherry St	NA	MO	true	House of Health is a Direct Primary Care Practice in Troy MO. We are accepting patients. We also do DOT physical, Weight management and botox.	true	true	NA	rrpfosnhntqn	pure	true	38.980967	House of Health	-90.977605	true	Hannam House of Health	2023-06-05	MD	Paul	Hannam	open	NA	general	6366229050	NA	NA	true	myhouseofhealth.net	d	0	NA	Mon,-Firday,	8am -7pm	NA	NA	NA	NA	NA	NA	100	Single Adults	150	Couples	200	Family of 4 (2 adults 2 children	NA	NA	0	https://www.facebook.com/profile.php?id=100092833497290	6366229060	NA	Loby	https://firebasestorage.googleapis.com/v0/b/dpcmapper.appspot.com/o/0LA2ASBDCMXiiSmwRdKrQh3XXbl1%2Fwuigeqxkgd_file?alt=media&token=8441ae60-6f19-47e7-81c3-9c73d26c3f5e	https://firebasestorage.googleapis.com/v0/b/dpcmapper.appspot.com/o/0LA2ASBDCMXiiSmwRdKrQh3XXbl1%2Ffhogkuiuzj_file?alt=media&token=6c86c556-d7f3-4302-ad42-890bd65d9c51	https://firebasestorage.googleapis.com/v0/b/dpcmapper.appspot.com/o/0LA2ASBDCMXiiSmwRdKrQh3XXbl1%2Fioxlraiymx_file?alt=media&token=5df40b04-dbbe-4a74-b6e5-9212a93c2cfd	Dr Hannam is a graduate of Meharry Medical College in Nashville. He has been practicing general medicine since 2015.	https://firebasestorage.googleapis.com/v0/b/dpcmapper.appspot.com/o/0LA2ASBDCMXiiSmwRdKrQh3XXbl1%2Flwtpvvyqme_file?alt=media&token=e7e8db12-3389-4b67-80b9-9c15fc96c979	With family pricing it $30 for each additional child	NA	NA	Wed	8am -5pm	Sat	10am -4pm	NA	NA	NA	NA	Weight managment and Botox see website	NA	NA	NA	NA	NA	NA	Coffee Bar	building	https://firebasestorage.googleapis.com/v0/b/dpcmapper.appspot.com/o/0LA2ASBDCMXiiSmwRdKrQh3XXbl1%2Fuhuwnbfnsm_file?alt=media&token=266b3f7f-e541-4b85-a4d3-b868fd43574c	NA	NA	NA	NA	NA	NA	NA	NA	NA	NA	NA	NA	NA	NA	NA	NA	NA	NA	NA	true	150	NA	NA	NA	NA	NA	NA	NA	NA	NA	NA	NA	NA	NA	NA	NA	NA	NA	NA	NA	NA	NA	NA	NA	NA	NA	NA	NA	NA	NA	NA	NA	NA	NA	NA	NA	NA	NA	NA	NA	NA	NA	NA	NA	2023-06-12T19:38:08.658Z	NA	NA	NA	NA	NA	NA	NA	NA	NA	NA	NA	NA	NA	NA	NA	NA	NA	NA	NA	NA	NA	NA	NA	NA	NA	NA	NA	NA	NA	NA	NA	NA	NA	NA	NA	NA	NA	NA	NA	NA	NA	NA	NA	NA	NA	NA	NA	NA	NA	NA	NA	NA	NA	NA	NA	NA	NA	NA	NA	NA	NA	NA	NA	NA	NA	NA	NA	NA	NA	NA	NA	NA	NA	NA	NA	NA	NA	NA	NA	NA	NA	NA	NA	NA	NA	NA	NA	NA	NA	NA	NA	NA	NA	NA	NA	NA	NA	NA	NA	NA	NA	NA	NA	NA	NA	NA	NA	NA	NA	NA	NA	NA	NA	NA	NA	NA	NA	NA	NA	NA	NA	NA	NA	NA	NA	NA	NA	NA	NA	NA	NA	NA	NA	NA	NA	NA	NA	NA	NA	NA	NA	NA	NA	NA	NA	NA	2	metro-politan	Standard	Troy	Troy, MO	<raw>	Lincoln County	MO	39	-91	Central	10	<raw>	23348	172	135.5	1.46	9034	8319	162400	57289	-91.110804	-90.85691	39.115746	38.879033
1495	63447	63447	practices/-O1gF8sXIO7NXeMe8PoI	NA	La Belle	US	1000 Central St	NA	Missouri	true	We are a new DPC clinic in northeast Missouri. The first DPC clinic in our area. We are going to be seeing starting in August and are currently in our pre-enrollment period.	true	true	NA	debnndrdfrxo	pure	true	40.120763	Healthspan Direct Primary Care LLC	-91.922826	true	Healthspan DPC	2024-08-01	DO	Aaron	Neisen	open	NA	fam	5732486663	NA	NA	true	www.healthspandpc.com	d	NA	true	NA	NA	FNP	Matthew	Scoggin	open	NA	fam	80	Individual	NA	NA	NA	NA	NA	NA	NA	https://www.facebook.com/profile.php?id=61561873137710&name=xhp_nt__fb__action__open_user	NA	NA	NA	NA	NA	https://firebasestorage.googleapis.com/v0/b/dpcmapper.appspot.com/o/VAegHSkvQCYwjQQ43cuweAdaYKB2%2Fbdrwoswhfp_file?alt=media&token=ed4bc1a3-4a3c-4457-90c9-6e412aeff99c	NA	NA	NA	NA	NA	NA	NA	NA	NA	NA	NA	NA	NA	NA	NA	NA	NA	NA	NA	https://healthspandpc.atlas.md/enrollment/index.html?account=U0tkYlbSX6e3VRFGGgZN	NA	NA	NA	NA	NA	NA	NA	NA	NA	NA	NA	NA	NA	NA	NA	NA	NA	NA	NA	NA	NA	NA	true	NA	NA	NA	NA	NA	NA	NA	NA	NA	NA	NA	NA	NA	NA	NA	NA	NA	NA	NA	NA	NA	NA	NA	NA	NA	NA	NA	NA	NA	NA	NA	NA	NA	NA	NA	NA	NA	NA	NA	NA	NA	NA	NA	NA	2024-07-13T13:20:34.444Z	NA	NA	NA	NA	NA	NA	NA	NA	NA	NA	NA	NA	NA	NA	NA	NA	NA	NA	NA	NA	NA	NA	NA	NA	NA	NA	NA	NA	NA	NA	NA	NA	NA	NA	NA	NA	NA	NA	NA	NA	NA	NA	NA	NA	NA	NA	NA	NA	NA	NA	NA	NA	NA	NA	NA	NA	NA	NA	NA	NA	NA	NA	NA	NA	NA	NA	NA	NA	NA	NA	NA	NA	NA	NA	NA	NA	NA	NA	NA	NA	NA	NA	NA	NA	NA	NA	NA	NA	NA	NA	NA	NA	NA	NA	NA	NA	NA	NA	NA	NA	NA	NA	NA	NA	NA	NA	NA	NA	NA	NA	NA	NA	NA	NA	NA	NA	NA	NA	NA	NA	NA	NA	NA	NA	NA	NA	NA	NA	NA	NA	NA	NA	NA	NA	NA	NA	NA	NA	NA	NA	NA	NA	NA	NA	NA	NA	10	rural	Standard	La Belle	La Belle, MO	<raw>	Lewis County	MO	40.1	-91.8	Central	13	<raw>	1133	13	85.14	0.22	548	431	44300	34010	-91.952726	-91.822294	40.256471	39.948443
1496	63552	63552	practices/-MpllnEFUJVl8dzBkOWm	0-105	Macon	US	318 N Rollins	NA	MO	true	NA	NA	true	NA	djgtylzqyzda	pure	NA	39.741091	NA	-92.472528	true	Gessling Family Wellness	2021-09-07	MD	Heather	Gessling	open	NA	fam	6603950370	NA	NA	true	www.Gesslingfamilywellness.com	d	50	true	Mon-Thurs	8:30am-4pm	NA	NA	NA	NA	NA	NA	25	0-18	65	18-64	45	65+	125	Family of 4+	NA	NA	6603950371	NA	NA	NA	NA	https://firebasestorage.googleapis.com/v0/b/dpcmapper.appspot.com/o/gjCfBHKBUWNqWrUaH1L7YtbpsZn2%2Fevfemrokan_file?alt=media&token=9396a280-2339-4cfc-9820-236bcc033afd	Dr. Gessling graduated from Oklahoma Christian University with a B.S. in Biochemistry and went on to medical school and residency at the University of Missouri-Columbia. She is board certified by the American Board of Family Medicine. She lives in Columbia, Missouri with her family.	https://firebasestorage.googleapis.com/v0/b/dpcmapper.appspot.com/o/gjCfBHKBUWNqWrUaH1L7YtbpsZn2%2Fvhwmmjykgx_file?alt=media&token=724da08e-569d-4bf1-a799-64b4833d9299	3 Month minimum	NA	NA	Fri	8:30am-3pm	NA	NA	NA	NA	NA	NA	NA	NA	NA	NA	NA	NA	https://gesslingfamilywellness.atlas.md/enrollment/index.html?account=x6KxGiRg4MmU03rKx7V3	NA	NA	NA	NA	NA	NA	NA	NA	NA	NA	NA	NA	NA	NA	150	IV hydration and infusion Base price	NA	NA	NA	NA	NA	NA	true	NA	NA	NA	NA	NA	NA	NA	NA	NA	NA	NA	NA	NA	NA	NA	NA	NA	NA	NA	NA	NA	NA	NA	NA	NA	200	Home visit	NA	NA	NA	NA	NA	NA	NA	NA	NA	NA	NA	NA	NA	NA	NA	NA	NA	2021-11-30T16:57:00.151Z	NA	NA	NA	NA	NA	NA	NA	NA	NA	NA	NA	NA	NA	NA	NA	NA	NA	NA	NA	NA	NA	NA	NA	NA	NA	NA	NA	NA	NA	NA	NA	NA	NA	NA	NA	NA	NA	NA	NA	NA	NA	NA	NA	NA	NA	NA	NA	NA	NA	NA	NA	NA	NA	NA	NA	NA	NA	NA	NA	NA	NA	NA	NA	NA	NA	NA	NA	NA	NA	NA	NA	NA	NA	NA	NA	NA	NA	NA	NA	NA	NA	NA	NA	NA	NA	NA	NA	NA	NA	NA	NA	NA	NA	NA	NA	NA	NA	NA	NA	NA	NA	NA	NA	NA	NA	NA	NA	NA	NA	NA	NA	NA	NA	NA	NA	NA	NA	NA	NA	NA	NA	NA	NA	NA	NA	NA	NA	NA	NA	NA	NA	NA	NA	NA	NA	NA	NA	NA	NA	NA	NA	NA	NA	NA	NA	NA	7	small-town	Standard	Macon	Macon, MO	<raw>	Macon County	MO	39.8	-92.4	Central	11	<raw>	7926	61	129.13	4.48	3820	3333	93800	40919	-92.560388	-92.334802	39.868913	39.650433
1497	63624	63624	practices/-NLakPeFofGfZIOb7Dpd	0-64	Bismarck	US	405 Center St	NA	MO	NA	We are a new model for Direct Primary Care focusing on total health & wellness for individuals as well as employees. Our model is proven to save employers around 40% on their health care costs while increasing employee satisfaction and reducing turnover. Our service is also a great benefit to offer to part-time and seasonal employees at no cost to the employer!	NA	NA	NA	pqllhonfiwoq	hybrid	true	37.77485	Bismarck Medical Providers	-90.616806	NA	180 Healthcare	2018-01-01	NA	NA	NA	NA	NA	NA	573-803-4661	NA	NA	true	www.180healthcare.com	d	NA	NA	Mon-Wed-Fri	8am - 4:30pm	NA	NA	NA	NA	NA	NA	NA	NA	NA	NA	NA	NA	NA	NA	NA	https://www.facebook.com/180healthcarellc	NA	https://www.linkedin.com/company/27185819	Bismarck Medical 405 Center St Bismarck , MO 63624	https://firebasestorage.googleapis.com/v0/b/dpcmapper.appspot.com/o/96VFI4tygwWwjcbajwxIoNf8l1G2%2Fuhpvywzrnm_file?alt=media&token=311da91c-cdf6-4836-8532-489baaa8cfc5	https://firebasestorage.googleapis.com/v0/b/dpcmapper.appspot.com/o/96VFI4tygwWwjcbajwxIoNf8l1G2%2Fzhzrfkjzif_file?alt=media&token=f640cff2-755b-4177-acee-9fbdb5ff4ace	https://firebasestorage.googleapis.com/v0/b/dpcmapper.appspot.com/o/96VFI4tygwWwjcbajwxIoNf8l1G2%2Fwzhhftdebv_file?alt=media&token=f47e1162-e21c-4068-88f5-af9e716af7de	NA	NA	We also offer a hospitalization plan for employers and individuals	NA	NA	Tue-Thur	2 pm-4:30 pm	NA	NA	NA	NA	NA	NA	NA	NA	NA	NA	NA	NA	NA	Bismarck Medical 405 Center St Bismarck , MO 63624	Bismarck Medical 405 Center St Bismarck , MO 63624	https://firebasestorage.googleapis.com/v0/b/dpcmapper.appspot.com/o/96VFI4tygwWwjcbajwxIoNf8l1G2%2Fpmliyrcmbi_file?alt=media&token=318287b0-afd2-4140-84ed-a441851da860	Bismarck Medical 405 Center St Bismarck , MO 63624	https://firebasestorage.googleapis.com/v0/b/dpcmapper.appspot.com/o/96VFI4tygwWwjcbajwxIoNf8l1G2%2Frbcqcpwyge_file?alt=media&token=8a631669-a015-43f9-b239-032a20409371	NA	NA	NA	NA	NA	NA	NA	NA	NA	NA	NA	NA	NA	NA	NA	NA	NA	NA	NA	NA	NA	NA	NA	NA	NA	NA	NA	NA	NA	NA	NA	NA	NA	NA	NA	NA	NA	NA	NA	https://firebasestorage.googleapis.com/v0/b/dpcmapper.appspot.com/o/96VFI4tygwWwjcbajwxIoNf8l1G2%2Fhrwimmihfg_file?alt=media&token=c3be4097-b568-4284-a822-4cd1a8fd1e6a	NA	NA	NA	NA	NA	NA	NA	NA	Bismarck Medical 405 Center St Bismarck , MO 63624	NA	NA	NA	NA	NA	NA	NA	NA	NA	NA	NA	NA	NA	2023-01-12T16:13:08.432Z	NA	NA	NA	NA	NA	NA	NA	NA	NA	NA	NA	NA	NA	NA	NA	NA	NA	NA	NA	NA	NA	NA	NA	NA	NA	NA	NA	NA	NA	NA	NA	NA	NA	NA	NA	NA	NA	NA	NA	NA	NA	NA	NA	NA	NA	NA	NA	NA	NA	NA	NA	NA	NA	NA	NA	NA	NA	NA	NA	NA	NA	NA	NA	NA	NA	NA	NA	NA	NA	NA	NA	NA	NA	NA	NA	NA	NA	NA	NA	NA	NA	NA	NA	NA	NA	NA	NA	NA	NA	NA	NA	NA	NA	NA	NA	NA	NA	NA	NA	NA	NA	NA	NA	NA	NA	NA	NA	NA	NA	NA	NA	NA	NA	NA	NA	NA	NA	NA	NA	NA	NA	NA	NA	NA	NA	NA	NA	NA	NA	NA	NA	NA	NA	NA	NA	NA	NA	NA	NA	NA	NA	NA	NA	NA	NA	NA	5	micro-politan	Standard	Bismarck	Bismarck, MO	<raw>	St. Francois County	MO	37.75	-90.66	Central	7	<raw>	3757	61	61.87	0.73	1826	1530	79900	29868	-90.759773	-90.551599	37.841305	37.671898
1498	63645	63645	practices/-MNegTm1xJDKVTZgNuz8	0-65	Fredericktown	US	611 West Main	NA	Missouri	NA	We are a new model for Direct Primary Care focusing on total health & wellness for individuals as well as employees. Our model is proven to save employers around 40% on their health care costs while increasing employee satisfaction and reducing turnover. Our service is also a great benefit to offer to part-time and seasonal employees at no cost to the employer!	NA	NA	NA	efkiqdmdlerz	hybrid	NA	37.559685	NA	-90.302909	NA	NA	2018-01-01	NA	NA	NA	NA	NA	NA	NA	NA	NA	true	NA	d	NA	NA	NA	NA	NA	NA	NA	NA	NA	NA	NA	NA	NA	NA	NA	NA	NA	NA	NA	NA	NA	NA	NA	NA	NA	https://firebasestorage.googleapis.com/v0/b/dpcmapper.appspot.com/o/96VFI4tygwWwjcbajwxIoNf8l1G2%2Fskzbvwdeiz_file?alt=media&token=3f5fd340-9f86-4994-9647-02d675dfac1c	NA	NA	We also offer a hospitalization plan for employers and individuals	NA	NA	NA	NA	NA	NA	NA	NA	NA	NA	NA	NA	NA	NA	NA	NA	https://180healthcare.com/new-member-information	NA	NA	NA	NA	NA	NA	NA	NA	NA	NA	NA	NA	NA	NA	NA	NA	NA	NA	NA	NA	NA	NA	NA	NA	NA	NA	NA	NA	NA	NA	NA	NA	NA	NA	NA	NA	NA	NA	NA	NA	NA	NA	NA	NA	NA	NA	NA	NA	NA	NA	NA	NA	NA	NA	NA	NA	NA	NA	NA	NA	NA	NA	NA	NA	NA	NA	NA	2020-12-03T22:21:12.009Z	NA	NA	NA	NA	NA	NA	NA	NA	NA	NA	NA	NA	NA	NA	NA	NA	NA	NA	NA	NA	NA	NA	NA	NA	NA	NA	NA	NA	NA	NA	NA	NA	NA	NA	NA	NA	NA	NA	NA	NA	NA	NA	NA	NA	NA	NA	NA	NA	NA	NA	NA	NA	NA	NA	NA	NA	NA	NA	NA	NA	NA	NA	NA	NA	NA	NA	NA	NA	NA	NA	NA	NA	NA	NA	NA	NA	NA	NA	NA	NA	NA	NA	NA	NA	NA	NA	NA	NA	NA	NA	NA	NA	NA	NA	NA	NA	NA	NA	NA	NA	NA	NA	NA	NA	NA	NA	NA	NA	NA	NA	NA	NA	NA	NA	NA	NA	NA	NA	NA	NA	NA	NA	NA	NA	NA	NA	NA	NA	NA	NA	NA	NA	NA	NA	NA	NA	NA	NA	NA	NA	NA	NA	NA	NA	NA	NA	7	small-town	Standard	Fredericktown	Fredericktown, MO	<raw>	Madison County	MO	37.5	-90.3	Central	19	<raw>	11420	30	380.77	2.4	5486	4553	87000	35180	-90.547582	-90.092004	37.757896	37.314577
1499	63663	63663	practices/-MNehWuhcTruYWKf2NzD	0-65	Pilot Knob	US	200 St. Mary	NA	Missouri	true	We are a new model for Direct Primary Care focusing on total health & wellness for individuals as well as employees. Our model is proven to save employers around 40% on their health care costs while increasing employee satisfaction and reducing turnover. Our service is also a great benefit to offer to part-time and seasonal employees at no cost to the employer!	true	true	NA	knlzsabwnxht	hybrid	true	37.626435	NA	-90.650384	true	NA	2018-01-01	NA	NA	NA	NA	NA	NA	NA	NA	true	true	NA	d	NA	true	Monday, Wednesday & Friday	8 am to 5 pm	NA	NA	NA	NA	NA	NA	79	Primary	89	Preferred	99	Premier	NA	NA	NA	NA	NA	NA	NA	NA	NA	https://firebasestorage.googleapis.com/v0/b/dpcmapper.appspot.com/o/96VFI4tygwWwjcbajwxIoNf8l1G2%2Fucjscdbunc_file?alt=media&token=0aba398d-9208-436c-b072-123a5e18e657	NA	NA	We also offer a hospitalization plan for employers and individuals	NA	NA	Monday - Sunday	24 Hours	NA	NA	NA	NA	NA	NA	NA	NA	NA	NA	NA	https://1drv.ms/v/s!ArQEDFTR4aRrhIEoMeOWcDJrrss9-g?e=F6yOH6	https://180healthcare.com/new-member-information	NA	NA	NA	NA	NA	NA	NA	NA	NA	NA	NA	NA	NA	NA	NA	NA	NA	NA	NA	NA	NA	NA	true	NA	NA	NA	NA	NA	NA	NA	NA	NA	NA	NA	NA	NA	NA	NA	NA	NA	NA	NA	NA	NA	NA	NA	NA	NA	NA	NA	NA	NA	NA	NA	NA	NA	NA	NA	NA	NA	NA	NA	NA	NA	NA	NA	NA	2020-12-03T22:25:47.007Z	NA	NA	NA	NA	NA	NA	NA	NA	NA	NA	NA	NA	NA	NA	NA	NA	NA	NA	NA	NA	NA	NA	NA	NA	NA	NA	NA	NA	NA	NA	NA	NA	NA	NA	NA	NA	NA	NA	NA	NA	NA	NA	NA	NA	NA	NA	NA	NA	NA	NA	NA	NA	NA	NA	NA	NA	NA	NA	NA	NA	NA	NA	NA	NA	NA	NA	NA	NA	NA	NA	NA	NA	NA	NA	NA	NA	NA	NA	NA	NA	NA	NA	NA	NA	NA	NA	NA	NA	NA	NA	NA	NA	NA	NA	NA	NA	NA	NA	NA	NA	NA	NA	NA	NA	NA	NA	NA	NA	NA	NA	NA	NA	NA	NA	NA	NA	NA	NA	NA	NA	NA	NA	NA	NA	NA	NA	NA	NA	NA	NA	NA	NA	NA	NA	NA	NA	NA	NA	NA	NA	NA	NA	NA	NA	NA	NA	5	micro-politan	PO Box	Pilot Knob	Pilot Knob, MO	<raw>	Iron County	MO	37.62	-90.64	Central	0.909090909090909	<raw>	723	1047	0.69	0	381	326	57800	28966	-90.656857	-90.631298	37.632966	37.616698
1500	63701	63701	practices/-LVFWP8Eksg8J5zjV03V	ALL	Cape Girardeau	US	1417 N Mt Auburn Rd	Suite A	MO	true	NA	true	true	true	kqqlplhmmzlh	pure	true	37.328936	EBO MD, LLC	-89.572973	true	EBO MD, LLC	2016-05-01	MD	Anthony J.	Keele	open	NA	fam	573.803.2941	true	true	true	http://www.doyouebo.com	d	NA	true	Monday-Thursday	8am-5pm	FNP	Lisa M.	Baker	open	NA	fam	79	18-64	65	65+	10	0-18	125	Nursing Home	NA	NA	NA	NA	NA	NA	NA	NA	NA	NA	NA	NA	NA	Friday	8am-12pm	NA	NA	NA	NA	NA	NA	NA	NA	NA	NA	NA	NA	NA	NA	NA	NA	NA	NA	NA	NA	NA	NA	APRN-C	Rebecca	Schulz	NA	NA	NA	NA	NA	NA	NA	NA	open	fam	NA	NA	NA	NA	NA	NA	NA	NA	NA	NA	NA	NA	NA	NA	NA	NA	NA	NA	NA	NA	NA	NA	NA	NA	NA	NA	NA	NA	NA	NA	NA	NA	NA	NA	NA	NA	NA	NA	NA	NA	NA	NA	NA	NA	NA	NA	NA	NA	NA	NA	NA	NA	NA	NA	NA	NA	NA	NA	NA	NA	NA	NA	NA	NA	NA	NA	NA	NA	NA	NA	NA	NA	NA	NA	NA	NA	NA	NA	NA	NA	NA	NA	NA	NA	NA	NA	NA	NA	NA	NA	NA	NA	NA	NA	NA	NA	NA	NA	NA	NA	NA	NA	NA	NA	NA	NA	NA	NA	NA	NA	NA	NA	NA	NA	NA	NA	NA	NA	NA	NA	NA	NA	NA	NA	NA	NA	NA	NA	NA	NA	NA	NA	NA	NA	NA	NA	NA	NA	NA	NA	NA	NA	NA	NA	NA	NA	NA	NA	NA	NA	NA	NA	NA	NA	NA	NA	NA	NA	NA	NA	NA	NA	NA	NA	NA	NA	NA	NA	NA	NA	NA	NA	NA	NA	NA	NA	NA	NA	NA	NA	NA	NA	NA	NA	NA	NA	NA	NA	NA	NA	NA	NA	1	metro-politan	Standard	Cape Girardeau	Cape Girardeau, MO	<raw>	Cape Girardeau County	MO	37.4	-89.6	Central	12	<raw>	36812	285	129.29	3.34	15423	14240	141300	47890	-89.758142	-89.420542	37.453102	37.229165
1501	63701	63701	practices/-MNej0m2RhubqxCswwRQ	0-65	Cape Girardeau	US	24 North Sprigg Street	Suite A	Missouri	NA	NA	NA	NA	NA	abxodcpdaoos	hybrid	NA	37.305056	NA	-89.526595	NA	NA	2018-01-01	NA	NA	NA	NA	NA	NA	NA	NA	NA	true	NA	d	NA	NA	NA	NA	NA	NA	NA	NA	NA	NA	NA	NA	NA	NA	NA	NA	NA	NA	NA	NA	NA	NA	NA	NA	NA	https://firebasestorage.googleapis.com/v0/b/dpcmapper.appspot.com/o/96VFI4tygwWwjcbajwxIoNf8l1G2%2Fdhczsoysmm_file?alt=media&token=fd129e29-2806-4a7a-8588-ab58be336214	NA	NA	We also offer a hospitalization plan for employers and individuals	NA	NA	NA	NA	NA	NA	NA	NA	NA	NA	NA	NA	NA	NA	NA	NA	https://180healthcare.com/new-member-information	NA	NA	NA	NA	NA	NA	NA	NA	NA	NA	NA	NA	NA	NA	NA	NA	NA	NA	NA	NA	NA	NA	NA	NA	NA	NA	NA	NA	NA	NA	NA	NA	NA	NA	NA	NA	NA	NA	NA	NA	NA	NA	NA	NA	NA	NA	NA	NA	NA	NA	NA	NA	NA	NA	NA	NA	NA	NA	NA	NA	NA	NA	NA	NA	NA	NA	NA	2020-12-03T22:32:19.686Z	NA	NA	NA	NA	NA	NA	NA	NA	NA	NA	NA	NA	NA	NA	NA	NA	NA	NA	NA	NA	NA	NA	NA	NA	NA	NA	NA	NA	NA	NA	NA	NA	NA	NA	NA	NA	NA	NA	NA	NA	NA	NA	NA	NA	NA	NA	NA	NA	NA	NA	NA	NA	NA	NA	NA	NA	NA	NA	NA	NA	NA	NA	NA	NA	NA	NA	NA	NA	NA	NA	NA	NA	NA	NA	NA	NA	NA	NA	NA	NA	NA	NA	NA	NA	NA	NA	NA	NA	NA	NA	NA	NA	NA	NA	NA	NA	NA	NA	NA	NA	NA	NA	NA	NA	NA	NA	NA	NA	NA	NA	NA	NA	NA	NA	NA	NA	NA	NA	NA	NA	NA	NA	NA	NA	NA	NA	NA	NA	NA	NA	NA	NA	NA	NA	NA	NA	NA	NA	NA	NA	NA	NA	NA	NA	NA	NA	1	metro-politan	Standard	Cape Girardeau	Cape Girardeau, MO	<raw>	Cape Girardeau County	MO	37.4	-89.6	Central	12	<raw>	36812	285	129.29	3.34	15423	14240	141300	47890	-89.758142	-89.420542	37.453102	37.229165
1502	63701	63701	practices/-M9xF3NB66CILtjqsTE6	0-64	Cape Girardeau	US	338 Broadway Suite 503	NA	MO	true	We are a new model for Direct Primary Care focusing on total health & wellness for individuals as well as employees. Our model is proven to save employers around 40% on their health care costs while increasing employee satisfaction and reducing turnover. Our service is also a great benefit to offer to part-time and seasonal employees at no cost to the employer!	true	true	NA	jrbepzgnmwmv	hybrid	true	37.306562	180 Healthcare LLC	-89.521856	true	180 Healthcare	2018-01-01	NA	NA	NA	NA	NA	NA	573-803-4661	NA	true	true	https://www.180healthcare.com	d	NA	true	Monday - Thursday	8:30 am to 5:30 pm	NA	NA	NA	NA	NA	NA	NA	NA	NA	NA	NA	NA	NA	NA	0	https://www.facebook.com/180healthcarellc/	NA	https://www.linkedin.com/company/27185819	NA	NA	NA	https://firebasestorage.googleapis.com/v0/b/dpcmapper.appspot.com/o/96VFI4tygwWwjcbajwxIoNf8l1G2%2Frirtofhwom_file?alt=media&token=defd3d00-4ce0-4a55-a885-7013f1f37b43	NA	NA	We also offer a hospitalization plans for employers and individuals	NA	NA	NA	NA	NA	NA	NA	NA	NA	NA	NA	NA	NA	NA	NA	https://1drv.ms/v/s!ArQEDFTR4aRrhIEoMeOWcDJrrss9-g?e=1aLrrI	https://180healthcare.com/new-member-information	NA	NA	NA	NA	NA	NA	NA	NA	NA	NA	NA	NA	NA	NA	NA	NA	NA	NA	NA	NA	NA	NA	true	NA	NA	NA	NA	NA	NA	NA	NA	NA	NA	NA	NA	NA	NA	NA	NA	NA	NA	NA	NA	NA	NA	NA	NA	NA	NA	NA	NA	NA	NA	NA	NA	NA	NA	NA	NA	NA	NA	NA	NA	NA	NA	NA	NA	2020-06-16T13:10:04.396Z	NA	NA	NA	NA	NA	NA	NA	NA	NA	NA	NA	NA	NA	NA	NA	NA	NA	NA	NA	NA	NA	NA	NA	NA	NA	NA	NA	NA	NA	NA	NA	NA	NA	NA	NA	NA	NA	NA	NA	NA	NA	NA	NA	NA	NA	NA	NA	NA	NA	NA	NA	NA	NA	NA	NA	NA	NA	NA	NA	NA	NA	NA	NA	NA	NA	NA	NA	NA	NA	NA	NA	NA	NA	NA	NA	NA	NA	NA	NA	NA	NA	NA	NA	NA	NA	NA	NA	NA	NA	NA	NA	NA	NA	NA	NA	NA	NA	NA	NA	NA	NA	NA	NA	NA	NA	NA	NA	NA	NA	NA	NA	NA	NA	NA	NA	NA	NA	NA	NA	NA	NA	NA	NA	NA	NA	NA	NA	NA	NA	NA	NA	NA	NA	NA	NA	NA	NA	NA	NA	NA	NA	NA	NA	NA	NA	NA	1	metro-politan	Standard	Cape Girardeau	Cape Girardeau, MO	<raw>	Cape Girardeau County	MO	37.4	-89.6	Central	12	<raw>	36812	285	129.29	3.34	15423	14240	141300	47890	-89.758142	-89.420542	37.453102	37.229165
1503	63703	63703	practices/-LVFYZjjsd_2ZJDdLU5u	NA	Cape Girardeau	US	37 Doctors Park	Ste. 1	MO	NA	NA	NA	NA	true	ozgzgqhaanuj	pure	NA	37.297741	Ebo MD	-89.57522	NA	Ebo MD	NA	NA	NA	NA	NA	NA	NA	NA	true	NA	true	http://www.doyouebo.com/	d	NA	NA	NA	NA	NA	NA	NA	NA	NA	NA	NA	NA	NA	NA	NA	NA	NA	NA	NA	NA	NA	NA	NA	NA	NA	NA	NA	NA	NA	NA	NA	NA	NA	NA	NA	NA	NA	NA	NA	NA	NA	NA	NA	NA	NA	NA	NA	NA	NA	NA	NA	NA	NA	NA	NA	NA	NA	NA	NA	NA	NA	NA	NA	NA	NA	NA	NA	NA	NA	NA	NA	NA	NA	NA	NA	NA	NA	NA	NA	NA	NA	NA	NA	NA	NA	NA	NA	NA	NA	NA	NA	NA	NA	NA	NA	NA	NA	NA	NA	NA	NA	NA	NA	NA	NA	NA	NA	NA	NA	NA	NA	NA	NA	NA	NA	NA	NA	NA	NA	NA	NA	NA	NA	NA	NA	NA	NA	NA	NA	NA	NA	NA	NA	NA	NA	NA	NA	NA	NA	NA	NA	NA	NA	NA	NA	NA	NA	NA	NA	NA	NA	NA	NA	NA	NA	NA	NA	NA	NA	NA	NA	NA	NA	NA	NA	NA	NA	NA	NA	NA	NA	NA	NA	NA	NA	NA	NA	NA	NA	NA	NA	NA	NA	NA	NA	NA	NA	NA	NA	NA	NA	NA	NA	NA	NA	NA	NA	NA	NA	NA	NA	NA	NA	NA	NA	NA	NA	NA	NA	NA	NA	NA	NA	NA	NA	NA	NA	NA	NA	NA	NA	NA	NA	NA	NA	NA	NA	NA	NA	NA	NA	NA	NA	NA	NA	NA	NA	NA	NA	NA	NA	NA	NA	NA	NA	NA	NA	NA	NA	NA	NA	NA	NA	NA	NA	NA	NA	NA	NA	NA	1	metro-politan	Standard	Cape Girardeau	Cape Girardeau, MO	<raw>	Cape Girardeau County	MO	37.28	-89.54	Central	3	<raw>	8182	634	12.9	1.71	4243	3673	86700	26552	-89.579987	-89.48872	37.31105	37.240219
1504	63703	63703	practices/-MNebELwoXJipKuraG4c	0-65	Cape Girardeau	US	304 South Mt. Auburn Road	NA	Missouri	true	We are a new model for Direct Primary Care focusing on total health & wellness for individuals as well as employees. Our model is proven to save employers around 40% on their health care costs while increasing employee satisfaction and reducing turnover. Our service is also a great benefit to offer to part-time and seasonal employees at no cost to the employer!	true	true	NA	ukstnoziaucr	hybrid	true	37.294473	Alliance Health & Dermatology	-89.572789	true	180 Healthcare	2018-01-01	NA	NA	NA	NA	NA	NA	573-803-4661	NA	true	true	https://www.180healthcare.com	d	NA	true	Monday - Thursday	8 am to 5 pm	NA	NA	NA	NA	NA	NA	NA	NA	NA	NA	NA	NA	NA	NA	NA	https://www.facebook.com/180healthcarellc	NA	https://www.linkedin.com/company/27185819	Alliance Health 304 South Mt. Auburn Road Cape Girardeau, Missouri 63703	https://firebasestorage.googleapis.com/v0/b/dpcmapper.appspot.com/o/96VFI4tygwWwjcbajwxIoNf8l1G2%2Fjtbuqzfzmt_file?alt=media&token=dc647a21-c612-425b-bdfd-1c50b3caa88b	https://firebasestorage.googleapis.com/v0/b/dpcmapper.appspot.com/o/96VFI4tygwWwjcbajwxIoNf8l1G2%2Fiooguwfizk_file?alt=media&token=75aed4ad-4df2-443e-a71a-40082908062d	https://firebasestorage.googleapis.com/v0/b/dpcmapper.appspot.com/o/96VFI4tygwWwjcbajwxIoNf8l1G2%2Fmeyzsmxckj_file?alt=media&token=5a1728ca-c8fe-41ba-8843-f37bfe602be4	NA	NA	We also offer a hospitalization plan for employers and individuals	NA	NA	NA	NA	NA	NA	NA	NA	NA	NA	NA	NA	NA	NA	NA	https://1drv.ms/v/s!ArQEDFTR4aRrhIEoMeOWcDJrrss9-g?e=F6yOH6	https://180healthcare.com/new-member-information	Alliance Health 304 South Mt. Auburn Road Cape Girardeau, Missouri 63703	Alliance Health 304 South Mt. Auburn Road Cape Girardeau, Missouri 63703	https://firebasestorage.googleapis.com/v0/b/dpcmapper.appspot.com/o/96VFI4tygwWwjcbajwxIoNf8l1G2%2Ftazyevcgtu_file?alt=media&token=4d68a2de-74f8-41cc-b654-5e91ff401d15	Alliance Health 304 South Mt. Auburn Road Cape Girardeau, Missouri 63703	https://firebasestorage.googleapis.com/v0/b/dpcmapper.appspot.com/o/96VFI4tygwWwjcbajwxIoNf8l1G2%2Fxnefmxhflv_file?alt=media&token=0f59b4e8-b2cb-4eb5-af6b-509ea3e20324	NA	NA	NA	NA	NA	NA	NA	NA	NA	NA	NA	NA	NA	NA	NA	NA	NA	true	NA	NA	NA	NA	NA	NA	NA	NA	NA	NA	NA	NA	NA	NA	NA	NA	NA	NA	NA	NA	NA	NA	NA	NA	NA	NA	NA	NA	NA	NA	NA	NA	NA	NA	NA	NA	NA	NA	NA	NA	NA	NA	NA	NA	2020-12-03T21:58:18.143Z	NA	NA	NA	NA	NA	NA	NA	NA	NA	NA	NA	NA	NA	NA	NA	NA	NA	NA	NA	NA	NA	NA	NA	NA	NA	NA	NA	NA	NA	NA	NA	NA	NA	NA	NA	NA	NA	NA	NA	NA	NA	NA	NA	NA	NA	NA	NA	NA	NA	NA	NA	NA	NA	NA	NA	NA	NA	NA	NA	NA	NA	NA	NA	NA	NA	NA	NA	NA	NA	NA	NA	NA	NA	NA	NA	NA	NA	NA	NA	NA	NA	NA	NA	NA	NA	NA	NA	NA	NA	NA	NA	NA	NA	NA	NA	NA	NA	NA	NA	NA	NA	NA	NA	NA	NA	NA	NA	NA	NA	NA	NA	NA	NA	NA	NA	NA	NA	NA	NA	NA	NA	NA	NA	NA	NA	NA	NA	NA	NA	NA	NA	NA	NA	NA	NA	NA	NA	NA	NA	NA	NA	NA	NA	NA	NA	NA	1	metro-politan	Standard	Cape Girardeau	Cape Girardeau, MO	<raw>	Cape Girardeau County	MO	37.28	-89.54	Central	3	<raw>	8182	634	12.9	1.71	4243	3673	86700	26552	-89.579987	-89.48872	37.31105	37.240219
1505	63736	63736	practices/-MNeQvU27zY29XR1VgiB	0-65	Benton	US	6468 State Highway 77	NA	Missouri	true	We are a new model for Direct Primary Care focusing on total health & wellness for individuals as well as employees. Our model is proven to save employers around 40% on their health care costs while increasing employee satisfaction and reducing turnover. Our service is also a great benefit to offer to part-time and seasonal employees at no cost to the employer!	true	true	NA	tuxgubdnsfll	hybrid	true	37.091259	Benton Community Care Center	-89.542871	true	180 Healthcare	2018-01-01	NA	NA	NA	NA	NA	NA	573-803-4661	NA	true	true	https://www.180healthcare.com	d	NA	true	Monday, Wednesday & Thursday	8 am to Noon & 1 pm to 5 pm	NA	NA	NA	NA	NA	NA	NA	NA	NA	NA	NA	NA	NA	NA	NA	https://www.facebook.com/180healthcarellc	NA	https://www.linkedin.com/company/27185819	Benton Community Center 6468 State Hwy 77 Benton, MO 63736	https://firebasestorage.googleapis.com/v0/b/dpcmapper.appspot.com/o/96VFI4tygwWwjcbajwxIoNf8l1G2%2Fucxhjoejuq_file?alt=media&token=8d142dd7-e6ff-4879-a7fc-fb3fce488058	NA	https://firebasestorage.googleapis.com/v0/b/dpcmapper.appspot.com/o/96VFI4tygwWwjcbajwxIoNf8l1G2%2Fszuidfcyfg_file?alt=media&token=77faeff9-ebbf-43e0-9638-fbfea903b95c	NA	NA	We also offer a hospitalization plan for employers and individuals	NA	NA	Tuesday	8 am to Noon & 1 pm to 7 pm	Friday	8 am to Noon	NA	NA	NA	NA	NA	NA	NA	NA	NA	https://1drv.ms/v/s!ArQEDFTR4aRrhIEoMeOWcDJrrss9-g?e=F6yOH6	https://180healthcare.com/new-member-information	NA	NA	NA	NA	NA	NA	NA	NA	NA	NA	NA	NA	NA	NA	NA	NA	NA	NA	NA	NA	NA	NA	true	NA	NA	NA	NA	NA	NA	NA	NA	NA	NA	NA	NA	NA	NA	NA	NA	NA	NA	NA	NA	NA	NA	NA	NA	NA	NA	NA	NA	NA	NA	NA	NA	NA	NA	NA	NA	NA	NA	NA	NA	NA	NA	NA	NA	2020-12-03T21:08:53.128Z	NA	NA	NA	NA	NA	NA	NA	NA	NA	NA	NA	NA	NA	NA	NA	NA	NA	NA	NA	NA	NA	NA	NA	NA	NA	NA	NA	NA	NA	NA	NA	NA	NA	NA	NA	NA	NA	NA	NA	NA	NA	NA	NA	NA	NA	NA	NA	NA	NA	NA	NA	NA	NA	NA	NA	NA	NA	NA	NA	NA	NA	NA	NA	NA	NA	NA	NA	NA	NA	NA	NA	NA	NA	NA	NA	NA	NA	NA	NA	NA	NA	NA	NA	NA	NA	NA	NA	NA	NA	NA	NA	NA	NA	NA	NA	NA	NA	NA	NA	NA	NA	NA	NA	NA	NA	NA	NA	NA	NA	NA	NA	NA	NA	NA	NA	NA	NA	NA	NA	NA	NA	NA	NA	NA	NA	NA	NA	NA	NA	NA	NA	NA	NA	NA	NA	NA	NA	NA	NA	NA	NA	NA	NA	NA	NA	NA	2	metro-politan	Standard	Benton	Benton, MO	<raw>	Scott County	MO	37.1	-89.5	Central	7	<raw>	3310	49	67.49	2.15	1370	1259	97800	48654	-89.630931	-89.375538	37.185069	37.005079
1506	63740	63740	practices/-MNeTXTpIU0hgtZfYi9D	0-65	Chaffee	US	209 West Yoakum	NA	Missouri	true	We are a new model for Direct Primary Care focusing on total health & wellness for individuals as well as employees. Our model is proven to save employers around 40% on healthcare costs while increasing employee satisfaction and reducing turnover. Our service is also a great benefit to offer to part-time and seasonal employees at no cost to the employer!	true	true	NA	swghjsimkayn	hybrid	true	37.181091	Chaffee Medical Clinic	-89.657776	true	180 Healthcare	2018-01-01	NA	NA	NA	NA	NA	NA	573-803-4661	NA	true	true	https://www.180healthcare.com	d	NA	true	Monday - Friday	8 am to Noon & 1 pm to 5 pm	NA	NA	NA	NA	NA	NA	NA	NA	NA	NA	NA	NA	NA	NA	NA	https://www.facebook.com/180healthcarellc	NA	https://www.linkedin.com/company/27185819	Chaffee Medical Clinic 209 West Yoakum St. Chaffee, MO 63740	https://firebasestorage.googleapis.com/v0/b/dpcmapper.appspot.com/o/96VFI4tygwWwjcbajwxIoNf8l1G2%2Fwvmtyspqfn_file?alt=media&token=8a9445bf-a5ce-41cc-b2ed-60039a013a6d	NA	https://firebasestorage.googleapis.com/v0/b/dpcmapper.appspot.com/o/96VFI4tygwWwjcbajwxIoNf8l1G2%2Fwkyhrytjzk_file?alt=media&token=9b5a4f41-8475-4fa1-8934-7af735023a10	NA	NA	We also offer a hospitalization plan for employers and individuals	NA	NA	NA	NA	NA	NA	NA	NA	NA	NA	NA	NA	NA	NA	NA	https://1drv.ms/v/s!ArQEDFTR4aRrhIEoMeOWcDJrrss9-g?e=F6yOH6	https://180healthcare.com/new-member-information	NA	NA	NA	NA	NA	NA	NA	NA	NA	NA	NA	NA	NA	NA	NA	NA	NA	NA	NA	NA	NA	NA	true	NA	NA	NA	NA	NA	NA	NA	NA	NA	NA	NA	NA	NA	NA	NA	NA	NA	NA	NA	NA	NA	NA	NA	NA	NA	NA	NA	NA	NA	NA	NA	NA	NA	NA	NA	NA	NA	NA	NA	NA	NA	NA	NA	NA	2020-12-03T21:20:17.152Z	NA	NA	NA	NA	NA	NA	NA	NA	NA	NA	NA	NA	NA	NA	NA	NA	NA	NA	NA	NA	NA	NA	NA	NA	NA	NA	NA	NA	NA	NA	NA	NA	NA	NA	NA	NA	NA	NA	NA	NA	NA	NA	NA	NA	NA	NA	NA	NA	NA	NA	NA	NA	NA	NA	NA	NA	NA	NA	NA	NA	NA	NA	NA	NA	NA	NA	NA	NA	NA	NA	NA	NA	NA	NA	NA	NA	NA	NA	NA	NA	NA	NA	NA	NA	NA	NA	NA	NA	NA	NA	NA	NA	NA	NA	NA	NA	NA	NA	NA	NA	NA	NA	NA	NA	NA	NA	NA	NA	NA	NA	NA	NA	NA	NA	NA	NA	NA	NA	NA	NA	NA	NA	NA	NA	NA	NA	NA	NA	NA	NA	NA	NA	NA	NA	NA	NA	NA	NA	NA	NA	NA	NA	NA	NA	NA	NA	2	metro-politan	Standard	Chaffee	Chaffee, MO	<raw>	Scott County	MO	37.2	-89.7	Central	9	<raw>	5339	60	89.17	0.57	2359	2120	99500	38380	-89.818227	-89.558134	37.237108	37.096716
1507	63755	63755	practices/-LVFWOurvCpc7SHvcfjp	ALL	Jackson	US	430 W Independence St	NA	MO	true	NA	true	true	true	fffmccbotbig	pure	true	37.393328	EBO MD, LLC- Jackson	-89.670342	true	EBO MD, LLC- Jackson	2016-05-01	MD	Ramiro	Icaza	open	NA	fam	573.243.0750	true	true	true	http://www.doyouebo.com	d	NA	true	Monday-Tuesday	8am-5pm	NA	NA	NA	NA	NA	NA	10	0-18	79	18-64	65	65+	NA	NA	NA	NA	NA	NA	NA	NA	NA	NA	NA	NA	NA	NA	NA	Wednesday	8am-12pm	Thursday-Friday	Closed- Availability at Cape Clinic	NA	NA	NA	NA	NA	NA	NA	NA	NA	NA	NA	NA	NA	NA	NA	NA	NA	NA	NA	NA	NA	NA	NA	NA	NA	NA	NA	NA	NA	NA	NA	NA	NA	NA	NA	NA	NA	NA	NA	NA	NA	NA	NA	NA	NA	NA	NA	NA	NA	NA	NA	NA	NA	NA	NA	NA	NA	NA	NA	NA	NA	NA	NA	NA	NA	NA	NA	NA	NA	NA	NA	NA	NA	NA	NA	NA	NA	NA	NA	NA	NA	NA	NA	NA	NA	NA	NA	NA	NA	NA	NA	NA	NA	NA	NA	NA	NA	NA	NA	NA	NA	NA	NA	NA	NA	NA	NA	NA	NA	NA	NA	NA	NA	NA	NA	NA	NA	NA	NA	NA	NA	NA	NA	NA	NA	NA	NA	NA	NA	NA	NA	NA	NA	NA	NA	NA	NA	NA	NA	NA	NA	NA	NA	NA	NA	NA	NA	NA	NA	NA	NA	NA	NA	NA	NA	NA	NA	NA	NA	NA	NA	NA	NA	NA	NA	NA	NA	NA	NA	NA	NA	NA	NA	NA	NA	NA	NA	NA	NA	NA	NA	NA	NA	NA	NA	NA	NA	NA	NA	NA	NA	NA	NA	NA	NA	NA	NA	NA	NA	NA	NA	NA	NA	NA	NA	NA	NA	NA	NA	NA	NA	NA	NA	NA	NA	NA	NA	NA	NA	NA	NA	NA	NA	NA	NA	1	metro-politan	Standard	Jackson	Jackson, MO	<raw>	Cape Girardeau County	MO	37.4	-89.6	Central	13	<raw>	24006	140	170.88	2.02	9984	9340	152700	52144	-89.817165	-89.454405	37.581898	37.297173
1508	63755	63755	practices/-MNefOkdkK5hrY9e-O9h	0-65	Jackson	US	2387 MO-72	#A	Missouri	true	We are a new model for Direct Primary Care focusing on total health & wellness for individuals as well as employees. Our model is proven to save employers around 40% on their health care costs while increasing employee satisfaction and reducing turnover. Our service is also a great benefit to offer to part-time and seasonal employees at no cost to the employer!	true	true	NA	qrijeqexbuaa	hybrid	true	37.383559	Jackson Medical Center	-89.700301	true	180 Healthcare	2018-01-01	NA	NA	NA	NA	NA	NA	573-803-4661	NA	true	true	https://www.180healthcare.com	d	NA	true	Monday - Friday	8 am to 5 pm	NA	NA	NA	NA	NA	NA	NA	NA	NA	NA	NA	NA	NA	NA	NA	https://www.facebook.com/180healthcarellc	NA	https://www.linkedin.com/company/27185819	2387 MO-72 #A Jackson, Missouri 63755	https://firebasestorage.googleapis.com/v0/b/dpcmapper.appspot.com/o/96VFI4tygwWwjcbajwxIoNf8l1G2%2Fqlrmgqaika_file?alt=media&token=a5429434-949c-4d32-aa1c-108790dabe0b	https://firebasestorage.googleapis.com/v0/b/dpcmapper.appspot.com/o/96VFI4tygwWwjcbajwxIoNf8l1G2%2Fjlofpsljsg_file?alt=media&token=813f8beb-b076-456b-b4f3-635d7403d2fb	https://firebasestorage.googleapis.com/v0/b/dpcmapper.appspot.com/o/96VFI4tygwWwjcbajwxIoNf8l1G2%2Faeinfetote_file?alt=media&token=e56e9e13-44cc-4e54-98f7-08d18939a190	NA	NA	We also offer a hospitalization plan for employers and individuals	NA	NA	NA	NA	NA	NA	NA	NA	NA	NA	NA	NA	NA	NA	NA	https://1drv.ms/v/s!ArQEDFTR4aRrhIEoMeOWcDJrrss9-g?e=F6yOH6	https://180healthcare.com/new-member-information	2387 MO-72 #A Jackson, Missouri 63755	NA	NA	NA	NA	NA	NA	NA	NA	NA	NA	NA	NA	NA	NA	NA	NA	NA	NA	NA	NA	NA	true	NA	NA	NA	NA	NA	NA	NA	NA	NA	NA	NA	NA	NA	NA	NA	NA	NA	NA	NA	NA	NA	NA	NA	NA	NA	NA	NA	NA	NA	NA	NA	NA	NA	NA	NA	NA	NA	NA	NA	NA	NA	NA	NA	NA	2020-12-03T22:16:29.313Z	NA	NA	NA	NA	NA	NA	NA	NA	NA	NA	NA	NA	NA	NA	NA	NA	NA	NA	NA	NA	NA	NA	NA	NA	NA	NA	NA	NA	NA	NA	NA	NA	NA	NA	NA	NA	NA	NA	NA	NA	NA	NA	NA	NA	NA	NA	NA	NA	NA	NA	NA	NA	NA	NA	NA	NA	NA	NA	NA	NA	NA	NA	NA	NA	NA	NA	NA	NA	NA	NA	NA	NA	NA	NA	NA	NA	NA	NA	NA	NA	NA	NA	NA	NA	NA	NA	NA	NA	NA	NA	NA	NA	NA	NA	NA	NA	NA	NA	NA	NA	NA	NA	NA	NA	NA	NA	NA	NA	NA	NA	NA	NA	NA	NA	NA	NA	NA	NA	NA	NA	NA	NA	NA	NA	NA	NA	NA	NA	NA	NA	NA	NA	NA	NA	NA	NA	NA	NA	NA	NA	NA	NA	NA	NA	NA	NA	1	metro-politan	Standard	Jackson	Jackson, MO	<raw>	Cape Girardeau County	MO	37.4	-89.6	Central	13	<raw>	24006	140	170.88	2.02	9984	9340	152700	52144	-89.817165	-89.454405	37.581898	37.297173
1509	63775	63775	practices/-Mx5av_QpM38QblYzB7j	0-65	Perryville	US	8 North French Lane	NA	Missouri	NA	NA	NA	NA	NA	yqcxuncaqjsv	hybrid	NA	37.727158	NA	-89.883656	NA	NA	2021-12-01	NA	NA	NA	NA	NA	NA	NA	NA	NA	true	NA	d	NA	NA	NA	NA	NA	NA	NA	NA	NA	NA	NA	NA	NA	NA	NA	NA	NA	NA	NA	NA	NA	NA	NA	NA	NA	https://firebasestorage.googleapis.com/v0/b/dpcmapper.appspot.com/o/96VFI4tygwWwjcbajwxIoNf8l1G2%2Fkjvbgjvvlv_file?alt=media&token=0a54df8d-3095-4a28-a49d-7442eb57af54	NA	NA	NA	NA	NA	NA	NA	NA	NA	NA	NA	NA	NA	NA	NA	NA	NA	NA	NA	NA	NA	NA	NA	NA	NA	NA	NA	NA	NA	NA	NA	NA	NA	NA	NA	NA	NA	NA	NA	NA	NA	NA	NA	NA	NA	NA	NA	NA	NA	NA	NA	NA	NA	NA	NA	NA	NA	NA	NA	NA	NA	NA	NA	NA	NA	NA	NA	NA	NA	NA	NA	NA	NA	NA	NA	NA	NA	NA	NA	NA	NA	NA	NA	NA	NA	NA	NA	2022-03-01T17:51:25.602Z	NA	NA	NA	NA	NA	NA	NA	NA	NA	NA	NA	NA	NA	NA	NA	NA	NA	NA	NA	NA	NA	NA	NA	NA	NA	NA	NA	NA	NA	NA	NA	NA	NA	NA	NA	NA	NA	NA	NA	NA	NA	NA	NA	NA	NA	NA	NA	NA	NA	NA	NA	NA	NA	NA	NA	NA	NA	NA	NA	NA	NA	NA	NA	NA	NA	NA	NA	NA	NA	NA	NA	NA	NA	NA	NA	NA	NA	NA	NA	NA	NA	NA	NA	NA	NA	NA	NA	NA	NA	NA	NA	NA	NA	NA	NA	NA	NA	NA	NA	NA	NA	NA	NA	NA	NA	NA	NA	NA	NA	NA	NA	NA	NA	NA	NA	NA	NA	NA	NA	NA	NA	NA	NA	NA	NA	NA	NA	NA	NA	NA	NA	NA	NA	NA	NA	NA	NA	NA	NA	NA	NA	NA	NA	NA	NA	NA	7	small-town	Standard	Perryville	Perryville, MO	<raw>	Perry County	MO	37.7	-89.8	Central	22	<raw>	16710	48	348.99	4.06	7559	6463	123600	45046	-90.147306	-89.660227	37.90232	37.557082
1510	63801	63801	practices/-MNe_KwIE63k6s3ZlvKt	0-65	Sikeston	US	135 Plaza Drive	Suite 102	Missouri	true	We are a new model for Direct Primary Care focusing on total health & wellness for individuals as well as employees. Our model is proven to save employers around 40% on their health care costs while increasing employee satisfaction and reducing turnover. Our service is also a great benefit to offer to part-time and seasonal employees at no cost to the employer!	true	true	NA	ebxcgbiiwznl	hybrid	true	36.8913	Missouri Delta Primary Care	-89.581959	true	180 Healthcare	2018-01-01	NA	NA	NA	NA	NA	NA	573-803-4661	NA	true	true	https://www.180healthcare.com	d	NA	true	Monday - Friday	8 am to Noon & 1 pm to 5 pm	NA	NA	NA	NA	NA	NA	NA	NA	NA	NA	NA	NA	NA	NA	NA	https://www.facebook.com/180healthcarellc	NA	https://www.linkedin.com/company/27185819	NA	NA	NA	https://firebasestorage.googleapis.com/v0/b/dpcmapper.appspot.com/o/96VFI4tygwWwjcbajwxIoNf8l1G2%2Frinikaviij_file?alt=media&token=dfd7b154-46a9-4b48-8519-b94aa3e8a017	NA	NA	NA	NA	NA	NA	NA	NA	NA	NA	NA	NA	NA	NA	NA	NA	NA	NA	https://1drv.ms/v/s!ArQEDFTR4aRrhIEoMeOWcDJrrss9-g?e=F6yOH6	https://180healthcare.com/new-member-information	NA	NA	NA	NA	NA	NA	NA	NA	NA	NA	NA	NA	NA	NA	NA	NA	NA	NA	NA	NA	NA	NA	true	NA	NA	NA	NA	NA	NA	NA	NA	NA	NA	NA	NA	NA	NA	NA	NA	NA	NA	NA	NA	NA	NA	NA	NA	NA	NA	NA	NA	NA	NA	NA	NA	NA	NA	NA	NA	NA	NA	NA	NA	NA	NA	NA	NA	2020-12-03T21:50:01.467Z	NA	NA	NA	NA	NA	NA	NA	NA	NA	NA	NA	NA	NA	NA	NA	NA	NA	NA	NA	NA	NA	NA	NA	NA	NA	NA	NA	NA	NA	NA	NA	NA	NA	NA	NA	NA	NA	NA	NA	NA	NA	NA	NA	NA	NA	NA	NA	NA	NA	NA	NA	NA	NA	NA	NA	NA	NA	NA	NA	NA	NA	NA	NA	NA	NA	NA	NA	NA	NA	NA	NA	NA	NA	NA	NA	NA	NA	NA	NA	NA	NA	NA	NA	NA	NA	NA	NA	NA	NA	NA	NA	NA	NA	NA	NA	NA	NA	NA	NA	NA	NA	NA	NA	NA	NA	NA	NA	NA	NA	NA	NA	NA	NA	NA	NA	NA	NA	NA	NA	NA	NA	NA	NA	NA	NA	NA	NA	NA	NA	NA	NA	NA	NA	NA	NA	NA	NA	NA	NA	NA	NA	NA	NA	NA	NA	NA	4	micro-politan	Standard	Sikeston	Sikeston, MO	<raw>	Scott County	MO	36.9	-89.6	Central	13	<raw>	23123	110	209.76	0.39	10112	9340	97700	39853	-89.742681	-89.442004	37.039978	36.757351
1511	63801	63801	practices/-MNea8Qe_1zRNXonhqg0	0-65	Sikeston	US	123 Smith Street	NA	Missouri	true	We are a new model for Direct Primary Care focusing on total health & wellness for individuals as well as employees. Our model is proven to save employers around 40% on their health care costs while increasing employee satisfaction and reducing turnover. Our service is also a great benefit to offer to part-time and seasonal employees at no cost to the employer!	true	true	NA	wwrbmwymnkyd	hybrid	true	36.885442	Smith Street Clinic	-89.579084	true	180 Healthcare	2018-01-01	NA	NA	NA	NA	NA	NA	573-803-4661	NA	true	true	https://www.180healthcare.com	d	NA	true	Monday - Friday	8 am to Noon & 1 pm to 5 pm	NA	NA	NA	NA	NA	NA	NA	NA	NA	NA	NA	NA	NA	NA	NA	https://www.facebook.com/180healthcarellc	NA	https://www.linkedin.com/company/27185819	Smith Street Clinic 123 Smith Street Sikeston, Missouri 63801	https://firebasestorage.googleapis.com/v0/b/dpcmapper.appspot.com/o/96VFI4tygwWwjcbajwxIoNf8l1G2%2Fudmfzjfbmf_file?alt=media&token=884ec9b7-16e4-4f43-b436-08b9ec748731	NA	https://firebasestorage.googleapis.com/v0/b/dpcmapper.appspot.com/o/96VFI4tygwWwjcbajwxIoNf8l1G2%2Frnmpysqajj_file?alt=media&token=ee8ea1fd-e909-473d-9c05-15d1e5fecb4b	NA	NA	We also offer a hospitalization plan for employers and individuals	NA	NA	NA	NA	NA	NA	NA	NA	NA	NA	NA	NA	NA	NA	NA	https://1drv.ms/v/s!ArQEDFTR4aRrhIEoMeOWcDJrrss9-g?e=F6yOH6	https://180healthcare.com/new-member-information	NA	NA	NA	NA	NA	NA	NA	NA	NA	NA	NA	NA	NA	NA	NA	NA	NA	NA	NA	NA	NA	NA	true	NA	NA	NA	NA	NA	NA	NA	NA	NA	NA	NA	NA	NA	NA	NA	NA	NA	NA	NA	NA	NA	NA	NA	NA	NA	NA	NA	NA	NA	NA	NA	NA	NA	NA	NA	NA	NA	NA	NA	NA	NA	NA	NA	NA	2020-12-03T21:53:31.699Z	NA	NA	NA	NA	NA	NA	NA	NA	NA	NA	NA	NA	NA	NA	NA	NA	NA	NA	NA	NA	NA	NA	NA	NA	NA	NA	NA	NA	NA	NA	NA	NA	NA	NA	NA	NA	NA	NA	NA	NA	NA	NA	NA	NA	NA	NA	NA	NA	NA	NA	NA	NA	NA	NA	NA	NA	NA	NA	NA	NA	NA	NA	NA	NA	NA	NA	NA	NA	NA	NA	NA	NA	NA	NA	NA	NA	NA	NA	NA	NA	NA	NA	NA	NA	NA	NA	NA	NA	NA	NA	NA	NA	NA	NA	NA	NA	NA	NA	NA	NA	NA	NA	NA	NA	NA	NA	NA	NA	NA	NA	NA	NA	NA	NA	NA	NA	NA	NA	NA	NA	NA	NA	NA	NA	NA	NA	NA	NA	NA	NA	NA	NA	NA	NA	NA	NA	NA	NA	NA	NA	NA	NA	NA	NA	NA	NA	4	micro-politan	Standard	Sikeston	Sikeston, MO	<raw>	Scott County	MO	36.9	-89.6	Central	13	<raw>	23123	110	209.76	0.39	10112	9340	97700	39853	-89.742681	-89.442004	37.039978	36.757351
1512	63801	63801	practices/-MNeOrtZO9X2hHrJSvvY	0-65	Sikeston	US	1017 North Main	NA	Missouri	true	We are a new model for Direct Primary Care focusing on total health & wellness for individuals as well as employees. Our model is proven to save employers around 40% on their health care costs while increasing employee satisfaction and reducing turnover. Our service is also a great benefit to offer to part-time and seasonal employees at no cost to the employer!	true	true	NA	xnimjgldrznd	hybrid	true	36.889445	Barton-Jolly Multi-Specialty Clinic	-89.586015	true	180 Healthcare	2018-01-01	NA	NA	NA	NA	NA	NA	573-803-4661	NA	true	true	https://www.180healthcare.com	d	NA	true	Monday - Thursday	8 am to Noon & 1 pm to 5 pm	NA	NA	NA	NA	NA	NA	99	Premier	NA	NA	NA	NA	NA	NA	NA	https://www.facebook.com/180healthcarellc	NA	https://www.linkedin.com/company/27185819	Barton-Jolly Building 1017 N Main St. Sikeston, MO 63801	https://firebasestorage.googleapis.com/v0/b/dpcmapper.appspot.com/o/96VFI4tygwWwjcbajwxIoNf8l1G2%2Fenmejmioqi_file?alt=media&token=1436225c-ea7f-4a55-b376-cec02340fc3c	NA	https://firebasestorage.googleapis.com/v0/b/dpcmapper.appspot.com/o/96VFI4tygwWwjcbajwxIoNf8l1G2%2Fujwecrjrge_file?alt=media&token=f7e29662-9ec6-4be6-8637-05fe14e97537	NA	NA	We also offer a hospitalization plan for employers and individuals	NA	NA	NA	NA	NA	NA	NA	NA	NA	NA	NA	NA	NA	NA	NA	https://1drv.ms/v/s!ArQEDFTR4aRrhIEoMeOWcDJrrss9-g?e=F6yOH6	https://180healthcare.com/new-member-information	NA	NA	NA	NA	NA	NA	NA	NA	NA	NA	NA	NA	NA	NA	NA	NA	NA	NA	NA	NA	NA	NA	true	NA	NA	NA	NA	NA	NA	NA	NA	NA	NA	NA	NA	NA	NA	NA	NA	NA	NA	NA	NA	NA	NA	NA	NA	NA	NA	NA	NA	NA	NA	NA	NA	NA	NA	NA	NA	NA	NA	NA	NA	NA	NA	NA	NA	2020-12-03T20:59:54.167Z	NA	NA	NA	NA	NA	NA	NA	NA	NA	NA	NA	NA	NA	NA	NA	NA	NA	NA	NA	NA	NA	NA	NA	NA	NA	NA	NA	NA	NA	NA	NA	NA	NA	NA	NA	NA	NA	NA	NA	NA	NA	NA	NA	NA	NA	NA	NA	NA	NA	NA	NA	NA	NA	NA	NA	NA	NA	NA	NA	NA	NA	NA	NA	NA	NA	NA	NA	NA	NA	NA	NA	NA	NA	NA	NA	NA	NA	NA	NA	NA	NA	NA	NA	NA	NA	NA	NA	NA	NA	NA	NA	NA	NA	NA	NA	NA	NA	NA	NA	NA	NA	NA	NA	NA	NA	NA	NA	NA	NA	NA	NA	NA	NA	NA	NA	NA	NA	NA	NA	NA	NA	NA	NA	NA	NA	NA	NA	NA	NA	NA	NA	NA	NA	NA	NA	NA	NA	NA	NA	NA	NA	NA	NA	NA	NA	NA	4	micro-politan	Standard	Sikeston	Sikeston, MO	<raw>	Scott County	MO	36.9	-89.6	Central	13	<raw>	23123	110	209.76	0.39	10112	9340	97700	39853	-89.742681	-89.442004	37.039978	36.757351
1513	63801	63801	practices/-MNeXY0CqlktJQjnmxly	0-65	Sikeston	US	1008 North Main	NA	Missouri	true	We are a new model for Direct Primary Care focusing on total health & wellness for individuals as well as employees. Our model is proven to save employers around 40% on their health care costs while increasing employee satisfaction and reducing turnover. Our service is also a great benefit to offer to part-time and seasonal employees at no cost to the employer!	true	true	NA	jvkadxcxherq	hybrid	true	36.889624	Express Care	-89.583285	true	180 Healthcare	2018-01-01	NA	NA	NA	NA	NA	NA	573-803-4661	NA	true	true	https://www.180healthcare.com	d	NA	true	Monday - Friday	8 am to 7 pm	NA	NA	NA	NA	NA	NA	NA	NA	NA	NA	NA	NA	NA	NA	NA	https://www.facebook.com/180healthcarellc	NA	https://www.linkedin.com/company/27185819	Express Care 1008 North Main Sikeston, Missouri 63801	https://firebasestorage.googleapis.com/v0/b/dpcmapper.appspot.com/o/96VFI4tygwWwjcbajwxIoNf8l1G2%2Fmdqghnjqit_file?alt=media&token=71d074eb-e3b1-473a-b041-ad91ca776d38	NA	https://firebasestorage.googleapis.com/v0/b/dpcmapper.appspot.com/o/96VFI4tygwWwjcbajwxIoNf8l1G2%2Fsyielmbkvr_file?alt=media&token=03da7717-699c-4806-8985-4aca07d6a57e	NA	NA	We also offer a hospitalization plan for employers and individuals	NA	NA	Saturday - Sunday	8 am to 4 pm	NA	NA	NA	NA	NA	NA	NA	NA	NA	NA	NA	https://1drv.ms/v/s!ArQEDFTR4aRrhIEoMeOWcDJrrss9-g?e=F6yOH6	https://180healthcare.com/new-member-information	NA	NA	NA	NA	NA	NA	NA	NA	NA	NA	NA	NA	NA	NA	NA	NA	NA	NA	NA	NA	NA	NA	true	NA	NA	NA	NA	NA	NA	NA	NA	NA	NA	NA	NA	NA	NA	NA	NA	NA	NA	NA	NA	NA	NA	NA	NA	NA	NA	NA	NA	NA	NA	NA	NA	NA	NA	NA	NA	NA	NA	NA	NA	NA	NA	NA	NA	2020-12-03T21:37:47.929Z	NA	NA	NA	NA	NA	NA	NA	NA	NA	NA	NA	NA	NA	NA	NA	NA	NA	NA	NA	NA	NA	NA	NA	NA	NA	NA	NA	NA	NA	NA	NA	NA	NA	NA	NA	NA	NA	NA	NA	NA	NA	NA	NA	NA	NA	NA	NA	NA	NA	NA	NA	NA	NA	NA	NA	NA	NA	NA	NA	NA	NA	NA	NA	NA	NA	NA	NA	NA	NA	NA	NA	NA	NA	NA	NA	NA	NA	NA	NA	NA	NA	NA	NA	NA	NA	NA	NA	NA	NA	NA	NA	NA	NA	NA	NA	NA	NA	NA	NA	NA	NA	NA	NA	NA	NA	NA	NA	NA	NA	NA	NA	NA	NA	NA	NA	NA	NA	NA	NA	NA	NA	NA	NA	NA	NA	NA	NA	NA	NA	NA	NA	NA	NA	NA	NA	NA	NA	NA	NA	NA	NA	NA	NA	NA	NA	NA	4	micro-politan	Standard	Sikeston	Sikeston, MO	<raw>	Scott County	MO	36.9	-89.6	Central	13	<raw>	23123	110	209.76	0.39	10112	9340	97700	39853	-89.742681	-89.442004	37.039978	36.757351
1514	63834	63834	practices/-MNeUJrUkw1FNN78ZC2B	0-65	Charleston	US	1403 East Marshall	NA	Missouri	true	We are a new model for Direct Primary Care focusing on total health & wellness for individuals as well as employees. Our model is proven to save employers around 40% on their health care costs while increasing employee satisfaction and reducing turnover. Our service is also a great benefit to offer to part-time and seasonal employees at no cost to the employer!	true	true	NA	yspckjjlaiyo	hybrid	true	36.920357	Charleston Community Care Center	-89.330292	true	180 Healthcare	2018-01-01	NA	NA	NA	NA	NA	NA	573-803-4661	NA	true	true	https://www.180healthcare.com	d	NA	true	Monday - Friday	8 am to Noon & 1 pm to 5 pm	NA	NA	NA	NA	NA	NA	NA	NA	NA	NA	NA	NA	NA	NA	NA	https://www.facebook.com/180healthcarellc	NA	https://www.linkedin.com/company/27185819	1403 East Marshall Charleston, Missouri 63834	https://firebasestorage.googleapis.com/v0/b/dpcmapper.appspot.com/o/96VFI4tygwWwjcbajwxIoNf8l1G2%2Fdlqshnqged_file?alt=media&token=a7726d23-4535-4830-a2b8-34a4d61557b9	NA	https://firebasestorage.googleapis.com/v0/b/dpcmapper.appspot.com/o/96VFI4tygwWwjcbajwxIoNf8l1G2%2Feaemqutnbs_file?alt=media&token=6853478f-55ea-4d5f-8b24-259a50cdd933	NA	NA	We also offer a hospitalization plan for employers and individuals	NA	NA	NA	NA	NA	NA	NA	NA	NA	NA	NA	NA	NA	NA	NA	https://1drv.ms/v/s!ArQEDFTR4aRrhIEoMeOWcDJrrss9-g?e=F6yOH6	https://180healthcare.com/new-member-information	NA	NA	NA	NA	NA	NA	NA	NA	NA	NA	NA	NA	NA	NA	NA	NA	NA	NA	NA	NA	NA	NA	true	NA	NA	NA	NA	NA	NA	NA	NA	NA	NA	NA	NA	NA	NA	NA	NA	NA	NA	NA	NA	NA	NA	NA	NA	NA	NA	NA	NA	NA	NA	NA	NA	NA	NA	NA	NA	NA	NA	NA	NA	NA	NA	NA	NA	2020-12-03T21:23:43.520Z	NA	NA	NA	NA	NA	NA	NA	NA	NA	NA	NA	NA	NA	NA	NA	NA	NA	NA	NA	NA	NA	NA	NA	NA	NA	NA	NA	NA	NA	NA	NA	NA	NA	NA	NA	NA	NA	NA	NA	NA	NA	NA	NA	NA	NA	NA	NA	NA	NA	NA	NA	NA	NA	NA	NA	NA	NA	NA	NA	NA	NA	NA	NA	NA	NA	NA	NA	NA	NA	NA	NA	NA	NA	NA	NA	NA	NA	NA	NA	NA	NA	NA	NA	NA	NA	NA	NA	NA	NA	NA	NA	NA	NA	NA	NA	NA	NA	NA	NA	NA	NA	NA	NA	NA	NA	NA	NA	NA	NA	NA	NA	NA	NA	NA	NA	NA	NA	NA	NA	NA	NA	NA	NA	NA	NA	NA	NA	NA	NA	NA	NA	NA	NA	NA	NA	NA	NA	NA	NA	NA	NA	NA	NA	NA	NA	NA	7	small-town	Standard	Charleston	Charleston, MO	<raw>	Mississippi County	MO	36.9	-89.3	Central	14	<raw>	7135	29	248.91	11.76	2431	2187	59200	29401	-89.466596	-89.098968	37.087236	36.751777
1515	63841	63841	practices/-MNeWb3YuxuAkstb9F6Y	0-65	Dexter	US	911B West Business Highway 60	NA	Missouri	true	We are a new model for Direct Primary Care focusing on total health & wellness for individuals as well as employees. Our model is proven to save employers around 40% on their health care costs while increasing employee satisfaction and reducing turnover. Our service is also a great benefit to offer to part-time and seasonal employees at no cost to the employer!	true	true	NA	iiqgukyuxmmr	hybrid	true	36.802585	Dexter Community Care Center	-89.971206	true	180 Healthcare	2018-01-01	NA	NA	NA	NA	NA	NA	573-803-4661	NA	true	true	https://www.180healthcare.com	d	NA	true	Monday - Friday	8 am to Noon & 1 pm to 5 pm	NA	NA	NA	NA	NA	NA	NA	NA	NA	NA	NA	NA	NA	NA	NA	https://www.facebook.com/180healthcarellc	NA	https://www.linkedin.com/company/27185819	NA	NA	NA	https://firebasestorage.googleapis.com/v0/b/dpcmapper.appspot.com/o/96VFI4tygwWwjcbajwxIoNf8l1G2%2Fymzewwjtdh_file?alt=media&token=53c7829b-9acf-4fc0-9ea1-3ce9314de02a	NA	NA	We also offer a hospitalization plan for employers and individuals	NA	NA	NA	NA	NA	NA	NA	NA	NA	NA	NA	NA	NA	NA	NA	https://1drv.ms/v/s!ArQEDFTR4aRrhIEoMeOWcDJrrss9-g?e=F6yOH6	https://180healthcare.com/new-member-information	NA	NA	NA	NA	NA	NA	NA	NA	NA	NA	NA	NA	NA	NA	NA	NA	NA	NA	NA	NA	NA	NA	true	NA	NA	NA	NA	NA	NA	NA	NA	NA	NA	NA	NA	NA	NA	NA	NA	NA	NA	NA	NA	NA	NA	NA	NA	NA	NA	NA	NA	NA	NA	NA	NA	NA	NA	NA	NA	NA	NA	NA	NA	NA	NA	NA	NA	2020-12-03T21:33:42.402Z	NA	NA	NA	NA	NA	NA	NA	NA	NA	NA	NA	NA	NA	NA	NA	NA	NA	NA	NA	NA	NA	NA	NA	NA	NA	NA	NA	NA	NA	NA	NA	NA	NA	NA	NA	NA	NA	NA	NA	NA	NA	NA	NA	NA	NA	NA	NA	NA	NA	NA	NA	NA	NA	NA	NA	NA	NA	NA	NA	NA	NA	NA	NA	NA	NA	NA	NA	NA	NA	NA	NA	NA	NA	NA	NA	NA	NA	NA	NA	NA	NA	NA	NA	NA	NA	NA	NA	NA	NA	NA	NA	NA	NA	NA	NA	NA	NA	NA	NA	NA	NA	NA	NA	NA	NA	NA	NA	NA	NA	NA	NA	NA	NA	NA	NA	NA	NA	NA	NA	NA	NA	NA	NA	NA	NA	NA	NA	NA	NA	NA	NA	NA	NA	NA	NA	NA	NA	NA	NA	NA	NA	NA	NA	NA	NA	NA	7	small-town	Standard	Dexter	Dexter, MO	<raw>	Stoddard County	MO	36.8	-90	Central	10	<raw>	13123	98	133.34	0.59	5977	5493	97300	37442	-90.138998	-89.860941	36.887624	36.659697
1516	63869	63869	practices/-MNeYIfEKV2IhfXp3o7n	0-65	New Madrid	US	615 Main Street	NA	Missouri	true	We are a new model for Direct Primary Care focusing on total health & wellness for individuals as well as employees. Our model is proven to save employers around 40% on their health care costs while increasing employee satisfaction and reducing turnover. Our service is also a great benefit to offer to part-time and seasonal employees at no cost to the employer!	true	true	NA	srijlifodkyz	hybrid	true	36.583006	New Madrid Community Care Center	-89.610022	true	180 Healthcare	2018-01-01	NA	NA	NA	NA	NA	NA	573-803-4661	NA	true	true	https://www.180healthcare.com	d	NA	true	Monday - Friday	8 am to Noon & 1 pm to 5 pm	NA	NA	NA	NA	NA	NA	NA	NA	NA	NA	NA	NA	NA	NA	NA	https://www.facebook.com/180healthcarellc	NA	https://www.linkedin.com/company/27185819	New Madrid Community Care Center 615 Main Street New Madrid, Missouri 63869	https://firebasestorage.googleapis.com/v0/b/dpcmapper.appspot.com/o/96VFI4tygwWwjcbajwxIoNf8l1G2%2Fxbjmyaqosw_file?alt=media&token=92903a69-3504-4ab1-a579-2ee98fbc2797	NA	https://firebasestorage.googleapis.com/v0/b/dpcmapper.appspot.com/o/96VFI4tygwWwjcbajwxIoNf8l1G2%2Fcrfbpztekx_file?alt=media&token=9f5c8fa7-ed71-4d83-9a63-0033b063b996	NA	NA	We also offer a hospitalization plan for employers and individuals	NA	NA	NA	NA	NA	NA	NA	NA	NA	NA	NA	NA	NA	NA	NA	https://1drv.ms/v/s!ArQEDFTR4aRrhIEoMeOWcDJrrss9-g?e=F6yOH6	https://180healthcare.com/new-member-information	NA	NA	NA	NA	NA	NA	NA	NA	NA	NA	NA	NA	NA	NA	NA	NA	NA	NA	NA	NA	NA	NA	true	NA	NA	NA	NA	NA	NA	NA	NA	NA	NA	NA	NA	NA	NA	NA	NA	NA	NA	NA	NA	NA	NA	NA	NA	NA	NA	NA	NA	NA	NA	NA	NA	NA	NA	NA	NA	NA	NA	NA	NA	NA	NA	NA	NA	2020-12-03T21:41:07.216Z	NA	NA	NA	NA	NA	NA	NA	NA	NA	NA	NA	NA	NA	NA	NA	NA	NA	NA	NA	NA	NA	NA	NA	NA	NA	NA	NA	NA	NA	NA	NA	NA	NA	NA	NA	NA	NA	NA	NA	NA	NA	NA	NA	NA	NA	NA	NA	NA	NA	NA	NA	NA	NA	NA	NA	NA	NA	NA	NA	NA	NA	NA	NA	NA	NA	NA	NA	NA	NA	NA	NA	NA	NA	NA	NA	NA	NA	NA	NA	NA	NA	NA	NA	NA	NA	NA	NA	NA	NA	NA	NA	NA	NA	NA	NA	NA	NA	NA	NA	NA	NA	NA	NA	NA	NA	NA	NA	NA	NA	NA	NA	NA	NA	NA	NA	NA	NA	NA	NA	NA	NA	NA	NA	NA	NA	NA	NA	NA	NA	NA	NA	NA	NA	NA	NA	NA	NA	NA	NA	NA	NA	NA	NA	NA	NA	NA	7	small-town	Standard	New Madrid	New Madrid, MO	<raw>	New Madrid County	MO	36.6	-89.5	Central	10	<raw>	3783	42	89.71	11.78	1743	1546	95200	34293	-89.609879	-89.327561	36.72266	36.45756
1517	63873	63873	practices/-MNeZHEa3Lz_fpiYRGHI	0-65	Portageville	US	204 East Third	NA	Missouri	true	We are a new model for Direct Primary Care focusing on total health & wellness for individuals as well as employees. Our model is proven to save employers around 40% on their health care costs while increasing employee satisfaction and reducing turnover. Our service is also a great benefit to offer to part-time and seasonal employees at no cost to the employer!	true	true	NA	fgwmcdffvbgu	hybrid	true	36.426718	Portageville Community Care Center	-89.700091	true	180 Healthcare	2018-01-01	NA	NA	NA	NA	NA	NA	573-803-4661	NA	true	true	https://www.180healthcare.com	d	NA	true	Monday - Friday	8 am to Noon & 1 pm to 5 pm	NA	NA	NA	NA	NA	NA	NA	NA	NA	NA	NA	NA	NA	NA	NA	https://www.facebook.com/180healthcarellc	NA	https://www.linkedin.com/company/27185819	Portageville Community Care 204 East Third Portageville, Missouri 63873	https://firebasestorage.googleapis.com/v0/b/dpcmapper.appspot.com/o/96VFI4tygwWwjcbajwxIoNf8l1G2%2Fgpynadmmbf_file?alt=media&token=955bd473-0026-457b-b7cc-90e7d978622f	NA	https://firebasestorage.googleapis.com/v0/b/dpcmapper.appspot.com/o/96VFI4tygwWwjcbajwxIoNf8l1G2%2Fotlyredzxb_file?alt=media&token=05a9622c-9d34-4309-9830-19a9d2b283eb	NA	NA	We also offer a hospitalization plan for employers and individuals	NA	NA	NA	NA	NA	NA	NA	NA	NA	NA	NA	NA	NA	NA	NA	https://1drv.ms/v/s!ArQEDFTR4aRrhIEoMeOWcDJrrss9-g?e=F6yOH6	https://180healthcare.com/new-member-information	NA	NA	NA	NA	NA	NA	NA	NA	NA	NA	NA	NA	NA	NA	NA	NA	NA	NA	NA	NA	NA	NA	true	NA	NA	NA	NA	NA	NA	NA	NA	NA	NA	NA	NA	NA	NA	NA	NA	NA	NA	NA	NA	NA	NA	NA	NA	NA	NA	NA	NA	NA	NA	NA	NA	NA	NA	NA	NA	NA	NA	NA	NA	NA	NA	NA	NA	2020-12-03T21:45:23.504Z	NA	NA	NA	NA	NA	NA	NA	NA	NA	NA	NA	NA	NA	NA	NA	NA	NA	NA	NA	NA	NA	NA	NA	NA	NA	NA	NA	NA	NA	NA	NA	NA	NA	NA	NA	NA	NA	NA	NA	NA	NA	NA	NA	NA	NA	NA	NA	NA	NA	NA	NA	NA	NA	NA	NA	NA	NA	NA	NA	NA	NA	NA	NA	NA	NA	NA	NA	NA	NA	NA	NA	NA	NA	NA	NA	NA	NA	NA	NA	NA	NA	NA	NA	NA	NA	NA	NA	NA	NA	NA	NA	NA	NA	NA	NA	NA	NA	NA	NA	NA	NA	NA	NA	NA	NA	NA	NA	NA	NA	NA	NA	NA	NA	NA	NA	NA	NA	NA	NA	NA	NA	NA	NA	NA	NA	NA	NA	NA	NA	NA	NA	NA	NA	NA	NA	NA	NA	NA	NA	NA	NA	NA	NA	NA	NA	NA	7	small-town	Standard	Portageville	Portageville, MO	<raw>	New Madrid County	MO	36.4	-89.7	Central	13	<raw>	4947	25	199.95	11.74	2165	2047	74900	41188	-89.879629	-89.509558	36.540901	36.29863
1518	64012	64012	practices/-O2eE1fiibg-mOafaJ89	All	Belton	US	8417 Clint Dr	NA	MO	NA	NA	NA	NA	NA	huotrswvszgp	pure	true	38.81344	Dynamic Horizons	-94.493557	NA	Vitality Direct Primary Care	2024-04-15	MD	Stephanie	Lersch	NA	NA	fam	660-493-3007	NA	true	true	Vitalitydpc.org	d	99	NA	NA	NA	NA	NA	NA	NA	NA	NA	75	Ages 0-17	125	Ages 18-40	150	Ages 41-65	175	Ages 66+	NA	facebook.com/vitalitydirectprimarycare	660-235-2114	NA	NA	NA	NA	https://firebasestorage.googleapis.com/v0/b/dpcmapper.appspot.com/o/0Ku6vDiOzpNnRlr6wVje0Oh0L4w1%2Fzwugvwgyca_file?alt=media&token=88e4861d-b22f-4ce4-8565-63a5eafa613b	NA	NA	NA	NA	NA	NA	NA	NA	NA	NA	NA	Vitality.dpc	NA	NA	NA	NA	NA	NA	NA	https://vitalitydirectprimarycare.hint.com/signup/membership/contacts?=	NA	NA	NA	NA	NA	NA	NA	NA	NA	NA	NA	NA	NA	NA	NA	NA	NA	NA	NA	NA	NA	NA	true	NA	NA	NA	NA	NA	NA	NA	NA	NA	NA	NA	NA	NA	NA	NA	NA	NA	NA	NA	NA	NA	NA	NA	NA	NA	NA	NA	NA	NA	NA	NA	NA	NA	NA	NA	NA	NA	NA	NA	NA	NA	NA	NA	NA	2024-07-25T14:12:10.158Z	NA	NA	NA	NA	NA	NA	NA	true	NA	NA	NA	NA	NA	NA	NA	NA	NA	NA	NA	NA	NA	NA	NA	NA	NA	NA	NA	NA	NA	NA	NA	NA	NA	NA	NA	NA	NA	NA	NA	NA	NA	NA	NA	NA	NA	NA	NA	NA	NA	NA	NA	NA	NA	NA	NA	NA	NA	NA	NA	NA	NA	NA	NA	NA	NA	NA	NA	NA	NA	NA	NA	NA	NA	NA	NA	NA	NA	NA	NA	NA	NA	NA	NA	NA	NA	NA	NA	NA	NA	NA	NA	NA	NA	NA	NA	NA	NA	NA	NA	NA	NA	NA	NA	NA	NA	NA	NA	NA	NA	NA	NA	NA	NA	NA	NA	NA	NA	NA	NA	NA	NA	NA	NA	NA	NA	NA	NA	NA	NA	NA	NA	NA	NA	NA	NA	NA	NA	NA	NA	NA	NA	NA	NA	NA	NA	NA	1	metro-politan	Standard	Belton	Belton, MO	<raw>	Cass County	MO	38.79	-94.55	Central	6	<raw>	27260	572	47.69	0.34	11265	10297	126400	53803	-94.609504	-94.478078	38.847207	38.720931
1519	64014	64014	practices/-MV4Tmx_xwutkx8dntPg	18-65	Blue Springs	US	1416 NW State Route 7	NA	MO	true	Garcia Family Medicine is a direct primary care practice providing a level of personal, customized care that is unheard of today, all for a simple, flat, affordable monthly fee. With no insurance company to come between you and your physician, we are free to steward your health and well-being: spirit, body, and soul.	NA	true	NA	xxcmaodaugep	pure	true	39.034971	GFM Direct Primary Care	-94.270956	true	Garcia Family Medicine - A Direct Primary Care Practice	2019-03-25	MD, FAAFP	Theresa	Garcia	open	https://www.doximity.com/pub/theresa-garcia-md	fam	816.427.5320	NA	true	true	gfmdirectprimarycare.com	d	75	true	Tuesday - Friday 11am - 7pm, Saturday 11am - 3pm	NA	NA	NA	NA	NA	NA	NA	75	Adult Membership	35	Children Membership	NA	NA	NA	NA	NA	https://www.facebook.com/GFM-Direct-Primary-Care-113370207099220/	888.807.2718	linkedin.com/in/theresa-c-tess-garcia-md-faafp-7a3014b6	Front Door is Always Open	https://firebasestorage.googleapis.com/v0/b/dpcmapper.appspot.com/o/CShlyqtGNEWinxStbleuN4cKY423%2Fbalwkmthdz_file?alt=media&token=405d951a-176f-4d9b-8faf-1f9f010bb0e1	https://firebasestorage.googleapis.com/v0/b/dpcmapper.appspot.com/o/CShlyqtGNEWinxStbleuN4cKY423%2Fpbrprdqecf_file?alt=media&token=6f70deb8-975a-42ce-9ee7-b5bcaff7f908	https://firebasestorage.googleapis.com/v0/b/dpcmapper.appspot.com/o/CShlyqtGNEWinxStbleuN4cKY423%2Ffqfzwkbwla_file?alt=media&token=b4fb6612-4a03-428f-8771-90ed82ee662f	Dr. Tess was called to medicine to serve her patients, particularly the underserved and underrepresented. To further her purpose, she opened a new Garcia Family Medicine in Blue Springs, MO, A Direct Primary Care Practice, in April of 2019 to provide excellent care and healing at an affordable price	https://firebasestorage.googleapis.com/v0/b/dpcmapper.appspot.com/o/CShlyqtGNEWinxStbleuN4cKY423%2Favskxhsiax_file?alt=media&token=bb1ccd7d-151d-4627-b283-13e87de08ea3	Family Plans, House Call Plans, Mental Health and Weight Management Plans are also available.	@gfmdirectprima1	NA	NA	NA	NA	NA	NA	NA	@gfmdirectprimarycare	200	Medical Marijuana Certification	NA	NA	NA	NA	NA	https://gfmdirectprimarycare.atlas.md/enrollment/index.html?account=zN0yypoTO7JtTZAU50Uw .	We are Accepting New Patients	Welcome!	https://firebasestorage.googleapis.com/v0/b/dpcmapper.appspot.com/o/CShlyqtGNEWinxStbleuN4cKY423%2Fybnuahsxnw_file?alt=media&token=cd7e0442-3a9a-4ba3-bab3-0b5c425f32e1	Garcia Family Medicine is Judgement-Free Zone	https://firebasestorage.googleapis.com/v0/b/dpcmapper.appspot.com/o/CShlyqtGNEWinxStbleuN4cKY423%2Fdgabydhpqm_file?alt=media&token=43381f4a-7c7b-4f94-811a-f73042d176a2	NA	NA	NA	NA	NA	NA	NA	NA	NA	NA	NA	NA	NA	NA	NA	NA	NA	true	125	NA	NA	NA	NA	NA	NA	NA	NA	NA	NA	NA	NA	NA	NA	NA	NA	NA	NA	NA	NA	https://firebasestorage.googleapis.com/v0/b/dpcmapper.appspot.com/o/CShlyqtGNEWinxStbleuN4cKY423%2Fwpmqupngzm_file?alt=media&token=0e9077df-74af-407f-8d0f-e53a376f6a3e	NA	NA	NA	NA	NA	NA	NA	NA	Appreciation and Love of the History of Medicine	Shining in the Community	https://firebasestorage.googleapis.com/v0/b/dpcmapper.appspot.com/o/CShlyqtGNEWinxStbleuN4cKY423%2Fvtxcxpvmrm_file?alt=media&token=7979ff70-f668-4d82-b167-51d5aa8a4211	NA	NA	NA	NA	NA	NA	NA	NA	NA	NA	NA	2021-03-06T03:01:03.546Z	NA	NA	NA	NA	NA	NA	NA	NA	NA	NA	Dr. Tess hard at work!	https://firebasestorage.googleapis.com/v0/b/dpcmapper.appspot.com/o/CShlyqtGNEWinxStbleuN4cKY423%2Fzuodvomtis_file?alt=media&token=55e85640-e41b-4c40-bb2d-9bbf2e2d558f	NA	NA	NA	NA	NA	NA	NA	NA	NA	NA	NA	NA	NA	NA	NA	NA	NA	NA	NA	NA	NA	NA	NA	NA	NA	NA	NA	NA	NA	NA	NA	NA	NA	A Welcoming and Comfortable Sorrounding	https://firebasestorage.googleapis.com/v0/b/dpcmapper.appspot.com/o/CShlyqtGNEWinxStbleuN4cKY423%2Fixumpeiril_file?alt=media&token=937cd35c-6bf7-4ddd-8720-3a8c7fa631de	NA	NA	NA	NA	NA	NA	NA	NA	https://firebasestorage.googleapis.com/v0/b/dpcmapper.appspot.com/o/CShlyqtGNEWinxStbleuN4cKY423%2Fyrupojsfdm_file?alt=media&token=0b6c46c4-217e-4b33-bd57-f2ae947e5719	https://firebasestorage.googleapis.com/v0/b/dpcmapper.appspot.com/o/CShlyqtGNEWinxStbleuN4cKY423%2Fncazsekmtl_file?alt=media&token=6a28571e-4313-4a57-b225-6ff0b97297ab	https://firebasestorage.googleapis.com/v0/b/dpcmapper.appspot.com/o/CShlyqtGNEWinxStbleuN4cKY423%2Fwmyeturnoc_file?alt=media&token=85aa1298-844b-45a0-8f59-7fab3ed9eb93	NA	NA	https://firebasestorage.googleapis.com/v0/b/dpcmapper.appspot.com/o/CShlyqtGNEWinxStbleuN4cKY423%2Fyxfnjpbxmr_file?alt=media&token=33a1e74c-3dcb-4d4b-8afb-d0d3d072225c	NA	NA	NA	The Exam Room - Where the Patient’s Feel Safe	The Waiting Room	Weight Management	Our Sign	Mobile Transportation	https://firebasestorage.googleapis.com/v0/b/dpcmapper.appspot.com/o/CShlyqtGNEWinxStbleuN4cKY423%2Foovxysdnxe_file?alt=media&token=4212f800-e67d-49f9-8e2f-c5f9df963bb0	NA	NA	NA	NA	NA	NA	NA	NA	NA	NA	NA	NA	NA	NA	NA	NA	NA	NA	NA	NA	NA	NA	NA	NA	NA	NA	NA	NA	NA	NA	NA	NA	NA	NA	NA	NA	NA	NA	NA	NA	NA	NA	NA	NA	NA	NA	NA	NA	NA	NA	NA	NA	NA	NA	NA	NA	NA	NA	NA	NA	NA	NA	NA	NA	NA	NA	NA	NA	NA	NA	NA	NA	NA	NA	NA	NA	1	metro-politan	Standard	Blue Springs	Blue Springs, MO	<raw>	Jackson County	MO	39.01	-94.25	Central	4	<raw>	24797	2058	12.05	0.03	9518	9003	140500	68665	-94.285546	-94.225279	39.052824	38.954643
1520	64055	64055	practices/-LVFX4ZRCXaXqnBtSs50	16+	Independence	US	17331 E US Hwy 40	Ste. 101	MO	true	NA	true	true	true	btmnufzqoayy	pure	true	39.033455	Reinvent Your Health	-94.375581	true	Reinvent Your Health	2016-11-28	MD	Diane	Voss	open	NA	im	816-272-4877	true	true	true	http://www.reinventyourhealth.net/	d	NA	true	Monday - Friday	8:30am to 5:30pm	NA	NA	NA	NA	NA	NA	NA	NA	NA	NA	NA	NA	NA	NA	NA	NA	NA	NA	NA	NA	NA	NA	NA	NA	NA	NA	NA	NA	NA	NA	NA	NA	NA	NA	NA	NA	NA	NA	NA	NA	NA	NA	NA	NA	NA	NA	NA	NA	NA	NA	NA	NA	NA	NA	NA	NA	NA	NA	NA	NA	NA	NA	NA	NA	NA	NA	NA	NA	NA	NA	NA	NA	NA	NA	NA	NA	NA	NA	NA	NA	NA	NA	NA	NA	NA	NA	NA	NA	NA	NA	NA	NA	NA	NA	NA	NA	NA	NA	NA	NA	NA	NA	NA	NA	NA	NA	NA	NA	NA	NA	NA	NA	NA	NA	NA	NA	NA	NA	NA	NA	NA	NA	NA	NA	NA	NA	NA	NA	NA	NA	NA	NA	NA	NA	NA	NA	NA	NA	NA	NA	NA	NA	NA	NA	NA	NA	NA	NA	NA	NA	NA	NA	NA	NA	NA	NA	NA	NA	NA	NA	NA	NA	NA	NA	NA	NA	NA	NA	NA	NA	NA	NA	NA	NA	NA	NA	NA	NA	NA	NA	NA	NA	NA	NA	NA	NA	NA	NA	NA	NA	NA	NA	NA	NA	NA	NA	NA	NA	NA	NA	NA	NA	NA	NA	NA	NA	NA	NA	NA	NA	NA	NA	NA	NA	NA	NA	NA	NA	NA	NA	NA	NA	NA	NA	NA	NA	NA	NA	NA	NA	NA	NA	NA	NA	NA	NA	NA	NA	NA	NA	NA	NA	NA	NA	NA	NA	NA	NA	NA	NA	NA	NA	NA	NA	NA	NA	1	metro-politan	Standard	Independence	Independence, MO	<raw>	Jackson County	MO	39.05	-94.41	Central	4	<raw>	33858	2768	12.23	0.03	16057	14903	112600	51375	-94.474983	-94.348727	39.080164	39.019412
1521	64063	64063	practices/-M5Kv7kHk0ycogS4wJnE	0-120	Lee's Summit	US	612 SW 3rd St	Unit D	Missouri	true	NA	true	true	NA	jykpoozfxkoe	pure	true	38.911549	Virtue Medical LLC	-94.390422	true	Virtue Medical	2020-06-01	NA	NA	NA	NA	NA	NA	(816 255-5007	NA	true	true	www.virtuemedkc.com	d	NA	true	Mon-Thurs	8am-5pm	NA	NA	NA	NA	NA	NA	NA	NA	NA	NA	NA	NA	NA	NA	NA	NA	NA	NA	NA	NA	NA	https://firebasestorage.googleapis.com/v0/b/dpcmapper.appspot.com/o/vVW6IwQRtMcK2SW81vKuUwrGIaz1%2Fwvyuvftvjm_file?alt=media&token=7cb7ff42-4c06-41da-828c-c446676c9425	NA	NA	NA	NA	NA	Fri	10am-2pm	NA	NA	NA	NA	NA	125	Acute Care	NA	Weight loss management	NA	NA	NA	NA	NA	NA	NA	NA	NA	NA	NA	NA	NA	NA	NA	NA	NA	NA	NA	NA	NA	NA	NA	NA	NA	NA	NA	NA	NA	NA	NA	NA	NA	NA	NA	NA	NA	NA	NA	NA	NA	NA	NA	NA	NA	NA	NA	NA	NA	NA	Hormone therapy	NA	NA	NA	NA	NA	NA	NA	NA	NA	NA	NA	NA	NA	NA	Cosmetics	NA	NA	NA	NA	NA	2020-04-20T04:50:39.825Z	NA	NA	NA	NA	NA	NA	NA	NA	NA	NA	NA	NA	NA	NA	NA	NA	NA	NA	NA	NA	NA	NA	NA	NA	NA	NA	NA	NA	NA	NA	NA	NA	NA	NA	NA	NA	NA	NA	NA	NA	NA	NA	NA	NA	NA	NA	NA	NA	NA	NA	NA	NA	NA	NA	NA	NA	NA	NA	NA	NA	NA	NA	NA	NA	NA	NA	NA	NA	NA	NA	NA	NA	NA	NA	NA	NA	NA	NA	NA	NA	NA	NA	NA	NA	NA	NA	NA	NA	NA	NA	NA	NA	NA	NA	NA	NA	NA	NA	NA	NA	NA	NA	NA	NA	NA	NA	NA	NA	NA	NA	NA	NA	NA	NA	NA	NA	NA	NA	NA	NA	NA	NA	NA	NA	NA	NA	NA	NA	NA	NA	NA	NA	NA	NA	NA	NA	NA	NA	NA	NA	NA	NA	NA	NA	NA	NA	2	metro-politan	Standard	Lees Summit	Lees Summit, MO	<raw>	Jackson County	MO	38.91	-94.35	Central	3	<raw>	20374	3253	6.26	0	8396	7975	144800	63065	-94.404393	-94.297285	38.925968	38.900113
1522	64064	64064	practices/-LVFXDJ-NvVB72rKd_0Z	No restrictions. All ages.	Lees Summit	US	4031 NE Lakewood Way	Suite 100	MO	true	All inclusive DPC practice. No enrollment fees. No contracts. Anything done in the office is covered by our membership fee. No surprises. For ancillary services, we will assist you with obtaining labs and medicines at pennies on the dollar. We can also assist you with obtaining imaging and other testing frequently at 10-25% of what you would pay at the hospital. We encourage members to have a plan for catastrophic care. High deductible insurance or health care sharing is preferred.	true	true	true	oyrlcppocnwe	pure	true	38.985471	Summit Family Care	-94.354064	true	Summit Family Care	2017-02-28	DO MBA	Craig	Ostrander	open	http://summitfamilycare.com/about.php	fam	816-944-3761	true	true	true	http://summitfamilycare.com	d	0	true	Monday through Friday	9 AM to 5 PM	DO MBA	Craig	Ostrander	open	https://www.healthgrades.com/physician/dr-craig-ostrander-yd7c8	fam	34.95	Ages Birth to 17	69.95	Ages 18 to 65	99.95	Ages 65 and up	2	Large Family Discount	0	NA	816-272-2823	https://www.linkedin.com/in/dr-craig-ostrander-36522124/	NA	NA	NA	NA	NA	NA	Group and family discounts available - CALL FOR INFO!	NA	NA	Weekends	Closed	After Hours and Weekend Emergency	Available 24/7 by phone. Will arrange to see you if appropriate.	NA	NA	NA	0	No additional charges - All inclusive in monthly fee	NA	NA	NA	NA	NA	http://summitfamilycare.com	NA	NA	NA	NA	NA	https://firebasestorage.googleapis.com/v0/b/dpcmapper.appspot.com/o/HZUxh3J0MSS5d9Fs8NhjcNdxi9X2%2Flqyrgukyrg_file?alt=media&token=cb46b94d-7a72-48a0-99fe-69e0f8149940	NA	Business Discount	NA	NA	NA	NA	49.95	NA	200	No enrollment fee. There is a re-enrollment fee for those that quit and restart.	NA	NA	NA	NA	NA	NA	NA	NA	Craig S Ostrander, DO MBA or Dr O is our primary physician provider. Dr Ostrander is a family doctor trained to care for all ages from pediatrics to geriatrics. He has practiced comprehensive medicine since 2010. He earned his osteopathic medical degree from the Kansas City University of Medicine.	NA	NA	NA	NA	NA	NA	NA	NA	NA	NA	NA	NA	NA	NA	NA	NA	NA	NA	NA	NA	NA	NA	NA	NA	NA	NA	NA	NA	NA	NA	NA	NA	NA	NA	NA	NA	NA	NA	NA	NA	NA	NA	NA	NA	NA	NA	NA	NA	NA	NA	NA	NA	NA	NA	NA	NA	NA	NA	NA	NA	NA	NA	NA	NA	NA	NA	NA	NA	NA	NA	NA	NA	NA	NA	NA	NA	NA	NA	NA	NA	NA	NA	NA	NA	NA	NA	NA	NA	NA	NA	NA	NA	NA	NA	NA	NA	NA	NA	NA	NA	NA	NA	NA	NA	NA	NA	NA	NA	NA	NA	NA	NA	NA	NA	NA	NA	NA	NA	NA	NA	NA	NA	NA	NA	NA	NA	NA	NA	NA	NA	NA	NA	NA	NA	NA	NA	NA	NA	NA	NA	NA	NA	NA	NA	NA	NA	NA	NA	NA	NA	NA	NA	NA	NA	NA	NA	NA	NA	NA	NA	NA	NA	NA	NA	NA	NA	NA	NA	NA	NA	NA	NA	NA	NA	NA	NA	NA	NA	NA	NA	NA	NA	NA	NA	NA	NA	NA	NA	NA	2	metro-politan	Standard	Lees Summit	Lees Summit, MO	<raw>	Jackson County	MO	38.99	-94.32	Central	5	<raw>	16223	933	17.38	1.07	6500	6116	249000	81950	-94.39056	-94.261202	39.026174	38.943571
1523	64064	64064	practices/-LVFX5ZVtYog-NUWtF8q	All	Lee's Summit	US	4963 NE Goodview Cir	Suite B	MO	true	At Blue Lotus we cut insurance out of the healthcare equation so we are free to do what's in your best interest. We don't need to ask permission of a disinterested third party. We believe you deserve great primary health care!	true	true	true	aejzgsepphlq	pure	true	39.00201	Blue Lotus Family Medicine	-94.353007	true	Blue Lotus Family Medicine	2017-07-10	DO, MBA	Tiffanny	Blythe	open	https://www.doximity.com/pub/tiffanny-blythe-do	fam	816-656-2316	true	true	true	https://bluelotusdpc.com/	d	50	true	NA	NA	NA	NA	NA	NA	NA	NA	25	0-25 years old	50	26-50	75	51-99	1	100+	NA	https://www.facebook.com/BlueLotusDPC/	816-281-1985	NA	NA	NA	NA	https://firebasestorage.googleapis.com/v0/b/dpcmapper.appspot.com/o/SNtItLVu7NMKGSIo2tntLuLZIJG3%2Fhgtpewikbw_file?alt=media&token=d0016bf5-4c1c-4731-a0c4-69eac10478b8	Dr. Tiffanny Blythe grew up in rural Alabama, attended medical school in KC, and spent 3 wonderful years in Maine for residency. She now enjoys treating the full spectrum of family medicine patients.	https://firebasestorage.googleapis.com/v0/b/dpcmapper.appspot.com/o/T2Ymewv2Q6S9QOFyLIzNREnp4jN2%2Fzmzvkbqaxa_file?alt=media&token=6c0cf103-d1a5-4c46-9a00-91ec7896531c	Obstetric care (excluding delivery is available for $75/month.	NA	NA	NA	NA	NA	NA	NA	NA	NA	NA	NA	NA	NA	NA	NA	NA	https://bluelotusdpc.hint.com/signup	NA	NA	NA	NA	NA	NA	NA	NA	NA	NA	NA	NA	NA	NA	NA	NA	NA	NA	NA	NA	NA	NA	NA	NA	NA	NA	NA	NA	NA	NA	NA	NA	NA	NA	NA	NA	NA	NA	NA	NA	NA	NA	NA	NA	NA	NA	NA	NA	NA	NA	NA	NA	NA	NA	NA	NA	NA	NA	NA	NA	NA	NA	NA	NA	NA	NA	NA	NA	NA	NA	NA	NA	NA	NA	NA	NA	NA	NA	NA	NA	NA	NA	NA	NA	NA	NA	NA	NA	NA	NA	NA	NA	NA	NA	NA	NA	NA	NA	NA	NA	NA	NA	NA	NA	NA	NA	NA	NA	NA	NA	NA	NA	NA	NA	NA	NA	NA	NA	NA	NA	NA	NA	NA	NA	NA	NA	NA	NA	NA	NA	NA	NA	NA	NA	NA	NA	NA	NA	NA	NA	NA	NA	NA	NA	NA	NA	NA	NA	NA	NA	NA	NA	NA	NA	NA	NA	NA	NA	NA	NA	NA	NA	NA	NA	NA	NA	NA	NA	NA	NA	NA	NA	NA	NA	NA	NA	NA	NA	NA	NA	NA	NA	NA	NA	NA	NA	NA	NA	NA	NA	NA	NA	NA	NA	NA	NA	NA	NA	NA	NA	NA	NA	NA	NA	NA	NA	NA	NA	NA	NA	NA	NA	NA	NA	2	metro-politan	Standard	Lees Summit	Lees Summit, MO	<raw>	Jackson County	MO	38.99	-94.32	Central	5	<raw>	16223	933	17.38	1.07	6500	6116	249000	81950	-94.39056	-94.261202	39.026174	38.943571
1524	64079	64079	practices/-LVFX6eqv-PRuQxJGRZV	All ages	Platte City	US	1306c Platte Falls Rd	NA	MO	true	NA	true	true	true	czfruftmqhiu	pure	true	39.351736	Direct Medical Care	-94.766059	true	Direct Medical Care	2013-10-01	DO	Ann	Riggs	open	http://directmedicalcare.net/index.php/the-team	fam	816-431-2150	true	true	true	http://directmedicalcare.net	d	50	true	Monday-Friday	8AM-5PM	APRN	Beckie	Moore	open	http://directmedicalcare.net/index.php/the-team	fam	60	Single Monthly Membership	85	Couple Monthly Membership	135	Family Monthly Membership	NA	NA	75	NA	NA	NA	NA	NA	NA	NA	NA	NA	NA	NA	NA	NA	NA	NA	NA	NA	NA	NA	NA	NA	NA	NA	NA	NA	NA	NA	NA	NA	NA	NA	NA	NA	NA	NA	NA	NA	NA	NA	NA	NA	NA	NA	NA	NA	NA	NA	NA	NA	NA	NA	NA	NA	NA	NA	NA	NA	NA	NA	NA	NA	NA	NA	NA	NA	NA	NA	NA	NA	NA	NA	NA	NA	NA	NA	NA	NA	NA	NA	NA	NA	NA	NA	NA	NA	NA	NA	NA	NA	NA	NA	NA	NA	NA	NA	NA	NA	NA	NA	NA	NA	NA	NA	NA	NA	NA	NA	NA	NA	NA	NA	NA	NA	NA	NA	NA	NA	NA	NA	NA	NA	NA	NA	NA	NA	NA	NA	NA	NA	NA	NA	NA	NA	NA	NA	NA	NA	NA	NA	NA	NA	NA	NA	NA	NA	NA	NA	NA	NA	NA	NA	NA	NA	NA	NA	NA	NA	NA	NA	NA	NA	NA	NA	NA	NA	NA	NA	NA	NA	NA	NA	NA	NA	NA	NA	NA	NA	NA	NA	NA	NA	NA	NA	NA	NA	NA	NA	NA	NA	NA	NA	NA	NA	NA	NA	NA	NA	NA	NA	NA	NA	NA	NA	NA	NA	NA	NA	NA	NA	NA	NA	NA	NA	NA	NA	NA	NA	NA	NA	NA	NA	NA	NA	NA	NA	NA	NA	NA	NA	NA	NA	NA	NA	NA	NA	NA	NA	NA	NA	NA	NA	2	metro-politan	Standard	Platte City	Platte City, MO	<raw>	Platte County	MO	39.4	-94.8	Central	10	<raw>	12485	133	93.87	1.65	5112	4732	201200	81778	-94.910641	-94.65546	39.471354	39.262417
1525	64118	64118	practices/-M-SJql5nLoKkP20WbO7	All ages except Medicare eligible or any age on Medicare	Gladstone	US	6651 N. Oak Trfy	Ste. 3	MO	true	Just getting started. Finishing up physical space but signing up patients, can see patients at any time however.	NA	true	NA	mgepeiumjxxb	pure	NA	39.214919	Anderson Medical Services LLC	-94.57538	true	Holistic Family Care	2020-02-06	DO	Catherine	Anderson	open	NA	fam	8162030456	NA	NA	true	directcarekc.com	d	NA	NA	By appointment only	Variable and flexible	NA	NA	NA	NA	NA	NA	NA	NA	NA	NA	NA	NA	NA	NA	NA	https://www.facebook.com/directcarekc	8162058160	NA	NA	NA	NA	https://firebasestorage.googleapis.com/v0/b/dpcmapper.appspot.com/o/BGpZvAE894SRVIG8nA5Zvml6eNC2%2Fcsoyiiqfgp_file?alt=media&token=fd27fb59-90c2-4962-a153-62394f556507	NA	https://firebasestorage.googleapis.com/v0/b/dpcmapper.appspot.com/o/BGpZvAE894SRVIG8nA5Zvml6eNC2%2Fgdyhkqeksf_file?alt=media&token=58b316b3-ec70-46c9-82c1-45fb7748d44a	NA	NA	NA	NA	NA	NA	NA	NA	NA	NA	NA	NA	NA	NA	NA	NA	NA	NA	NA	NA	NA	NA	NA	NA	NA	NA	NA	NA	NA	NA	NA	NA	NA	NA	NA	NA	NA	NA	NA	NA	NA	NA	NA	NA	NA	NA	NA	NA	NA	NA	NA	NA	NA	NA	NA	NA	NA	NA	NA	NA	https://holisticfamilycare.atlas.md/enrollment/index.html?account=DqOP2569uSERvThX4buq	NA	NA	NA	NA	NA	NA	NA	NA	NA	NA	NA	NA	NA	NA	NA	NA	NA	NA	NA	NA	NA	NA	NA	NA	2020-02-07T01:46:11.869Z	NA	NA	NA	NA	NA	NA	NA	NA	NA	NA	NA	NA	NA	NA	NA	NA	NA	NA	NA	NA	NA	NA	NA	NA	NA	NA	NA	NA	NA	NA	NA	NA	NA	NA	NA	NA	NA	NA	NA	NA	NA	NA	NA	NA	NA	NA	NA	NA	NA	NA	NA	NA	NA	NA	NA	NA	NA	NA	NA	NA	NA	NA	NA	NA	NA	NA	NA	NA	NA	NA	NA	NA	NA	NA	NA	NA	NA	NA	NA	NA	NA	NA	NA	NA	NA	NA	NA	NA	NA	NA	NA	NA	NA	NA	NA	NA	NA	NA	NA	NA	NA	NA	NA	NA	NA	NA	NA	NA	NA	NA	NA	NA	NA	NA	NA	NA	NA	NA	NA	NA	NA	NA	NA	NA	NA	NA	NA	NA	NA	NA	NA	NA	NA	NA	NA	NA	NA	NA	NA	NA	NA	NA	NA	NA	NA	NA	1	metro-politan	Standard	Kansas City	Kansas City, MO	<raw>	Clay County	MO	39.21	-94.58	Central	3	<raw>	40191	3137	12.81	0.02	18746	17226	136200	49994	-94.606496	-94.543367	39.248004	39.17028
1526	64152	64152	practices/-LtW2M5ZP2gl19O92rh5	0-99+	Parkville	US	9918 MO 45 Highway	NA	MO	true	A mobile direct primary care practice designed around the idea that health care should be patient centered and flexible enough to meet patients where they are either face-to-face or utilizing technology. Our goal is to create healthier families and communities one well cared for patient at a time.	NA	true	NA	grciomrknhfl	pure	true	39.225066	Golden Health and Wellness LLC	-94.760219	true	Golden Direct Primary Care	2019-10-01	DO	Kiana	Long	open	www.goldenhealthkc.com	fam	816-317-5464	NA	NA	true	www.goldenhealthkc.com	d	75	true	Wed, Thurs, Sat	10-5pm	NA	NA	NA	NA	NA	NA	30	0-18	40	19-25	65	26-64	90	65+	0	https://www.facebook.com/goldenhealthkc/	816-944-1160	NA	NA	NA	NA	https://firebasestorage.googleapis.com/v0/b/dpcmapper.appspot.com/o/FKWkVS7Pa3WdR6QbmdsTktFGqco2%2Fkjcqajtnyk_file?alt=media&token=5f066957-11c7-4077-8bd7-4ac501727cd5	Dr. Kiana Long is a board certified family physician in the Kansas City Metropolitan area. She was educated and trained in the Kansas City area and has practiced rural emergency medicine since completing residency in 2011.	https://firebasestorage.googleapis.com/v0/b/dpcmapper.appspot.com/o/FKWkVS7Pa3WdR6QbmdsTktFGqco2%2Fkgcbkpvjkn_file?alt=media&token=c0467145-dd81-4cd9-9829-fbd02e45acc7	Family and Group discount pricing available also	@GoldenHealthKC	NA	NA	NA	NA	NA	NA	NA	@goldenhealthkc	NA	NA	NA	NA	NA	NA	NA	NA	NA	NA	NA	NA	NA	NA	NA	NA	NA	NA	NA	NA	NA	NA	25	Non-Member appointment deposit (applied to service fee	NA	NA	NA	NA	NA	NA	NA	NA	NA	NA	NA	NA	NA	NA	NA	NA	NA	NA	NA	NA	NA	NA	NA	NA	NA	NA	NA	NA	NA	NA	NA	true	NA	NA	NA	NA	NA	NA	NA	NA	NA	NA	NA	NA	NA	NA	NA	NA	NA	NA	NA	2019-11-12T19:18:21.455Z	NA	NA	NA	NA	NA	NA	NA	NA	NA	NA	NA	NA	NA	NA	NA	NA	NA	NA	NA	NA	NA	NA	NA	NA	NA	NA	NA	NA	NA	NA	NA	NA	NA	NA	NA	NA	NA	NA	NA	NA	NA	NA	NA	NA	NA	NA	NA	NA	NA	NA	NA	NA	NA	NA	NA	NA	NA	NA	NA	NA	NA	NA	NA	NA	NA	NA	NA	NA	NA	NA	NA	NA	NA	NA	NA	NA	NA	NA	NA	NA	NA	NA	NA	NA	NA	NA	NA	NA	NA	NA	NA	NA	NA	NA	NA	NA	NA	NA	NA	NA	NA	NA	NA	NA	NA	NA	NA	NA	NA	NA	NA	NA	NA	NA	NA	NA	NA	NA	NA	NA	NA	NA	NA	NA	NA	NA	NA	NA	NA	NA	NA	NA	NA	NA	NA	NA	NA	NA	NA	NA	NA	NA	NA	NA	NA	NA	1	metro-politan	Standard	Kansas City	Kansas City, MO	<raw>	Platte County	MO	39.22	-94.75	Central	6	<raw>	26024	876	29.72	0.99	10240	9607	197200	79368	-94.803789	-94.657735	39.248393	39.169003
1527	64153	64153	practices/-LqSDmlny4Fe4syWWrjP	0-100	Kansas City	US	9800 N.W. Polo Drive	NA	MO	true	Expansion location of ProPartners Healthcare in Overland Park, KS.	NA	true	NA	adiuakeneoll	pure	true	39.272163	ProPartners Healthcare, P.A.	-94.666964	true	ProPartners Healthcare	2019-04-01	MD	Troy	Burns	open	https://www.propartnershealthcare.com/our-doctors	NA	9134514776	NA	true	true	www.propartnershealthcare.com	d	NA	NA	NA	NA	MD	Charles Sonny	Holbrook	open	https://www.propartnershealthcare.com/our-doctors	NA	NA	NA	NA	NA	NA	NA	NA	NA	NA	https://www.facebook.com/ProPartners-Healthcare-100183776751152/	9134514770	https://www.linkedin.com/company/propartners-healthcare	NA	NA	NA	https://firebasestorage.googleapis.com/v0/b/dpcmapper.appspot.com/o/ZJzidh5I5IYFKfqWIfUdgPa0C6W2%2Fiaorzwdemd_file?alt=media&token=13ed9ae2-833b-45a4-95de-9e7d794883d5	Troy A. Burns, M.D. is the Founder and Medical Director of ProPartners Healthcare. He is a 1986 graduate of the University of Missouri - Kansas City School of Medicine and completed an internship in Internal Medicine at St. Lukes Hospital in Kansas City the following year.	https://firebasestorage.googleapis.com/v0/b/dpcmapper.appspot.com/o/zYF0V71VUEMDmQZ3gD4UcgJtFZt1%2Ffddjqpdbiv_file?alt=media&token=ea44a0e2-ae94-4ed9-af8e-9115b8e5890e	NA	@ProPartnersMD	NA	NA	NA	NA	NA	NA	NA	@propartnershealthcare	NA	NA	NA	NA	NA	NA	https://youtu.be/9L5ea-Pe6hA	https://www.propartnershealthcare.com/get-started	NA	NA	NA	NA	NA	https://firebasestorage.googleapis.com/v0/b/dpcmapper.appspot.com/o/zYF0V71VUEMDmQZ3gD4UcgJtFZt1%2Fzyxdubvtfu_file?alt=media&token=96d013d4-1072-43ff-936e-eee14a7ee076	NA	NA	NA	MD	Angela	Prato	NA	NA	NA	NA	NA	NA	NA	https://firebasestorage.googleapis.com/v0/b/dpcmapper.appspot.com/o/zYF0V71VUEMDmQZ3gD4UcgJtFZt1%2Fuhgmfqmoxr_file?alt=media&token=a8c7c203-9f0b-40ff-b679-e328b6205a0f	open	fam	true	NA	Dr. Holbrook joined ProPartners Healthcare in April of 2005. He grew up in Galveston, Texas, attended Texas A & M University, and is a 1982 graduate of The University of Texas Medical Branch in Galveston.	Angela Prato, M.D. joined ProPartners Healthcare in 2018. She attended the University of Oklahoma for undergraduate studies and attained a Bachelors of Science in Zoology-Biomedical Sciences with a Minor in History of Science.	NA	NA	NA	NA	NA	NA	NA	NA	NA	NA	NA	NA	NA	NA	NA	NA	NA	https://www.propartnershealthcare.com/our-doctors	NA	NA	NA	NA	NA	NA	NA	NA	NA	NA	NA	NA	NA	NA	NA	NA	NA	NA	NA	NA	NA	NA	NA	2019-10-05T18:42:38.945Z	NA	NA	NA	NA	NA	NA	NA	NA	NA	NA	NA	NA	NA	NA	NA	NA	NA	NA	NA	NA	NA	NA	NA	NA	NA	NA	NA	NA	NA	NA	NA	NA	NA	NA	NA	NA	NA	NA	NA	NA	NA	NA	NA	NA	NA	NA	NA	NA	NA	NA	NA	NA	NA	NA	NA	NA	NA	NA	NA	NA	NA	NA	NA	NA	NA	NA	NA	NA	NA	NA	NA	NA	NA	NA	NA	NA	NA	NA	NA	NA	NA	NA	NA	NA	NA	NA	NA	NA	NA	NA	NA	NA	NA	NA	NA	NA	NA	NA	NA	NA	NA	NA	NA	NA	NA	NA	NA	NA	NA	NA	NA	NA	NA	NA	NA	NA	NA	NA	NA	NA	NA	NA	NA	NA	NA	NA	NA	NA	NA	NA	NA	NA	NA	NA	NA	NA	NA	NA	NA	NA	NA	NA	NA	NA	NA	NA	1	metro-politan	Standard	Kansas City	Kansas City, MO	<raw>	Platte County	MO	39.29	-94.74	Central	6	<raw>	5358	146	36.62	0.39	2634	2401	171300	58845	-94.837855	-94.65339	39.343627	39.239669
1528	64157	64157	practices/-M7oFEJw_-NLXtl5PJkl	all ages	Kansas City	US	9787 N Cedar Ave	NA	MO	true	Bloom La Vie Health is an innovative primary care medical home that provides all-inclusive care with an affordable monthly subscription, regardless of insurance coverage. Personalized care is achieved through a holistic, integrative/functional medicine approach with each member.	NA	true	NA	lcsbyyubygno	pure	true	39.269591	CDeau, LLC	-94.452445	true	Bloom La Vie Health	2020-04-27	MD	Christine	Nedeau	open	https://www.doximity.com/pub/christine-nedeau-md	fam	(816 408-3717	NA	true	true	https://www.bloomlaviehealth.com	d	50	NA	Monday- Friday	9am-5pm	NA	NA	NA	NA	NA	NA	49	Kids 0-18	99	Adults 19-99	49	College student, with at least one parent membership	NA	NA	0	https://www.facebook.com/BloomLaVieHealth	(816 429-9762	https://www.linkedin.com/company/blvh	Christine I. Nedeau, MD, FAAFP, Family Physician/Founder of Bloom Integrative Health	https://firebasestorage.googleapis.com/v0/b/dpcmapper.appspot.com/o/kiKV0YOfU5cHZxdjO5LiHJv1six2%2Fkbutrxodkf_file?alt=media&token=d9e47629-8cf9-44cd-86b6-51c70aa7b340	NA	https://firebasestorage.googleapis.com/v0/b/dpcmapper.appspot.com/o/kiKV0YOfU5cHZxdjO5LiHJv1six2%2Fenjircinyy_file?alt=media&token=710eeaac-f556-495d-828c-fb2ae87ba78c	Dr. Christine Nedeau is the founder and CEO of Bloom La Vie Health. She has been a practicing board-certified family physician in the Liberty/Kansas City area since 2002 after completing her family medicine residency training in Phoenix, Arizona.	https://firebasestorage.googleapis.com/v0/b/dpcmapper.appspot.com/o/SNtItLVu7NMKGSIo2tntLuLZIJG3%2Fhibxlbgmys_file?alt=media&token=2b1d107d-d7de-4306-bdc1-913fb5eb474b	NA	NA	NA	NA	NA	NA	NA	NA	NA	@bloomlaviehealth	NA	NA	NA	NA	NA	NA	NA	https://bloomlaviehealth.com/plans/	NA	NA	NA	NA	NA	NA	NA	NA	NA	NA	NA	NA	NA	NA	NA	NA	NA	NA	NA	NA	NA	NA	true	NA	NA	NA	NA	NA	NA	NA	NA	NA	NA	NA	NA	NA	NA	NA	NA	NA	NA	NA	NA	NA	NA	NA	NA	NA	NA	NA	NA	NA	NA	NA	NA	NA	NA	NA	NA	NA	NA	NA	NA	NA	NA	NA	NA	2020-05-20T22:42:51.914Z	NA	NA	NA	NA	NA	NA	NA	NA	NA	NA	NA	NA	NA	NA	NA	NA	NA	NA	NA	NA	NA	NA	NA	NA	NA	NA	NA	NA	NA	NA	NA	NA	NA	NA	NA	NA	NA	NA	NA	NA	NA	NA	NA	NA	NA	NA	NA	NA	NA	NA	NA	NA	NA	NA	NA	NA	NA	NA	NA	NA	NA	NA	NA	NA	NA	NA	NA	NA	NA	NA	NA	NA	NA	NA	NA	NA	NA	NA	NA	NA	NA	NA	NA	NA	NA	NA	NA	NA	NA	NA	NA	NA	NA	NA	NA	NA	NA	NA	NA	NA	NA	NA	NA	NA	NA	NA	NA	NA	NA	NA	NA	NA	NA	NA	NA	NA	NA	NA	NA	NA	NA	NA	NA	NA	NA	NA	NA	NA	NA	NA	NA	NA	NA	NA	NA	NA	NA	NA	NA	NA	NA	NA	NA	NA	NA	NA	1	metro-politan	Standard	Kansas City	Kansas City, MO	<raw>	Clay County	MO	39.27	-94.47	Central	3	<raw>	16122	1461	11.04	0.02	5686	5401	213100	100873	-94.510495	-94.436224	39.311202	39.243436
1529	64761	64761	practices/-LmV8sTx2o5wrwwKYgJk	14 and older	Leeton	US	402 N Lee Street	PO Box 65	MO - Missouri	true	NA	NA	true	NA	qodzttflwqxc	hybrid	true	38.586718	Briseno Kenney Medical Care LLC	-93.694834	true	Leeton Medical	2019-01-16	MD	Lara	Briseno Kenney	open	NA	im	16608514585	NA	true	true	www.doctorkenney.com	d	150	true	NA	NA	NA	NA	NA	NA	NA	NA	50	All members	NA	NA	NA	NA	NA	NA	0	https://www.facebook.com/leetonmedical/	8884768595	NA	NA	NA	NA	https://firebasestorage.googleapis.com/v0/b/dpcmapper.appspot.com/o/lqjVLhW3GIhqzQsHq8jPQFlLe7v1%2Ftcfdxdpvbn_file?alt=media&token=bf376c34-8c43-4e38-8180-012032e647a5	Dr. Briseno Kenney earned her MD from UMKC, joined the Army and ended up in rural West Central Missouri after marrying. She is trained and board certified in Internal Medicine, Palliative Care, and Hematology Oncology. Her passion is helping others figure out their health and wellness.	https://firebasestorage.googleapis.com/v0/b/dpcmapper.appspot.com/o/lqjVLhW3GIhqzQsHq8jPQFlLe7v1%2Fgmqiirlgzh_file?alt=media&token=7d85dac8-4430-4e24-9867-10fa7b33e99e	NA	NA	NA	NA	NA	NA	NA	NA	NA	NA	NA	NA	NA	NA	NA	NA	NA	NA	NA	NA	NA	NA	NA	NA	NA	NA	NA	NA	NA	NA	NA	NA	NA	NA	NA	NA	NA	NA	NA	NA	NA	0	NA	NA	NA	NA	NA	NA	NA	NA	NA	NA	NA	NA	NA	NA	NA	NA	NA	NA	https://leetonmedical.atlas.md/enrollment/index.html?account=wgLpsgSAm4CmAwtlmUla	NA	NA	NA	NA	NA	NA	NA	NA	NA	NA	NA	NA	NA	NA	NA	NA	NA	NA	NA	NA	NA	NA	NA	NA	2019-08-17T15:17:20.551Z	NA	NA	NA	NA	NA	NA	NA	NA	NA	NA	NA	NA	NA	NA	NA	NA	NA	NA	NA	NA	NA	NA	NA	NA	NA	NA	NA	NA	NA	NA	NA	NA	NA	NA	NA	NA	NA	NA	NA	NA	NA	NA	NA	NA	NA	NA	NA	NA	NA	NA	NA	NA	NA	NA	NA	NA	NA	NA	NA	NA	NA	NA	NA	NA	NA	NA	NA	NA	NA	NA	NA	NA	NA	NA	NA	NA	NA	NA	NA	NA	NA	NA	NA	NA	NA	NA	NA	NA	NA	NA	NA	NA	NA	NA	NA	NA	NA	NA	NA	NA	NA	NA	NA	NA	NA	NA	NA	NA	NA	NA	NA	NA	NA	NA	NA	NA	NA	NA	NA	NA	NA	NA	NA	NA	NA	NA	NA	NA	NA	NA	NA	NA	NA	NA	NA	NA	NA	NA	NA	NA	NA	NA	NA	NA	NA	NA	6	micro-politan	Standard	Leeton	Leeton, MO	<raw>	Johnson County	MO	38.6	-93.7	Central	9	<raw>	1493	21	71.73	0.18	658	564	96600	41856	-93.776937	-93.591058	38.665299	38.480981
1530	64804	64804	practices/-LVFXFWKcrDUW6STHdIi	0-125	Joplin	US	4830 East 32nd Street	NA	MO	true	NA	true	true	true	exwteocwfxhb	pure	true	37.054282	Free Market Physicians	-94.449968	true	Free Market Physicians	2014-07-07	DO	Joseph	Sheppard	full	NA	fam	(417-208-2293	true	true	true	https://www.freemarketphysicians.com/	d	NA	true	Monday-Friday	8:30 am - 4:30 pm	MD	Ernestos	Perez	NA	NA	fam	80	Individual	40	Child	65	Business	NA	NA	NA	NA	NA	NA	NA	NA	NA	https://firebasestorage.googleapis.com/v0/b/dpcmapper.appspot.com/o/SNtItLVu7NMKGSIo2tntLuLZIJG3%2Fndplfslabf_file?alt=media&token=05550925-6fee-40fe-a64b-4ad3f928029c	NA	NA	NA	NA	NA	NA	NA	NA	NA	NA	NA	NA	NA	NA	NA	NA	NA	NA	NA	https://freemarketphysicians.com/enrollment-form/	NA	NA	NA	NA	NA	NA	NA	NA	NA	DO	Eddie	Hansen	NA	NA	NA	NA	NA	NA	NA	NA	open	fam	true	NA	NA	NA	NA	NA	NA	NA	NA	NA	NA	NA	NA	NA	NA	NA	NA	NA	NA	NA	NA	NA	NA	NA	NA	NA	NA	NA	NA	NA	NA	NA	NA	NA	NA	NA	NA	NA	NA	NA	NA	NA	NA	NA	NA	NA	NA	NA	NA	NA	NA	NA	NA	true	NA	NA	NA	NA	NA	NA	NA	NA	NA	NA	NA	NA	NA	NA	NA	NA	NA	NA	NA	NA	NA	NA	NA	NA	NA	NA	NA	NA	NA	NA	NA	NA	NA	NA	NA	NA	NA	NA	NA	NA	NA	NA	NA	NA	NA	NA	NA	NA	NA	NA	NA	NA	NA	NA	NA	NA	NA	NA	NA	NA	NA	NA	NA	NA	NA	NA	NA	NA	NA	NA	NA	NA	NA	NA	NA	NA	NA	NA	NA	NA	NA	NA	NA	NA	NA	NA	NA	NA	NA	NA	NA	NA	NA	NA	NA	NA	NA	NA	NA	NA	NA	NA	NA	NA	NA	NA	NA	NA	NA	NA	NA	NA	NA	NA	NA	NA	NA	NA	NA	NA	NA	NA	NA	NA	NA	NA	NA	NA	NA	NA	NA	NA	NA	NA	NA	NA	NA	NA	1	metro-politan	Standard	Joplin	Joplin, MO	<raw>	Jasper County	MO	37	-94.5	Central	9	<raw>	37521	412	91.18	0.59	16825	15346	109800	42143	-94.618243	-94.368415	37.087227	36.940394
1531	64850	64850	practices/-MjCfvDOQMKoGq4UBzok	0-125	Neosho	US	4040 LaQuesta Dr	NA	MO	true	NA	true	true	true	aekkxjfdlvcp	pure	true	36.843506	Free Market Physicians	-94.390082	true	Free Market Physicians	2014-07-07	DO	Joseph	Sheppard	open	NA	fam	(417-208-2293	true	true	true	https://www.freemarketphysicians.com/	d	NA	true	Monday-Friday	8:30 am - 4:30 pm	MD	Ernestos	Perez	NA	NA	fam	70	Individual	30	Child	60	Business	NA	NA	NA	NA	NA	NA	NA	NA	NA	https://firebasestorage.googleapis.com/v0/b/dpcmapper.appspot.com/o/SNtItLVu7NMKGSIo2tntLuLZIJG3%2Fndplfslabf_file?alt=media&token=05550925-6fee-40fe-a64b-4ad3f928029c	NA	NA	NA	NA	NA	NA	NA	NA	NA	NA	NA	NA	NA	NA	NA	NA	NA	NA	NA	NA	NA	NA	NA	NA	NA	NA	NA	NA	NA	MD	Saurav	Kayastha	NA	NA	NA	NA	NA	NA	NA	NA	NA	fam	NA	NA	NA	NA	NA	NA	NA	NA	NA	NA	NA	NA	NA	NA	NA	NA	NA	NA	NA	NA	NA	NA	NA	NA	NA	NA	NA	NA	NA	NA	NA	NA	NA	NA	NA	NA	NA	NA	NA	NA	NA	NA	NA	NA	NA	2021-09-10T03:10:49.662Z	NA	NA	NA	NA	NA	NA	NA	true	NA	NA	NA	NA	NA	NA	NA	NA	NA	NA	NA	NA	NA	NA	NA	NA	NA	NA	NA	NA	NA	NA	NA	NA	NA	NA	NA	NA	NA	NA	NA	NA	NA	NA	NA	NA	NA	NA	NA	NA	NA	NA	NA	NA	NA	NA	NA	NA	NA	NA	NA	NA	NA	NA	NA	NA	NA	NA	NA	NA	NA	NA	NA	NA	NA	NA	NA	NA	NA	NA	NA	NA	NA	NA	NA	NA	NA	NA	NA	NA	NA	NA	NA	NA	NA	NA	NA	NA	NA	NA	NA	NA	NA	NA	NA	NA	NA	NA	NA	NA	NA	NA	NA	NA	NA	NA	NA	NA	NA	NA	NA	NA	NA	NA	NA	NA	NA	NA	NA	NA	NA	NA	NA	NA	NA	NA	NA	NA	NA	NA	NA	NA	NA	NA	NA	NA	NA	NA	4	micro-politan	Standard	Neosho	Neosho, MO	<raw>	Newton County	MO	36.9	-94.4	Central	12	<raw>	24063	117	204.82	0.41	9940	8950	102600	40375	-94.556678	-94.24181	36.995484	36.721263
1532	65041	65041	practices/-LVFW8USNUHI8yTnUkGd	0-100+	Hermann	US	127 E 4th St	NA	MO	true	Pure DPC, medication dispensary, in-office lab draws.	true	true	true	zbthooojusry	pure	true	38.704474	New Freedom Family Medicine	-91.437221	true	New Freedom Family Medicine	2017-07-03	MD	Jennifer	Allen	open	NA	fam	573-271-2927	true	NA	true	http://www.newfreedomfamilymed.com/	d	150	true	Monday, Tuesday, Thursday, Friday	8:30-5:30	NA	NA	NA	NA	NA	NA	15	0-18	50	19-45	75	46-99	NA	NA	NA	NA	573-271-2928	NA	NA	NA	NA	https://firebasestorage.googleapis.com/v0/b/dpcmapper.appspot.com/o/SNtItLVu7NMKGSIo2tntLuLZIJG3%2Fmbgfchxidu_file?alt=media&token=6300900d-3f08-4bb1-bb70-bbd2632b6992	NA	NA	NA	NA	NA	NA	NA	NA	NA	NA	NA	NA	NA	NA	NA	NA	NA	NA	NA	NA	NA	NA	NA	NA	NA	NA	NA	NA	NA	NA	NA	NA	NA	NA	NA	NA	NA	NA	NA	NA	NA	NA	NA	NA	NA	NA	NA	NA	NA	NA	NA	NA	NA	NA	NA	NA	NA	NA	NA	NA	NA	NA	NA	NA	NA	NA	NA	NA	NA	NA	NA	NA	NA	NA	NA	NA	NA	NA	NA	NA	NA	NA	NA	NA	NA	NA	NA	NA	NA	NA	NA	NA	NA	NA	NA	NA	NA	NA	NA	NA	NA	NA	NA	NA	NA	NA	NA	NA	NA	NA	NA	NA	NA	NA	NA	NA	NA	NA	NA	NA	NA	NA	NA	NA	NA	NA	NA	NA	NA	NA	NA	NA	NA	NA	NA	NA	NA	NA	NA	NA	NA	NA	NA	NA	NA	NA	NA	NA	NA	NA	NA	NA	NA	NA	NA	NA	NA	NA	NA	NA	NA	NA	NA	NA	NA	NA	NA	NA	NA	NA	NA	NA	NA	NA	NA	NA	NA	NA	NA	NA	NA	NA	NA	NA	NA	NA	NA	NA	NA	NA	NA	NA	NA	NA	NA	NA	NA	NA	NA	NA	NA	NA	NA	NA	NA	NA	NA	NA	NA	NA	NA	NA	NA	NA	NA	NA	NA	NA	NA	NA	NA	NA	NA	NA	NA	NA	NA	NA	NA	NA	NA	NA	NA	NA	10	rural	Standard	Hermann	Hermann, MO	<raw>	Gasconade County	MO	38.7	-91.4	Central	15	<raw>	5725	24	234.86	3.79	3384	2409	115600	39875	-91.641559	-91.304056	38.82534	38.466484
1533	65041	65041	practices/-LVFW8USNUHI8yTnUkGd	0-100+	Hermann	US	127 E 4th St	NA	MO	true	Pure DPC, medication dispensary, in-office lab draws.	true	true	true	zbthooojusry	pure	true	38.704474	New Freedom Family Medicine	-91.437221	true	New Freedom Family Medicine	2017-07-03	MD	Jennifer	Allen	open	NA	fam	573-271-2927	true	NA	true	http://www.newfreedomfamilymed.com/	d	150	true	Monday, Tuesday, Thursday, Friday	8:30-5:30	NA	NA	NA	NA	NA	NA	15	0-18	50	19-45	75	46-99	NA	NA	NA	NA	573-271-2928	NA	NA	NA	NA	https://firebasestorage.googleapis.com/v0/b/dpcmapper.appspot.com/o/SNtItLVu7NMKGSIo2tntLuLZIJG3%2Fmbgfchxidu_file?alt=media&token=6300900d-3f08-4bb1-bb70-bbd2632b6992	NA	NA	NA	NA	NA	NA	NA	NA	NA	NA	NA	NA	NA	NA	NA	NA	NA	NA	NA	NA	NA	NA	NA	NA	NA	NA	NA	NA	NA	NA	NA	NA	NA	NA	NA	NA	NA	NA	NA	NA	NA	NA	NA	NA	NA	NA	NA	NA	NA	NA	NA	NA	NA	NA	NA	NA	NA	NA	NA	NA	NA	NA	NA	NA	NA	NA	NA	NA	NA	NA	NA	NA	NA	NA	NA	NA	NA	NA	NA	NA	NA	NA	NA	NA	NA	NA	NA	NA	NA	NA	NA	NA	NA	NA	NA	NA	NA	NA	NA	NA	NA	NA	NA	NA	NA	NA	NA	NA	NA	NA	NA	NA	NA	NA	NA	NA	NA	NA	NA	NA	NA	NA	NA	NA	NA	NA	NA	NA	NA	NA	NA	NA	NA	NA	NA	NA	NA	NA	NA	NA	NA	NA	NA	NA	NA	NA	NA	NA	NA	NA	NA	NA	NA	NA	NA	NA	NA	NA	NA	NA	NA	NA	NA	NA	NA	NA	NA	NA	NA	NA	NA	NA	NA	NA	NA	NA	NA	NA	NA	NA	NA	NA	NA	NA	NA	NA	NA	NA	NA	NA	NA	NA	NA	NA	NA	NA	NA	NA	NA	NA	NA	NA	NA	NA	NA	NA	NA	NA	NA	NA	NA	NA	NA	NA	NA	NA	NA	NA	NA	NA	NA	NA	NA	NA	NA	NA	NA	NA	NA	NA	NA	NA	NA	NA	10	rural	Standard	Hermann	Hermann, MO	<raw>	Gasconade County	MO	38.7	-91.4	Central	15	<raw>	5725	24	234.86	3.79	3384	2409	115600	39875	-91.641559	-91.304056	38.82534	38.466484
1534	65065	65065	practices/-LVFY_dobO3Vsv8W7ZC2	NA	Osage Beach	US	1037 Palisades Blvd	Ste. 3	MO	true	NA	true	true	true	eskgzgmfgzub	pure	true	38.113293	Direct Primary Care Clinics	-92.689883	true	Direct Primary Care Clinics	NA	MD	Jenny	Powell	NA	https://www.doximity.com/pub/jennifer-powell-md-635a8d26	fam	573-933-0870	true	NA	true	http://www.dpcareclinics.com/	d	NA	true	NA	NA	NA	NA	NA	NA	NA	NA	106	single membership monthly	160	couple membership monthly	186.67	Up to 4 members/household monthly	NA	NA	NA	http://facebook.com/Direct-Primary-Care-Clinics-LLC	573-933-1003	NA	NA	NA	NA	https://firebasestorage.googleapis.com/v0/b/dpcmapper.appspot.com/o/SNtItLVu7NMKGSIo2tntLuLZIJG3%2Fdrobdkxanx_file?alt=media&token=8ef815c5-627c-4951-bf44-6de222d78c29	NA	https://firebasestorage.googleapis.com/v0/b/dpcmapper.appspot.com/o/SNtItLVu7NMKGSIo2tntLuLZIJG3%2Fptzszcdccb_file?alt=media&token=e3a3b117-6213-4418-8f4c-cbc7d1329482	NA	NA	NA	NA	NA	NA	NA	NA	NA	NA	NA	NA	NA	NA	NA	NA	NA	NA	NA	NA	NA	NA	NA	NA	NA	NA	NA	NA	NA	NA	NA	NA	NA	NA	NA	NA	NA	NA	NA	NA	NA	NA	NA	NA	NA	NA	NA	NA	NA	NA	NA	NA	NA	NA	NA	NA	NA	NA	NA	NA	NA	NA	NA	NA	NA	NA	NA	NA	NA	NA	NA	NA	NA	NA	NA	NA	NA	NA	NA	NA	NA	NA	NA	NA	NA	NA	NA	NA	NA	NA	NA	NA	NA	NA	NA	NA	NA	NA	NA	NA	NA	NA	NA	NA	NA	NA	NA	NA	NA	NA	NA	NA	NA	NA	NA	NA	NA	NA	NA	NA	NA	NA	NA	NA	NA	NA	NA	NA	NA	NA	NA	NA	NA	NA	NA	NA	NA	NA	NA	NA	NA	NA	NA	NA	NA	NA	NA	NA	NA	NA	NA	NA	NA	NA	NA	NA	NA	NA	NA	NA	NA	NA	NA	NA	NA	NA	NA	NA	NA	NA	NA	NA	NA	NA	NA	NA	NA	NA	NA	NA	NA	NA	NA	NA	NA	NA	NA	NA	NA	NA	NA	NA	NA	NA	NA	NA	NA	NA	NA	NA	NA	NA	NA	NA	NA	NA	NA	NA	NA	NA	NA	NA	NA	NA	NA	NA	NA	NA	NA	NA	NA	NA	NA	NA	NA	NA	NA	NA	NA	NA	NA	NA	7	small-town	Standard	Osage Beach	Osage Beach, MO	<raw>	Camden County	MO	38.14	-92.66	Central	5	<raw>	6414	410	15.64	5.56	8216	2968	209900	43900	-92.737744	-92.587096	38.172534	38.085757
1535	65101	65101	practices/-NxF-t0TLwGWBwH2VLHz	0-120	Jefferson City	US	616 E High St	NA	MO	true	Specializing in Osteopathic and Integrative Medicine	true	true	NA	gkputdyypplp	pure	true	38.571743	WatsonDO, LLC	-92.165497	true	JCOMT	2023-01-04	DO	Tyler	Watson	open	NA	fam	573-340-5121	NA	true	true	https://jcomt.com	d	0	true	NA	NA	DO	Ashley	Watson	open	NA	fam	85	Adults	25	Children	200	Family Maximum	NA	NA	0	https://m.facebook.com/100084450181482/	NA	NA	NA	NA	NA	https://firebasestorage.googleapis.com/v0/b/dpcmapper.appspot.com/o/Qm3BF998pXT1XeQrNdlLl8MaFTr2%2Fowabbltqmk_file?alt=media&token=b4235834-8276-4d12-910f-3e85ea1003a7	NA	NA	NA	NA	NA	NA	NA	NA	NA	NA	NA	NA	75	OMT for non-members	25	OMT for members	NA	NA	NA	https://jcomt.atlas.md/enrollment/index.html?account=CgeO0XOQSOQDq2FWGVZC	NA	NA	NA	NA	NA	NA	NA	NA	NA	NA	NA	NA	NA	NA	NA	NA	NA	NA	NA	NA	NA	NA	true	NA	NA	NA	NA	NA	NA	NA	NA	NA	NA	NA	NA	NA	NA	NA	NA	NA	NA	NA	NA	NA	NA	NA	NA	NA	NA	NA	NA	NA	NA	NA	NA	NA	NA	NA	NA	NA	NA	NA	NA	NA	NA	NA	NA	2024-05-06T22:26:02.205Z	NA	NA	NA	NA	NA	NA	NA	NA	NA	NA	NA	NA	NA	NA	NA	NA	NA	NA	NA	NA	NA	NA	NA	NA	NA	NA	NA	NA	NA	NA	NA	NA	NA	NA	NA	NA	NA	NA	NA	NA	NA	NA	NA	NA	NA	NA	NA	NA	NA	NA	NA	NA	NA	NA	NA	NA	NA	NA	NA	NA	NA	NA	NA	NA	NA	NA	NA	NA	NA	NA	NA	NA	NA	NA	NA	NA	NA	NA	NA	NA	NA	NA	NA	NA	NA	NA	NA	NA	NA	NA	NA	NA	NA	NA	NA	NA	NA	NA	NA	NA	NA	NA	NA	NA	NA	NA	NA	NA	NA	NA	NA	NA	NA	NA	NA	NA	NA	NA	NA	NA	NA	NA	NA	NA	NA	NA	NA	NA	NA	NA	NA	NA	NA	NA	NA	NA	NA	NA	NA	NA	NA	NA	NA	NA	NA	NA	1	metro-politan	Standard	Jefferson City	Jefferson City, MO	<raw>	Cole County	MO	38.5	-92.1	Central	12	<raw>	30587	230	132.78	5.72	12197	10972	142200	47111	-92.303838	-91.944238	38.645103	38.369995
1536	65109	65109	practices/-LdjcewGvY4ZmBuyLN5m	4-100+	Jefferson city	US	3121 Emerald Ln	Suite 800	MO	true	NA	true	true	NA	jferddexrfya	pure	true	38.570141	Titan Health: Direct Primary Care, LLC	-92.236813	true	Titan Health DPC	NA	DO	Jeff	Teeter	NA	NA	fam	(573 614-7022	NA	true	true	titanhealthdpc.com	d	NA	NA	Mon-Thur	9:00 am - 5:00 pm	NA	NA	NA	NA	NA	NA	10	Ages 4-18	35	Ages 19-25	55	Ages 26-50	75	Ages 51-100	NA	https://www.facebook.com/THDPCMO/	573-340-6107	https://www.linkedin.com/in/jeff-teeter-5a9a51a7/	NA	NA	NA	https://firebasestorage.googleapis.com/v0/b/dpcmapper.appspot.com/o/uvMY4JBD9JMcOyZ1BAaudCDuVIg2%2Fewemjzpjxc_file?alt=media&token=d95f0736-0281-4f4e-b026-24336e880568	NA	NA	Veteran, Military, and First Responders each receive a 10% discount	@titan_care	NA	Fri	9:00 am - 12:00 pm	Sat-Sun	Closed	NA	NA	@titanhealthdpc	NA	NA	NA	NA	NA	NA	<iframe width=465 height=398 src=https://www.youtube.com/embed/kVkp17CYMaE frameborder=0 allow=accelerometer; autoplay; encrypted-media; gyroscope; picture-in-picture allowfullscreen></iframe>	NA	NA	NA	NA	NA	NA	NA	NA	NA	NA	NA	NA	NA	NA	NA	NA	NA	NA	NA	NA	NA	NA	NA	NA	NA	NA	NA	NA	NA	NA	NA	NA	NA	NA	NA	NA	NA	NA	NA	NA	NA	NA	NA	NA	NA	NA	NA	NA	NA	NA	NA	NA	NA	NA	NA	NA	NA	NA	NA	NA	NA	NA	NA	NA	NA	NA	NA	NA	NA	NA	NA	NA	NA	NA	NA	NA	NA	NA	NA	NA	NA	NA	NA	NA	NA	NA	NA	NA	NA	NA	NA	NA	NA	NA	NA	NA	NA	NA	NA	NA	NA	NA	NA	NA	NA	NA	NA	NA	NA	NA	NA	NA	NA	NA	NA	NA	NA	NA	NA	NA	NA	NA	NA	NA	NA	NA	NA	NA	NA	NA	NA	NA	NA	NA	NA	NA	NA	NA	NA	NA	NA	NA	NA	NA	NA	NA	NA	NA	NA	NA	NA	NA	NA	NA	NA	NA	NA	NA	NA	NA	NA	NA	NA	NA	NA	NA	NA	NA	NA	NA	NA	NA	NA	NA	NA	NA	NA	NA	NA	NA	NA	NA	NA	NA	NA	NA	NA	NA	NA	NA	NA	NA	NA	NA	NA	NA	NA	NA	NA	NA	NA	NA	NA	NA	NA	NA	NA	NA	NA	NA	NA	NA	NA	NA	NA	1	metro-politan	Standard	Jefferson City	Jefferson City, MO	<raw>	Cole County	MO	38.6	-92.3	Central	11	<raw>	38090	464	82.18	1.77	16982	15964	141900	56501	-92.369992	-92.17848	38.677445	38.43026
[truncated: 1,964,735 more chars]
